# *Thomasclavelia ramosa* is a Signature of Gut Dysbiosis associated with Alcohol-Related Hepatocellular Carcinoma: A First Microbial Culturomics Study

**DOI:** 10.1101/2024.08.19.24312231

**Authors:** Reham Magdy Wasfy, Anissa Abdoulaye, Patrick Borentain, Babacar Mbaye, Maryam Tidjani Alou, Aurelia Caputo, Claudia Andrieu, Giovanna Mottola, Anthony Levasseur, Matthieu Million, Rene Gerolami

**Affiliations:** IHU Méditerranée Infection, Marseille, France; MEPHI, Aix-Marseille Université, Marseille, France; Unité hépatologie, Hôpital de la Timone, Marseille, France; Assistance Publique-Hôpitaux de Marseille (APHM), Marseille, France; Laboratoire de Biochimie, Hôpital de la Timone, APHM, 13005 Marseille, France; C2VN, INSERM 1263, INRAE 1260, Team 5, Aix-Marseille Université, 13005 Marseille, France

**Keywords:** *Thomasclavelia ramosa*, *Enterocloster bolteae*, *Mediterraneibacter gnavus*, Alcoholic-related liver disease, Hepatocellular carcinoma, Gut microbiome, Microbial culturomics, 16S rRNA sequencing, Cancer

## Abstract

**Background:** Gut microbiota alteration is implicated in the pathogenesis of alcoholic liver disease (ALD) and HCC. No study has characterized the dysbiosis associated with ALD by microbial culturomics, an approach that certifies viability and allows the characterization of pathobiont strain candidates.

**Methods:** A case-control study was conducted on patients with ALD without HCC (ALD-NoHCC) (n=16), ALD with HCC (ALD-HCC) (n=19), and controls (n=24). 16S rRNA amplicon sequencing and microbial culturomics were used as complementary methods for gut microbiome profiling.

**Results:** By microbial culturomics, *Thomasclavelia ramosa* was the most enriched and detected in all ALD samples (100%), while it was cultivated in only a small proportion of controls (20%, p < 0.001). By 16S rRNA amplicon sequencing and 3-groups linear discriminant analysis, *T. ramosa* was increased explicitly in the ALD-HCC group (LDA-score > 5, p < 0.05).

**Conclusions:** *T. ramosa,* identified by culturomics and 16 rRNA sequencing, is associated with ALD and ALD-HCC. Alongside the recently reported in vitro genotoxicity of this species in colorectal cancer, this species has been identified as a candidate oncobiont in ALD-HCC.

**Highlights:**

- The gut microbiota signature of ALD and ALD-HCC was explored by microbial culturomics and 16S amplicon sequencing
- By culturomics, *T. ramosa* was the most enriched and cultured from all included ALD patients, but in only 20% of controls (p < 0.05).
- *T. ramosa* was significantly associated with alcohol-related HCC by 16S sequencing.
- *T. ramosa* is identified as a putative oncobiont associated with ALD-HCC, thus opening new avenues for diagnosis and treatment.

**Graphical abstract:** 

## Supplemental Table 1 for "*Thomasclavelia ramosa* is a Signature of Gut Dysbiosis associated with Alcohol-Related Hepatocellular Carcinoma: A First Microbial Culturomics Study": Table_S1.xlsx

### Sheet: Species_ALD_group
													Number of isolated colonies per sample
													2152	1800	1528	1728	2000	1200	1024	1528	1372	1576	1400
Species	Sites	Phylum	Class	Order	Family	Genus	Anerobic	Aerobic	Facultative	Shape	Gram positive	Gram negative	OH1	OH2	OH3	OH4	OH5	OH6	OH7	OH8	OH9	OH10	OH21
Acidaminococcus_intestini	Human Gut, peritoneal fluid	Bacillota	Negativicutes	Acidaminococcales	Acidaminococcaceae	Acidaminococcus	1	0	0	Cocci	0	1	0	1	1	0	0	0	0	0	0	0	0
Acidaminococcus_massiliensis	Human Gut	Bacillota	Negativicutes	Acidaminococcales	Acidaminococcaceae	Acidaminococcus	1	0	0	Cocci	0	1	1	1	0	0	0	0	0	1	0	0	0
Actinobaculum_massiliense	Human, Urinary tract	Actinomycetota	Actinomycetia	Actinomycetales	Actinomycetaceae	Actinobaculum	0	0	1	Cocci	1	0	0	0	0	0	0	0	1	0	0	0	0
Actinomyces_ihuae	Human, Gut, faeces	Actinomycetota	Actinomycetia	Actinomycetales	Actinomycetaceae	Actinomyces	0	0	1	Rods	1	0	0	0	0	0	0	0	1	0	0	0	0
Africanibacter_massiliensis	Human, Gut, New species IHU	_	_	_	_	_	0	0	0	NA	0	0	1	0	0	0	0	0	0	0	0	0	0
Agathobaculum_massiliense	Human, Gut, faeces	Bacillota	Clostridia	Eubacteriales	Oscillospiraceae	Agathobaculum	0	0	1	Rods	0	1	0	0	0	1	0	0	0	0	0	0	0
Alistipes_communis	Human, Gut, faeces	Bacteroidota	Bacteroidia	Bacteroidales	Rikenellaceae	Alistipes	1	0	0	Rods	0	1	0	0	1	0	0	0	1	1	0	0	0
Alistipes_finegoldii	Human, Gut, appendix	Bacteroidota	Bacteroidia	Bacteroidales	Rikenellaceae	Alistipes	1	0	0	Rods	0	1	1	1	1	0	1	0	0	0	0	0	0
Alistipes_ihumii	Human, Gut, faeces	Bacteroidota	Bacteroidia	Bacteroidales	Rikenellaceae	Alistipes	1	0	0	Rods	0	1	0	0	0	0	1	0	0	0	0	0	0
Alistipes_indistinctus	Human, Gut, faeces	Bacteroidota	Bacteroidia	Bacteroidales	Rikenellaceae	Alistipes	1	0	0	Rods	0	1	0	1	1	0	0	0	0	0	0	0	0
Alistipes_jeddahensis	Human, Gut	Bacteroidota	Bacteroidia	Bacteroidales	Rikenellaceae	Alistipes	1	0	0	Rods	0	1	1	0	1	0	1	0	0	1	0	0	1
Alistipes_massiliensis	Human, Gut	Bacteroidota	Bacteroidia	Bacteroidales	Rikenellaceae	Alistipes	1	0	0	Rods	0	1	0	1	0	0	0	0	0	0	0	1	0
Alistipes_merdae	Human, Gut, New species IHU	Bacteroidota	Bacteroidia	Bacteroidales	Rikenellaceae	Alistipes	1	0	0	Rods	0	1	1	0	0	0	0	0	0	0	0	0	0
Alistipes_onderdonkii	Human, Gut, abscess	Bacteroidota	Bacteroidia	Bacteroidales	Rikenellaceae	Alistipes	1	0	0	Rods	0	1	0	0	1	0	0	0	0	1	1	0	0
Alistipes_putredinis	Human, Gut, faeces	Bacteroidota	Bacteroidia	Bacteroidales	Rikenellaceae	Alistipes	1	0	0	Rods	0	1	0	0	0	0	0	1	0	0	0	0	0
Alistipes_shahii	Human, Gut, appendix	Bacteroidota	Bacteroidia	Bacteroidales	Rikenellaceae	Alistipes	1	0	0	Rods	0	1	1	1	0	0	1	0	0	0	1	0	0
Allisonella_histaminiformans	Animal, Bovine rumen	Bacillota	Negativicutes	Veillonellales	Veillonellaceae	Allisonella	1	0	0	Oval	0	1	1	0	0	0	0	0	0	1	0	0	0
Anaerococcus_vaginalis	Human, vagina	Bacillota	Clostridia	Clostridiales	Peptoniphilaceae	Anaerococcus	1	0	0	Cocci	1	0	0	0	0	0	1	1	1	0	1	0	0
Anaerofustis_massiliensis	Human, Gut, New species IHU	Bacillota	Clostridia	Eubacteriales	Eubacteriaceae	Anaerofustis	1	0	0	Rods	1	0	0	0	0	0	0	0	0	0	0	1	0
Anaeroglobus_geminatus	Human, wound	Bacillota	Negativicutes	Veillonellales	Veillonellaceae	Anaeroglobus	1	0	0	Cocci	0	1	1	1	0	0	1	0	0	0	0	0	1
Anaerostipes_caccae	Human, Gut, faeces	Bacillota	Clostridia	Eubacteriales	Lachnospiraceae	Anaerostipes	1	0	0	Rods	Variable	Variable	1	0	0	1	1	1	0	0	0	0	0
Anaerotignum_lactatifermentans	caeca of broiler chicken	Bacillota	Clostridia	Eubacteriales	Lachnospiraceae	Anaerotignum	1	0	0	Rods	0	1	1	0	1	0	0	0	0	0	0	0	0
Anaerotruncus_colihominis	Human, Gut, faeces	Bacillota	Clostridia	Eubacteriales	Oscillospiraceae	Anaerotruncus	1	0	0	Rods	1	0	0	1	0	0	0	0	0	0	0	0	0
Angelakisella_massiliensis	Human, Gut, ileum	Bacillota	Clostridia	Eubacteriales	Oscillospiraceae	Angelakisella	1	0	0	Rods	0	1	0	0	0	0	0	0	0	0	0	1	0
Atopobium_minutum	Human, wound	Actinomycetota	Coriobacteriia	Coriobacteriales	Atopobiaceae	Atopobium	0	1	0	Rods	1	0	1	0	0	0	0	0	0	0	0	1	0
Bacillus_cereus	soil, vegetation, and food	Bacillota	Bacilli	Bacillales	Bacillaceae	Bacillus	0	1	0	Rods	1	0	0	1	0	0	0	0	0	0	0	0	0
Bacillus_circulans	soil, sewage, food, and infant bile	Bacillota	Bacilli	Bacillales	Bacillaceae	Bacillus	0	1	0	Rods	1	0	0	1	0	0	0	0	0	0	0	0	0
Bacillus_pumilus	soil, water, air, and decomposing plant tissue	Bacillota	Bacilli	Bacillales	Bacillaceae	Bacillus	0	1	0	Rods	1	0	1	0	0	0	0	0	0	0	0	0	0
Bacteroides_bouchesdurhonensis	Human, Gut	Bacteroidota	Bacteroidia	Bacteroidales	Bacteroidaceae	Bacteroides	1	0	0	Rods	0	1	0	0	0	0	0	0	0	1	0	0	0
Bacteroides_caccae	Human, Gut, faeces	Bacteroidota	Bacteroidia	Bacteroidales	Bacteroidaceae	Bacteroides	1	0	0	Rods	0	1	0	0	1	0	0	0	0	0	1	0	1
Bacteroides_cellulosilyticus	Human, Gut, faeces	Bacteroidota	Bacteroidia	Bacteroidales	Bacteroidaceae	Bacteroides	1	0	0	Rods	0	1	0	0	0	0	1	0	0	0	0	0	0
Bacteroides_eggerthi	Human, Gut, faeces plus Fish faeces	Bacteroidota	Bacteroidia	Bacteroidales	Bacteroidaceae	Bacteroides	1	0	0	Rods	0	1	0	0	1	0	0	0	0	0	0	0	0
Bacteroides_faecis	Human, Gut, faeces	Bacteroidota	Bacteroidia	Bacteroidales	Bacteroidaceae	Bacteroides	1	0	0	Rods	0	1	0	0	0	0	1	0	0	0	0	0	0
Bacteroides_finegoldii	Human, Gut, faeces	Bacteroidota	Bacteroidia	Bacteroidales	Bacteroidaceae	Bacteroides	1	0	0	Rods	0	1	0	0	0	0	1	0	0	0	1	0	0
Bacteroides_fluxus	Human, Gut	Bacteroidota	Bacteroidia	Bacteroidales	Bacteroidaceae	Bacteroides	1	0	0	Rods	0	1	0	0	0	0	0	0	0	0	0	0	1
Bacteroides_fragilis	Human, Gut, Colon	Bacteroidota	Bacteroidia	Bacteroidales	Bacteroidaceae	Bacteroides	1	0	0	Rods	0	1	0	0	1	1	0	0	0	0	0	0	1
Bacteroides_intestinalis	Human, Gut, faeces	Bacteroidota	Bacteroidia	Bacteroidales	Bacteroidaceae	Bacteroides	1	0	0	Rods	0	1	0	1	0	0	0	0	0	0	0	0	0
Bacteroides_nordii	Human, Gut	Bacteroidota	Bacteroidia	Bacteroidales	Bacteroidaceae	Bacteroides	1	0	0	Rods	0	1	0	0	0	0	1	0	0	0	0	0	1
Bacteroides_ovatus	Human, Gut	Bacteroidota	Bacteroidia	Bacteroidales	Bacteroidaceae	Bacteroides	1	0	0	Rods	0	1	1	1	1	1	1	0	0	1	1	0	1
Bacteroides_salyersiae	Human, Gut	Bacteroidota	Bacteroidia	Bacteroidales	Bacteroidaceae	Bacteroides	1	0	0	Rods	0	1	0	1	0	0	0	0	0	0	0	0	0
Bacteroides_stercoris	Human, Gut	Bacteroidota	Bacteroidia	Bacteroidales	Bacteroidaceae	Bacteroides	1	0	0	Rods	0	1	0	0	0	1	1	0	0	1	0	0	0
Bacteroides_thetaiotaomicron	Human, Gut	Bacteroidota	Bacteroidia	Bacteroidales	Bacteroidaceae	Bacteroides	1	0	0	Rods	0	1	1	1	1	1	1	0	0	1	1	0	1
Bacteroides_uniformis	Human, Gut	Bacteroidota	Bacteroidia	Bacteroidales	Bacteroidaceae	Bacteroides	1	0	0	Rods	0	1	1	1	1	1	1	0	0	1	1	0	1
Bariatricus_massiliensis	Human, Gut, faeces	Bacillota	Clostridia	Eubacteriales	Lachnospiraceae	Bariatricus	1	0	0	Rods	1	0	0	0	0	0	0	1	0	0	0	0	0
Barnesiella_intestinihominis	Human, Gut, faeces	Bacteroidota	Bacteroidia	Bacteroidales	Barnesiellaceae	Barnesiella	1	0	0	Rods	0	1	1	0	0	1	0	0	1	0	0	0	0
Beduinibacterium_massiliense	Human, Gut	Bacillota	Clostridia	Eubacteriales	Christensenellaceae	Beduinibacterium	1	0	0	Rods	0	1	0	0	0	0	0	1	0	0	0	0	0
Bifidobacterium_adolescentis	Human, Gut	Actinomycetota	Actinomycetia	Bifidobacteriales	Bifidobacteriaceae	Bifidobacterium	1	0	0	Rods	1	0	0	0	0	0	0	1	0	0	0	0	0
Bifidobacterium_animalis	Human, Gut, milk	Actinomycetota	Actinomycetia	Bifidobacteriales	Bifidobacteriaceae	Bifidobacterium	1	0	0	Rods	1	0	0	0	0	1	0	0	0	0	0	1	0
Bifidobacterium_bifidum	Human, Gut	Actinomycetota	Actinomycetia	Bifidobacteriales	Bifidobacteriaceae	Bifidobacterium	1	0	0	Rods	1	0	1	0	0	0	0	0	0	0	1	0	0
Bifidobacterium_dentium	Human, Gut, Oral cavity	Actinomycetota	Actinomycetia	Bifidobacteriales	Bifidobacteriaceae	Bifidobacterium	1	0	0	Rods	1	0	1	1	0	1	0	1	1	0	1	1	1
Bifidobacterium_longum	Human, Gut	Actinomycetota	Actinomycetia	Bifidobacteriales	Bifidobacteriaceae	Bifidobacterium	1	0	0	Rods	1	0	0	0	1	0	1	1	1	1	1	0	0
Bifidobacterium_pseudocatenulatum	Human, Gut	Actinomycetota	Actinomycetia	Bifidobacteriales	Bifidobacteriaceae	Bifidobacterium	1	0	0	Rods	1	0	1	0	0	0	0	1	1	1	1	0	1
Bifidobacterium_scardovii	Human, blood	Actinomycetota	Actinomycetia	Bifidobacteriales	Bifidobacteriaceae	Bifidobacterium	1	0	0	Rods	1	0	0	0	0	1	0	0	0	0	0	0	0
Bilophila_wadsworthia	Human, Gut	Pseudomonadota	DeltaPseudomonadota	Desulfovibrionales	Desulfovibrionaceae	Bilophila	1	0	0	Rods	0	1	0	0	0	0	0	0	0	1	1	0	0
Bittarella_massiliensis	Human, Gut, faeces	Bacillota	Clostridia	Eubacteriales	Oscillospiraceae	Bittarella	1	0	0	Rods	0	1	0	0	0	0	0	1	0	0	0	0	0
Blautia_caecimuris	Human, Gut, caecum	Bacillota	Clostridia	Eubacteriales	Lachnospiraceae	Blautia	1	0	0	Rods	0	1	0	0	0	1	0	0	0	0	0	0	0
Blautia_coccoides	Human, Gut	Bacillota	Clostridia	Eubacteriales	Lachnospiraceae	Blautia	1	0	0	Coccobacillus	1	0	0	0	0	0	1	0	0	0	1	1	0
Blautia_hydrogenotrophica	Human, Gut, faeces	Bacillota	Clostridia	Eubacteriales	Lachnospiraceae	Blautia	1	0	0	Coccobacillus	1	0	0	0	1	0	1	0	0	0	0	0	0
Blautia_marasmi	Human, Gut, faeces, malnouriched child	Bacillota	Clostridia	Eubacteriales	Lachnospiraceae	Blautia	1	0	0	Coccobacillus	1	0	0	0	1	0	0	1	0	0	0	0	0
Blautia_mediterraneensis	Human, Gut	Bacillota	Clostridia	Eubacteriales	Lachnospiraceae	Blautia	1	0	0	Coccobacillus	1	0	0	0	0	0	0	0	1	1	0	0	0
Butyricimonas_duongiae	Human, Gut, ileum, New species IHU	Bacteroidota	Bacteroidia	Bacteroidales	Odoribacteraceae	Butyricimonas	1	0	0	Rods	0	1	1	0	0	0	0	0	0	0	0	0	0
Butyricimonas_massiliensis	Human, Gut, faeces, New species IHU	Bacteroidota	Bacteroidia	Bacteroidales	Odoribacteraceae	Butyricimonas	1	0	0	Rods	0	1	0	1	0	0	0	0	0	0	0	0	0
Butyricimonas_mediterraneensis	Human, Gut, faeces, New species IHU	Bacteroidota	Bacteroidia	Bacteroidales	Odoribacteraceae	Butyricimonas	1	0	0	Rods	0	1	0	0	0	0	1	0	0	0	0	0	0
Butyricimonas_phoceensis	Human, Gut, faeces	Bacteroidota	Bacteroidia	Bacteroidales	Odoribacteraceae	Butyricimonas	1	0	0	Rods	0	1	0	0	0	0	1	0	0	0	0	0	0
Caldibacillus_thermoamylovorans	garden waste composting matrix, is a wild-type bacterial strain	Bacillota	Bacilli	Bacillales	Bacillaceae	Caldibacillus	0	1	0	Rods	1	0	0	0	0	1	0	0	0	0	0	0	0
Campylobacter_ureolyticus	Human, Gut, extraintestinal	Pseudomonadota	EpsilonPseudomonadota	Campylobacterales	Campylobacteraceae	Campylobacter	0	1	0	Rods	0	1	0	0	0	0	0	0	0	0	0	1	0
Carnobacterium_divergens	natural environments and found in refrigerated foods, dairy products	Bacillota	Bacilli	Lactobacillales	Carnobacteriaceae	Carnobacterium	0	1	0	Rods	1	0	0	0	0	0	0	0	1	0	0	0	0
Carnobacterium_maltaromaticum	Milk	Bacillota	Bacilli	Lactobacillales	Carnobacteriaceae	Carnobacterium	0	1	0	Rods	1	0	0	0	0	0	0	0	1	0	0	0	0
Christensenella_minuta	Human, Gut	Bacillota	Clostridia	Eubacteriales	Christensenellaceae	Christensenella	1	0	0	coccobacillus	1	0	0	1	0	0	1	0	0	1	0	0	0
Chryseobacterium_phocaeense	Human, sputum	Bacteroidota	Flavobacteriia	Flavobacteriales	Weeksellaceae	Chryseobacterium	0	1	0	Rods	0	1	0	0	0	0	0	0	1	0	0	0	0
Citrobacter_amalonaticus	Human, Gut, faecal, urine, wound and respiratory samples	Pseudomonadota	GammaPseudomonadota	Enterobacterales	Enterobacteriaceae	Citrobacter	0	1	0	Rods	0	1	0	0	0	0	0	0	1	0	0	0	0
Citrobacter_freundii	Human, Gut	Pseudomonadota	GammaPseudomonadota	Enterobacterales	Enterobacteriaceae	Citrobacter	0	1	0	Rods	0	1	1	0	0	0	0	0	0	0	0	0	0
Clostridioides_difficile	Human, Gut, faeces of domestic animals and sewage	Bacillota	Clostridia	Eubacteriales	Peptostreptococcaceae	Clostridioides	1	0	0	Rods	1	0	0	1	0	0	0	0	0	0	0	0	0
Clostridium_baratii	Human, Gut; infant faeces	Bacillota	Clostridia	Eubacteriales	Clostridiaceae	Clostridium	1	0	0	Rods	1	0	0	0	0	0	0	0	0	1	0	0	0
Clostridium_bifermentans	Human, Gut, oral cavity and female genital tract and can be found in soil, sewage	Bacillota	Clostridia	Eubacteriales	Clostridiaceae	Clostridium	1	0	0	Rods	1	0	1	0	0	1	0	0	0	0	0	0	0
Clostridium_butyricum	Human, Gut	Bacillota	Clostridia	Eubacteriales	Clostridiaceae	Clostridium	1	0	0	Rods	1	0	0	0	0	0	0	0	0	0	0	0	1
Clostridium_hylemonae	Human, Gut, faeces	Bacillota	Clostridia	Eubacteriales	Lachnospiraceae	Lachnoclostridium	1	0	0	Rods	1	0	0	0	0	0	1	0	0	0	0	0	0
Clostridium (Thomasclavelia)_innocuum	Human, Gut	Bacillota	Erysipelotrichia	Erysipelotrichales	Coprobacillaceae	Thomasclavelia	1	0	0	Rods	1	0	1	1	1	1	1	1	1	1	0	0	0
Clostridium_jeddahense	Human, Gut, faeces	Bacillota	Clostridia	Eubacteriales	Clostridiaceae	Clostridium	1	0	0	Rods	1	0	0	0	0	1	0	0	0	0	0	0	0
Clostridium_marseillense	Human, Gut, faeces, New species IHU	Bacillota	Clostridia	Eubacteriales	Clostridiaceae	Clostridium	1	0	0	Rods	1	0	1	0	0	0	1	0	0	0	0	0	0
Clostridium_paraputrificum	Human, Gut	Bacillota	Clostridia	Eubacteriales	Clostridiaceae	Clostridium	1	0	0	Rods	1	0	0	0	0	0	0	0	1	0	1	0	0
Clostridium_perfringens	Human, Gut	Bacillota	Clostridia	Eubacteriales	Clostridiaceae	Clostridium	1	0	0	Rods	1	0	0	0	0	0	1	1	1	1	1	0	1
Clostridium_phoceensis	Human, Gut	Bacillota	Clostridia	Eubacteriales	Clostridiaceae	Clostridium	1	0	0	Rods	1	0	0	0	0	0	0	0	1	0	0	0	0
Clostridium_scindens	Rare Human, wound	Bacillota	Clostridia	Eubacteriales	Lachnospiraceae	Lachnoclostridium	1	0	0	Rods	1	0	1	1	1	0	0	0	0	0	0	1	0
Clostridium_sporogenes	Human, Gut	Bacillota	Clostridia	Eubacteriales	Clostridiaceae	Clostridium	1	0	0	Rods	1	0	1	1	1	0	1	0	0	0	0	0	0
Clostridium_symbiosum	Food, cheese	Bacillota	Clostridia	Eubacteriales	Lachnospiraceae	Lachnoclostridium	1	0	0	Rods	0	1	1	1	1	0	1	1	1	0	1	1	0
Clostridium_tertium	Human, blood	Bacillota	Clostridia	Eubacteriales	Clostridiaceae	Clostridium	1	0	0	Rods	1	0	1	1	0	1	0	1	0	0	0	1	0
Clostridium_urinomassiliense	Human, Gut, faeces, New species IHU	Bacillota	Clostridia	Eubacteriales	Clostridiaceae	Clostridium	1	0	0	Rods	1	0	0	1	0	0	0	0	0	0	0	0	0
Collinsella_aerofaciens	Human, Gut, faeces	Actinomycetota	Coriobacteriia	Coriobacteriales	Coriobacteriaceae	Collinsella	1	0	0	Rods	1	0	1	0	1	0	1	0	1	1	1	0	1
Collinsella_ihumii	Human, Gut, faeces	Actinomycetota	Coriobacteriia	Coriobacteriales	Coriobacteriaceae	Collinsella	1	0	0	Rods	1	0	0	0	0	0	0	1	0	0	0	0	0
Collinsella_massiliensis	Human, gut and Environment	Actinomycetota	Coriobacteriia	Coriobacteriales	Coriobacteriaceae	Enorma	1	0	0	Rods	1	0	1	1	0	0	0	1	1	0	0	0	1
Coprobacillus_cateniformis	Human, Gut, faeces	Bacillota	Erysipelotrichia	Erysipelotrichales	Coprobacillaceae	Coprobacillus	1	0	0	Rods	1	0	0	0	0	1	0	0	0	0	0	0	0
Coprobacillus_massiliensis	Human, Gut, infant	Bacillota	Erysipelotrichia	Erysipelotrichales	Coprobacillaceae	Coprobacillus	1	0	0	Rods	1	0	0	0	0	1	0	1	1	0	0	0	0
Coprococcus_comes	Human, oral cavity	Bacillota	Clostridia	Eubacteriales	Lachnospiraceae	Coprococcus	1	0	0	cocci	1	0	0	0	0	0	1	0	0	0	0	0	0
Cryptobacterium_curtum	Human, skin	Actinomycetota	Coriobacteriia	Eggerthellales	Eggerthellaceae	Cryptobacterium	1	0	0	Rods	1	0	0	0	0	0	1	0	1	0	1	0	1
Cutibacterium_acnes	Human, Gut	Actinomycetota	Actinomycetia	Propionibacteriales	Propionibacteriaceae	Cutibacterium	1	0	0	Rods	1	0	1	1	0	0	0	0	0	0	1	1	0
Cutibacterium_avidum	Human, skin	Actinomycetota	Actinomycetia	Propionibacteriales	Propionibacteriaceae	Cutibacterium	1	0	0	Rods	1	0	0	0	0	0	1	0	1	0	0	0	0
Cutibacterium_eggermontii	Human, not Gut	Actinomycetota	Actinomycetia	Propionibacteriales	Propionibacteriaceae	Cutibacterium	1	0	0	Rods	1	0	0	1	0	0	0	0	1	0	0	0	0
Dakarella_massiliensis	Human, Gut	Pseudomonadota	BetaPseudomonadota	Burkholderiales	Sutterellaceae	Dakarella	1	0	0	Rods	0	1	0	0	0	1	0	0	0	1	0	0	0
Dialister_invisus	Human, Oral cavity	Bacillota	Negativicutes	Veillonellales	Veillonellaceae	Dialister	1	0	0	coccobacillus	0	1	1	0	0	0	0	0	0	1	0	1	1
Dialister_pneumosintes	Human, wound	Bacillota	Negativicutes	Veillonellales	Veillonellaceae	Dialister	1	0	0	coccobacillus	0	1	0	1	0	0	0	0	0	0	0	1	0
Dielma_fastidiosa	Human, Gut, faeces	Bacillota	Erysipelotrichia	Erysipelotrichales	Erysipelotrichaceae	Dielma	1	0	0	Rods	0	1	0	0	0	0	0	0	0	0	0	1	0
Dorea_longicatena	Human, Gut	Bacillota	Clostridia	Eubacteriales	Lachnospiraceae	Dorea	1	0	0	Rods	1	0	1	0	0	0	0	0	0	0	0	0	1
Dorea_phocaeensis	Human, Gut, faeces	Bacillota	Clostridia	Eubacteriales	Lachnospiraceae	Dorea	1	0	0	Rods	1	0	1	0	0	0	0	0	0	0	0	0	0
Dorea_provencensis	Human, Gut, New species IHU	Bacillota	Clostridia	Eubacteriales	Lachnospiraceae	Dorea	1	0	0	Rods	1	0	0	0	1	0	0	0	0	0	0	0	0
Dorea_timonensis	Human, Gut, faeces	Bacillota	Clostridia	Eubacteriales	Lachnospiraceae	Dorea	1	0	0	Rods	1	0	1	0	1	0	1	1	0	1	0	0	1
Drancourtella_massiliensis	Human, Gut, faeces	Bacillota	Clostridia	Eubacteriales	Oscillospiraceae	Drancourtella	1	0	0	Rods	1	0	0	1	1	1	0	1	0	1	0	1	0
Dysgonomonas_ilei	Human, Gut, ileum, New species IHU	Bacteroidota	Bacteroidia	Bacteroidales	Dysgonomonadaceae	Dysgonomonas	0	0	1	coccobacillus	0	1	0	0	0	0	0	0	0	0	0	1	0
Eggerthella_lenta	Human, Gut, faeces	Actinomycetota	Coriobacteriia	Eggerthellales	Eggerthellaceae	Eggerthella	1	0	0	Rods	1	0	1	1	1	1	1	1	1	0	1	1	1
Eggerthella_sinensis	Human, Gut, faeces	Actinomycetota	Coriobacteriia	Eggerthellales	Eggerthellaceae	Eggerthella	1	0	0	Rods	1	0	0	0	0	0	0	0	0	0	0	1	0
Eggerthella_timonensis	Human, Gut, faeces	Actinomycetota	Coriobacteriia	Eggerthellales	Eggerthellaceae	Eggerthella	1	0	0	Rods	1	0	0	0	0	1	1	0	0	0	0	0	0
Emergencia_timonensis	Human, Gut, faeces	Bacillota	Clostridia	Eubacteriales	Eubacteriales_Family_XIII	Emergencia	1	0	0	Rods	1	0	0	0	0	0	1	0	0	0	0	0	0
Enorma_massiliensis	Human, Gut, faeces	Actinomycetota	Coriobacteriia	Coriobacteriales	Coriobacteriaceae	Enorma	1	0	0	Rods	1	0	0	0	0	0	0	1	0	0	0	0	0
Enorma_phocaeensis	Human, Gut, faeces	Actinomycetota	Coriobacteriia	Coriobacteriales	Coriobacteriaceae	Enorma	1	0	0	Rods	1	0	0	0	0	0	1	0	0	0	0	0	0
Enterobacter_cloacae	Human, Gut, respiratory	Pseudomonadota	GammaPseudomonadota	Enterobacteriales	Enterobacteriaceae	Enterobacter	0	0	1	Rods	0	1	0	0	0	0	0	0	1	0	0	0	0
Enterocloster_aldenensis	Human, Gut	Bacillota	Clostridia	Eubacteriales	Lachnospiraceae	Enterocloster	1	0	0	Rods	0	1	1	0	1	0	0	1	1	0	0	0	0
Enterocloster_bolteae	Human, Gut, faeces	Bacillota	Clostridia	Eubacteriales	Lachnospiraceae	Enterocloster	1	0	0	Rods	1	0	1	1	1	1	1	0	1	0	0	1	0
Enterocloster_citroniae	Human, Gut	Bacillota	Clostridia	Eubacteriales	Lachnospiraceae	Enterocloster	1	0	0	Rods	1	0	1	1	1	0	0	0	0	0	0	1	0
Enterocloster_clostridioformis	Animal, calf, rumen	Bacillota	Clostridia	Eubacteriales	Lachnospiraceae	Enterocloster	1	0	0	Rods	0	1	1	1	1	1	1	0	1	0	0	0	0
Enterocloster_lavalensis	Human, Gut, faeces	Bacillota	Clostridia	Eubacteriales	Lachnospiraceae	Enterocloster	1	0	0	Rods	1	0	0	1	0	0	1	0	0	0	0	0	0
Enterococcus_asini	Animal, caecum of donkeys	Bacillota	Bacilli	Lactobacillales	Enterococcaceae	Enterococcus	0	0	1	cocci	1	0	0	0	0	0	0	0	0	0	0	0	1
Enterococcus_avium	Rare Human, blood, Birds	Bacillota	Bacilli	Lactobacillales	Enterococcaceae	Enterococcus	0	0	1	cocci	1	0	1	0	0	0	0	1	1	0	1	0	1
Enterococcus_canintestini	Animal, dogs	Bacillota	Bacilli	Lactobacillales	Enterococcaceae	Enterococcus	0	0	1	cocci	1	0	0	0	0	0	0	1	0	0	0	0	0
Enterococcus_casseliflavus	Rare Human, Gut, UTI	Bacillota	Bacilli	Lactobacillales	Enterococcaceae	Enterococcus	0	0	1	cocci	1	0	0	0	0	0	0	0	1	0	0	0	0
Enterococcus_devriesei	Animal, bovine tonsil	Bacillota	Bacilli	Lactobacillales	Enterococcaceae	Enterococcus	0	0	1	cocci	1	0	0	0	0	0	0	0	0	0	0	0	1
Enterococcus_dispar	Human, Gut, synovial fluid	Bacillota	Bacilli	Lactobacillales	Enterococcaceae	Enterococcus	0	0	1	cocci	1	0	0	0	0	0	0	1	0	0	0	0	1
Enterococcus_durans	Rare Human, blood, endocarditis	Bacillota	Bacilli	Lactobacillales	Enterococcaceae	Enterococcus	0	0	1	cocci	1	0	1	0	1	0	0	0	0	0	1	1	1
Enterococcus_faecalis	Human, Gut	Bacillota	Bacilli	Lactobacillales	Enterococcaceae	Enterococcus	0	0	1	cocci	1	0	1	1	0	1	1	1	1	0	1	0	0
Enterococcus_faecium	Human, Gut	Bacillota	Bacilli	Lactobacillales	Enterococcaceae	Enterococcus	0	0	1	cocci	1	0	1	1	1	1	1	1	1	1	0	1	1
Enterococcus_gallinarum	Human, blood	Bacillota	Bacilli	Lactobacillales	Enterococcaceae	Enterococcus	0	0	1	cocci	1	0	0	0	0	0	0	1	1	0	1	0	1
Enterococcus_hirae	Rare, Human, Gut	Bacillota	Bacilli	Lactobacillales	Enterococcaceae	Enterococcus	0	0	1	cocci	1	0	0	0	0	0	0	1	0	1	0	0	0
Enterococcus_mundtii	Human; milker’s hands, plant material, soil, cow teats	Bacillota	Bacilli	Lactobacillales	Enterococcaceae	Enterococcus	0	0	1	cocci	1	0	0	0	0	0	0	0	0	0	0	0	1
Enterococcus_pseudoavium	Animal, bovine	Bacillota	Bacilli	Lactobacillales	Enterococcaceae	Enterococcus	0	0	1	cocci	1	0	0	0	0	0	0	0	0	0	0	0	1
Enterococcus_raffinosus	Human, Gut	Bacillota	Bacilli	Lactobacillales	Enterococcaceae	Enterococcus	0	0	1	cocci	1	0	0	0	0	0	0	0	1	0	0	0	0
Escherichia_coli	Human, Gut	Pseudomonadota	GammaPseudomonadota	Enterobacteriales	Enterobacteriaceae	Escherichia	0	1	0	Rods	0	1	1	1	1	1	1	0	0	1	1	1	1
Eubacterium_infirmum	Human, periodontal pockets	Bacillota	Clostridia	Eubacteriales	Eubacteriales_Family_XIII	_	1	0	0	Rods	1	0	1	1	0	0	0	0	0	0	0	0	0
Eubacterium_massiliense	Human, Gut, faeces, New species IHU	Bacillota	Clostridia	Eubacteriales	Eubacteriaceae	Eubacterium	1	0	0	Rods	1	0	0	0	0	1	0	0	0	0	0	0	0
Eubacterium_rectalis	Human, Gut	Bacillota	Clostridia	Eubacteriales	Lachnospiraceae	_	1	0	0	Rods	1	0	0	0	0	0	1	0	0	0	0	0	0
Eubacterium_tenue	Human, female post abortion	Bacillota	Clostridia	Eubacteriales	Peptostreptococcaceae	Paeniclostridium	1	0	0	Rods	1	0	0	0	0	0	0	1	0	0	0	0	0
Ezakiella_coagulans	Human, perineum	Bacillota	Tissierellia	_	_	Ezakiella	1	0	0	Rods	0	1	1	1	0	0	0	0	0	0	0	0	0
Ezakiella_massiliensis	Human, vagina	Bacillota	Tissierellia	_	_	Ezakiella	1	0	0	Rods	0	1	0	1	0	0	0	0	0	0	0	0	0
Facklamia_hominis	Human, most sites except Gut	Bacillota	Bacilli	Lactobacillales	Aerococcaceae	Facklamia	0	1	0	cocci	1	0	1	0	0	1	0	1	1	0	0	0	0
Fenollaria_massiliensis	Human, osteoarticular sample	Bacillota	Clostridia	Eubacteriales	_	Fenollaria	1	0	0	coccobacillus	0	1	1	0	0	0	0	0	0	0	0	0	0
Fenollaria_timonensis	Human, Gut, faeces	Bacillota	Clostridia	Eubacteriales	_	Fenollaria	1	0	0	coccobacillus	0	1	0	0	0	0	1	0	0	0	0	0	0
Fenollaria_vaginalis	Human, urine, New Species IHU	Bacillota	Clostridia	Eubacteriales	_	Fenollaria	1	0	0	coccobacillus	0	1	1	0	0	0	0	0	0	0	0	0	0
Finegoldia_magna	Human Gut, and other sites	Bacillota	Tissierellia	Tissierellales	Peptoniphilaceae	Finegoldia	1	0	0	cocci	1	0	0	1	0	1	1	1	0	0	0	1	1
Flavonifractor_plautii	Human, Gut	Bacillota	Clostridia	Eubacteriales	Oscillospiraceaeeae	Flavonifractor	1	0	0	Rods	1	0	1	1	1	1	1	1	1	1	1	1	1
Fusicatenibacter_saccharivorans	Human, Gut	Bacillota	Clostridia	Eubacteriales	Lachnospiraceae	Fusicatenibacter	1	0	0	cocci	1	0	0	0	1	0	0	0	0	0	0	0	0
Fusobacterium_nucleatum	Human, oral cavity, colorectal cancer	Fusobacteria	Fusobacteriia	Fusobacteriales	Fusobacteriaceae	Fusobacterium	1	0	0	Rods	0	1	1	0	0	0	0	0	0	0	0	0	0
Fusobacterium_ulcerans	Human, skin ulcer	Fusobacteria	Fusobacteriia	Fusobacteriales	Fusobacteriaceae	Fusobacterium	1	0	0	Rods	0	1	0	0	0	0	0	0	0	0	1	0	0
Gleimia_europaea	Human, breast abscess	Actinomycetota	Actinomycetia	Actinomycetales	Actinomycetaceae	Gleimia	0	0	1	Rods	1	0	0	1	1	0	0	0	0	0	0	0	0
Gordonibacter_pamelaeae	Human, Gut, Colon	Actinomycetota	Coriobacteriia	Eggerthellales	Eggerthellaceae	Gordonibacter	1	0	0	coccoactillus	0	1	1	0	1	0	0	0	1	1	0	0	0
Guyana_massiliensis	Human, Gut, faeces, New species IHU	_	_	_	_	_	0	0	0	NA	0	0	0	0	0	0	1	0	0	0	0	0	0
Holdemanella_biformis	Human, Gut, faeces	Bacillota	Erysipelotrichia	Erysipelotrichales	Erysipelotrichaceae	Holdemanella	1	0	0	cocci	1	0	0	0	0	0	0	0	0	1	0	0	0
Holdemania_massiliensis	Human, Gut, faeces	Bacillota	Erysipelotrichia	Erysipelotrichales	Erysipelotrichaceae	Holdemania	1	0	0	Rods	1	0	0	1	1	0	0	0	0	0	0	1	0
Hungatella_hathewayi	Human, Gut, faeces	Bacillota	Clostridia	Eubacteriales	Clostridiaceae	Hungatella	1	0	0	Rods	1	0	1	1	1	1	1	1	0	1	0	1	0
Ihuella_massiliensis	Human, Gut	Bacillota	_	_	_	_	0	0	0	NA	0	0	0	0	0	1	0	1	1	1	1	1	0
Intestinimonas_butyriciproducens	Animal, caecum of mouse	Bacillota	Clostridia	Eubacteriales	_	Intestinimonas	1	0	0	Rods	1	0	1	0	1	0	1	0	0	1	0	1	0
Jeddahella_massiliensis	Human, Gut	_	_	_	_	_	0	0	0	NA	0	0	0	0	0	0	0	0	0	0	1	0	0
Kallipyga_massiliensis	Human, Gut, faeces	Bacillota	Tissierellia	_	_	Kallipyga	1	0	0	cocci	1	0	0	0	1	0	0	0	0	0	0	0	0
Klebsiella_aerogenes	Human, Gut	Bacillota	Tissierellia	_	_	Kallipyga	0	1	0	Rods	0	1	0	1	0	0	0	0	0	0	0	0	0
Klebsiella_oxytoca	Human, Gut, mouth, and nose	Pseudomonadota	GammaPseudomonadota	Enterobacteriales	Enterobacteriaceae	Klebsiella	0	1	0	Rods	0	1	0	0	0	0	0	0	0	0	0	1	0
Lachnoclostridium_edouardi	Human, Gut, faeces	Bacillota	Clostridia	Eubacteriales	Lachnospiraceae	Lachnoclostridium	1	0	0	Rods	1	0	0	0	0	0	1	0	0	0	0	0	0
Lachnoclostridium_phocaeense	Human, urine	Bacillota	Clostridia	Eubacteriales	Lachnospiraceae	Lachnoclostridium	1	0	0	Rods	1	0	0	0	0	0	0	1	0	0	0	0	0
Lacticaseibacillus_casei	Human, Gut	Bacillota	Bacilli	Lactobacillales	Lactobacillaceae	Lacticaseibacillus	0	0	1	Rods	1	0	1	0	0	0	0	0	0	0	0	0	1
Lacticaseibacillus_paracasei	Human, vagina	Bacillota	Bacilli	Lactobacillales	Lactobacillaceae	Lacticaseibacillus	0	0	1	Rods	1	0	1	0	0	0	0	1	0	1	1	1	1
Lacticaseibacillus_rhamnosus	Human, Gut	Bacillota	Bacilli	Lactobacillales	Lactobacillaceae	Lacticaseibacillus	0	0	1	Rods	1	0	1	0	0	1	0	1	0	1	1	1	1
Lactiplantibacillus_plantarum	Human, Gut, fermnted food	Bacillota	Bacilli	Lactobacillales	Lactobacillaceae	Lactiplantibacillus	0	0	1	Rods	1	0	0	0	0	0	0	0	0	1	0	0	0
Lactobacillus_crispatus	Human, vagina; poultry gut	Bacillota	Bacilli	Lactobacillales	Lactobacillaceae	Lactiplantibacillus	0	0	1	Rods	1	0	1	1	0	0	0	0	0	0	0	0	0
Lactobacillus_delbrueckii	Human, Gut, Yogurt	Bacillota	Bacilli	Lactobacillales	Lactobacillaceae	Lactobacillus	0	0	1	Rods	1	0	1	0	0	0	1	0	0	0	0	0	0
Lactobacillus_gasseri	Human, Gut	Bacillota	Bacilli	Lactobacillales	Lactobacillaceae	Lactobacillus	0	0	1	Rods	1	0	1	1	0	0	1	0	0	1	1	1	1
Lactobacillus_johnsonii	Animal, mice	Bacillota	Bacilli	Lactobacillales	Lactobacillaceae	Lactobacillus	0	0	1	Rods	1	0	0	0	0	0	0	0	0	0	0	0	1
Lactobacillus_timonensis	Human, Gut	Bacillota	Bacilli	Lactobacillales	Lactobacillaceae	Limosilactobacillus	0	0	1	Rods	1	0	0	1	0	0	1	0	0	0	0	0	1
Lactococcus_lactis	Dairy products	Bacillota	Bacilli	Lactobacillales	Streptococcaceae	Lactococcus	0	0	1	cocci	1	0	1	0	0	0	1	0	0	0	0	0	0
Lactonifactor_longoviformis	Human, Gut, faeces	Bacillota	Clostridia	Eubacteriales	Clostridiaceae	Lactonifactor	1	0	0	Rods	1	0	0	0	0	0	0	0	0	0	1	0	0
Lagierella_massiliensis	Human, Gut, faeces	Bacillota	Tissierellia	Tissierellales	Peptoniphilaceae	Lagierella	1	0	0	cocci	1	0	0	0	0	0	1	0	0	0	0	0	0
Lancefieldella_rimae	Human, Oral cavity and airways	Actinomycetota	Coriobacteriia	Coriobacteriales	Atopobiaceae	Lancefieldella	1	0	0	Rods	1	0	0	0	0	0	0	0	0	1	0	0	1
Lassata_massiliensis	Human, Gut, faeces, New species IHU	_	_	_	_	_	0	0	0	NA	0	0	0	0	0	0	0	0	0	0	0	1	0
Latilactobacillus_curvatus	Environment, moto yeast mash of sake	Bacillota	Bacilli	Lactobacillales	Lactobacillaceae	Latilactobacillus	1	0	0	Rods	1	0	0	0	0	0	1	0	0	0	0	0	1
Latilactobacillus_sakei	Human, infant faeces, fermented foods	Bacillota	Bacilli	Lactobacillales	Lactobacillaceae	Latilactobacillus	1	0	0	Rods	1	0	0	0	0	0	0	0	0	0	0	0	1
Lentilactobacillus_parabuchneri	Dairy products	Bacillota	Bacilli	Lactobacillales	Lactobacillaceae	Lentilactobacillus	0	1	0	Rods	1	0	0	0	0	0	0	1	0	1	0	1	0
Leuconostoc_mesenteroides	Food, fermenting olives	Bacillota	Bacilli	Lactobacillales	Lactobacillaceae	Leuconostoc	0	1	0	cocci	1	0	0	0	0	0	1	0	0	0	0	0	0
Ligilactobacillus_ruminis	Human, Gut	Bacillota	Bacilli	Lactobacillales	Lactobacillaceae	Ligilactobacillus	1	0	0	Rods	1	0	0	0	0	0	0	0	0	1	0	0	0
Ligilactobacillus_saerimneri	Animal, stomach of a horse	Bacillota	Bacilli	Lactobacillales	Lactobacillaceae	Ligilactobacillus	1	0	0	Rods	1	0	0	0	0	0	0	1	0	0	0	0	0
Ligilactobacillus_salivarius	Human, Gut, faeces, Animal	Bacillota	Bacilli	Lactobacillales	Lactobacillaceae	Ligilactobacillus	1	0	0	Rods	1	0	1	1	0	0	1	0	0	0	0	0	0
Limosilactobacillus_fermentum	Human, dental cares, plant	Bacillota	Bacilli	Lactobacillales	Lactobacillaceae	Limosilactobacillus	1	0	0	Rods	1	0	1	1	0	0	1	1	0	1	1	1	0
Limosilactobacillus_mucosae	Animal, pig	Bacillota	Bacilli	Lactobacillales	Lactobacillaceae	Limosilactobacillus	1	0	0	Rods	1	0	0	0	0	0	0	1	0	0	0	0	0
Limosilactobacillus_oris	Human, saliva	Bacillota	Bacilli	Lactobacillales	Lactobacillaceae	Limosilactobacillus	1	0	0	Rods	1	0	1	0	0	0	0	0	0	0	0	0	1
Limosilactobacillus_vaginalis	Human, Gut	Bacillota	Bacilli	Lactobacillales	Lactobacillaceae	Limosilactobacillus	1	0	0	Rods	1	0	0	1	1	0	1	0	0	0	1	0	1
Marseillibacter_massiliensis	Human, Gut	Bacillota	Clostridia	Eubacteriales	Oscillospiraceae	Marseillibacter	1	0	0	Rods	0	1	0	0	0	0	0	0	0	1	0	0	0
Massiliimalia_timonensis	Human, Gut, faeces	Bacillota	Clostridia	Eubacteriales	Oscillospiraceae	Massiliimalia	1	0	0	Rods	0	0	0	1	0	0	0	0	0	0	0	0	0
Massilimicrobiota_timonensis	Human, Gut, faeces	Bacillota	Erysipelotrichia	Erysipelotrichales	Erysipelotrichaceae	Massilimicrobiota	1	0	0	Rods	0	1	0	1	0	0	0	0	1	0	0	0	0
Megasphaera _massiliensis	Human, Gut, faeces	Bacillota	Negativicutes	Veillonellales	Veillonellaceae	Megasphaera	1	0	0	coocobacilli	0	1	1	1	0	1	0	0	0	0	0	0	0
Megasphaera_micronuciformis	Human, oral cavity	Bacillota	Negativicutes	Veillonellales	Veillonellaceae	Megasphaera	1	0	0	cocci	0	1	0	0	0	0	0	0	0	0	0	0	1
Merdibacter_massiliensis	Human, Gut, ileum	Bacillota	Erysipelotrichia	Erysipelotrichales	Erysipelotrichaceae	Merdibacter	1	0	0	Rods	0	1	0	1	0	0	0	0	0	0	0	0	0
Micrococcus _luteus	Human skin, mouth, oropharynx and upper respiratory tract	Actinomycetota	Actinomycetes	Micrococcales	Micrococcaceae	Micrococcus	0	0	1	cocci	1	0	1	1	0	0	0	0	0	0	0	0	0
Mobiluncus_curtisii	Human, vagina	Actinomycetota	Actinomycetia	Actinomycetales	Actinomycetaceae	Mobiluncus	1	0	0	Rods	1	0	0	0	0	0	0	0	1	0	0	0	0
Mogibacterium_timidum	Huamn, oral cavity	Bacillota	Clostridia	Eubacteriales	Eubacteriales_Family_XIII	Mogibacterium	1	0	0	Rods	1	0	1	0	0	0	0	0	0	0	0	1	1
Murdochiella_asaccharolytica	Human, wound	Bacillota	Tissierellia	Tissierellales	Peptoniphilaceae	Murdochiella	1	0	0	cocci	1	0	1	0	0	0	1	1	0	0	0	1	0
Murdochiella_vaginalis	Human, vagina	Bacillota	Tissierellia	Tissierellales	Peptoniphilaceae	Murdochiella	1	0	0	cocci	1	0	0	0	1	0	0	0	0	0	0	0	0
Negativicoccus_massiliensis	Human, Gut	Bacillota	Negativicutes	Veillonellales	Veillonellaceae	Negativicoccus	1	0	0	cocci	0	1	0	0	0	0	0	0	1	0	0	0	0
Negativicoccus_succinicivorans	Human, wound	Bacillota	Negativicutes	Veillonellales	Veillonellaceae	Negativicoccus	1	0	0	cocci	0	1	0	0	1	0	1	0	1	0	0	0	0
Odoribacter_splanchnicus	Human, Gut	Bacteroidota	Bacteroidia	Bacteroidales	Odoribacteraceae	Odoribacter	1	0	0	Rods	0	1	1	1	0	0	0	1	0	1	0	0	0
Olegusella_massiliensis	Human, vagina	Actinomycetota	Coriobacteriia	Coriobacteriales	Coriobacteriaceae	Olegusella	1	0	0	Rods	1	0	0	0	1	0	0	1	0	0	0	1	1
Olsenella_massiloralis	Human, oral cavity	Actinomycetota	Coriobacteriia	Coriobacteriales	Atopobiaceae	Olsenella	1	0	0	Rods	1	0	1	0	0	0	0	1	0	0	0	0	0
Olsenella_phocaeensis	Human, Gut, faeces	Actinomycetota	Coriobacteriia	Coriobacteriales	Atopobiaceae	Olsenella	1	0	0	Rods	1	0	1	1	0	0	1	1	0	0	0	1	0
Olsenella_uli	Human, Gingiva	Actinomycetota	Coriobacteriia	Coriobacteriales	Atopobiaceae	Olsenella	1	0	0	Rods	1	0	1	0	0	0	0	0	1	0	0	0	0
Olsenella_urininfantis	Human, urine	Actinomycetota	Coriobacteriia	Coriobacteriales	Atopobiaceae	Olsenella	1	0	0	Rods	1	0	0	0	0	0	0	1	0	0	0	0	0
Oscillibacter_massiliensis	Human, Gut	Bacillota	Clostridia	Eubacteriales	Oscillospiraceae	Oscillibacter	1	0	0	Rods	0	1	1	0	1	0	1	1	1	1	0	1	0
Oscillibacter_timonensis	Human, Gut	Bacillota	Clostridia	Eubacteriales	Oscillospiraceae	Oscillibacter	1	0	0	Rods	0	1	0	1	0	0	0	0	0	0	0	0	0
Paeniclostridium_sordellii	Human, Gut, vagina	Bacillota	Clostridia	Eubacteriales	Peptostreptococcaceae	Paeniclostridium	1	0	0	Rods	1	0	0	1	0	0	0	0	0	1	1	0	0
Pantoea_conspicua	Human, blood	Pseudomonadota	GammaPseudomonadota	Enterobacterales	Erwiniaceae	Pantoea	0	0	1	Rods	0	1	0	0	0	0	1	0	0	0	0	0	0
Pantoea_septica	Human, Gut, faeces	Pseudomonadota	GammaPseudomonadota	Enterobacterales	Erwiniaceae	Pantoea	0	0	1	Rods	0	1	0	0	0	1	0	0	0	0	0	0	0
Parabacteroides_distasonis	Human, Gut	Bacteroidota	Bacteroidia	Bacteroidales	Tannerellaceae	Parabacteroides	1	0	0	Rods	0	1	1	1	1	1	1	0	0	1	1	0	1
Parabacteroides_faecis	Human, Gut, faeces	Bacteroidota	Bacteroidia	Bacteroidales	Tannerellaceae	Parabacteroides	1	0	0	Rods	0	1	0	0	0	0	1	0	0	0	0	0	0
Parabacteroides_goldsteinii	Human, Gut, Intraabdominal abcess, Blood	Bacteroidota	Bacteroidia	Bacteroidales	Tannerellaceae	Parabacteroides	1	0	0	Rods	0	1	0	1	0	0	0	0	0	0	0	0	0
Parabacteroides_gordonii	Human, blood	Bacteroidota	Bacteroidia	Bacteroidales	Tannerellaceae	Parabacteroides	1	0	0	Rods	0	1	0	0	0	0	1	0	0	0	0	0	0
Parabacteroides_johnsonii	Human, Gut, faeces	Bacteroidota	Bacteroidia	Bacteroidales	Tannerellaceae	Parabacteroides	1	0	0	Rods	0	1	0	0	1	1	0	0	0	0	0	0	0
Parabacteroides_merdae	Human, Gut, faeces	Bacteroidota	Bacteroidia	Bacteroidales	Tannerellaceae	Parabacteroides	1	0	0	Rods	0	1	1	1	1	0	1	0	0	1	1	0	0
Paraclostridium_bifermentans	Animal, sheep faeces	Bacillota	Clostridia	Eubacteriales	Clostridiaceae	Paraclostridium	1	0	0	Rods	1	0	1	0	0	0	0	1	0	1	0	0	0
Parasutterella_excrementihominis	Human, Gut, faeces	Pseudomonadota	BetaPseudomonadota	Burkholderiales	Sutterellaceae	Parasutterella	1	0	0	Rods	0	1	0	0	0	0	0	0	0	0	1	0	0
Paravictivallis_massiliensis	Human, Gut, faeces, New species IHU	_	_	_	_	Paravictivallis	0	0	0	NA	0	0	1	1	0	0	0	0	0	0	0	0	0
Pediococcus_acidilactici	Food, milk, plant, probiotic	Bacillota	Bacilli	Lactobacillales	Lactobacillaceae	Pediococcus	0	0	1	cocci	1	0	0	0	0	1	1	1	0	1	0	0	0
Pediococcus_pentosaceus	Human and animal feces, fermented food	Bacillota	Bacilli	Lactobacillales	Lactobacillaceae	Pediococcus	0	0	1	cocci	1	0	0	0	0	0	0	0	1	0	0	0	0
Peptoniphilus_gorbachii	Human, abscess, groin	Bacillota	Tissierellia	Tissierellales	Peptoniphilaceae	Peptoniphilus	1	0	0	cocci	1	0	0	0	0	0	1	0	0	0	0	0	1
Peptoniphilus_grossensis	Human, Gut, faeces	Bacillota	Tissierellia	Tissierellales	Peptoniphilaceae	Peptoniphilus	1	0	0	cocci	1	0	1	0	0	0	1	1	0	0	0	0	1
Peptoniphilus_harei	Human, Gut	Bacillota	Tissierellia	Tissierellales	Peptoniphilaceae	Peptoniphilus	1	0	0	cocci	1	0	1	0	0	1	0	1	1	0	0	0	1
Peptoniphilus_indolicus	Human, Gut, vagina	Bacillota	Tissierellia	Tissierellales	Peptoniphilaceae	Peptoniphilus	1	0	0	cocci	1	0	1	0	0	1	0	0	0	0	0	0	0
Peptoniphilus_lacrimalis	Human, Gut	Bacillota	Tissierellia	Tissierellales	Peptoniphilaceae	Peptoniphilus	1	0	0	cocci	1	0	1	1	1	0	1	1	1	0	0	1	1
Peptoniphilus_meridionalis	Human, Gut	Bacillota	Tissierellia	Tissierellales	Peptoniphilaceae	Peptoniphilus	1	0	0	cocci	1	0	1	1	1	0	0	0	0	0	0	1	0
Peptoniphilus_obesi	Human, Gut, faeces	Bacillota	Tissierellia	Tissierellales	Peptoniphilaceae	Peptoniphilus	1	0	0	cocci	1	0	0	1	0	0	1	1	0	0	0	0	0
Peptoniphilus_vaginalis	Human, vagina	Bacillota	Tissierellia	Tissierellales	Peptoniphilaceae	Peptoniphilus	1	0	0	cocci	1	0	0	0	0	1	0	0	0	0	0	0	0
Peptostreptococcus_anaerobius	Human, Gut	Bacillota	Clostridia	Eubacteriales	Peptostreptococcaceae	Peptostreptococcus	1	0	0	cocci	1	0	0	1	0	0	0	0	0	0	0	1	0
Phocaeicola_vulgatus	Human, Gut	Bacteroidota	Bacteroidia	Bacteroidales	Bacteroidaceae	Phocaeicola	1	0	0	Rods	0	1	1	1	1	1	1	0	0	1	1	0	1
Polynesia_massiliensis	Human, Gut	_	_	_	_	Polynesia	0	0	0	NA	0	0	0	0	0	1	1	0	0	0	0	0	0
Porphyromonas_asaccharolytica	Human, Gut, urinary tract	Bacteroidota	Bacteroidia	Bacteroidales	Porphyromonadaceae	Porphyromonas	1	0	0	Rods	0	1	0	0	0	0	0	0	0	0	0	1	0
Porphyromonas_somerae	Human, ulcer; bovine rumen	Bacteroidota	Bacteroidia	Bacteroidales	Porphyromonadaceae	Porphyromonas	1	0	0	Rods	0	1	0	1	0	0	0	0	0	0	0	0	0
Prevotella_buccae	Human, oral cavity	Bacteroidota	Bacteroidia	Bacteroidales	Prevotellaceae	Prevotella	1	0	0	Rods	0	1	0	0	0	0	0	0	0	0	0	1	1
Prevotella_copri	Human, Gut	Bacteroidota	Bacteroidia	Bacteroidales	Prevotellaceae	Prevotella	1	0	0	Rods	0	1	0	0	0	0	0	0	0	1	0	0	0
Prevotella_denticola	Human, dental plaque	Bacteroidota	Bacteroidia	Bacteroidales	Prevotellaceae	Prevotella	1	0	0	Rods	0	1	0	0	0	0	0	0	0	0	0	0	1
Prevotella_lascolaii	Human, vagina	Bacteroidota	Bacteroidia	Bacteroidales	Prevotellaceae	Prevotella	1	0	0	Rods	0	1	0	1	1	0	0	0	0	0	0	0	0
Prevotella_massiliensis	Human, blood	Bacteroidota	Bacteroidia	Bacteroidales	Prevotellaceae	Prevotella	1	0	0	Rods	0	1	0	0	0	0	0	0	0	1	0	0	0
Prevotella_nigrescens	Human, Gut, oral cavity, upper respiratory tract, genitalia	Bacteroidota	Bacteroidia	Bacteroidales	Prevotellaceae	Prevotella	1	0	0	Rods	0	1	0	1	0	0	0	0	0	0	0	0	0
Prevotella_oralis	Human, oral cavity	Bacteroidota	Bacteroidia	Bacteroidales	Prevotellaceae	Prevotella	1	0	0	Rods	0	1	0	1	0	0	0	0	0	0	0	0	0
Prevotella_phocaeensis	Human, Gut	Bacteroidota	Bacteroidia	Bacteroidales	Prevotellaceae	Prevotella	1	0	0	Rods	0	1	0	1	0	1	0	0	0	0	0	0	0
Propionibacterium_acidifaciens	Human, mouth	Actinomycetota	Actinomycetia	Propionibacteriales	Propionibacteriaceae	Propionibacterium	0	0	1	Rods	1	0	0	0	0	0	0	1	0	0	0	0	0
Provencibacter_massiliensis	Human, urine, New species IHU	_	_	_	_	Provencibacter	0	0	0	NA	0	0	0	1	0	0	0	0	0	0	0	0	0
Pseudomonas_extremorientalis	Drinking water reservoir	Pseudomonadota	GammaPseudomonadota	Pseudomonadales	Pseudomonadaceae	Pseudomonas	0	1	0	Rods	0	1	0	1	0	0	0	0	0	0	0	0	0
Pseudomonas_libanensis	Natural springs	Pseudomonadota	GammaPseudomonadota	Pseudomonadales	Pseudomonadaceae	Pseudomonas	0	1	0	Rods	0	1	1	0	0	0	0	0	0	0	0	0	0
Pseudomonas_tolaasii	Environment, soil, mushrooms	Pseudomonadota	GammaPseudomonadota	Pseudomonadales	Pseudomonadaceae	Pseudomonas	0	1	0	Rods	0	1	0	1	0	0	0	0	0	0	0	0	0
Pseudoramibacter_alactolyticus	Human, endodontic origin	Bacillota	Clostridia	Eubacteriales	Eubacteriaceae	Pseudoramibacter	1	0	0	Rods	1	0	1	1	0	0	0	0	1	0	0	1	0
Pyramidobacter_piscolens	Human, mouth	Synergistetes	Synergistia	Synergistales	Synergistaceae	Pyramidobacter	1	0	0	Rods	0	1	0	1	1	0	0	0	0	0	0	0	0
Raoultibacter_timonensis	Human, Gut	Actinomycetota	Coriobacteriia	Eggerthellales	Eggerthellaceae	Raoultibacter	1	0	0	Rods	1	0	0	0	1	0	0	0	0	0	0	0	0
Robinsoniella_peoriensis	Animal, faeces of swine	Bacillota	Clostridia	Eubacteriales	Lachnospiraceae	Robinsoniella	1	0	0	Rods	1	0	0	0	0	1	0	0	0	0	0	0	0
Rothia_dentocariosa	Human, mouth and respiratory tract	Actinomycetota	Actinomycetia	Micrococcales	Micrococcaceae	Rothia	0	1	0	Rods	1	0	1	0	0	0	0	0	0	0	0	0	0
Rothia_mucilaginosa	Human, oral cavity and respiratory tract	Actinomycetota	Actinomycetia	Micrococcales	Micrococcaceae	Rothia	0	1	0	Rods	1	0	1	0	0	0	0	0	0	0	0	0	0
Ruminococcus_gnavus	Human, Gut, faeces	Bacillota	Clostridia	Eubacteriales	Lachnospiraceae	Mediterraneibacter	1	0	0	coccobacillus	1	0	1	0	0	1	1	0	1	0	1	0	0
Ruminococcus_phoceensis	Human, Gut, faeces	Bacillota	Clostridia	Eubacteriales	Lachnospiraceae	Mediterraneibacter	1	0	0	coccobacillus	1	0	0	0	1	0	0	0	0	0	0	0	0
Schaalia_turicensis	Human, Gut, oral cavity, genitalia	Actinomycetota	Actinomycetia	Actinomycetales	Actinomycetaceae	Schaalia	0	0	1	Rods	1	0	0	0	0	0	0	0	1	0	0	0	0
Schleiferilactobacillus_harbinensis	Food, fermented vegetables	Bacillota	Bacilli	Lactobacillales	Lactobacillaceae	Schleiferilactobacillus	0	0	1	Rods	1	0	1	0	0	0	0	0	0	0	0	0	0
Senegalimassilia_anaerobia	Human, Gut, faeces	Actinomycetota	Coriobacteriia	Coriobacteriales	Coriobacteriaceae	Senegalimassilia	1	0	0	coocobacilli	1	0	0	0	0	0	0	0	0	1	0	0	0
Shuttleworthia_satelles	Human, oral cavity	Bacillota	Clostridia	Eubacteriales	Lachnospiraceae	Shuttleworthia	1	0	0	Rods	1	0	0	0	0	0	0	0	0	0	0	0	1
Slackia_exigua	Human Gut, wound, oral	Actinomycetota	Coriobacteriia	Eggerthellales	Eggerthellaceae	Slackia	1	0	0	Rods	1	0	1	1	1	0	0	1	1	0	0	1	1
Slackia_isoflavoniconvertens	Human, Gut	Actinomycetota	Coriobacteriia	Eggerthellales	Eggerthellaceae	Slackia	1	0	0	Rods	1	0	1	0	0	0	0	0	0	1	0	0	0
Staphylococcus_aureus	Human, Gut	Bacillota	Bacilli	Bacillales	Staphylococcaceae	Staphylococcus	0	1	0	cocci	1	0	0	0	0	0	0	0	0	0	0	1	0
Staphylococcus_capitis	Human, Gut	Bacillota	Bacilli	Bacillales	Staphylococcaceae	Staphylococcus	0	1	0	cocci	1	0	0	1	0	0	1	0	0	0	0	0	0
Staphylococcus_epidermidis	Human, skin	Bacillota	Bacilli	Bacillales	Staphylococcaceae	Staphylococcus	0	1	0	cocci	1	0	1	0	0	0	0	0	0	0	1	0	0
Staphylococcus_hominis	Human, skin	Bacillota	Bacilli	Bacillales	Staphylococcaceae	Staphylococcus	0	1	0	cocci	1	0	0	0	0	1	0	0	0	0	0	0	0
Staphylococcus_lugdunensis	Human, skin, perineal region	Bacillota	Bacilli	Bacillales	Staphylococcaceae	Staphylococcus	0	0	1	cocci	1	0	0	0	0	0	0	1	0	0	0	0	0
Staphylococcus_pasteuri	Food products	Bacillota	Bacilli	Bacillales	Staphylococcaceae	Staphylococcus	0	1	0	cocci	1	0	1	0	0	0	0	0	0	0	0	1	0
Streptococcus_alactolyticus	Human and animal Gut	Bacillota	Bacilli	Lactobacillales	Streptococcaceae	Streptococcus	0	0	1	cocci	1	0	0	1	0	0	0	0	0	0	0	0	0
Streptococcus_anginosus	Human, Gut, oral cavity	Bacillota	Bacilli	Lactobacillales	Streptococcaceae	Streptococcus	0	0	1	cocci	1	0	1	1	1	0	0	1	1	0	0	0	0
Streptococcus_australis	Human, Gut	Bacillota	Bacilli	Lactobacillales	Streptococcaceae	Streptococcus	0	0	1	cocci	1	0	0	1	0	0	0	0	0	0	0	0	0
Streptococcus_constellatus	Human, oral cavity, upper respiratory tracts, purulent infections	Bacillota	Bacilli	Lactobacillales	Streptococcaceae	Streptococcus	1	0	0	cocci	1	0	1	0	1	0	0	1	0	0	0	1	0
Streptococcus_gallolyticus	Human, Gut	Bacillota	Bacilli	Lactobacillales	Streptococcaceae	Streptococcus	1	0	0	cocci	1	0	0	0	0	0	0	1	0	0	0	0	0
Streptococcus_mitis	Human mouth, throat and nasopharynx	Bacillota	Bacilli	Lactobacillales	Streptococcaceae	Streptococcus	0	1	0	cocci	1	0	0	0	1	0	0	0	0	0	0	0	0
Streptococcus_mutans	Human, Gut, oral cavity	Bacillota	Bacilli	Lactobacillales	Streptococcaceae	Streptococcus	0	0	1	cocci	1	0	1	0	0	0	0	0	0	0	0	0	0
Streptococcus_oralis	Human, oral cavity	Bacillota	Bacilli	Lactobacillales	Streptococcaceae	Streptococcus	0	1	0	cocci	1	0	1	0	1	0	0	0	0	0	0	0	0
Streptococcus_parasanguinis	Human, Gut, oral cavity, upper respiratory tract, genitourinary tract	Bacillota	Bacilli	Lactobacillales	Streptococcaceae	Streptococcus	0	0	1	cocci	1	0	1	1	0	0	1	0	0	0	0	0	0
Streptococcus_salivarius	Human, Gut, oral cavity	Bacillota	Bacilli	Lactobacillales	Streptococcaceae	Streptococcus	0	1	0	cocci	1	0	1	1	0	0	1	0	0	0	0	0	0
Streptococcus_vestibularis	Human, oral cavity	Bacillota	Bacilli	Lactobacillales	Streptococcaceae	Streptococcus	0	0	1	cocci	1	0	0	0	0	0	1	0	0	0	0	0	0
Sutterella_wadsworthensis	Human, Gut	Pseudomonadota	BetaPseudomonadota	Burkholderiales	Sutterellaceae	Sutterella	1	0	0	Rods	0	1	1	1	0	1	1	0	0	0	1	0	1
Thermophilibacter_provencensis	Human, Gut	Actinomycetota	Coriobacteriia	Coriobacteriales	Atopobiaceae	Thermophilibacter	0	0	0	NA	0	0	1	0	0	0	0	0	0	0	0	0	0
Thomasclavelia_ramosa	Human, Gut	Bacillota	Erysipelotrichia	Erysipelotrichales	Coprobacillaceae	Thomasclavelia	1	0	0	Rods	1	0	1	1	1	1	1	1	1	1	1	1	1
Togobacter_massiliensis	Human, Gut, faeces, New species IHU	_	_	_	_	Togobacter	0	0	0	NA	0	0	1	0	0	0	0	0	0	0	0	0	0
Urmitella_massiliensis	Human, Gut, faeces	_	_	_	_	_	0	0	0	NA	0	0	1	1	0	0	0	0	0	0	0	0	0
Varibaculum_cambriense	Human, postauricular abscess	Actinomycetota	Actinomycetia	Actinomycetales	Actinomycetaceae	Varibaculum	1	0	0	Rods	1	0	0	0	0	0	0	0	1	0	0	0	0
Veillonella_atypica	Human, Gut	Bacillota	Negativicutes	Veillonellales	Veillonellaceae	Veillonella	1	0	0	cocci	0	1	0	0	0	0	1	0	0	1	0	0	1
Veillonella_dispar	Human, Gut, oral cavity	Bacillota	Negativicutes	Veillonellales	Veillonellaceae	Veillonella	1	0	0	cocci	0	1	0	0	0	0	0	0	0	0	0	0	1
Veillonella_parvula	Human, Gut	Bacillota	Negativicutes	Veillonellales	Veillonellaceae	Veillonella	1	0	0	cocci	0	1	1	0	0	0	0	0	0	1	0	1	1
Virgibacillus_proomii	Environment, water, soil	Bacillota	Bacilli	Bacillales	Bacillaceae	Virgibacillus	0	1	0	Rods	1	0	0	0	1	0	0	0	0	0	0	0	0
Winkia_neuii	Human, vagina	Actinomycetota	Actinomycetia	Actinomycetales	Actinomycetaceae	Winkia	0	0	1	Rods	1	0	0	0	0	0	0	0	1	0	0	0	0
Total No. of species													107	91	62	51	85	63	56	56	45	54	61

### Sheet: Species_Control_group
													Number of isolated colonies per sample
													1302	1018	1704	1822	1780	1620	1600	1364	1224	1346
Species	Sites	Phylum	Class	Order	Family	Genus	Anerobic	Aerobic	Facultative	Shape	Gram positive	Gram negative	CTL4	CTL6	CTL7	CTL8	CTL12	CTL13	CTL14	CTL15	CTL17	CTL21
Acidaminococcus_intestini	Human Gut, peritoneal fluid	Bacillota	Negativicutes	Acidaminococcales	Acidaminococcaceae	Acidaminococcus	1	0	0	Cocci	0	1	0	0	1	0	0	1	0	0	0	0
Actinotignum_schaalii	Human, urogenital	Actinomycetota	Actinomycetia	Actinomycetales	Actinomycetaceae	Actinotignum	0	0	1	Rods	1	0	0	0	0	0	0	1	0	0	0	0
Adlercreutzia_equolifaciens	Human, Gut, faeces	Actinomycetota	Coriobacteriia	Eggerthellales	Eggerthellaceae	Adlercreutzia	1	0	0	Rods	1	0	1	0	0	0	0	0	0	0	1	0
Agathobaculum_massiliense	Human, Gut, faeces	Bacillota	Clostridia	Eubacteriales	Oscillospiraceae	Agathobaculum	0	0	1	Rods	0	1	0	0	0	0	0	0	0	0	0	0
Akkermansia_muciniphila	Human, Gut	Verrucomicrobia	Verrucomicrobiae	Verrucomicrobiales	Akkermansiaceae	Akkermansia	1	0	0	Oval	0	1	0	0	0	1	0	0	0	0	0	0
Alistipes_communis	Human, Gut, faeces	Bacteroidota	Bacteroidia	Bacteroidales	Rikenellaceae	Alistipes	1	0	0	Rods	0	1	1	0	0	1	1	1	1	1	1	1
Alistipes_finegoldii	Human, Gut, appendix	Bacteroidota	Bacteroidia	Bacteroidales	Rikenellaceae	Alistipes	1	0	0	Rods	0	1	0	0	1	1	0	0	1	0	1	1
Alistipes_ihumii	Human, Gut, faeces	Bacteroidota	Bacteroidia	Bacteroidales	Rikenellaceae	Alistipes	1	0	0	Rods	0	1	0	0	0	0	0	0	1	0	0	0
Alistipes_indistinctus	Human, Gut, faeces	Bacteroidota	Bacteroidia	Bacteroidales	Rikenellaceae	Alistipes	1	0	0	Rods	0	1	0	0	1	0	0	0	0	0	0	0
Alistipes_jeddahensis	Human, Gut	Bacteroidota	Bacteroidia	Bacteroidales	Rikenellaceae	Alistipes	1	0	0	Rods	0	1	1	0	1	1	1	0	1	0	0	1
Alistipes_massiliensis	Human, Gut	Bacteroidota	Bacteroidia	Bacteroidales	Rikenellaceae	Alistipes	1	0	0	Rods	0	1	0	0	0	0	0	0	1	0	0	0
Alistipes_merdae	Human, Gut, New species IHU	Bacteroidota	Bacteroidia	Bacteroidales	Rikenellaceae	Alistipes	1	0	0	Rods	0	1	0	0	1	0	0	0	0	0	0	0
Alistipes_onderdonkii	Human, Gut, abscess	Bacteroidota	Bacteroidia	Bacteroidales	Rikenellaceae	Alistipes	1	0	0	Rods	0	1	0	0	1	0	0	0	1	0	0	0
Alistipes_phocaeensis	Human, Gut	Bacteroidota	Bacteroidia	Bacteroidales	Rikenellaceae	Alistipes	1	0	0	Rods	0	1	0	0	0	0	0	0	0	0	0	1
Alistipes_putredinis	Human, Gut, faeces	Bacteroidota	Bacteroidia	Bacteroidales	Rikenellaceae	Alistipes	1	0	0	Rods	0	1	0	0	0	1	1	0	1	1	0	0
Alistipes_senegalensis	Human, Gut, faeces	Bacteroidota	Bacteroidia	Bacteroidales	Rikenellaceae	Alistipes	1	0	0	Rods	0	1	0	0	1	1	0	0	0	0	0	0
Alistipes_shahii	Human, Gut, appendix	Bacteroidota	Bacteroidia	Bacteroidales	Rikenellaceae	Alistipes	1	0	0	Rods	0	1	0	0	1	1	0	1	1	1	0	1
Allisonella_histaminiformans	Animal, Bovine rumen	Bacillota	Negativicutes	Veillonellales	Veillonellaceae	Allisonella	1	0	0	Oval	0	1	0	0	0	0	0	1	1	0	0	0
Alloscardovia_omnicolens	Human, tonsils, Urine, blood, oral	Actinomycetota	Actinomycetia	Bifidobacteriales	Bifidobacteriaceae	Alloscardovia	0	1	0	Rods	1	0	0	0	0	0	0	0	0	0	0	0
Anaerococcus_vaginalis	Human, vagina	Bacillota	Clostridia	Clostridiales	Peptoniphilaceae	Anaerococcus	1	0	0	Cocci	1	0	0	0	0	0	0	0	0	0	0	0
Anaeroglobus_geminatus	Human, wound	Bacillota	Negativicutes	Veillonellales	Veillonellaceae	Anaeroglobus	1	0	0	Cocci	0	1	0	0	0	0	1	0	0	0	0	0
Anaerostipes_hadrus	Human, Gut, faeces	Bacillota	Clostridia	Eubacteriales	Lachnospiraceae	Anaerostipes	1	0	0	Rods	Variable	Variable	0	0	0	0	0	0	1	0	0	0
Angelakisella_massiliensis	Human, Gut, ileum	Bacillota	Clostridia	Eubacteriales	Oscillospiraceae	Angelakisella	1	0	0	Rods	0	1	0	0	0	0	0	1	0	0	0	0
Atopobium_minutum	Human, wound	Actinomycetota	Coriobacteriia	Coriobacteriales	Atopobiaceae	Atopobium	0	1	0	Rods	1	0	0	0	0	1	0	0	1	0	0	0
Bacteroides_bouchesdurhonensis	Human, Gut	Bacteroidota	Bacteroidia	Bacteroidales	Bacteroidaceae	Bacteroides	1	0	0	Rods	0	1	0	0	1	0	0	0	0	0	0	0
Bacteroides_caccae	Human, Gut, faeces	Bacteroidota	Bacteroidia	Bacteroidales	Bacteroidaceae	Bacteroides	1	0	0	Rods	0	1	1	0	0	0	1	0	0	0	0	0
Bacteroides_cellulosilyticus	Human, Gut, faeces	Bacteroidota	Bacteroidia	Bacteroidales	Bacteroidaceae	Bacteroides	1	0	0	Rods	0	1	0	0	1	1	0	0	0	0	0	0
Bacteroides_clarus	Human, Gut, faeces	Bacteroidota	Bacteroidia	Bacteroidales	Bacteroidaceae	Bacteroides	1	0	0	Rods	0	1	0	0	1	0	0	0	0	0	0	0
Bacteroides_eggerthi	Human, Gut, faeces plus Fish faeces	Bacteroidota	Bacteroidia	Bacteroidales	Bacteroidaceae	Bacteroides	1	0	0	Rods	0	1	0	0	0	1	0	1	0	0	0	0
Bacteroides_faecis	Human, Gut, faeces	Bacteroidota	Bacteroidia	Bacteroidales	Bacteroidaceae	Bacteroides	1	0	0	Rods	0	1	0	0	1	1	0	0	0	0	0	0
Bacteroides_finegoldii	Human, Gut, faeces	Bacteroidota	Bacteroidia	Bacteroidales	Bacteroidaceae	Bacteroides	1	0	0	Rods	0	1	0	0	0	0	0	1	0	0	0	0
Bacteroides_fragilis	Human, Gut, Colon	Bacteroidota	Bacteroidia	Bacteroidales	Bacteroidaceae	Bacteroides	1	0	0	Rods	0	1	0	0	0	0	0	0	1	0	1	1
Bacteroides_intestinalis	Human, Gut, faeces	Bacteroidota	Bacteroidia	Bacteroidales	Bacteroidaceae	Bacteroides	1	0	0	Rods	0	1	0	0	0	0	0	0	0	0	0	1
Bacteroides_nordii	Human, Gut	Bacteroidota	Bacteroidia	Bacteroidales	Bacteroidaceae	Bacteroides	1	0	0	Rods	0	1	0	0	0	1	0	0	0	0	0	0
Bacteroides_ovatus	Human, Gut	Bacteroidota	Bacteroidia	Bacteroidales	Bacteroidaceae	Bacteroides	1	0	0	Rods	0	1	0	0	1	1	1	1	1	1	0	0
Bacteroides_salyersiae	Human, Gut	Bacteroidota	Bacteroidia	Bacteroidales	Bacteroidaceae	Bacteroides	1	0	0	Rods	0	1	0	0	1	0	0	0	0	0	0	0
Bacteroides_stercoris	Human, Gut	Bacteroidota	Bacteroidia	Bacteroidales	Bacteroidaceae	Bacteroides	1	0	0	Rods	0	1	0	0	0	0	0	1	0	0	0	0
Bacteroides_thetaiotaomicron	Human, Gut	Bacteroidota	Bacteroidia	Bacteroidales	Bacteroidaceae	Bacteroides	1	0	0	Rods	0	1	0	0	0	0	1	0	0	1	1	0
Bacteroides_uniformis	Human, Gut	Bacteroidota	Bacteroidia	Bacteroidales	Bacteroidaceae	Bacteroides	1	0	0	Rods	0	1	1	0	1	1	1	1	1	1	1	1
Barnesiella_intestinihominis	Human, Gut, faeces	Bacteroidota	Bacteroidia	Bacteroidales	Barnesiellaceae	Barnesiella	1	0	0	Rods	0	1	0	0	1	1	1	0	0	1	0	1
Beduinibacterium_massiliense	Human, Gut	Bacillota	Clostridia	Eubacteriales	Christensenellaceae	Beduinibacterium	1	0	0	Rods	0	1	0	0	0	1	0	0	0	0	0	1
Bifidobacterium_adolescentis	Human, Gut	Actinomycetota	Actinomycetia	Bifidobacteriales	Bifidobacteriaceae	Bifidobacterium	1	0	0	Rods	1	0	0	1	1	0	0	1	0	0	0	0
Bifidobacterium_animalis	Human, Gut, milk	Actinomycetota	Actinomycetia	Bifidobacteriales	Bifidobacteriaceae	Bifidobacterium	1	0	0	Rods	1	0	0	0	0	0	0	0	0	0	0	1
Bifidobacterium_bifidum	Human, Gut	Actinomycetota	Actinomycetia	Bifidobacteriales	Bifidobacteriaceae	Bifidobacterium	1	0	0	Rods	1	0	0	0	0	0	0	1	1	0	1	0
Bifidobacterium_breve	Human, Gut	Actinomycetota	Actinomycetia	Bifidobacteriales	Bifidobacteriaceae	Bifidobacterium	1	0	0	Rods	1	0	0	1	0	0	0	0	0	0	1	0
Bifidobacterium_dentium	Human, Gut, Oral cavity	Actinomycetota	Actinomycetia	Bifidobacteriales	Bifidobacteriaceae	Bifidobacterium	1	0	0	Rods	1	0	1	0	1	1	1	1	0	0	1	1
Bifidobacterium_longum	Human, Gut	Actinomycetota	Actinomycetia	Bifidobacteriales	Bifidobacteriaceae	Bifidobacterium	1	0	0	Rods	1	0	0	1	1	1	1	1	1	0	1	1
Bifidobacterium_pseudocatenulatum	Human, Gut	Actinomycetota	Actinomycetia	Bifidobacteriales	Bifidobacteriaceae	Bifidobacterium	1	0	0	Rods	1	0	0	1	0	0	0	1	1	0	1	0
Bittarella_massiliensis	Human, Gut, faeces	Bacillota	Clostridia	Eubacteriales	Oscillospiraceae	Bittarella	1	0	0	Rods	0	1	0	0	0	1	1	1	0	1	0	0
Blautia_coccoides	Human, Gut	Bacillota	Clostridia	Eubacteriales	Lachnospiraceae	Blautia	1	0	0	Coccobacillus	1	0	0	0	0	0	1	0	0	0	0	0
Blautia_marasmi	Human, Gut, faeces, malnouriched child	Bacillota	Clostridia	Eubacteriales	Lachnospiraceae	Blautia	1	0	0	Coccobacillus	1	0	0	0	0	0	1	0	0	1	0	0
Blautia_massiliensis	Human, Gut, faeces	Bacillota	Clostridia	Eubacteriales	Lachnospiraceae	Blautia	1	0	0	Coccobacillus	1	0	0	0	0	1	0	0	0	0	0	0
Blautia_mediterraneae	Human, Gut	Bacillota	Clostridia	Eubacteriales	Lachnospiraceae	Blautia	1	0	0	Coccobacillus	1	0	0	0	0	0	0	0	1	0	0	0
Bordetella_trematum	Human, Gut peritoneal fluid, wound	Pseudomonadota	BetaPseudomonadota	Burkholderiales	Alcaligenaceae	Bordetella	0	0	1	Coccobacillus	0	1	0	0	1	0	0	0	0	0	0	0
Butyricimonas_phoceensis	Human, Gut, faeces	Bacteroidota	Bacteroidia	Bacteroidales	Odoribacteraceae	Butyricimonas	1	0	0	Rods	0	1	0	0	1	1	0	0	0	1	0	1
Caecibacter_massiliensis	Human, Gut	Bacillota	Negativicutes	Veillonellales	Veillonellaceae	Caecibacter	0	0	1	cocci	0	1	0	0	0	1	0	0	0	0	0	0
Christensenella_hongkongensis	Human, Gut, faeces	Bacillota	Clostridia	Eubacteriales	Christensenellaceae	Christensenella	1	0	0	coccobacillus	1	0	0	1	0	0	0	0	0	0	0	0
Christensenella_massiliensis	Human, Gut	Bacillota	Clostridia	Eubacteriales	Christensenellaceae	Christensenella	1	0	0	coccobacillus	1	0	0	0	1	0	0	0	0	0	0	0
Christensenella_minuta	Human, Gut	Bacillota	Clostridia	Eubacteriales	Christensenellaceae	Christensenella	1	0	0	coccobacillus	1	0	1	0	1	0	0	0	1	1	0	0
Citrobacter_freundii	Human, Gut	Pseudomonadota	GammaPseudomonadota	Enterobacterales	Enterobacteriaceae	Citrobacter	0	1	0	Rods	0	1	0	0	0	0	0	0	0	1	0	0
Clostridium_butyricum	Human, Gut	Bacillota	Clostridia	Eubacteriales	Clostridiaceae	Clostridium	1	0	0	Rods	1	0	0	0	0	1	0	0	0	0	0	0
Clostridium_innocuum	Human, Gut	Bacillota	Erysipelotrichia	Erysipelotrichales	Erysipelotrichaceae	Erysipelatoclostridium	1	0	0	Rods	1	0	1	0	0	0	1	0	0	0	0	0
Clostridium_paraputrificum	Human, Gut	Bacillota	Clostridia	Eubacteriales	Clostridiaceae	Clostridium	1	0	0	Rods	1	0	0	0	0	0	0	0	0	0	0	0
Clostridium_perfringens	Human, Gut	Bacillota	Clostridia	Eubacteriales	Clostridiaceae	Clostridium	1	0	0	Rods	1	0	0	0	0	0	0	0	0	0	1	0
Clostridium_phoceensis	Human, Gut	Bacillota	Clostridia	Eubacteriales	Clostridiaceae	Clostridium	1	0	0	Rods	1	0	0	1	0	0	0	0	0	0	0	0
Clostridium_scindens	Rare Human, wound	Bacillota	Clostridia	Eubacteriales	Lachnospiraceae	Lachnoclostridium	1	0	0	Rods	1	0	1	0	0	1	1	0	0	1	0	0
Clostridium_symbiosum	Food, cheese	Bacillota	Clostridia	Eubacteriales	Lachnospiraceae	Lachnoclostridium	1	0	0	Rods	0	1	0	0	0	0	1	0	0	1	0	1
Clostridium_tertium	Human, blood	Bacillota	Clostridia	Eubacteriales	Clostridiaceae	Clostridium	1	0	0	Rods	1	0	0	0	1	1	1	1	1	0	0	0
Clostridium_tyrobutyricum	Human, Gut, colon	Bacillota	Clostridia	Eubacteriales	Clostridiaceae	Clostridium	1	0	0	Rods	1	0	0	1	0	0	1	0	0	0	0	0
Colibacter_massiliensis	Human, Gut	Bacillota	Negativicutes	Veillonellales	Veillonellaceae	Colibacter	1	0	0	Diplococci	1	0	0	0	0	0	1	0	0	0	0	0
Collinsella_aerofaciens	Human, Gut, faeces	Actinomycetota	Coriobacteriia	Coriobacteriales	Coriobacteriaceae	Collinsella	1	0	0	Rods	1	0	1	1	0	1	0	1	1	1	1	1
Collinsella_bouchesdurhonensis	Human, Gut, faeces	Actinomycetota	Coriobacteriia	Coriobacteriales	Coriobacteriaceae	Collinsella	1	0	0	Rods	1	0	0	0	0	0	0	0	0	0	0	0
Collinsella_massiliensis	Human, gut and Environment	Actinomycetota	Coriobacteriia	Coriobacteriales	Coriobacteriaceae	Enorma	1	0	0	Rods	1	0	0	0	0	1	0	0	0	0	0	0
Comamonas_kerstersii	Human, Gut	Pseudomonadota	BetaPseudomonadota	Burkholderiales	Comamonadaceae	Comamonas	0	1	0	Rods	0	1	0	0	0	1	0	0	0	0	0	0
Coprobacillus_massiliensis	Human, Gut, infant	Bacillota	Erysipelotrichia	Erysipelotrichales	Coprobacillaceae	Coprobacillus	1	0	0	Rods	1	0	0	0	1	0	1	0	0	0	0	0
Coprobacter_fastidiosus	Human, Gut, faeces	Bacteroidota	Bacteroidia	Bacteroidales	Barnesiellaceae	Coprobacter	1	0	0	Rods	0	1	0	0	0	0	0	1	0	0	0	0
Coprococcus_comes	Human, oral cavity	Bacillota	Clostridia	Eubacteriales	Lachnospiraceae	Coprococcus	1	0	0	cocci	1	0	0	0	0	1	0	0	0	0	0	0
Cryptobacterium_curtum	Human, skin	Actinomycetota	Coriobacteriia	Eggerthellales	Eggerthellaceae	Cryptobacterium	1	0	0	Rods	1	0	0	1	0	1	0	0	0	0	0	0
Cutibacterium_acnes	Human, Gut??	Actinomycetota	Actinomycetia	Propionibacteriales	Propionibacteriaceae	Cutibacterium	1	0	0	Rods	1	0	0	0	0	0	1	0	1	0	0	0
Cutibacterium_eggermontii	Human, not Gut	Actinomycetota	Actinomycetia	Propionibacteriales	Propionibacteriaceae	Cutibacterium	1	0	0	Rods	1	0	0	0	0	0	0	0	0	0	0	0
Cutibacterium_timonense	Human, vagina	Actinomycetota	Actinomycetia	Propionibacteriales	Propionibacteriaceae	Cutibacterium	1	0	0	Rods	1	0	0	0	0	0	0	0	0	0	0	0
Dakarella_massiliensis	Human, Gut	Pseudomonadota	BetaPseudomonadota	Burkholderiales	Sutterellaceae	Dakarella	1	0	0	Rods	0	1	0	0	0	0	0	0	0	0	0	1
Desulfovibrio_desulfuricans	Human, Gut	Pseudomonadota	DeltaPseudomonadota	Desulfovibrionales	Desulfovibrionaceae	Desulfovibrio	1	0	0	Rods	0	1	0	0	0	0	0	0	0	0	0	1
Desulfovibrio_fairfieldensis	Human, Oral cavity	Pseudomonadota	DeltaPseudomonadota	Desulfovibrionales	Desulfovibrionaceae	Desulfovibrio	1	0	0	Rods	0	1	0	0	0	0	0	1	0	0	0	0
Dialister_invisus	Human, Oral cavity	Bacillota	Negativicutes	Veillonellales	Veillonellaceae	Dialister	1	0	0	coccobacillus	0	1	1	0	0	1	1	0	1	0	1	0
Dialister_pneumosintes	Human, wound	Bacillota	Negativicutes	Veillonellales	Veillonellaceae	Dialister	1	0	0	coccobacillus	0	1	0	0	0	1	0	0	0	0	0	0
Dialister_propionicifaciens	Human, Gut, faeces	Bacillota	Negativicutes	Veillonellales	Veillonellaceae	Dialister	1	0	0	coccobacillus	0	1	0	0	1	0	0	0	0	0	0	0
Dialister_succinatiphilus	Human, Gut, faeces	Bacillota	Negativicutes	Veillonellales	Veillonellaceae	Dialister	1	0	0	coccobacillus	0	1	0	0	0	0	0	1	0	0	0	0
Dielma_fastidiosa	Human, Gut, faeces	Bacillota	Erysipelotrichia	Erysipelotrichales	Erysipelotrichaceae	Dielma	1	0	0	Rods	0	1	0	0	1	0	0	0	0	1	0	0
Dorea_longicatena	Human, Gut	Bacillota	Clostridia	Eubacteriales	Lachnospiraceae	Dorea	1	0	0	Rods	1	0	1	0	0	1	1	0	0	0	0	0
Dorea_massiliensis	Human, Gut	Bacillota	Clostridia	Eubacteriales	Lachnospiraceae	Dorea	1	0	0	Rods	1	0	0	0	0	0	0	0	0	1	0	0
Dorea_timonensis	Human, Gut, faeces	Bacillota	Clostridia	Eubacteriales	Lachnospiraceae	Dorea	1	0	0	Rods	1	0	1	0	0	1	1	1	1	0	1	0
Drancourtella_massiliensis	Human, Gut, faeces	Bacillota	Clostridia	Eubacteriales	Oscillospiraceae	Drancourtella	1	0	0	Rods	1	0	0	1	0	0	1	1	1	0	0	0
Eggerthella_lenta	Human, Gut, faeces	Actinomycetota	Coriobacteriia	Eggerthellales	Eggerthellaceae	Eggerthella	1	0	0	Rods	1	0	1	0	1	1	1	0	1	1	1	1
Eggerthella_timonensis	Human, Gut, faeces	Actinomycetota	Coriobacteriia	Eggerthellales	Eggerthellaceae	Eggerthella	1	0	0	Rods	1	0	0	0	0	1	0	0	0	0	0	0
Emergencia_timonensis	Human, Gut, faeces	Bacillota	Clostridia	Eubacteriales	Eubacteriales_Family_XIII	Emergencia	1	0	0	Rods	1	0	0	0	0	0	1	0	0	0	0	0
Enterobacter_cloacae	Human, Gut, respiratory	Pseudomonadota	GammaPseudomonadota	Enterobacteriales	Enterobacteriaceae	Enterobacter	0	0	1	Rods	0	1	0	0	0	0	0	0	0	0	0	0
Enterocloster_citroniae	Human, Gut	Bacillota	Clostridia	Eubacteriales	Lachnospiraceae	Enterocloster	1	0	0	Rods	1	0	0	0	0	0	1	0	0	0	0	0
Enterocloster_lavalensis	Human, Gut, faeces	Bacillota	Clostridia	Eubacteriales	Lachnospiraceae	Enterocloster	1	0	0	Rods	1	0	0	0	0	0	0	0	1	0	0	0
Enterococcus_avium	Rare Human, blood, Birds	Bacillota	Bacilli	Lactobacillales	Enterococcaceae	Enterococcus	0	0	1	cocci	1	0	0	0	0	0	0	0	1	0	0	1
Enterococcus_dispar	Human, Gut, synovial fluid	Bacillota	Bacilli	Lactobacillales	Enterococcaceae	Enterococcus	0	0	1	cocci	1	0	0	1	0	0	0	0	0	0	1	0
Enterococcus_durans	Rare Human, blood, endocarditis	Bacillota	Bacilli	Lactobacillales	Enterococcaceae	Enterococcus	0	0	1	cocci	1	0	1	1	1	0	0	1	0	0	1	0
Enterococcus_faecalis	Human, Gut	Bacillota	Bacilli	Lactobacillales	Enterococcaceae	Enterococcus	0	0	1	cocci	1	0	1	1	1	1	1	1	1	0	1	0
Enterococcus_faecium	Human, Gut	Bacillota	Bacilli	Lactobacillales	Enterococcaceae	Enterococcus	0	0	1	cocci	1	0	1	1	1	1	1	1	1	1	1	1
Enterococcus_gallinarum	Human, blood	Bacillota	Bacilli	Lactobacillales	Enterococcaceae	Enterococcus	0	0	1	cocci	1	0	1	1	0	0	0	1	0	1	0	0
Enterococcus_gilvus	Human Gut ??	Bacillota	Bacilli	Lactobacillales	Enterococcaceae	Enterococcus	0	0	1	cocci	1	0	0	1	0	0	0	0	0	0	0	0
Enterococcus_hirae	Rare, Human, Gut	Bacillota	Bacilli	Lactobacillales	Enterococcaceae	Enterococcus	0	0	1	cocci	1	0	0	0	0	1	1	0	0	1	0	1
Enterococcus_malodoratus	Human, Gut, faeces	Bacillota	Bacilli	Lactobacillales	Enterococcaceae	Enterococcus	0	0	1	cocci	1	0	0	1	0	0	0	0	0	0	0	0
Enterococcus_pseudoavium	Animal, bovine	Bacillota	Bacilli	Lactobacillales	Enterococcaceae	Enterococcus	0	0	1	cocci	1	0	0	1	0	0	0	0	0	0	0	0
Enterococcus_thailandicus	Food, fermented sausage	Bacillota	Bacilli	Lactobacillales	Enterococcaceae	Enterococcus	0	0	1	cocci	1	0	0	0	0	0	0	0	0	0	1	0
Escherichia_coli	Human, Gut	Pseudomonadota	GammaPseudomonadota	Enterobacteriales	Enterobacteriaceae	Escherichia	0	1	0	Rods	0	1	1	0	1	1	1	1	1	1	1	1
Eubacterium_limosum	Human, Gut	Bacillota	Clostridia	Eubacteriales	Eubacteriaceae	Eubacterium	1	0	0	Rods	1	0	0	0	0	0	1	0	1	0	0	0
Eubacterium_rectalis	Human, Gut	Bacillota	Clostridia	Eubacteriales	Lachnospiraceae	_	1	0	0	Rods	1	0	0	0	0	0	0	0	1	0	0	0
Faecalicoccus_pleomorphus	Human, Gut	Bacillota	Erysipelotrichia	Erysipelotrichales	Erysipelotrichaceaeccaceae	Faecalicoccus	1	0	0	Rods	1	0	0	0	0	0	0	0	0	0	0	0
Faecalitalea_cylindroides	Human, Gut	Bacillota	Erysipelotrichia	Erysipelotrichales	Erysipelotrichaceaeccaceae	Faecalitalea	1	0	0	Rods	1	0	0	0	1	0	0	0	0	0	0	0
Fenollaria_timonensis	Human, Gut	Bacillota	Clostridia	Eubacteriales	_	Fenollaria	1	0	0	coccobacillus	0	1	0	0	0	1	0	0	0	0	0	0
Finegoldia_magna	Human Gut, and other sites	Bacillota	Tissierellia	Tissierellales	Peptoniphilaceae	Finegoldia	1	0	0	cocci	1	0	0	0	0	0	0	0	0	0	1	0
Flavonifractor_plautii	Human, Gut	Bacillota	Clostridia	Eubacteriales	Oscillospiraceaeeae	Flavonifractor	1	0	0	Rods	1	0	0	1	1	1	1	1	1	1	1	0
Fusicatenibacter_saccharivorans	Human, Gut	Bacillota	Clostridia	Eubacteriales	Lachnospiraceae	Fusicatenibacter	1	0	0	cocci	1	0	0	0	0	0	1	0	0	0	0	0
Gabonia_massiliensis	Human, Gut	Bacteroidota	Bacteroidia	Bacteroidales	Porphyromonadaceae	Gabonia	0	0	1	Rods	0	1	0	0	0	0	0	0	0	1	0	0
Gabonibacter_massiliensis	Human, Gut	Bacteroidota	Bacteroidia	Bacteroidales	Porphyromonadaceae	Gabonibacter	1	0	0	coccobacillus	0	1	0	0	1	0	0	0	0	0	0	0
Gordonibacter_pamelaeae	Human, Gut, Colon	Actinomycetota	Coriobacteriia	Eggerthellales	Eggerthellaceae	Gordonibacter	1	0	0	coccoactillus	0	1	1	0	1	1	1	1	1	0	1	0
Guopingia_tenuis	Human, Gut, new species	Bacillota	Clostridia	Eubacteriales	Christensenellaceae	Guopingia	0	0	0	NA	0	0	0	0	0	0	0	0	1	0	0	0
Hafnia_alvei	Human, Gut	Pseudomonadota	GammaPseudomonadota	Enterobacteriales	Hafniaceae	Hafnia	0	0	1	Rods	0	1	0	1	0	0	0	0	0	1	1	0
Hathewaya_limosa	Animal, cow	Bacillota	Clostridia	Eubacteriales	Clostridiaceae	Hathewaya	1	0	0	Rods	1	0	0	0	0	0	0	0	0	0	0	0
Holdemanella_biformis	Human, Gut, faeces	Bacillota	Erysipelotrichia	Erysipelotrichales	Erysipelotrichaceae	Holdemanella	1	0	0	cocci	1	0	0	0	0	0	0	0	0	0	0	0
Holdemania_massiliensis	Human, Gut, faeces	Bacillota	Erysipelotrichia	Erysipelotrichales	Erysipelotrichaceae	Holdemania	1	0	0	Rods	1	0	0	0	0	0	1	0	0	0	1	0
Hungatella_hathewayi	Human, Gut, faeces	Bacillota	Clostridia	Eubacteriales	Clostridiaceae	Hungatella	1	0	0	Rods	1	0	0	0	0	0	1	0	0	0	1	0
Ihubacter_massiliensis	Human, Gut	Bacillota	Clostridia	Eubacteriales	Eubacteriales_Family_XIII	Ihubacter	1	0	0	Rods	0	1	0	0	0	0	0	0	0	1	0	0
Ihuella_massiliensis	Human, Gut	Bacillota	_	_	_	_	0	0	0	NA	0	0	0	0	1	1	1	0	0	0	1	1
Ileibacillus_massiliensis	Human, Gut	_	_	_	_	_	0	0	0	NA	0	0	0	0	0	1	0	0	0	0	0	0
Intestinimonas_butyriciproducens	Animal, caecum of mouse	Bacillota	Clostridia	Eubacteriales	_	Intestinimonas	1	0	0	Rods	1	0	1	0	0	1	1	0	0	0	0	0
Intestinimonas_massiliensis	Human, Gut	Bacillota	Clostridia	Eubacteriales	_	Intestinimonas	1	0	0	Rods	1	0	0	0	0	1	0	0	0	0	0	1
Intestinimonas_timonensis	Human, Gut	Bacillota	Clostridia	Eubacteriales	_	Intestinimonas	1	0	0	Rods	1	0	0	0	0	1	0	0	0	0	0	0
Jeddahella_massiliensis	Human, Gut	_	_	_	_	_	0	0	0	NA	0	0	1	1	0	0	0	0	0	0	1	0
Lachnoclostridium_edouardi	Human, Gut, faeces	Bacillota	Clostridia	Eubacteriales	Lachnospiraceae	Lachnoclostridium	1	0	0	Rods	1	0	0	0	0	0	0	0	1	0	0	0
Lachnoclostridium_phocaeense	Human, urine	Bacillota	Clostridia	Eubacteriales	Lachnospiraceae	Lachnoclostridium	1	0	0	Rods	1	0	0	0	0	0	1	0	0	0	0	0
Lachnospira_massiliensis	Human, Gut	_	_	_	_	_	0	0	0	NA	0	0	0	0	0	1	0	0	0	0	0	0
Lacticaseibacillus_casei	Human, Gut	Bacillota	Bacilli	Lactobacillales	Lactobacillaceae	Lacticaseibacillus	0	0	1	Rods	1	0	1	1	1	0	0	0	0	0	0	0
Lacticaseibacillus_paracasei	Human, vagina	Bacillota	Bacilli	Lactobacillales	Lactobacillaceae	Lacticaseibacillus	0	0	1	Rods	1	0	1	1	1	1	0	1	1	0	1	0
Lacticaseibacillus_rhamnosus	Human, Gut	Bacillota	Bacilli	Lactobacillales	Lactobacillaceae	Lacticaseibacillus	0	0	1	Rods	1	0	1	0	1	0	0	1	0	0	0	1
Lactiplantibacillus_plantarum	Human, Gut, fermnted food	Bacillota	Bacilli	Lactobacillales	Lactobacillaceae	Lactiplantibacillus	0	0	1	Rods	1	0	0	0	0	0	0	0	1	0	0	0
Lactobacillus_delbrueckii	Human, Gut, Yogurt	Bacillota	Bacilli	Lactobacillales	Lactobacillaceae	Lactobacillus	0	0	1	Rods	1	0	1	0	0	0	0	0	0	0	0	0
Lactobacillus_gasseri	Human, Gut	Bacillota	Bacilli	Lactobacillales	Lactobacillaceae	Lactobacillus	0	0	1	Rods	1	0	1	1	0	0	1	1	0	0	0	0
Lactobacillus_iners	Human, vagina	Bacillota	Bacilli	Lactobacillales	Lactobacillaceae	Lactobacillus	0	0	1	Rods	1	0	0	0	0	0	0	0	0	0	0	0
Lactobacillus_johnsonii	Animal, mice	Bacillota	Bacilli	Lactobacillales	Lactobacillaceae	Lactobacillus	0	0	1	Rods	1	0	1	0	0	0	0	0	0	0	0	0
Lactobacillus_timonensis	Human, Gut	Bacillota	Bacilli	Lactobacillales	Lactobacillaceae	Limosilactobacillus	0	0	1	Rods	1	0	0	0	0	0	1	0	0	0	0	0
Lactococcus_garvieae	Rare, Human, Gut, endocarditis	Bacillota	Bacilli	Lactobacillales	Streptococcaceae	Lactococcus	0	0	1	cocci	1	0	0	0	0	1	0	0	0	0	0	0
Lancefieldella_parvula	Human, gingiva	Actinomycetota	Coriobacteriia	Coriobacteriales	Atopobiaceae	Lancefieldella	1	0	0	Rods	1	0	1	0	0	0	0	0	0	0	0	0
Lancefieldella_rimae	Human, oral cavity	Actinomycetota	Coriobacteriia	Coriobacteriales	Atopobiaceae	Lancefieldella	1	0	0	Rods	1	0	0	0	1	0	0	0	0	0	0	0
Lentilactobacillus_hilgardii	Food, Wine	Bacillota	Bacilli	Lactobacillales	Lactobacillaceae	Lentilactobacillus	0	1	0	Rods	1	0	0	1	0	0	0	0	0	0	0	0
Lentilactobacillus_parabuchneri	Human, saliva	Bacillota	Bacilli	Lactobacillales	Lactobacillaceae	Lentilactobacillus	0	1	0	Rods	1	0	1	0	0	0	0	1	0	0	0	1
Levilactobacillus_brevis	Human, Gut	Bacillota	Bacilli	Lactobacillales	Lactobacillaceae	Levilactobacillus	0	1	0	Rods	1	0	1	0	0	0	0	1	1	0	0	0
Ligilactobacillus_massiliensis	Human, Gut	Bacillota	Bacilli	Lactobacillales	Lactobacillaceae	Ligilactobacillus	0	1	0	Rods	1	0	0	0	0	1	0	0	0	0	0	0
Ligilactobacillus_ruminis	Human, Gut	Bacillota	Bacilli	Lactobacillales	Lactobacillaceae	Ligilactobacillus	1	0	0	Rods	1	0	0	0	0	0	0	1	0	0	0	0
Ligilactobacillus_salivarius	Human, Gut	Bacillota	Bacilli	Lactobacillales	Lactobacillaceae	Ligilactobacillus	1	0	0	Rods	1	0	0	0	0	1	0	0	0	0	0	0
Limosilactobacillus_fermentum	Human, dental cares, plant	Bacillota	Bacilli	Lactobacillales	Lactobacillaceae	Limosilactobacillus	1	0	0	Rods	1	0	0	0	0	0	0	1	1	0	0	0
Limosilactobacillus_mucosae	Animal, pig	Bacillota	Bacilli	Lactobacillales	Lactobacillaceae	Limosilactobacillus	1	0	0	Rods	1	0	0	1	0	1	0	0	1	0	1	0
Limosilactobacillus_oris	Human, saliva	Bacillota	Bacilli	Lactobacillales	Lactobacillaceae	Limosilactobacillus	1	0	0	Rods	1	0	0	1	0	0	1	0	0	0	0	0
Limosilactobacillus_reuteri	Human, Gut	Bacillota	Bacilli	Lactobacillales	Lactobacillaceae	Limosilactobacillus	1	0	0	Rods	1	0	1	0	1	0	0	0	0	0	0	0
Limosilactobacillus_timonensis	Human, Gut	Bacillota	Bacilli	Lactobacillales	Lactobacillaceae	Limosilactobacillus	1	0	0	Rods	1	0	1	0	0	0	0	0	0	0	0	0
Limosilactobacillus_vaginalis	Human, Gut	Bacillota	Bacilli	Lactobacillales	Lactobacillaceae	Limosilactobacillus	1	0	0	Rods	1	0	1	0	0	0	1	0	0	0	0	1
Longicatena_caecimuris	Human, Gut, faeces	Bacillota	Erysipelotrichia	Erysipelotrichales	Erysipelotrichaceae	Longicatena	1	0	0	Rods	1	0	0	0	0	0	1	0	0	0	0	0
Marseillibacter_massiliensis	Human, Gut	Bacillota	Clostridia	Eubacteriales	Oscillospiraceae	Marseillibacter	1	0	0	Rods	0	1	0	1	0	0	0	0	1	0	0	0
Marseillicoccus_timonensis	Human, Gut	_	_	_	_	Marseillicoccus	0	0	0	NA	0	0	0	0	0	0	1	0	0	1	0	0
Massilicoli_timonensis	Human, Gut	Bacillota	Erysipelotrichia	Erysipelotrichales	Erysipelotrichaceae	Massilicoli	1	0	0	Rods	0	1	0	0	0	1	0	0	0	0	0	0
Massiliprevotella_massiliensis	Human, Gut, faeces	Bacteroidota	Bacteroidia	Bacteroidales	Prevotellaceae	Massiliprevotella	1	0	0	Rods	0	1	0	0	0	0	0	0	0	0	0	0
Massilistercora_timonensis	Human, Gut	Bacillota	Clostridia	Eubacteriales	_	Massilistercora	1	0	0	Rods	0	1	0	0	0	1	0	0	0	0	0	0
Mbogningella_massiliensis	Human, Gut ??	_	_	_	_	Mbogningella	0	0	0	NA	0	0	0	0	1	0	0	0	0	0	0	0
Mediterranea_massiliensis	Human, Gut, colon	Bacteroidota	Bacteroidia	Bacteroidales	Bacteroidaceae	Mediterranea	1	0	0	Rods	0	1	0	0	0	0	0	1	0	0	0	0
Megiella_massiliensis	Human, Gut	_	_	_	_	Megiella	0	0	0	NA	0	0	0	0	0	0	1	0	0	0	0	0
Merdibacter_timonensis	Human, Gut	Bacillota	Erysipelotrichia	Erysipelotrichales	Erysipelotrichaceae	Merdibacter	1	0	0	Rods	0	1	0	0	0	1	0	0	0	0	0	0
Metaprevotella_massiliensis	Human, Gut, ileum	Bacteroidota	Bacteroidia	Bacteroidales	Prevotellaceae	Metaprevotella	1	0	0	Rods	0	1	0	0	0	0	1	0	0	0	0	0
Mogibacterium_timidum	Huamn, oral cavity	Bacillota	Clostridia	Eubacteriales	Eubacteriales_Family_XIII	Mogibacterium	1	0	0	Rods	1	0	0	0	0	1	0	0	0	0	0	0
Murdochiella_asaccharolytica	Human, wound	Bacillota	Tissierellia	Tissierellales	Peptoniphilaceae	Murdochiella	1	0	0	cocci	1	0	0	0	0	1	0	0	0	0	1	0
Murdochiella_vaginalis	Human, vagina	Bacillota	Tissierellia	Tissierellales	Peptoniphilaceae	Murdochiella	1	0	0	cocci	1	0	0	0	0	0	1	0	0	0	0	0
Negativibacillus_massiliensis	Human, Gut, colon	Bacillota	_	_	_	Negativibacillus	1	0	0	Rods	0	1	0	0	0	0	0	0	1	0	0	0
Negativicoccus_massiliensis	Human, Gut	Bacillota	Negativicutes	Veillonellales	Veillonellaceae	Negativicoccus	1	0	0	cocci	0	1	0	0	0	0	0	0	0	1	0	0
Negativicoccus_succinicivorans	Human, wound	Bacillota	Negativicutes	Veillonellales	Veillonellaceae	Negativicoccus	1	0	0	cocci	0	1	0	0	0	1	0	0	0	0	0	0
Neobeduinibacterium_massiliense	Human, Gut, faeces	_	_	_	_	Neobeduinibacterium	0	0	0	NA	0	0	0	0	1	0	0	0	0	0	0	0
Odoribacter_splanchnicus	Human, Gut	Bacteroidota	Bacteroidia	Bacteroidales	Odoribacteraceae	Odoribacter	1	0	0	Rods	0	1	0	0	0	1	0	1	1	1	0	1
Olegusella_massiliensis	Human, vagina	Actinomycetota	Coriobacteriia	Coriobacteriales	Coriobacteriaceae	Olegusella	1	0	0	Rods	1	0	0	0	0	0	1	0	0	0	0	0
Olsenella_massiloralis	Human, oral cavity	Actinomycetota	Coriobacteriia	Coriobacteriales	Atopobiaceae	Olsenella	1	0	0	Rods	1	0	0	0	0	0	0	0	0	1	0	0
Olsenella_merdae	Human, Gut	Actinomycetota	Coriobacteriia	Coriobacteriales	Atopobiaceae	Olsenella	1	0	0	Rods	1	0	0	0	0	0	0	0	0	1	0	0
Olsenella_phocaeensis	Human, Gut, faeces	Actinomycetota	Coriobacteriia	Coriobacteriales	Atopobiaceae	Olsenella	1	0	0	Rods	1	0	1	0	0	0	0	0	0	0	0	0
Olsenella_timonensis	Human, Gut	Actinomycetota	Coriobacteriia	Coriobacteriales	Atopobiaceae	Olsenella	1	0	0	Rods	1	0	0	0	0	0	0	1	0	1	0	0
Olsenella_uli	Human, Gingiva	Actinomycetota	Coriobacteriia	Coriobacteriales	Atopobiaceae	Olsenella	1	0	0	Rods	1	0	1	0	1	0	0	0	0	1	0	1
Oscillibacter_massiliensis	Human, Gut	Bacillota	Clostridia	Eubacteriales	Oscillospiraceae	Oscillibacter	1	0	0	Rods	0	1	0	0	0	0	0	1	0	0	0	0
Oscillibacter_timonensis	Human, Gut	Bacillota	Clostridia	Eubacteriales	Oscillospiraceae	Oscillibacter	1	0	0	Rods	0	1	0	0	0	0	0	0	0	1	0	0
Paenibacillus_barengoltzii	Environment, spacecraft	Bacillota	Bacilli	Bacillales	Paenibacillaceae	Paenibacillus	0	1	0	Rods	1	0	0	0	0	0	0	0	0	0	0	1
Paeniclostridium_sordellii	Human, Gut, vagina	Bacillota	Clostridia	Eubacteriales	Peptostreptococcaceae	Paeniclostridium	1	0	0	Rods	1	0	0	0	0	0	0	1	0	0	0	0
Parabacteroides_distasonis	Human, Gut	Bacteroidota	Bacteroidia	Bacteroidales	Tannerellaceae	Parabacteroides	1	0	0	Rods	0	1	0	0	1	1	1	1	0	1	0	1
Parabacteroides_goldsteinii	Human, Gut, Intraabdominal abcess, Blood	Bacteroidota	Bacteroidia	Bacteroidales	Tannerellaceae	Parabacteroides	1	0	0	Rods	0	1	0	0	0	0	0	1	0	0	0	0
Parabacteroides_johnsonii	Human, Gut, faeces	Bacteroidota	Bacteroidia	Bacteroidales	Tannerellaceae	Parabacteroides	1	0	0	Rods	0	1	0	0	0	0	0	1	0	0	0	0
Parabacteroides_massiliensis	Human, Gut, faeces	Bacteroidota	Bacteroidia	Bacteroidales	Tannerellaceae	Parabacteroides	1	0	0	Rods	0	1	0	0	0	0	0	0	0	0	0	0
Parabacteroides_merdae	Human, Gut, faeces	Bacteroidota	Bacteroidia	Bacteroidales	Tannerellaceae	Parabacteroides	1	0	0	Rods	0	1	1	0	0	1	0	1	0	1	1	0
Parasutterella_excrementihominis	Human, Gut, faeces	Pseudomonadota	BetaPseudomonadota	Burkholderiales	Sutterellaceae	Parasutterella	1	0	0	Rods	0	1	0	0	0	1	0	0	0	0	0	0
Parvimonas_micra	Human, Gut, dental plaque	Bacillota	Tissierellia	Tissierellales	Peptoniphilaceae	Parvimonas	1	0	0	cocci	1	0	0	0	0	0	0	0	0	0	0	1
Pediococcus_acidilactici	Food, milk, plant, probiotic	Bacillota	Bacilli	Lactobacillales	Lactobacillaceae	Pediococcus	0	0	1	cocci	1	0	1	0	0	0	1	1	0	0	0	0
Peptoniphilus_duerdenii	Human, wound	Bacillota	Tissierellia	Tissierellales	Peptoniphilaceae	Peptoniphilus	1	0	0	cocci	1	0	0	0	0	0	1	0	0	0	0	0
Peptoniphilus_gorbachii	Human, abscess	Bacillota	Tissierellia	Tissierellales	Peptoniphilaceae	Peptoniphilus	1	0	0	cocci	1	0	0	1	0	0	0	0	0	0	1	0
Peptoniphilus_grossensis	Human, Gut, faeces	Bacillota	Tissierellia	Tissierellales	Peptoniphilaceae	Peptoniphilus	1	0	0	cocci	1	0	0	0	0	0	0	0	0	0	0	0
Peptoniphilus_harei	Human, Gut	Bacillota	Tissierellia	Tissierellales	Peptoniphilaceae	Peptoniphilus	1	0	0	cocci	1	0	0	0	0	0	0	0	0	0	0	0
Peptoniphilus_indolicus	Human, Gut, vagina	Bacillota	Tissierellia	Tissierellales	Peptoniphilaceae	Peptoniphilus	1	0	0	cocci	1	0	0	0	0	0	0	1	0	0	0	0
Peptoniphilus_koenoeneniae	Human, buttock abscess	Bacillota	Tissierellia	Tissierellales	Peptoniphilaceae	Peptoniphilus	1	0	0	cocci	1	0	0	0	0	0	0	0	0	0	0	0
Peptoniphilus_lacrimalis	Human, Gut	Bacillota	Tissierellia	Tissierellales	Peptoniphilaceae	Peptoniphilus	1	0	0	cocci	1	0	0	0	0	1	1	0	0	0	0	1
Peptoniphilus_meridionalis	Human, Gut	Bacillota	Tissierellia	Tissierellales	Peptoniphilaceae	Peptoniphilus	1	0	0	cocci	1	0	0	0	0	0	0	0	0	0	0	0
Peptoniphilus_vaginalis	Human, vagina	Bacillota	Tissierellia	Tissierellales	Peptoniphilaceae	Peptoniphilus	1	0	0	cocci	1	0	0	0	0	1	0	0	0	0	0	0
Peptostreptococcus_anaerobius	Human, Gut	Bacillota	Clostridia	Eubacteriales	Peptostreptococcaceae	Peptostreptococcus	1	0	0	cocci	1	0	0	0	0	0	0	0	1	0	0	0
Phamibacter_massiliensis	Human, Gut	_	_	_	_	Phamibacter	0	0	0	NA	0	0	0	0	0	1	0	0	0	0	0	0
Phascolarctobacterium_faecium	Human, Gut / Animal, koala, faeces	Bacillota	Negativicutes	Acidaminococcales	Acidaminococcaceae	Phascolarctobacterium	1	0	0	Rods	0	1	0	0	1	0	0	0	1	1	0	1
Phocaeicola_coprocola	Human, Gut, faeces	Bacteroidota	Bacteroidia	Bacteroidales	Bacteroidaceae	Phocaeicola	1	0	0	Rods	0	1	0	0	1	0	0	0	0	0	0	0
Phocaeicola_coprophilus	Human, Gut, faeces	Bacteroidota	Bacteroidia	Bacteroidales	Bacteroidaceae	Phocaeicola	1	0	0	Rods	0	1	0	0	0	0	0	0	0	0	0	1
Phocaeicola_massiliensis	Human, Gut, faeces	Bacteroidota	Bacteroidia	Bacteroidales	Bacteroidaceae	Phocaeicola	1	0	0	Rods	0	1	0	0	0	1	0	0	0	1	0	0
Phocaeicola_plebeius	Human, Gut	Bacteroidota	Bacteroidia	Bacteroidales	Bacteroidaceae	Phocaeicola	1	0	0	Rods	0	1	0	0	1	0	0	0	0	0	0	0
Phocaeicola_vulgatus	Human, Gut	Bacteroidota	Bacteroidia	Bacteroidales	Bacteroidaceae	Phocaeicola	1	0	0	Rods	0	1	1	0	1	1	1	1	1	1	1	1
Prevotella_lascolaii	Human, vagina	Bacteroidota	Bacteroidia	Bacteroidales	Prevotellaceae	Prevotella	1	0	0	Rods	0	1	0	0	0	1	0	0	0	0	0	0
Prevotella_marseillensis	Human, Gut	Bacteroidota	Bacteroidia	Bacteroidales	Prevotellaceae	Prevotella	1	0	0	Rods	0	1	0	0	0	0	0	1	0	0	0	0
Prevotella_massiliensis	Human, blood, Gut	Bacteroidota	Bacteroidia	Bacteroidales	Prevotellaceae	Prevotella	1	0	0	Rods	0	1	0	0	1	0	0	0	0	0	0	0
Prevotella_stercorea	Human, Gut	Bacteroidota	Bacteroidia	Bacteroidales	Prevotellaceae	Prevotella	1	0	0	Rods	0	1	0	0	0	0	0	0	0	0	0	0
Propionibacterium_acidifaciens	Human, oral cavity	Actinomycetota	Actinomycetia	Propionibacteriales	Propionibacteriaceae	Propionibacterium	0	0	1	Rods	1	0	0	1	0	0	0	0	0	0	0	0
Propionibacterium_freudenreichii	Food, cheese	Actinomycetota	Actinomycetia	Propionibacteriales	Propionibacteriaceae	Propionibacterium	0	0	1	Rods	1	0	0	0	0	0	0	0	0	0	0	1
Proteus_mirabilis	Human, Gut	Pseudomonadota	GammaPseudomonadota	Enterobacterales	Morganellaceae	Proteus	0	1	0	Rods	0	1	0	0	0	0	0	0	0	0	0	1
Pseudoclavibacter_alba	Human, urine	Actinomycetota	Actinomycetia	Micrococcales	Microbacteriaceae	Pseudoclavibacter	0	1	0	Rods	1	0	0	1	0	0	0	0	0	0	0	0
Pseudoflavonifractor_capillosus	Human, Gut, faeces	Bacillota	Clostridia	Eubacteriales	Oscillospiraceae	Pseudoflavonifractor	1	0	0	Rods	0	1	0	0	0	0	0	0	0	0	0	0
Pseudoramibacter_alactolyticus	Human, endodontic origin	Bacillota	Clostridia	Eubacteriales	Eubacteriaceae	Pseudoramibacter	1	0	0	Rods	1	0	0	0	0	1	0	1	0	1	0	1
Pusillibacter_massiliensis	Human Gut, New species	Bacillota	Clostridia	Eubacteriales	Oscillospiraceae	Pusillibacter	0	0	0	NA	0	0	0	0	0	1	0	0	0	0	0	0
Pyramidobacter_piscolens	Human, mouth	Synergistetes	Synergistia	Synergistales	Synergistaceae	Pyramidobacter	1	0	0	Rods	0	1	0	0	0	0	0	0	1	0	0	0
Raoultibacter_massiliensis	Human, Gut	Actinomycetota	Coriobacteriia	Eggerthellales	Eggerthellaceae	Raoultibacter	1	0	0	Rods	1	0	0	1	1	0	0	0	0	0	0	0
Ruminococcoides_bili	Human, Gut, bile	Bacillota	Clostridia	Eubacteriales	Oscillospiraceae	Ruminococcoides	1	0	0	cocci	1	0	0	0	0	1	0	0	0	0	0	0
Ruminococcus_bicirculans	Human, Gut, colon	Bacillota	Clostridia	Eubacteriales	Oscillospiraceae	Ruminococcus	1	0	0	cocci	1	0	0	0	0	1	0	0	0	0	0	0
Ruminococcus_phoceensis	Human, Gut	Bacillota	Clostridia	Eubacteriales	Lachnospiraceae	Mediterraneibacter	1	0	0	coccobacillus	1	0	0	0	0	0	0	0	0	0	0	0
Sanamassiliae_timonensis	Human, Gut	_	_	_	_	Sanamassiliae	0	0	0	NA	0	0	0	0	1	0	0	0	0	0	0	0
Schaalia_turicensis	Human, Gut, oral cavity, genitalia	Actinomycetota	Actinomycetia	Actinomycetales	Actinomycetaceae	Schaalia	0	0	1	Rods	1	0	0	0	0	1	1	0	0	0	0	0
Schleiferilactobacillus_harbinensis	Food, fermented vegetables	Bacillota	Bacilli	Lactobacillales	Lactobacillaceae	Schleiferilactobacillus	0	0	1	Rods	1	0	1	0	0	0	0	0	0	0	0	0
Senegalimassilia_anaerobia	Human, Gut, faeces	Actinomycetota	Coriobacteriia	Coriobacteriales	Coriobacteriaceae	Senegalimassilia	1	0	0	coocobacilli	1	0	0	1	0	0	0	0	0	0	0	0
Slackia_exigua	Human Gut, wound, oral	Actinomycetota	Coriobacteriia	Eggerthellales	Eggerthellaceae	Slackia	1	0	0	Rods	1	0	1	0	0	1	1	0	0	0	0	0
Slackia_isoflavoniconvertens	Human, Gut	Actinomycetota	Coriobacteriia	Eggerthellales	Eggerthellaceae	Slackia	1	0	0	Rods	1	0	0	0	0	0	0	1	0	0	0	0
Solobacterium_moorei	Human, Gut, faeces	Bacillota	Erysipelotrichia	Erysipelotrichales	Erysipelotrichaceae	Solobacterium	1	0	0	Rods	1	0	0	0	0	0	0	0	1	0	0	0
Staphylococcus_haemolyticus	Human, Gut, Skin	Bacillota	Bacilli	Bacillales	Staphylococcaceae	Staphylococcus	0	1	0	cocci	1	0	1	0	0	0	0	0	0	0	0	0
Staphylococcus_hominis	Human, skin	Bacillota	Bacilli	Bacillales	Staphylococcaceae	Staphylococcus	0	1	0	cocci	1	0	0	0	0	0	0	0	0	1	0	0
Staphylococcus_saprophyticus	Human, Gut, urogenital	Bacillota	Bacilli	Bacillales	Staphylococcaceae	Staphylococcus	0	1	0	cocci	1	0	0	0	1	0	0	0	0	0	0	0
Streptococcus_anginosus	Human, Gut, oral cavity	Bacillota	Bacilli	Lactobacillales	Streptococcaceae	Streptococcus	0	0	1	cocci	1	0	0	0	1	1	0	1	0	1	0	0
Streptococcus_equinus	Human, Gut, Animal, horse	Bacillota	Bacilli	Lactobacillales	Streptococcaceae	Streptococcus	0	0	1	cocci	1	0	0	0	0	0	0	0	0	0	0	0
Streptococcus_gallolyticus	Human, Gut	Bacillota	Bacilli	Lactobacillales	Streptococcaceae	Streptococcus	1	0	0	cocci	1	0	0	0	0	0	0	0	0	0	0	1
Streptococcus_infantarius	Human, Gut, food	Bacillota	Bacilli	Lactobacillales	Streptococcaceae	Streptococcus	0	1	0	cocci	1	0	0	0	0	0	0	0	0	0	0	0
Streptococcus_oralis	Human, oral cavity	Bacillota	Bacilli	Lactobacillales	Streptococcaceae	Streptococcus	0	1	0	cocci	1	0	0	0	1	0	0	0	0	0	0	0
Sutterella_wadsworthensis	Human, Gut	Pseudomonadota	BetaPseudomonadota	Burkholderiales	Sutterellaceae	Sutterella	1	0	0	Rods	0	1	0	0	1	0	0	1	0	0	0	0
Thomasclavelia_ramosa	Human, Gut	Bacillota	Erysipelotrichia	Erysipelotrichales	Coprobacillaceae	Thomasclavelia	1	0	0	Rods	1	0	1	0	0	0	1	0	0	0	0	0
Tyzzerella_massiliensis	Human, Gut	_	_	_	_	Tyzzerella	0	0	0	NA	0	0	0	0	1	0	0	0	0	0	0	0
Varibaculum_cambriense	Human, infant Gut, post auricular abscess	Actinomycetota	Actinomycetia	Actinomycetales	Actinomycetaceae	Varibaculum	1	0	0	Rods	1	0	0	0	0	0	0	0	0	0	0	0
Veillonella_atypica	Human, Gut	Bacillota	Negativicutes	Veillonellales	Veillonellaceae	Veillonella	1	0	0	cocci	0	1	0	0	0	0	1	0	0	0	0	0
Veillonella_parvula	Human, Gut	Bacillota	Negativicutes	Veillonellales	Veillonellaceae	Veillonella	1	0	0	cocci	0	1	0	0	0	0	1	0	0	0	0	0
Winkia_neuii	Human, vagina	Actinomycetota	Actinomycetia	Actinomycetales	Actinomycetaceae	Winkia	0	0	1	Rods	1	0	0	0	0	0	0	0	0	0	0	0
Total No. of species													43	33	58	77	62	55	50	42	36	41

### Sheet: Culturomics_genus_diversity
Phyla (number of species in each phylum)	OH1	OH2	OH3	OH4	OH5	OH6	OH7	OH8	OH9	OH10	OH21	CTL13	CTL14	CTL7	CTL8	CTL15	CTL17	CTL4	CTL6	CTL12	CTL21
Bacillota	66	54	36	31	52	47	33	32	21	37	38	26	27	21	39	18	17	26	21	40	16
Actinomycetota	18	9	8	5	8	14	18	7	8	9	9	10	8	8	11	6	9	9	10	8	7
Bacteroidota	13	20	16	10	19	2	3	14	10	4	12	16	13	22	20	14	7	6	0	11	14
Pseudomonadota	4	4	1	4	3	0	2	3	4	3	2	3	1	3	3	3	2	1	1	1	4
Synergistetes	0	1	1	0	0	0	0	0	0	0	0	0	1	0	0	0	0	0	0	0	0
Fusobacteria	1	0	0	0	0	0	0	0	1	0	0	0	0	0	1	0	0	0	0	0	0
Verrucomicrobia	0	0	0	0	0	0	0	0	0	0	0	0	0	0	1	0	0	0	0	0	0
Unclassified	4	3	0	1	2	0	0	0	1	1	0	0	1	4	3	1	1	1	1	2	0
Genus (number of species in each genus)
Acidaminococcus	1	2	1	0	0	0	0	1	0	0	0	1	0	1	0	0	0	0	0	0	0
Actinobaculum	0	0	0	0	0	0	1	0	0	0	0	0	0	0	0	0	0	0	0	0	0
Actinomyces	0	0	0	0	0	0	1	0	0	0	0	0	0	0	0	0	0	0	0	0	0
Actinotignum	0	0	0	0	0	0	0	0	0	0	0	1	0	0	0	0	0	0	0	0	0
Adlercreutzia	0	0	0	0	0	0	0	0	0	0	0	0	0	0	0	0	1	1	0	0	0
Agathobaculum	0	0	0	1	0	0	0	0	0	0	0	0	0	0	0	0	0	0	0	0	0
Akkermansia	0	0	0	0	0	0	0	0	0	0	0	0	0	0	1	0	0	0	0	0	0
Alistipes	4	4	5	0	4	1	1	3	2	1	1	2	8	7	6	3	2	2	0	3	5
Allisonella	1	0	0	0	0	0	0	1	0	0	0	1	1	0	0	0	0	0	0	0	0
Anaerococcus	0	0	0	0	1	1	1	0	1	0	0	0	0	0	0	0	0	0	0	0	0
Anaerofustis	0	0	0	0	0	0	0	0	0	1	0	0	0	0	0	0	0	0	0	0	0
Anaeroglobus	1	1	0	0	1	0	0	0	0	0	1	0	0	0	0	0	0	0	0	1	0
Anaerosalibacter	0	0	0	0	0	0	0	0	0	0	0	0	1	0	0	0	0	0	0	0	0
Anaerostipes	1	0	0	1	1	1	0	0	0	0	0	0	1	0	0	0	0	0	0	0	0
Anaerotignum	1	0	1	0	0	0	0	0	0	0	0	0	0	0	0	0	0	0	0	0	0
Anaerotruncus	0	1	0	0	0	0	0	0	0	0	0	0	0	0	0	0	0	0	0	0	0
Angelakisella	0	0	0	0	0	0	0	0	0	1	0	1	0	0	0	0	0	0	0	0	0
Atopobium	1	0	0	0	0	0	0	0	0	1	0	0	1	0	1	0	0	0	0	0	0
Bacillus	1	2	0	0	0	0	0	0	0	0	0	0	0	0	0	0	0	0	0	0	0
Bacteroides	3	5	6	5	8	0	0	5	5	0	7	5	3	7	6	3	3	2	0	4	3
Bariatricus	0	0	0	0	0	1	0	0	0	0	0	0	0	0	0	0	0	0	0	0	0
Barnesiella	1	0	0	1	0	0	1	0	0	0	0	0	0	1	1	1	0	0	0	1	1
Beduinibacterium	0	0	0	0	0	1	0	0	0	0	0	0	0	0	1	0	0	0	0	0	1
Bifidobacterium	3	1	1	3	1	4	3	2	4	2	2	5	3	3	2	0	5	1	4	2	3
Bilophila	0	0	0	0	0	0	0	1	1	0	0	0	0	0	0	0	0	0	0	0	0
Bittarella	0	0	0	0	0	1	0	0	0	0	0	1	0	0	1	1	0	0	0	1	0
Blautia	0	0	2	1	2	1	1	1	1	1	0	0	1	0	1	1	0	0	0	2	0
Butyricimonas	1	1	0	0	2	0	0	0	0	0	0	0	0	0	0	0	0	0	0	0	0
Bordetella	0	0	0	0	0	0	0	0	0	0	0	0	0	1	0	0	0	0	0	0	0
Butyricimonas	0	0	0	0	0	0	0	0	0	0	0	0	0	1	1	1	0	0	0	0	1
Caldibacillus	0	0	0	1	0	0	0	0	0	0	0	0	0	0	0	0	0	0	0	0	0
Caecibacter	0	0	0	0	0	0	0	0	0	0	0	0	0	0	1	0	0	0	0	0	0
Campylobacter	0	0	0	0	0	0	0	0	0	1	0	0	0	0	0	0	0	0	0	0	0
Carnobacterium	0	0	0	0	0	0	2	0	0	0	0	0	0	0	0	0	0	0	0	0	0
Christensenella	0	1	0	0	1	0	0	1	0	0	0	0	1	2	0	1	0	1	1	0	0
Chryseobacterium	0	0	0	0	0	0	1	0	0	0	0	0	0	0	0	0	0	0	0	0	0
Citrobacter	1	0	0	0	0	0	1	0	0	0	0	0	0	0	0	1	0	0	0	0	0
Clostridioides	0	1	0	0	0	0	0	0	0	0	0	0	0	0	0	0	0	0	0	0	0
Clostridium	4	3	1	3	3	2	3	2	2	1	2	1	1	1	2	0	1	0	2	2	0
Colibacter	0	0	0	0	0	0	0	0	0	0	0	0	0	0	0	0	0	0	0	1	0
Collinsella	1	0	1	0	1	1	1	1	1	0	1	1	1	0	1	1	1	1	1	0	1
Comamonas	0	0	0	0	0	0	0	0	0	0	0	0	0	0	1	0	0	0	0	0	0
Coprobacillus	0	0	0	2	0	1	1	0	0	0	0	0	0	1	0	0	0	0	0	1	0
Coprobacter	0	0	0	0	0	0	0	0	0	0	0	1	0	0	0	0	0	0	0	0	0
Coprococcus	0	0	0	0	1	0	0	0	0	0	0	0	0	0	1	0	0	0	0	0	0
Cryptobacterium	0	0	0	0	1	0	1	0	1	0	1	0	0	0	1	0	0	0	1	0	0
Cutibacterium	1	2	0	0	1	0	2	0	1	1	0	0	1	0	0	0	0	0	0	1	0
Dakarella	0	0	0	1	0	0	0	1	0	0	0	0	0	0	0	0	0	0	0	0	1
Desulfovibrio	0	0	0	0	0	0	0	0	0	0	0	1	0	0	0	0	0	0	0	0	1
Dialister	1	1	0	0	0	0	0	1	0	2	1	1	1	1	2	0	1	1	0	1	0
Dielma	0	0	0	0	0	0	0	0	0	1	0	0	0	1	0	1	0	0	0	0	0
Dorea	3	0	2	0	1	1	0	1	0	0	2	1	1	0	2	1	1	2	0	2	0
Drancourtella	0	1	1	1	0	1	0	1	0	1	0	1	1	0	0	0	0	0	1	1	0
Dysgonomonas	0	0	0	0	0	0	0	0	0	1	0	0	0	0	0	0	0	0	0	0	0
Eggerthella	1	1	1	2	2	1	1	0	1	2	1	0	1	1	2	1	1	1	0	1	1
Emergencia	0	0	0	0	1	0	0	0	0	0	0	0	0	0	0	0	0	0	0	1	0
Enorma	1	1	0	0	1	2	1	0	0	0	1	0	0	0	1	0	0	0	0	0	0
Enterobacter	0	0	0	0	0	0	1	0	0	0	0	0	0	0	0	0	0	0	0	0	0
Enterocloster	4	4	4	2	3	1	3	0	0	2	0	0	1	0	0	0	0	0	0	1	0
Enterococcus	4	2	2	2	2	7	6	2	4	2	9	4	3	3	3	3	5	4	8	3	3
Escherichia	1	1	1	1	1	0	0	1	1	1	1	1	1	1	1	1	1	1	0	1	1
Eubacterium	0	0	0	1	0	0	0	0	0	0	0	0	2	0	0	0	0	0	0	1	0
Ezakiella	1	2	0	0	0	0	0	0	0	0	0	0	0	0	0	0	0	0	0	0	0
Faecalitalea	0	0	0	0	0	0	0	0	0	0	0	0	0	1	0	0	0	0	0	0	0
Facklamia	1	0	0	1	0	1	1	0	0	0	0	0	0	0	0	0	0	0	0	0	0
Fenollaria	2	0	0	0	1	0	0	0	0	0	0	0	0	0	1	0	0	0	0	0	0
Finegoldia	0	1	0	1	1	1	0	0	0	1	1	0	0	0	0	0	1	0	0	0	0
Flavonifractor	1	1	1	1	1	1	1	1	1	1	1	1	1	1	1	1	1	0	1	1	0
Fusicatenibacter	0	0	1	0	0	0	0	0	0	0	0	0	0	0	0	0	0	0	0	1	0
Fusobacterium	1	0	0	0	0	0	0	0	1	0	0	0	0	0	0	0	0	0	0	0	0
Gabonia	0	0	0	0	0	0	0	0	0	0	0	0	0	0	0	1	0	0	0	0	0
Gabonibacter	0	0	0	0	0	0	0	0	0	0	0	0	0	1	0	0	0	0	0	0	0
Gleimia	0	1	1	0	0	0	0	0	0	0	0	0	0	0	0	0	0	0	0	0	0
Gordonibacter	1	0	1	0	0	0	1	1	0	0	0	1	1	1	1	0	1	1	0	1	0
Guopingia	0	0	0	0	0	0	0	0	0	0	0	0	1	0	0	0	0	0	0	0	0
Hafnia	0	0	0	0	0	0	0	0	0	0	0	0	0	0	0	1	1	0	1	0	0
Holdemanella	0	0	0	0	0	0	0	1	0	0	0	0	0	0	0	0	0	0	0	0	0
Holdemania	0	1	1	0	0	0	0	0	0	1	0	0	0	0	0	0	1	0	0	1	0
Hungatella	1	1	1	1	1	1	0	1	0	1	0	0	0	0	0	0	1	0	0	1	0
Ihubacter	0	0	0	0	0	0	0	0	0	0	0	0	0	0	0	1	0	0	0	0	0
Ihuella	0	0	0	0	0	0	0	0	0	0	0	0	0	1	1	0	1	0	0	1	1
Ileibacillus	0	0	0	0	0	0	0	0	0	0	0	0	0	0	1	0	0	0	0	0	0
Intestinimonas	1	0	1	0	1	0	0	1	0	1	0	0	0	0	3	0	0	1	0	1	1
Jeddahella	0	0	0	0	0	0	0	0	0	0	0	0	0	0	0	0	1	1	1	0	0
Kallipyga	0	1	1	0	0	0	0	0	0	0	0	0	0	0	0	0	0	0	0	0	0
Klebsiella	0	0	0	0	0	0	0	0	0	1	0	0	0	0	0	0	0	0	0	0	0
Lachnoclostridium	2	2	2	0	3	2	1	0	1	2	0	0	1	0	1	2	0	1	0	3	1
Lacticaseibacillus	3	0	0	1	0	2	0	2	2	2	3	2	1	3	1	0	1	3	2	0	1
Lactiplantibacillus	1	1	0	0	0	0	0	1	0	0	0	0	1	0	0	0	0	0	0	0	0
Lactobacillus	2	1	0	0	2	0	0	1	1	1	2	1	0	0	0	0	0	3	1	1	0
Lactococcus	1	0	0	0	1	0	0	0	0	0	0	0	0	0	1	0	0	0	0	0	0
Lactonifactor	0	0	0	0	0	0	0	0	1	0	0	0	0	0	0	0	0	0	0	0	0
Lagierella	0	0	0	0	1	0	0	0	0	0	0	0	0	0	0	0	0	0	0	0	0
Lancefieldella	0	0	0	0	0	0	0	1	0	0	1	0	0	1	0	0	0	1	0	0	0
Latilactobacillus	0	0	0	0	1	0	0	0	0	0	2	0	0	0	0	0	0	0	0	0	0
Lentilactobacillus	0	0	0	0	0	1	0	1	0	1	0	1	0	0	0	0	0	1	1	0	1
Leuconostoc	0	0	0	0	1	0	0	0	0	0	0	0	0	0	0	0	0	0	0	0	0
Levilactobacillus	0	0	0	0	0	0	0	0	0	0	0	1	1	0	0	0	0	1	0	0	0
Ligilactobacillus	1	1	0	0	1	1	0	1	0	0	0	1	0	0	2	0	0	0	0	0	0
Limosilactobacillus	2	3	1	0	3	2	0	1	2	1	3	1	2	1	1	0	1	3	2	3	1
Longicatena	0	0	0	0	0	0	0	0	0	0	0	0	0	0	0	0	0	0	0	1	0
Marseillibacter	0	0	0	0	0	0	0	1	0	0	0	0	1	0	0	0	0	0	1	0	0
Marseillicoccus	0	0	0	0	0	0	0	0	0	0	0	0	0	0	0	1	0	0	0	1	0
Massilicoli	0	0	0	0	0	0	0	0	0	0	0	0	0	0	1	0	0	0	0	0	0
Massiliimalia	0	1	0	0	0	0	0	0	0	0	0	0	0	0	0	0	0	0	0	0	0
Massilimicrobiota	0	1	0	0	0	0	1	0	0	0	0	0	0	0	0	0	0	0	0	0	0
Massilistercora	0	0	0	0	0	0	0	0	0	0	0	0	0	0	1	0	0	0	0	0	0
Mbogningella	0	0	0	0	0	0	0	0	0	0	0	0	0	1	0	0	0	0	0	0	0
Mediterranea	0	0	0	0	0	0	0	0	0	0	0	1	0	0	0	0	0	0	0	0	0
Megiella	0	0	0	0	0	0	0	0	0	0	0	0	0	0	0	0	0	0	0	1	0
Mediterraneibacter	1	0	1	1	1	0	1	0	1	0	0	0	0	0	0	0	0	0	0	0	0
Megasphaera	1	1	0	1	0	0	0	0	0	0	1	0	0	0	0	0	0	0	0	0	0
Merdibacter	0	1	0	0	0	0	0	0	0	0	0	0	0	0	1	0	0	0	0	0	0
Metaprevotella	0	0	0	0	0	0	0	0	0	0	0	0	0	0	0	0	0	0	0	1	0
Micrococcus	1	1	0	0	0	0	0	0	0	0	0	0	0	0	0	0	0	0	0	0	0
Mobiluncus	0	0	0	0	0	0	1	0	0	0	0	0	0	0	0	0	0	0	0	0	0
Mogibacterium	1	0	0	0	0	0	0	0	0	1	1	0	0	0	1	0	0	0	0	0	0
Murdochiella	1	0	1	0	1	1	0	0	0	1	0	0	0	0	1	0	1	0	0	1	0
Negativibacillus	0	0	0	0	0	0	0	0	0	0	0	0	1	0	0	0	0	0	0	0	0
Negativicoccus	0	0	1	0	1	0	2	0	0	0	0	0	0	0	1	1	0	0	0	0	0
Neobeduinibacterium	0	0	0	0	0	0	0	0	0	0	0	0	0	1	0	0	0	0	0	0	0
Neochristensenella	0	0	0	0	0	0	0	0	0	0	0	0	1	0	0	0	0	0	0	0	0
Odoribacter	1	1	0	0	0	1	0	1	0	0	0	1	1	0	1	1	0	0	0	0	1
Olegusella	0	0	1	0	0	1	0	0	0	1	1	0	0	0	0	0	0	0	0	1	0
Olsenella	3	1	0	0	1	3	1	0	0	1	0	1	0	1	0	4	0	2	0	0	1
Oscillibacter	1	1	1	0	1	1	1	1	0	1	0	1	0	0	0	1	0	0	0	0	0
Paenibacillus	0	0	0	0	0	0	0	0	0	0	0	0	0	0	0	0	0	0	0	0	1
Paeniclostridium	0	1	0	0	0	1	0	1	1	0	0	1	0	0	0	0	0	0	0	0	0
Pantoea	0	0	0	1	1	0	0	0	0	0	0	0	0	0	0	0	0	0	0	0	0
Parabacteroides	2	3	3	2	4	0	0	2	2	0	1	4	0	1	2	2	1	1	0	1	1
Paraclostridium	1	0	0	0	0	1	0	1	0	0	0	0	0	0	0	0	0	0	0	0	0
Parasutterella	0	0	0	0	0	0	0	0	1	0	0	0	0	0	1	0	0	0	0	0	0
Paravictivallis	1	1	0	0	0	0	0	0	0	0	0	0	0	0	0	0	0	0	0	0	0
Parvimonas	0	0	0	0	0	0	0	0	0	0	0	0	0	0	0	0	0	0	0	0	1
Pediococcus	0	0	0	1	1	1	1	1	0	0	0	1	0	0	0	0	0	1	0	1	0
Peptoniphilus	5	3	2	3	4	4	2	0	0	2	4	1	0	0	2	0	1	0	1	2	1
Peptostreptococcus	0	1	0	0	0	0	0	0	0	1	0	0	1	0	0	0	0	0	0	0	0
Phamibacter	0	0	0	0	0	0	0	0	0	0	0	0	0	0	1	0	0	0	0	0	0
Phascolarctobacterium	0	0	0	0	0	0	0	0	0	0	0	0	1	1	0	1	0	0	0	0	1
Phocaeicola	1	1	1	1	1	0	0	1	1	0	1	1	1	3	2	2	1	1	0	1	2
Polynesia	0	0	0	1	1	0	0	0	0	0	0	0	0	0	0	0	0	0	0	0	0
Porphyromonas	0	1	0	0	0	0	0	0	0	1	0	0	0	0	0	0	0	0	0	0	0
Prevotella	0	4	1	1	0	0	0	2	0	1	2	1	0	1	1	0	0	0	0	0	0
Propionibacterium	0	0	0	0	0	1	0	0	0	0	0	0	0	0	0	0	0	0	1	0	1
Proteus	0	0	0	0	0	0	0	0	0	0	0	0	0	0	0	0	0	0	0	0	1
Provencibacterium (Provencibacter)	0	1	0	0	0	0	0	0	0	0	0	0	0	0	0	0	0	0	0	0	0
Pseudoclavibacter	0	0	0	0	0	0	0	0	0	0	0	0	0	0	0	0	0	0	1	0	0
Pseudomonas	1	2	0	0	0	0	0	0	0	0	0	0	0	0	0	0	0	0	0	0	0
Pseudoramibacter	1	1	0	0	0	0	1	0	0	1	0	1	0	0	1	1	0	0	0	0	1
Pusillibacter	0	0	0	0	0	0	0	0	0	0	0	0	0	0	1	0	0	0	0	0	0
Pyramidobacter	0	1	1	0	0	0	0	0	0	0	0	0	1	0	0	0	0	0	0	0	0
Raoultibacter	0	0	1	0	0	0	0	0	0	0	0	0	0	1	0	0	0	0	1	0	0
Robinsoniella	0	0	0	1	0	0	0	0	0	0	0	0	0	0	0	0	0	0	0	0	0
Rothia	2	0	0	0	0	0	0	0	0	0	0	0	0	0	0	0	0	0	0	0	0
Ruminococcoides	0	0	0	0	0	0	0	0	0	0	0	0	0	0	1	0	0	0	0	0	0
Ruminococcus	0	0	0	0	0	0	0	0	0	0	0	0	0	0	1	0	0	0	0	0	0
Sanamassiliae	0	0	0	0	0	0	0	0	0	0	0	0	0	1	0	0	0	0	0	0	0
Schaalia	0	0	0	0	0	0	1	0	0	0	0	0	0	0	1	0	0	0	0	1	0
Schleiferilactobacillus	1	0	0	0	0	0	0	0	0	0	0	0	0	0	0	0	0	1	0	0	0
Senegalimassilia	0	0	0	0	0	0	0	1	0	0	0	0	0	0	0	0	0	0	1	0	0
Shuttleworthia	0	0	0	0	0	0	0	0	0	0	1	0	0	0	0	0	0	0	0	0	0
Slackia	2	1	1	0	0	1	1	1	0	1	1	1	0	0	1	0	0	1	0	1	0
Solobacterium	0	0	0	0	0	0	0	0	0	0	0	0	1	0	0	0	0	0	0	0	0
Staphylococcus	2	1	0	1	1	1	0	0	1	2	0	0	0	1	0	1	0	1	0	0	0
Streptococcus	6	5	4	0	3	3	1	0	0	1	0	1	0	2	1	1	0	0	0	0	1
Sutterella	1	1	0	1	1	0	0	0	1	0	1	1	0	1	0	0	0	0	0	0	0
Thermophilibacter	1	0	0	0	0	0	0	0	0	0	0	0	0	0	0	0	0	0	0	0	0
Thomasclavelia	2	2	2	2	2	2	2	2	1	1	1	0	0	0	0	0	0	2	0	2	0
Togobacter	1	0	0	0	0	0	0	0	0	0	0	0	0	0	0	0	0	0	0	0	0
Tyzzerella	0	0	0	0	0	0	0	0	0	0	0	0	0	1	0	0	0	0	0	0	0
Varibaculum	0	0	0	0	0	0	1	0	0	0	0	0	0	0	0	0	0	0	0	0	0
Veillonella	1	0	0	0	1	0	0	2	0	1	3	0	0	0	0	0	0	0	0	2	0
Virgibacillus	0	0	1	0	0	0	0	0	0	0	0	0	0	0	0	0	0	0	0	0	0
Winkia	0	0	0	0	0	0	1	0	0	0	0	0	0	0	0	0	0	0	0	0	0

### Sheet: Top_genera
Top highly represented taxa diversity by culturomics between ALD and control groups
Diversity by phylum per sample (Number of species in each phylum (Mean + SD)	ALD (n=11)	Controls (n=10)	P-value
Bacillota	40.64 ± 12.82	25.10 ± 8.52	0.0044 **	a
Actinomycetota	10.27 ± 4.38	8.60 ± 1.51	0.7375	b
Bacteroidota	11.18 ± 6.16	12.30 ± 6.62	0.6929	a
Pseudomonadota	2.73 ± 1.35	2.20 ± 1.14	0.3472	a
Synergistetes	0.18 ± 0.40	0.10 ± 0.32	>0.9999	b
Fusobacteria	0.18 ± 0.40	0.10 ± 0.32	>0.9999	b
Verrucomicrobia	0	0.10 ± 0.32	0.4762	b
Unclassified	1.09 ± 1.38	1.40 ± 1.26	0.4539	b
Diversity by genus per sample (Number of species in each genus (Mean + SD)
Alistipes	2.36 ± 1.69	3.80 ± 2.57	0.1434	a
Bacteroides	4.00 ± 2.86	3.60 ± 2.01	0.7179	a
Bifidobacterium	2.36 ± 1.12	2.80 ± 1.62	0.4778	a
Blautia	0.91 ± 0.70	0.50 ± 0.71	0.1995	b
Clostridium	2.36 ± 0.92	1.00 ± 0.82	0.0021**	a
Enterocloster	2.09 ± 1.64	0.20 ± 0.42	0.0058**	b
Enterococcus	3.81 ± 2.48	3.90 ± 1.60	0.3621	b
Lachnoclostridium	1.36 ± 1.03	0.90 ± 0.99	0.2957	b
Limosilactobacillus	1.63 ± 1.12	1.50 ± 0.97	0.7584	b
Parabacteroides	1.73 ± 1.35	1.30 ± 1.16	0.3968	b
Peptoniphilus	2.64 ± 1.63	0.80 ± 0.79	0.0044**	a
Prevotella	1.00 ± 1.26	0.30 ± 0.48	0.1928	b
Staphylococcus	0.82 ± 0.75	0.30 ± 0.48	0.1343	b
Streptococcus	2.09 ± 2.21	0.60 ± 0.70	0.0558	a
Thomasclavelia	1.73 ± 0.47	0.40 ± 0.84	0.0016 **	b
SD: Standard deviation; ALD: Alcoholic liver disease; a Two-tailed unpaired t-test; b Two-tailed Mann-Whitney test. * p value < 0.05.

### Sheet: Culturomics_species
292 Cultured species isolated from ALD samples (n=11)	254 Cultured species isolated from Control samples (n=10)			176 Cultured species isolated from ALD-HCC samples (n=5)	236 Cultured species isolated from ALD without HCC samples (n=6)	Repertoire (n=3242 species)				437 species Control (Metagenomics)	803 species ALD (metagenomics)	292 Cultured species isolated from ALD samples (n=11)	254 Cultured species isolated from Control samples (n=10)	Core microbiome (n=59 species)
Acidaminococcus intestini	Acidaminococcus intestini			Acidaminococcus intestini	Acidaminococcus intestini	Abiotrophia defectiva				Acetivibrio ethanolgignens	Abiotrophia defectiva	Acidaminococcus intestini	Acidaminococcus intestini	Acidaminococcus intestini
Acidaminococcus massiliensis	Actinotignum schaalii			Acidaminococcus massiliensis	Acidaminococcus massiliensis	Abiotrophia paraadiacens				Acidaminococcus intestini	Acetivibrio ethanolgignens	Acidaminococcus massiliensis	Actinotignum schaalii	Alistipes ihumii
Actinobaculum massiliense	Adlercreutzia equolifaciens			Alistipes communis	Actinobaculum massiliense	Acetobacter cibinongensis				Actinomyces odontolyticus	Achromobacter aegrifaciens	Actinobaculum massiliense	Adlercreutzia equolifaciens	Alistipes indistinctus
Actinomyces ihuae	Agathobaculum massiliense			Alistipes finegoldii	Actinomyces ihuae	Acetobacter indonesiensis				Adlercreutzia equolifaciens	Achromobacter deleyi	Actinomyces ihuae	Agathobaculum massiliense	Alistipes massiliensis
Africanibacter massiliensis	Akkermansia muciniphila			Alistipes ihumii	Africanibacter massiliensis	Acetobacter pasteurianus				Agathobacter ruminis	Achromobacter insolitus	Africanibacter massiliensis	Akkermansia muciniphila	Alistipes merdae
Agathobaculum massiliense	Alistipes communis			Alistipes indistinctus	Agathobaculum massiliense	Acetobacterium tundrae				Agathobaculum butyriciproducens	Achromobacter insuavis	Agathobaculum massiliense	Alistipes communis	Alistipes onderdonkii
Alistipes communis	Alistipes finegoldii			Alistipes jeddahensis	Alistipes communis	Acholeplasma laidlawii				Akkermansia muciniphila	Achromobacter kerstersii	Alistipes communis	Alistipes finegoldii	Alistipes shahii
Alistipes finegoldii	Alistipes ihumii			Alistipes massiliensis	Alistipes finegoldii	Acholeplasma oculi				Alistipes cagae	Achromobacter marplatensis	Alistipes finegoldii	Alistipes ihumii	Allisonella histaminiformans
Alistipes ihumii	Alistipes indistinctus			Alistipes onderdonkii	Alistipes indistinctus	Achromobacter aegrifaciens				Alistipes ihumii	Achromobacter pestifer	Alistipes ihumii	Alistipes indistinctus	Bacteroides bouchesdurhonensis
Alistipes indistinctus	Alistipes jeddahensis			Alistipes shahii	Alistipes jeddahensis	Achromobacter animicus				Alistipes indistinctus	Achromobacter spanius	Alistipes indistinctus	Alistipes jeddahensis	Bacteroides caccae
Alistipes jeddahensis	Alistipes massiliensis			Allisonella histaminiformans	Alistipes massiliensis	Achromobacter denitrificans				Alistipes inops	Acidaminococcus fermentans	Alistipes jeddahensis	Alistipes massiliensis	Bacteroides cellulosilyticus
Alistipes massiliensis	Alistipes merdae			Anaerococcus vaginalis	Alistipes merdae	Achromobacter dolens				Alistipes massiliensis	Acidaminococcus intestini	Alistipes massiliensis	Alistipes merdae	Bacteroides eggerthii
Alistipes merdae	Alistipes onderdonkii			Anaerofustis massiliensis	Alistipes putredinis	Achromobacter insolitus				Alistipes merdae	Actinomyces bouchesdurhonensis	Alistipes merdae	Alistipes onderdonkii	Bacteroides faecis
Alistipes onderdonkii	Alistipes phocaeensis			Anaeroglobus geminatus	Alistipes shahii	Achromobacter insuavis				Alistipes obesi	Actinomyces bowdenii	Alistipes onderdonkii	Alistipes phocaeensis	Bacteroides finegoldii
Alistipes putredinis	Alistipes putredinis			Anaerostipes caccae	Allisonella histaminiformans	Achromobacter marplatensis				Alistipes onderdonkii	Actinomyces canis	Alistipes putredinis	Alistipes putredinis	Bacteroides fragilis
Alistipes shahii	Alistipes senegalensis			Anaerotignum lactatifermentans	Anaerococcus vaginalis	Achromobacter mucicolens				Alistipes phocaeensis	Actinomyces grossensis	Alistipes shahii	Alistipes senegalensis	Bacteroides ovatus
Allisonella histaminiformans	Alistipes shahii			Angelakisella massiliensis	Anaeroglobus geminatus	Achromobacter piechaudii				Alistipes provencensis	Actinomyces johnsonii	Allisonella histaminiformans	Alistipes shahii	Bacteroides salyersiae
Anaerococcus vaginalis	Allisonella histaminiformans			Atopobium minutum	Anaerostipes caccae	Achromobacter pulmonis				Alistipes senegalensis	Actinomyces marseillensis	Anaerococcus vaginalis	Allisonella histaminiformans	Bacteroides thetaiotaomicron
Anaerofustis massiliensis	Alloscardovia omnicolens			Bacteroides bouchesdurhonensis	Anaerotignum lactatifermentans	Achromobacter ruhlandii				Alistipes shahii	Actinomyces naeslundii	Anaerofustis massiliensis	Alloscardovia omnicolens	Bacteroides uniformis
Anaeroglobus geminatus	Anaerococcus vaginalis			Bacteroides caccae	Anaerotruncus colihominis	Achromobacter spanius				Allisonella histaminiformans	Actinomyces odontolyticus	Anaeroglobus geminatus	Anaerococcus vaginalis	Barnesiella intestinihominis
Anaerostipes caccae	Anaeroglobus geminatus			Bacteroides cellulosilyticus	Atopobium minutum	Achromobacter spiritinus				Anaeromassilibacillus timonensis	Actinomyces oralis	Anaerostipes caccae	Anaeroglobus geminatus	Bifidobacterium bifidum
Anaerotignum lactatifermentans	Anaerostipes hadrus			Bacteroides eggerthii	Bacillus cereus	Achromobacter xylosoxidans				Anaerostipes hadrus	Actinomyces oris	Anaerotignum lactatifermentans	Anaerostipes hadrus	Bifidobacterium dentium
Anaerotruncus colihominis	Angelakisella massiliensis			Bacteroides faecis	Bacillus circulans	Acidaminococcus fermentans				Anaerotaenia torta	Actinomyces pacaensis	Anaerotruncus colihominis	Angelakisella massiliensis	Bifidobacterium longum
Angelakisella massiliensis	Atopobium minutum			Bacteroides finegoldii	Bacillus pumilus	Acidaminococcus intestini				Asaccharobacter celatus	Actinomyces urogenitalis	Angelakisella massiliensis	Atopobium minutum	Bittarella massiliensis
Atopobium minutum	Bacteroides bouchesdurhonensis			Bacteroides fragilis	Bacteroides caccae	Acidaminococcus massiliensis				Atopobium parvulum	Actinomyces viscosus	Atopobium minutum	Bacteroides bouchesdurhonensis	Blautia marasmi
Bacillus cereus	Bacteroides caccae			Bacteroides nordii	Bacteroides fluxus	Acidaminococcus provencensis				Atribacter 3 sp223	Adlercreutzia equolifaciens	Bacillus cereus	Bacteroides caccae	Butyricimonas phoceensis
Bacillus circulans	Bacteroides cellulosilyticus			Bacteroides ovatus	Bacteroides fragilis	Acidaminococcus timonensis				Bacteroides bouchesdurhonensis	Agathobacter ruminis	Bacillus circulans	Bacteroides cellulosilyticus	Citrobacter freundii
Bacillus pumilus	Bacteroides clarus			Bacteroides stercoris	Bacteroides intestinalis	Acidipropionibacterium jensenii				Bacteroides caccae	Agathobaculum butyriciproducens	Bacillus pumilus	Bacteroides clarus	Clostridium innocuum
Bacteroides bouchesdurhonensis	Bacteroides eggerthii			Bacteroides thetaiotaomicron	Bacteroides nordii	Acidipropionibacterium timonense				Bacteroides caecigallinarum	Agathobaculum desmolans	Bacteroides bouchesdurhonensis	Bacteroides eggerthii	Clostridium scindens
Bacteroides caccae	Bacteroides faecis			Bacteroides uniformis	Bacteroides ovatus	Acidomonas methanolica				Bacteroides caecimuris	Agathobaculum massiliense	Bacteroides caccae	Bacteroides faecis	Clostridium tertium
Bacteroides cellulosilyticus	Bacteroides finegoldii			Bifidobacterium animalis	Bacteroides salyersiae	Acidovorax avenae				Bacteroides cellulosilyticus	Aggregatibacter aphrophilus	Bacteroides cellulosilyticus	Bacteroides finegoldii	Collinsella aerofaciens
Bacteroides eggerthii	Bacteroides fragilis			Bifidobacterium bifidum	Bacteroides stercoris	Acidovorax delafieldii				Bacteroides clarus	Akkermansia muciniphila	Bacteroides eggerthii	Bacteroides fragilis	Coprococcus comes
Bacteroides faecis	Bacteroides intestinalis			Bifidobacterium dentium	Bacteroides thetaiotaomicron	Acidovorax oryzae				Bacteroides coprocola	Alistipes ihumii	Bacteroides faecis	Bacteroides intestinalis	Dialister invisus
Bacteroides finegoldii	Bacteroides nordii			Bifidobacterium longum	Bacteroides uniformis	Acidovorax temperans				Bacteroides dorei	Alistipes indistinctus	Bacteroides finegoldii	Bacteroides nordii	Dorea longicatena
Bacteroides fluxus	Bacteroides ovatus			Bifidobacterium pseudocatenulatum	Bariatricus massiliensis	Acidovorax wautersii				Bacteroides eggerthii	Alistipes inops	Bacteroides fluxus	Bacteroides ovatus	Dorea timonensis
Bacteroides fragilis	Bacteroides salyersiae			Bilophila wadsworthia	Barnesiella intestinihominis	Acinetobacter baumannii				Bacteroides faecichinchillae	Alistipes massiliensis	Bacteroides fragilis	Bacteroides salyersiae	Drancourtella massiliensis
Bacteroides intestinalis	Bacteroides stercoris			Blautia coccoides	Beduinibacterium massiliense	Acinetobacter baylyi				Bacteroides faecis	Alistipes merdae	Bacteroides intestinalis	Bacteroides stercoris	Eggerthella lenta
Bacteroides nordii	Bacteroides thetaiotaomicron			Blautia hydrogenotrophica	Bifidobacterium adolescentis	Acinetobacter beijerinckii				Bacteroides finegoldii	Alistipes obesi	Bacteroides nordii	Bacteroides thetaiotaomicron	Enterocloster citroniae
Bacteroides ovatus	Bacteroides uniformis			Blautia marasmi	Bifidobacterium animalis	Acinetobacter bereziniae				Bacteroides fragilis	Alistipes onderdonkii	Bacteroides ovatus	Bacteroides uniformis	Enterococcus avium
Bacteroides salyersiae	Barnesiella intestinihominis			Blautia mediterraneensis	Bifidobacterium bifidum	Acinetobacter calcoaceticus				Bacteroides intestinalis	Alistipes phocaeensis	Bacteroides salyersiae	Barnesiella intestinihominis	Enterococcus dispar
Bacteroides stercoris	Beduinibacterium massiliense			Butyricimonas mediterraneensis	Bifidobacterium dentium	Acinetobacter colistiniresistens				Bacteroides massiliensis	Alistipes senegalensis	Bacteroides stercoris	Beduinibacterium massiliense	Enterococcus durans
Bacteroides thetaiotaomicron	Bifidobacterium adolescentis			Butyricimonas phoceensis	Bifidobacterium longum	Acinetobacter dijkshoorniae				Bacteroides oleiciplenus	Alistipes shahii	Bacteroides thetaiotaomicron	Bifidobacterium adolescentis	Enterococcus faecalis
Bacteroides uniformis	Bifidobacterium animalis			Campylobacter ureolyticus	Bifidobacterium pseudocatenulatum	Acinetobacter guillouiae				Bacteroides ovatus	Alistipes timonensis	Bacteroides uniformis	Bifidobacterium animalis	Enterococcus faecium
Bariatricus massiliensis	Bifidobacterium bifidum			Christensenella minuta	Bifidobacterium scardovii	Acinetobacter gyllenbergii				Bacteroides pectinophilus	Alistipes vaginalis	Bariatricus massiliensis	Bifidobacterium bifidum	Enterococcus hirae
Barnesiella intestinihominis	Bifidobacterium breve			Clostridium baratii	Bittarella massiliensis	Acinetobacter haemolyticus				Bacteroides plebeius	Allisonella histaminiformans	Barnesiella intestinihominis	Bifidobacterium breve	Escherichia coli
Beduinibacterium massiliense	Bifidobacterium dentium			Clostridium hylemonae	Blautia caecimuris	Acinetobacter johnsonii				Bacteroides salanitronis	Alloscardovia omnicolens	Beduinibacterium massiliense	Bifidobacterium dentium	Fenollaria timonensis
Bifidobacterium adolescentis	Bifidobacterium longum			Clostridium innocuum	Blautia marasmi	Acinetobacter junii				Bacteroides salyersiae	Anaerobacillus alkalidiazotrophicus	Bifidobacterium adolescentis	Bifidobacterium longum	Flavonifractor plautii
Bifidobacterium animalis	Bifidobacterium pseudocatenulatum			Clostridium marseillense	Blautia mediterraneensis	Acinetobacter lwoffii				Bacteroides stercoris	Anaerobacillus alkalilacustris	Bifidobacterium animalis	Bifidobacterium pseudocatenulatum	Fusicatenibacter saccharivorans
Bifidobacterium bifidum	Bittarella massiliensis			Clostridium paraputrificum	Butyricimonas duongiae	Acinetobacter massiliensis				Bacteroides thetaiotaomicron	Anaerococcus vaginalis	Bifidobacterium bifidum	Bittarella massiliensis	Gordonibacter pamelaeae
Bifidobacterium dentium	Blautia coccoides			Clostridium perfringens	Butyricimonas massiliensis	Acinetobacter nosocomialis				Bacteroides timonensis	Anaerofilum agile	Bifidobacterium dentium	Blautia coccoides	Ihuella massiliensis
Bifidobacterium longum	Blautia marasmi			Clostridium scindens	Caldibacillus thermoamylovorans	Acinetobacter parvus				Bacteroides togonis	Anaerofilum pentosovorans	Bifidobacterium longum	Blautia marasmi	Odoribacter splanchnicus
Bifidobacterium pseudocatenulatum	Blautia massiliensis			Clostridium sporogenes	Carnobacterium divergens	Acinetobacter pittii				Bacteroides transplantocacae	Anaerofustis massiliensis	Bifidobacterium pseudocatenulatum	Blautia massiliensis	Oscillibacter massiliensis
Bifidobacterium scardovii	Blautia mediterranea			Clostridium symbiosum	Carnobacterium maltaromaticum	Acinetobacter radioresistens				Bacteroides uniformis	Anaeroglobus geminatus	Bifidobacterium scardovii	Blautia mediterranea	Parabacteroides goldsteinii
Bilophila wadsworthia	Bordetella trematum			Clostridium tertium	Christensenella minuta	Acinetobacter schindleri				Bacteroides xylanisolvens	Anaeromassilibacillus timonensis	Bilophila wadsworthia	Bordetella trematum	Parabacteroides merdae
Bittarella massiliensis	Butyricimonas phoceensis			Collinsella aerofaciens	Chryseobacterium phocaeense	Acinetobacter seifertii				Bariatricus massiliensis	Anaerostipes caccae	Bittarella massiliensis	Butyricimonas phoceensis	Phocaeicola vulgatus
Blautia caecimuris	Caecibacter massiliensis			Coprococcus comes	Citrobacter amalonaticus	Acinetobacter septicus				Barnesiella intestinihominis	Anaerostipes hadrus	Blautia caecimuris	Caecibacter massiliensis	Senegalimassilia anaerobia
Blautia coccoides	Dorea massiliensis			Cryptobacterium curtum	Citrobacter freundii	Acinetobacter soli				Bifidobacterium adolescentis	Anaerotaenia torta	Blautia coccoides	Dorea massiliensis	Slackia isoflavoniconvertens
Blautia hydrogenotrophica	Christensenella massiliensis			Cutibacterium acnes	Clostridioides difficile	Acinetobacter towneri				Bifidobacterium bifidum	Anaerotruncus colihominis	Blautia hydrogenotrophica	Christensenella massiliensis	Streptococcus anginosus
Blautia marasmi	Christensenella minuta			Cutibacterium avidum	Clostridium bifermentans	Acinetobacter ursingii				Bifidobacterium breve	Asaccharobacter celatus	Blautia marasmi	Christensenella minuta	Veillonella parvula
Blautia mediterraneensis	Christensenella hongkongensis			Dakarella massiliensis	Clostridium butyricum	Acinetobacter variabilis				Bifidobacterium choerinum	Atopobium parvulum	Blautia mediterraneensis	Christensenella hongkongensis
Butyricimonas duongiae	Citrobacter freundii			Dialister invisus	Clostridium innocuum	Acinetobacter venetianus				Bifidobacterium dentium	Atopobium vaginae	Butyricimonas duongiae	Citrobacter freundii
Butyricimonas massiliensis	Clostridium butyricum			Dialister pneumosintes	Clostridium jeddahense	Actinobacillus capsulatus				Bifidobacterium faecale	Atribacter 3 sp223	Butyricimonas massiliensis	Clostridium butyricum
Butyricimonas mediterraneensis	Clostridium innocuum			Dielma fastidiosa	Clostridium marseillense	Actinobacillus equuli				Bifidobacterium longum subsp.infantis	Atribacter3 sp226	Butyricimonas mediterraneensis	Clostridium innocuum
Butyricimonas phoceensis	Clostridium paraputrificum			Dorea provencensis	Clostridium paraputrificum	Actinobacillus hominis				Bifidobacterium longum	Atribacter3 sp239	Butyricimonas phoceensis	Clostridium paraputrificum
Caldibacillus thermoamylovorans	Clostridium perfringens			Dorea timonensis	Clostridium perfringens	Actinobacillus lignieresii				Bifidobacterium longum subsp.suillum	Bacillus amyloliquefaciens	Caldibacillus thermoamylovorans	Clostridium perfringens
Campylobacter ureolyticus	Clostridium phoceensis			Drancourtella massiliensis	Clostridium phoceensis	Actinobacillus suis				Bifidobacterium pseudolongum subsp.globosum	Bacillus aquimaris	Campylobacter ureolyticus	Clostridium phoceensis
Carnobacterium divergens	Clostridium scindens			Dysgonomonas ilei	Clostridium scindens	Actinobacillus ureae				Bifidobacterium pseudolongum subsp.pseudolongum	Bacillus atrophaeus	Carnobacterium divergens	Clostridium scindens
Carnobacterium maltaromaticum	Clostridium symbiosum			Eggerthella lenta	Clostridium sporogenes	Actinobaculum massiliense				Bifidobacterium ruminantium	Bacillus axarquiensis	Carnobacterium maltaromaticum	Clostridium symbiosum
Christensenella minuta	Clostridium tertium			Eggerthella sinensis	Clostridium symbiosum	Actinobaculum schaalii				Bilophila wadsworthia	Bacillus carboniphilus	Christensenella minuta	Clostridium tertium
Chryseobacterium phocaeense	Clostridium tyrobutyricum			Eggerthella timonensis	Clostridium tertium	Actinobaculum timonae				Bittarella massiliensis	Bacillus hisashii	Chryseobacterium phocaeense	Clostridium tyrobutyricum
Citrobacter amalonaticus	Colibacter massiliensis			Emergencia timonensis	Clostridium urinomassiliense	Actinobaculum urinale				Blautia caccae	Bacillus kwashiorkori	Citrobacter amalonaticus	Colibacter massiliensis
Citrobacter freundii	Collinsella aerofaciens			Enorma phocaeensis	Collinsella aerofaciens	Actinomadura chibensis				Blautia coccoides	Bacillus macyae	Citrobacter freundii	Collinsella aerofaciens
Clostridioides difficile	Collinsella bouchesdurhonensis			Enterocloster aldenensis	Collinsella ihumii	Actinomadura cremea				Blautia faecis	Bacillus marisflavi	Clostridioides difficile	Collinsella bouchesdurhonensis
Clostridium baratii	Collinsella massiliensis			Enterocloster bolteae	Collinsella massiliensis	Actinomadura latina				Blautia hansenii	Bacillus mojavensis	Clostridium baratii	Collinsella massiliensis
Clostridium bifermentans	Comamonas kerstersii			Enterocloster citroniae	Coprobacillus cateniformis	Actinomadura madurae				Blautia ihuae	Bacillus nakamurai	Clostridium bifermentans	Comamonas kerstersii
Clostridium butyricum	Coprobacillus massiliensis			Enterocloster clostridioformis	Coprobacillus massiliensis	Actinomadura meyerae				Blautia luti	Bacillus paralicheniformis	Clostridium butyricum	Coprobacillus massiliensis
Clostridium hylemonae	Coprobacter fastidious			Enterocloster lavalensis	Cryptobacterium curtum	Actinomadura nitritigenes				Blautia maliae	Bacillus salis	Clostridium hylemonae	Coprobacter fastidious
Clostridium innocuum	Coprococcus comes			Enterococcus avium	Cutibacterium acnes	Actinomadura pelletieri				Blautia marasmi	Bacillus seohaeanensis	Clostridium innocuum	Coprococcus comes
Clostridium jeddahense	Cryptobacterium curtum			Enterococcus durans	Cutibacterium avidum	Actinomadura sputi				Blautia massiliensis	Bacillus siamensis	Clostridium jeddahense	Cryptobacterium curtum
Clostridium marseillense	Cutibacterium acnes			Enterococcus faecalis	Cutibacterium eggermontii	Actinomyces bouchesdurhonensis				Blautia merdae	Bacillus smithii	Clostridium marseillense	Cutibacterium acnes
Clostridium paraputrificum	Cutibacterium eggermontii			Enterococcus faecium	Dakarella massiliensis	Actinomyces bovis				Blautia obeum	Bacillus solani	Clostridium paraputrificum	Cutibacterium eggermontii
Clostridium perfringens	Cutibacterium timonense			Enterococcus gallinarum	Dialister invisus	Actinomyces cardiffensis				Blautia phocaeensis	Bacillus subtilis subsp. inaquosorum	Clostridium perfringens	Cutibacterium timonense
Clostridium phoceensis	Dakarella massiliensis			Enterococcus hirae	Dialister pneumosintes	Actinomyces culturomici				Blautia producta	Bacillus subtilis subsp. spizizenii	Clostridium phoceensis	Dakarella massiliensis
Clostridium scindens	Desulfovibrio desulfuricans			Escherichia coli	Dorea longicatena	Actinomyces dentalis				Blautia provencensis	Bacillus subtilis subsp. subtilis	Clostridium scindens	Desulfovibrio desulfuricans
Clostridium sporogenes	Desulfovibrio fairfieldensis			Eubacterium rectalis	Dorea phocaeensis	Gleimia europaea				Blautia schinkii	Bacillus tequilensis	Clostridium sporogenes	Desulfovibrio fairfieldensis
Clostridium symbiosum	Dialister invisus			Fenollaria timonensis	Dorea timonensis	Actinomyces funkei				Blautia stercoris	Bacillus thermoamylovorans	Clostridium symbiosum	Dialister invisus
Clostridium tertium	Dialister pneumosintes			Finegoldia magna	Drancourtella massiliensis	Actinomyces georgiae				Blautia timonensis	Bacillus vallismortis	Clostridium tertium	Dialister pneumosintes
Clostridium urinomassiliense	Dialister propionicifaciens			Flavonifractor plautii	Eggerthella lenta	Actinomyces gerencseriae				Blautia wexlerae	Bacillus velezensis	Clostridium urinomassiliense	Dialister propionicifaciens
Collinsella aerofaciens	Dialister succinatiphilus			Fusicatenibacter saccharivorans	Eggerthella timonensis	Actinomyces graevenitzii				Butyricicoccus faecihominis	Bacillus vietnamensis	Collinsella aerofaciens	Dialister succinatiphilus
Collinsella ihumii	Dielma fastidiosa			Fusobacterium ulcerans	Enorma massiliensis	Actinomyces grossensis				Butyricimonas paravirosa	Bacteroides barnesiae	Collinsella ihumii	Dielma fastidiosa
Collinsella massiliensis	Dorea longicatena			Gleimia europaea	Enterobacter cloacae	Actinomyces haliotis				Butyricimonas phoceensis	Bacteroides bouchesdurhonensis	Collinsella massiliensis	Dorea longicatena
Coprobacillus cateniformis	Dorea timonensis			Gordonibacter pamelaeae	Enterocloster aldenensis	Actinomyces hominis				Butyricimonas virosa	Bacteroides caccae	Coprobacillus cateniformis	Dorea timonensis
Coprobacillus massiliensis	Drancourtella massiliensis			Guyana massiliensis	Enterocloster bolteae	Actinomyces hongkongensis				Butyrivibrio crossotus	Bacteroides caecimuris	Coprobacillus massiliensis	Drancourtella massiliensis
Coprococcus comes	Eggerthella lenta			Holdemanella biformis	Enterocloster citroniae	Actinomyces houstonensis				Catabacter hongkongensis	Bacteroides cellulosilyticus	Coprococcus comes	Eggerthella lenta
Cryptobacterium curtum	Eggerthella timonensis			Holdemania massiliensis	Enterocloster clostridioformis	Actinomyces ihuae				Cedecea davisae	Bacteroides clarus	Cryptobacterium curtum	Eggerthella timonensis
Cutibacterium acnes	Emergencia timonensis			Hungatella hathewayi	Enterocloster lavalensis	Actinomyces israelii				Cedecea neteri	Bacteroides coagulans	Cutibacterium acnes	Emergencia timonensis
Cutibacterium avidum	Enterobacter cloacae			Ihuella massiliensis	Enterococcus asini	Actinomyces johnsonii				Chania multitudinisentens	Bacteroides congonensis	Cutibacterium avidum	Enterobacter cloacae
Cutibacterium eggermontii	Enterocloster citroniae			Intestinimonas butyriciproducens	Enterococcus avium	Actinomyces lingnae				Christensenella massiliensis	Bacteroides coprocola	Cutibacterium eggermontii	Enterocloster citroniae
Dakarella massiliensis	Enterocloster lavalensis			Jeddahella massiliensis	Enterococcus canintestini	Actinomyces marseillensis				Citrobacter amalonaticus	Bacteroides coprophilus	Dakarella massiliensis	Enterocloster lavalensis
Dialister invisus	Enterococcus avium			Kallipyga massiliensis	Enterococcus casseliflavus	Actinomyces massiliensis				Citrobacter braakii	Bacteroides cutis	Dialister invisus	Enterococcus avium
Dialister pneumosintes	Enterococcus dispar			Klebsiella oxytoca	Enterococcus devriesei	Actinomyces mediterranea				Citrobacter europaeus	Bacteroides dorei	Dialister pneumosintes	Enterococcus dispar
Dielma fastidiosa	Enterococcus durans			Lachnoclostridium edouardi	Enterococcus dispar	Actinomyces meyeri				Citrobacter freundii	Bacteroides eggerthii	Dielma fastidiosa	Enterococcus durans
Dorea longicatena	Enterococcus faecalis			Lacticaseibacillus paracasei	Enterococcus durans	Actinomyces minihominis				Citrobacter koseri	Bacteroides faecis	Dorea longicatena	Enterococcus faecalis
Dorea phocaeensis	Enterococcus faecium			Lacticaseibacillus rhamnosus	Enterococcus faecalis	Actinomyces naeslundii				Citrobacter murliniae	Bacteroides finegoldii	Dorea phocaeensis	Enterococcus faecium
Dorea provencensis	Enterococcus gallinarum			Lactiplantibacillus plantarum	Enterococcus faecium	Actinomyces nasicola				Citrobacter pasteurii	Bacteroides fragilis	Dorea provencensis	Enterococcus gallinarum
Dorea timonensis	Enterococcus gilvus			Lactobacillus delbrueckii	Enterococcus gallinarum	Actinomyces neuii				Citrobacter werkmanii	Bacteroides galacturonicus	Dorea timonensis	Enterococcus gilvus
Drancourtella massiliensis	Enterococcus hirae			Lactobacillus gasseri	Enterococcus hirae	Schaalia odontolytica				Clostridium cagaemassiliensis	Bacteroides intestinalis	Drancourtella massiliensis	Enterococcus hirae
Dysgonomonas ilei	Enterococcus malodoratus			Lactobacillus timonensis	Enterococcus mundtii	Actinomyces oralis				Clostridium chauvoei	Bacteroides massiliensis	Dysgonomonas ilei	Enterococcus malodoratus
Eggerthella lenta	Enterococcus pseudoavium			Lactococcus lactis	Enterococcus pseudoavium	Actinomyces oricola				Clostridium disporicum	Bacteroides oleiciplenus	Eggerthella lenta	Enterococcus pseudoavium
Eggerthella sinensis	Enterococcus thailandicus			Lactonifactor longoviformis	Enterococcus raffinosus	Actinomyces oris				Clostridium frigidocagae	Bacteroides ovatus	Eggerthella sinensis	Enterococcus thailandicus
Emergencia timonensis	Escherichia coli			Lagierella massiliensis	Escherichia coli	Actinomyces pacaensis				Clostridium innocuum	Bacteroides phoceense	Emergencia timonensis	Escherichia coli
Enorma massiliensis	Eubacterium limosum			Lancefieldella rimae	Eubacterium infirmum	Actinomyces phoceensis				Clostridium jeddahtimonense	Bacteroides plebeius	Enorma massiliensis	Eubacterium limosum
Enorma phocaeensis	Eubacterium rectalis			Lassata massiliensis	Eubacterium massiliense	Actinomyces polynesiensis				Clostridium leptum	Bacteroides salyersiae	Enorma phocaeensis	Eubacterium rectalis
Enterobacter cloacae	Faecalicoccus pleomorphus			Latilactobacillus curvatus	Eubacterium tenue	Actinomyces provencensis				Clostridium nigeriense	Bacteroides stercorirosoris	Enterobacter cloacae	Faecalicoccus pleomorphus
Enterocloster aldenensis	Faecalitalea cylindroides			Lentilactobacilllus parabuchneri	Ezakiella coagulans	Actinomyces radicidentis				Clostridium nondifficile	Bacteroides stercoris	Enterocloster aldenensis	Faecalitalea cylindroides
Enterocloster bolteae	Fenollaria timonensis			Leuconostoc mesenteroides	Ezakiella massiliensis	Actinomyces radingae				Clostridium perfringens	Bacteroides thetaiotaomicron	Enterocloster bolteae	Fenollaria timonensis
Enterocloster citroniae	Finegoldia magna			Ligilactobacillus ruminis	Facklamia hominis	Actinomyces timonensis				Clostridium quinii	Bacteroides timonensis	Enterocloster citroniae	Finegoldia magna
Enterocloster clostridioformis	Flavonifractor plautii			Ligilactobacillus salivarius	Fenollaria massiliensis	Schaalia turicensis				Clostridium sartagoforme	Bacteroides togonis	Enterocloster clostridioformis	Flavonifractor plautii
Enterocloster lavalensis	Fusicatenibacter saccharivorans			Limosilactobacillus fermentum	Fenollaria vaginalis	Actinomyces urinae				Clostridium saudiense	Bacteroides transplantocacae	Enterocloster lavalensis	Fusicatenibacter saccharivorans
Enterococcus asini	Gabonia massiliensis			Limosilactobacillus vaginalis	Finegoldia magna	Actinomyces urogenitalis				Clostridium saudii	Bacteroides uniformis	Enterococcus asini	Gabonia massiliensis
Enterococcus avium	Gabonibacter massiliensis			Marseillibacter massiliensis	Flavonifractor plautii	Actinomyces viscosus				Clostridium scindens	Phocaeicola vulgatus	Enterococcus avium	Gabonibacter massiliensis
Enterococcus canintestini	Gordonibacter pamelaeae			Mogibacterium timidum	Fusobacterium nucleatum	Actinotignum sanguinis				Clostridium spiroforme	Bacteroides xylanisolvens	Enterococcus canintestini	Gordonibacter pamelaeae
Enterococcus casseliflavus	Guopingia tenuis			Murdochiella asaccharolytica	Gleimia europaea	Actinotignum schaalii				Clostridium tertium	Bariatricus massiliensis	Enterococcus casseliflavus	Guopingia tenuis
Enterococcus devriesei	Hafnia alvei			Murdochiella vaginalis	Gordonibacter pamelaeae	Actinotignum timonense				Colidextribacter massiliensis	Barnesiella intestinihominis	Enterococcus devriesei	Hafnia alvei
Enterococcus dispar	Hathewaya limosa			Negativicoccus succinicivorans	Holdemania massiliensis	Adlercreutzia equolifaciens				Collinsella aerofaciens	Beduinibacterium massiliense	Enterococcus dispar	Hathewaya limosa
Enterococcus durans	Holdemanella biformis			Odoribacter splanchnicus	Hungatella hathewayi	Adlercreutzia massiliensis				Coprobacillus cateniformis	Bifidobacterium aerophilum	Enterococcus durans	Holdemanella biformis
Enterococcus faecalis	Holdemania massiliensis			Olegusella massiliensis	Ihuella massiliensis	Advenella incenata				Coprobacter fastidiosus	Bifidobacterium aesculapii	Enterococcus faecalis	Holdemania massiliensis
Enterococcus faecium	Hungatella hathewayi			Olsenella phocaeensis	Intestinimonas butyriciproducens	Advenella kashmirensis				Coprobacter secundus	Bifidobacterium angulatum	Enterococcus faecium	Hungatella hathewayi
Enterococcus gallinarum	Ihubacter massiliensis			Oscillibacter massiliensis	Klebsiella aerogenes	Aeribacillus pallidus				Coprococcus catus	Bifidobacterium animalis subsp. animalis	Enterococcus gallinarum	Ihubacter massiliensis
Enterococcus hirae	Ihuella massiliensis			Paeniclostridium sordellii	Lachnoclostridium phocaeense	Aerococcus christensenii				Coprococcus comes	Bifidobacterium animalis subsp. lactis	Enterococcus hirae	Ihuella massiliensis
Enterococcus mundtii	Ileibacillus massiliensis			Pantoea conspicua	Lacticaseibacillus casei	Aerococcus sanguinicola				Coprococcus eutactus	Bifidobacterium asteroides	Enterococcus mundtii	Ileibacillus massiliensis
Enterococcus pseudoavium	Intestinimonas butyriciproducens			Parabacteroides distasonis	Lacticaseibacillus paracasei	Aerococcus urinae				Corynebacterium dentalis	Bifidobacterium biavatii	Enterococcus pseudoavium	Intestinimonas butyriciproducens
Enterococcus raffinosus	Intestinimonas massiliensis			Parabacteroides faecis	Lacticaseibacillus rhamnosus	Aerococcus urinaehominis				Corynebacterium variabile	Bifidobacterium bifidum	Enterococcus raffinosus	Intestinimonas massiliensis
Escherichia coli	Intestinimonas timonensis			Parabacteroides gordonii	Lactobacillus crispatus	Aerococcus viridans				Cronobacter dublinensis subsp.dublinensis	Bifidobacterium bohemicum	Escherichia coli	Intestinimonas timonensis
Eubacterium infirmum	Jeddahella massiliensis			Parabacteroides johnsonii	Lactobacillus delbrueckii	Aeromicrobium massiliense				Cronobacter dublinensis subsp.lactaridi	Bifidobacterium bombi	Eubacterium infirmum	Jeddahella massiliensis
Eubacterium massiliense	Lachnoclostridium edouardi			Parabacteroides merdae	Lactobacillus gasseri	Aeromicrobium tamlense				Cronobacter dublinensis subsp.lausannensis	Bifidobacterium boum	Eubacterium massiliense	Lachnoclostridium edouardi
Eubacterium rectalis	Lachnoclostridium phocaeense			Paraclostridium bifermentans	Lactobacillus johnsonii	Aeromonas allosaccharophila				Cronobacter malonaticus	Bifidobacterium breve	Eubacterium rectalis	Lachnoclostridium phocaeense
Eubacterium tenue	Lachnospira massiliensis			Parasutterella excrementihominis	Lactobacillus timonensis	Aeromonas bestiarum				Desulfomassilia massiliensis	Bifidobacterium callitrichos	Eubacterium tenue	Lachnospira massiliensis
Ezakiella coagulans	Lacticaseibacillus rhamnosus			Pediococcus acidilactici	Lactococcus lactis	Aeromonas caviae				Desulfovibrio piger	Bifidobacterium catenulatum	Ezakiella coagulans	Lacticaseibacillus rhamnosus
Ezakiella massiliensis	Lacticaseibacillus casei			Peptoniphilus gorbachii	Lancefieldella rimae	Aeromonas dhakensis				Desulfovibrio timonensis	Bifidobacterium cuniculi	Ezakiella massiliensis	Lacticaseibacillus casei
Facklamia hominis	Lacticaseibacillus paracasei			Peptoniphilus grossensis	Latilactobacillus curvatus	Aeromonas diversa				Dialister invisus	Bifidobacterium dentium	Facklamia hominis	Lacticaseibacillus paracasei
Fenollaria massiliensis	Lactiplantibacillus plantarum			Peptoniphilus lacrimalis	Latilactobacillus sakei	Aeromonas encheleia				Dialister succinatiphilus	Bifidobacterium eulemuris	Fenollaria massiliensis	Lactiplantibacillus plantarum
Fenollaria timonensis	Lactobacillus delbrueckii			Peptoniphilus meridionalis	Lentilactobacilllus parabuchneri	Aeromonas enterica				Dickeya solani	Bifidobacterium faecale	Fenollaria timonensis	Lactobacillus delbrueckii
Fenollaria vaginalis	Lactobacillus iners			Peptoniphilus obesi	Ligilactobacillus saerimneri	Aeromonas enteropelogenes				Dorea longicatena	Bifidobacterium gallicum	Fenollaria vaginalis	Lactobacillus iners
Finegoldia magna	Lactobacillus johnsonii			Peptostreptococcus anaerobius	Ligilactobacillus salivarius	Aeromonas eucrenophila				Dorea pacaensis	Bifidobacterium gallinarum	Finegoldia magna	Lactobacillus johnsonii
Flavonifractor plautii	Lactobacillus timonensis			Phocaeicola vulgatus	Limosilactobacillus fermentum	Aeromonas hydrophila				Dorea timonensis	Bifidobacterium hapali	Flavonifractor plautii	Lactobacillus timonensis
Fusicatenibacter saccharivorans	Lactobacillus gasseri			Polynesia massiliensis	Limosilactobacillus mucosae	Aeromonas intestinalis				Drancourtella massiliensis	Bifidobacterium kashiwanohense	Fusicatenibacter saccharivorans	Lactobacillus gasseri
Fusobacterium nucleatum	Lactococcus garvieae			Porphyromonas asaccharolytica	Limosilactobacillus oris	Aeromonas jandaei				Dubourgella massiliensis	Bifidobacterium lemurum	Fusobacterium nucleatum	Lactococcus garvieae
Fusobacterium ulcerans	Lancefieldella parvula			Prevotella buccae	Limosilactobacillus vaginalis	Aeromonas media				Eggerthella lenta	Bifidobacterium longum subsp.infantis	Fusobacterium ulcerans	Lancefieldella parvula
Gleimia europaea	Lancefieldella rimae			Prevotella copri	Massiliimalia timonensis	Aeromonas popoffii				Eisenbergiella tayi	Bifidobacterium longum	Gleimia europaea	Lancefieldella rimae
Gordonibacter pamelaeae	Lentilactobacilllus parabuchneri			Prevotella lascolaii	Massilimicrobiota timonensis	Aeromonas salmonicida				Enhydrobacter aerosaccus	Bifidobacterium longum subsp.suillum	Gordonibacter pamelaeae	Lentilactobacilllus parabuchneri
Guyana massiliensis	Lentilactobacillus hilgardii			Prevotella massiliensis	Megasphaera massiliensis	Aeromonas sanarellii				Enterobacter aerogenes	Bifidobacterium magnum	Guyana massiliensis	Lentilactobacillus hilgardii
Holdemanella biformis	Levilactobacillus brevis			Pseudoramibacter alactolyticus	Megasphaera micronuciformis	Aeromonas schubertii				Enterobacter asburiae	Bifidobacterium merycicum	Holdemanella biformis	Levilactobacillus brevis
Holdemania massiliensis	Ligilactobacillus massiliensis			Pyramidobacter piscolens	Merdibacter massiliensis	Aeromonas sobria				Enterobacter bugandensis	Bifidobacterium moukalabense	Holdemania massiliensis	Ligilactobacillus massiliensis
Hungatella hathewayi	Ligilactobacillus ruminis			Raoultibacter timonensis	Micrococcus luteus	Aeromonas taiwanensis				Enterobacter cancerogenus	Bifidobacterium myosotis	Hungatella hathewayi	Ligilactobacillus ruminis
Ihuella massiliensis	Ligilactobacillus salivarius			Ruminococcus gnavus	Mobiluncus curtisii	Aeromonas veronii				Enterobacter hormaechei subsp.hormaechei	Bifidobacterium pseudocatenulatum	Ihuella massiliensis	Ligilactobacillus salivarius
Intestinimonas butyriciproducens	Limosilactobacillus oris			Ruminococcus phoceensis	Mogibacterium timidum	Aeromonas tecta				Enterobacter hormaechei subsp.oharae	Bifidobacterium pseudolongum subsp.globosum	Intestinimonas butyriciproducens	Limosilactobacillus oris
Jeddahella massiliensis	Limosilactobacillus timonensis			Senegalimassilia anaerobia	Murdochiella asaccharolytica	Afipia broomeae				Enterobacter hormaechei subsp.steigerwaltii	Bifidobacterium pseudolongum subsp.pseudolongum	Jeddahella massiliensis	Limosilactobacillus timonensis
Kallipyga massiliensis	Limosilactobacillus vaginalis			Slackia exigua	Negativicoccus massiliensis	Afipia clevelandensis				Enterobacter kobei	Bifidobacterium pullorum	Kallipyga massiliensis	Limosilactobacillus vaginalis
Klebsiella aerogenes	Limosilactobacillus fermentum			Slackia isoflavoniconvertens	Negativicoccus succinicivorans	Afipia felis				Enterobacter ludwigii	Bifidobacterium reuteri	Klebsiella aerogenes	Limosilactobacillus fermentum
Klebsiella oxytoca	Limosilactobacillus mucosae			Staphylococcus aureus	Odoribacter splanchnicus	Africanibacillus massiliensis				Enterobacter mori	Bifidobacterium ruminantium	Klebsiella oxytoca	Limosilactobacillus mucosae
Lachnoclostridium edouardi	Limosilactobacillus reuteri			Staphylococcus capitis	Olegusella massiliensis	Agathobaculum butyriciproducens				Enterobacter muelleri	Bifidobacterium saeculare	Lachnoclostridium edouardi	Limosilactobacillus reuteri
Lachnoclostridium phocaeense	Longicatena caecimuris			Staphylococcus epidermidis	Olsenella massiloralis	Agathobaculum desmolans				Enterobacter soli	Bifidobacterium saguini	Lachnoclostridium phocaeense	Longicatena caecimuris
Lacticaseibacillus casei	Marseillibacter massiliensis			Staphylococcus pasteuri	Olsenella phocaeensis	Aggregatibacter actinomycetemcomitans				Enterobacter xiangfangensis	Bifidobacterium scardovii	Lacticaseibacillus casei	Marseillibacter massiliensis
Lacticaseibacillus paracasei	Marseillococcus timonensis			Streptococcus anginosus	Olsenella uli	Aggregatibacter aphrophilus				Enterobacter tabaci	Bifidobacterium stellenboschense	Lacticaseibacillus paracasei	Marseillococcus timonensis
Lacticaseibacillus rhamnosus	Massilicoli timonensis			Streptococcus constellatus	Olsenella urininfantis	Aggregatibacter kilianii				Enterocloster bolteae	Bifidobacterium subtile	Lacticaseibacillus rhamnosus	Massilicoli timonensis
Lactiplantibacillus plantarum	Massiliprevotella massiliensis			Streptococcus mitis	Oscillibacter massiliensis	Aggregatibacter segnis				Enterocloster citroniae	Bifidobacterium thermacidophilum subsp. porcinum	Lactiplantibacillus plantarum	Massiliprevotella massiliensis
Lactobacillus crispatus	Massilistercora timonensis			Streptococcus oralis	Oscillibacter timonensis	Agrobacterium tumefaciens				Enterocloster clostridioformis	Bifidobacterium thermophilum	Lactobacillus crispatus	Massilistercora timonensis
Lactobacillus delbrueckii	Mbogningella massiliensis			Streptococcus parasanguinis	Paeniclostridium sordellii	Agrococcus casei				Enterococcus avium	Bifidobacterium tissierii	Lactobacillus delbrueckii	Mbogningella massiliensis
Lactobacillus gasseri	Mediterranea massiliensis			Streptococcus salivarius	Pantoea septica	Agrococcus jenensis				Enterococcus canintestini	Bifidobacterium tsurumiense	Lactobacillus gasseri	Mediterranea massiliensis
Lactobacillus johnsonii	Megiella massiliensis			Streptococcus vestibularis	Parabacteroides distasonis	Agrococcus terreus				Enterococcus dispar	Bilophila wadsworthia	Lactobacillus johnsonii	Megiella massiliensis
Lactobacillus timonensis	Merdibacter timonensis			Sutterella wadsworthensis	Parabacteroides goldsteinii	Agromyces soli				Enterococcus durans	Bittarella massiliensis	Lactobacillus timonensis	Merdibacter timonensis
Lactococcus lactis	Metaprevotella massiliensis			Thomasclavelia ramosa	Parabacteroides johnsonii	Akkermansia muciniphila				Enterococcus faecalis	Blautia caccae	Lactococcus lactis	Metaprevotella massiliensis
Lactonifactor longoviformis	Mogibacterium timidum			Veillonella atypica	Parabacteroides merdae	Alcaligenes faecalis				Enterococcus faecium	Blautia hydrogenotrophica	Lactonifactor longoviformis	Mogibacterium timidum
Lagierella massiliensis	Murdochiella asaccharolytica			Veillonella parvula	Paraclostridium bifermentans	Alicyclobacillus consociatus				Enterococcus hirae	Blautia ihuae	Lagierella massiliensis	Murdochiella asaccharolytica
Lancefieldella rimae	Murdochiella vaginalis			Virgibacillus proomii	Paravictivallis massiliensis	Alishewanella fetalis				Enterococcus lactis	Blautia luti	Lancefieldella rimae	Murdochiella vaginalis
Lassata massiliensis	Negativibacillus massiliensis				Pediococcus acidilactici	Alistipes dispar				Enterococcus massiliensis	Blautia maliae	Lassata massiliensis	Negativibacillus massiliensis
Latilactobacillus curvatus	Negativicoccus massiliensis				Pediococcus pentosaceus	Alistipes finegoldii				Enterococcus mundtii	Blautia marasmi	Latilactobacillus curvatus	Negativicoccus massiliensis
Latilactobacillus sakei	Negativicoccus succinicivorans				Peptoniphilus gorbachii	Alistipes ihuae				Enterococcus phoeniculicola	Blautia marseillensis	Latilactobacillus sakei	Negativicoccus succinicivorans
Lentilactobacilllus parabuchneri	Neobeduinibacterium massiliensis				Peptoniphilus grossensis	Alistipes indistinctus				Enterococcus ratti	Blautia massiliensis	Lentilactobacilllus parabuchneri	Neobeduinibacterium massiliensis
Leuconostoc mesenteroides	Odoribacter splanchnicus				Peptoniphilus harei	Alistipes inops				Enterococcus rivorum	Blautia merdae	Leuconostoc mesenteroides	Odoribacter splanchnicus
Ligilactobacillus ruminis	Olegusella massiliensis				Peptoniphilus indolicus	Alistipes jeddahensis				Enterococcus thailandicus	Blautia obeum	Ligilactobacillus ruminis	Olegusella massiliensis
Ligilactobacillus saerimneri	Olsenella massiloralis				Peptoniphilus lacrimalis	Alistipes jeddahmassiliensis				Enterococcus villorum	Blautia phocaeensis	Ligilactobacillus saerimneri	Olsenella massiloralis
Ligilactobacillus salivarius	Olsenella merdae				Peptoniphilus meridionalis	Alistipes massiliensis				Enterococcuss aigonensis	Blautia producta	Ligilactobacillus salivarius	Olsenella merdae
Limosilactobacillus fermentum	Olsenella phocaeensis				Peptoniphilus obesi	Alistipes megaguti				Enterorhabdus caecimuris	Blautia provencensis	Limosilactobacillus fermentum	Olsenella phocaeensis
Limosilactobacillus mucosae	Olsenella timonensis				Peptoniphilus vaginalis	Alistipes communis				Erwinia aphidicola	Blautia schinkii	Limosilactobacillus mucosae	Olsenella timonensis
Limosilactobacillus oris	Olsenella uli				Peptostreptococcus anaerobius	Alistipes onderdonkii				Erwinia iniecta	Blautia stercoris	Limosilactobacillus oris	Olsenella uli
Limosilactobacillus vaginalis	Oscillibacter massiliensis				Phocaeicola vulgatus	Alistipes phocaeensis				Erwinia toletana	Blautia timonensis	Limosilactobacillus vaginalis	Oscillibacter massiliensis
Marseillibacter massiliensis	Oscillibacter timonensis				Polynesia massiliensis	Alistipes provencensis				Thomasclavelia ramosa	Blautia wexlerae	Marseillibacter massiliensis	Oscillibacter timonensis
Massiliimalia timonensis	Paenibacillus barengoltzii				Porphyromonas somerae	Alistipes putredinis				Escherichia albertii	Buttiauxella agrestis	Massiliimalia timonensis	Paenibacillus barengoltzii
Massilimicrobiota timonensis	Paeniclostridium sordellii				Prevotella buccae	Alistipes senegalensis				Escherichia coli	Buttiauxella ferragutiae	Massilimicrobiota timonensis	Paeniclostridium sordellii
Megasphaera massiliensis	Parabacteroides distasonis				Prevotella denticola	Alistipes shahii				Escherichia fergusonii	Buttiauxella gaviniae	Megasphaera massiliensis	Parabacteroides distasonis
Megasphaera micronuciformis	Parabacteroides goldsteinii				Prevotella lascolaii	Alistipes timonensis				Escherichia marmotae	Buttiauxella izardii	Megasphaera micronuciformis	Parabacteroides goldsteinii
Merdibacter massiliensis	Parabacteroides johnsonii				Prevotella nigrescens	Alistipes vaginalis				Escherichia vulneris	Buttiauxella noackiae	Merdibacter massiliensis	Parabacteroides johnsonii
Micrococcus luteus	Parabacteroides massiliensis				Prevotella oralis	Alkalibacillus halophilus				Eubacterium callanderi	Buttiauxella warmboldiae	Micrococcus luteus	Parabacteroides massiliensis
Mobiluncus curtisii	Parabacteroides merdae				Prevotella phocaeensis	Alkanindiges hongkongensis				Eubacterium coli	Butyricicoccus faecihominis	Mobiluncus curtisii	Parabacteroides merdae
Mogibacterium timidum	Parasutterella excrementihominis				Propionibacterium acidifaciens	Alkanindiges illinoisensis				Eubacterium eligens	Butyricicoccus pullicaecorum	Mogibacterium timidum	Parasutterella excrementihominis
Murdochiella asaccharolytica	Parvimonas micra				Provencibacter massiliensis	Allisonella histaminiformans				Eubacterium hadrum	Butyricimonas massiliensis	Murdochiella asaccharolytica	Parvimonas micra
Murdochiella vaginalis	Pediococcus acidilactici				Pseudomonas extremorientalis	Alloiococcus otitis				Eubacterium hallii	Butyricimonas phoceensis	Murdochiella vaginalis	Pediococcus acidilactici
Negativicoccus massiliensis	Peptoniphilus duerdenii				Pseudomonas libanensis	Allomonas enterica				Eubacterium limosum	Campylobacter gracilis	Negativicoccus massiliensis	Peptoniphilus duerdenii
Negativicoccus succinicivorans	Peptoniphilus gorbachii				Pseudomonas tolaasii	Alloprevotella rava				Eubacterium rectale	Carnobacterium inhibens subsp. gilichinskyi	Negativicoccus succinicivorans	Peptoniphilus gorbachii
Odoribacter splanchnicus	Peptoniphilus grossensis				Pseudoramibacter alactolyticus	Alloprevotella tannerae				Eubacterium siraeum	Carnobacterium inhibens subsp. inhibens	Odoribacter splanchnicus	Peptoniphilus grossensis
Olegusella massiliensis	Peptoniphilus harei				Pyramidobacter piscolens	Alloscardovia omnicolens				Eubacterium ventriosum	Carnobacterium jeotgali	Olegusella massiliensis	Peptoniphilus harei
Olsenella massiloralis	Peptoniphilus indolicus				Robinsoniella peoriensis	Alterileibacterium massiliense				Eubacterium xylanophilum	Carnobacterium mobile	Olsenella massiloralis	Peptoniphilus indolicus
Olsenella phocaeensis	Peptoniphilus koenoeneniae				Rothia dentocariosa	Amazonia massiliensis				Faecalibacterium massiliensis	Carnobacterium pleistocenium	Olsenella phocaeensis	Peptoniphilus koenoeneniae
Olsenella uli	Peptoniphilus lacrimalis				Rothia mucilaginosa	Amoebinatus massiliae				Faecalibacterium timonensis	Carnobacterium viridans	Olsenella uli	Peptoniphilus lacrimalis
Olsenella urininfantis	Peptoniphilus meridionalis				Ruminococcus gnavus	Amycolatopsis benzoatilytica				Faecalitalea cylindroides	Casaltella massiliensis	Olsenella urininfantis	Peptoniphilus meridionalis
Oscillibacter massiliensis	Peptoniphilus vaginalis				Schaalia turicensis	Amycolatopsis orientalis				Fenollaria massiliensis	Catabacter hongkongensis	Oscillibacter massiliensis	Peptoniphilus vaginalis
Oscillibacter timonensis	Peptostreptococcus anaerobius				Schleiferilactobacillus harbinensis	Anaerobacter polyendosporus				Fenollaria timonensis	Cedecea davisae	Oscillibacter timonensis	Peptostreptococcus anaerobius
Paeniclostridium sordellii	Phamibacteria massiliensis				Shuttleworthia satelles	Anaerobaculum hydrogeniformans				Fenollaria vaginalis	Cedecea neteri	Paeniclostridium sordellii	Phamibacteria massiliensis
Pantoea conspicua	Phascolarctobacterium faecium				Slackia exigua	Anaerobiospirillum succiniciproducens				Flavonifractor plautii	Chania multitudinisentens	Pantoea conspicua	Phascolarctobacterium faecium
Pantoea septica	Phocaeicola coprocola				Slackia isoflavoniconvertens	Anaerobiospirillum thomasii				Frisingicoccus caecimuris	Christensenella massiliensis	Pantoea septica	Phocaeicola coprocola
Parabacteroides distasonis	Phocaeicola coprophilus				Staphylococcus capitis	Anaerobutyricum soehngenii				Fusicatenibacter saccharivorans	Christensenella timonensis	Parabacteroides distasonis	Phocaeicola coprophilus
Parabacteroides faecis	Phocaeicola plebeius				Staphylococcus epidermidis	Anaerocella delicata				Gemella haemolysans	Citrobacter amalonaticus	Parabacteroides faecis	Phocaeicola plebeius
Parabacteroides goldsteinii	Phocaeicola vulgatus				Staphylococcus hominis	Anaerococcus degenerii				Gemella sanguinis	Citrobacter braakii	Parabacteroides goldsteinii	Phocaeicola vulgatus
Parabacteroides gordonii	Phocaeicola massiliensis				Staphylococcus lugdunensis	Anaeroglobus germinatus				Gemmiger formicilis	Citrobacter europaeus	Parabacteroides gordonii	Phocaeicola massiliensis
Parabacteroides johnsonii	Prevotella lascolaii				Staphylococcus pasteuri	Anaerococcus hydrogenalis				Gordonibacter pamelaeae	Citrobacter freundii	Parabacteroides johnsonii	Prevotella lascolaii
Parabacteroides merdae	Prevotella marseillensis				Streptococcus alactolyticus	Anaerococcus jeddahensis				Gordonibacter urolithinfaciens	Citrobacter gillenii	Parabacteroides merdae	Prevotella marseillensis
Paraclostridium bifermentans	Prevotella massiliensis				Streptococcus anginosus	Anaerococcus lactolyticus				Granulicatella adiacens	Citrobacter koseri	Paraclostridium bifermentans	Prevotella massiliensis
Parasutterella excrementihominis	Prevotella stercorea				Streptococcus australis	Anaerococcus marasmi				Guyana massiliensis	Citrobacter murliniae	Parasutterella excrementihominis	Prevotella stercorea
Paravictivallis massiliensis	Propionibacterium acidifaciens				Streptococcus constellatus	Anaerococcus massiliensis				Hafnia alvei	Citrobacter pasteurii	Paravictivallis massiliensis	Propionibacterium acidifaciens
Pediococcus acidilactici	Propionibacterium freudenreichii				Streptococcus gallolyticus	Anaerococcus mediannikovii				Hafnia paralvei	Citrobacter werkmanii	Pediococcus acidilactici	Propionibacterium freudenreichii
Pediococcus pentosaceus	Proteus mirabilis				Streptococcus mutans	Anaerococcus mediterraneensis				Hafnia psychrotolerans	Clostridioides difficile	Pediococcus pentosaceus	Proteus mirabilis
Peptoniphilus gorbachii	Pseudoclavibacter alba				Streptococcus oralis	Anaerococcus murdochii				Holdemania filiformis	Clostridium aerotolerans	Peptoniphilus gorbachii	Pseudoclavibacter alba
Peptoniphilus grossensis	Pseudoflavonifractor capillosus				Streptococcus parasanguinis	Anaerococcus nagyae				Holdemania timonensis	Clostridium algidixylanolyticum	Peptoniphilus grossensis	Pseudoflavonifractor capillosus
Peptoniphilus harei	Pseudoramibacter alactolyticus				Streptococcus salivarius	Anaerococcus obesi				Howardella ureilytica	Clostridium beduini	Peptoniphilus harei	Pseudoramibacter alactolyticus
Peptoniphilus indolicus	Pusillibacter massiliensis				Sutterella wadsworthensis	Anaerococcus octavius				Ihuella massiliensis	Clostridium bouchesdurhonense	Peptoniphilus indolicus	Pusillibacter massiliensis
Peptoniphilus lacrimalis	Pyramidobacter piscolens				Thermophilibacter provencensis	Anaerococcus pacaensis				Infusionema cagae	Clostridium celerecrescens	Peptoniphilus lacrimalis	Pyramidobacter piscolens
Peptoniphilus meridionalis	Raoultibacter massiliensis				Thomasclavelia ramosa	Anaerococcus prevotii				Intestinibacter bartlettii	Clostridium chauvoei	Peptoniphilus meridionalis	Raoultibacter massiliensis
Peptoniphilus obesi	Ruminococcoides bili				Togobacter massiliensis	Anaerococcus provenciensis				Intestinimonas massiliensis	Clostridium cocleatum	Peptoniphilus obesi	Ruminococcoides bili
Peptoniphilus vaginalis	Ruminococcus bicirculans				Urmitella massiliensis	Anaerococcus rubiinfantis				Jeddahella massiliensis	Clostridium disporicum	Peptoniphilus vaginalis	Ruminococcus bicirculans
Peptostreptococcus anaerobius	Ruminococcus phoceensis				Varibaculum cambriense	Anaerococcus senegalensis				Kandleria vitulina	Clostridium frigidocagae	Peptostreptococcus anaerobius	Ruminococcus phoceensis
Phocaeicola vulgatus	Sanamassiliae timonensis				Veillonella atypica	Anaerococcus tetradius				Kineothrix alysoides	Clostridium hylemonae	Phocaeicola vulgatus	Sanamassiliae timonensis
Polynesia massiliensis	Schaalia turicensis				Veillonella dispar	Anaerococcus urinomassiliensis				Klebsiella michiganensis	Clostridium innocuum	Polynesia massiliensis	Schaalia turicensis
Porphyromonas asaccharolytica	Schleiferilactobacillus harbinensis				Veillonella parvula	Anaerococcus vaginalis				Klebsiella oxytoca	Clostridium intestinalis	Porphyromonas asaccharolytica	Schleiferilactobacillus harbinensis
Porphyromonas somerae	Senegalimassilia anaerobia				Winkia neuii	Anaerococcus vaginimassiliensis				Klebsiella pneumoniae subsp.ozaenae	Clostridium lactatifermentans	Porphyromonas somerae	Senegalimassilia anaerobia
Prevotella buccae	Slackia exigua					Anaerofilum agile				Klebsiella pneumoniae subsp.pneumoniae	Clostridium leptum	Prevotella buccae	Slackia exigua
Prevotella copri	Slackia isoflavoniconvertens					Anaerofustis massiliensis				Klebsiella pneumoniae subsp.rhinoscleromatis	Clostridium marasmi	Prevotella copri	Slackia isoflavoniconvertens
Prevotella denticola	Solobacterium moorei					Anaerofustis stercorihominis				Klebsiella quasipneumoniae subsp.quasipneumoniae	Clostridium merdimassiliae	Prevotella denticola	Solobacterium moorei
Prevotella lascolaii	Staphylococcus haemolyticus					Anaeroglobus geminatus				Klebsiella quasipneumoniae subsp.similipneumoniae	Clostridium nexile	Prevotella lascolaii	Staphylococcus haemolyticus
Prevotella massiliensis	Staphylococcus hominis					Anaerolactibacter massiliensis				Kluyvera cryocrescens	Clostridium nigeriense	Prevotella massiliensis	Staphylococcus hominis
Prevotella nigrescens	Staphylococcus saprophyticus					Anaeromassilibacillus senegalensis				Kluyvera intermedia	Clostridium nondifficile	Prevotella nigrescens	Staphylococcus saprophyticus
Prevotella oralis	Streptococcus anginosus					Anaeromassilibacillus timonensis				Kosakonia cowanii	Clostridium paraputrificum	Prevotella oralis	Streptococcus anginosus
Prevotella phocaeensis	Streptococcus equinus					Anaerorhabdus furcosa				Lachnoclostridium caccae	Clostridium quinii	Prevotella phocaeensis	Streptococcus equinus
Propionibacterium acidifaciens	Streptococcus gallolyticus					Anaerosalibacter bizertensis				Lachnoclostridium phoceense	Clostridium saccharogumia	Propionibacterium acidifaciens	Streptococcus gallolyticus
Provencibacter massiliensis	Streptococcus infantarius					Anaerosalibacter massiliensis				Lachnoclostridium urinimassiliense	Clostridium sartagoforme	Provencibacter massiliensis	Streptococcus infantarius
Pseudomonas extremorientalis	Streptococcus oralis					Anaerosalibacter timonensis				Lactobacillus acidophilus	Clostridium saudiense	Pseudomonas extremorientalis	Streptococcus oralis
Pseudomonas libanensis	Sutterella wadsworthensis					Anaerosphaera massiliensis				Lactobacillus amylovorus	Clostridium saudii	Pseudomonas libanensis	Sutterella wadsworthensis
Eggerthella timonensis	Thomasclavelia ramosa					Anaerospora hongkongensis				Lactobacillus crispatus	Clostridium scindens	Eggerthella timonensis	Thomasclavelia ramosa
Pseudomonas tolaasii	Tyzzerella massiliensis					Anaerosporobacter mobilis				Lactobacillus gallinarum	Clostridium spiroforme	Pseudomonas tolaasii	Tyzzerella massiliensis
Pseudoramibacter alactolyticus	Varibaculum cambriense					Anaerostipes caccae				Lactobacillus gasseri	Clostridium tarantellae	Pseudoramibacter alactolyticus	Varibaculum cambriense
Pyramidobacter piscolens	Veillonella atypica					Anaerostipes hadrus				Lactobacillus helveticus	Clostridium tertium	Pyramidobacter piscolens	Veillonella atypica
Raoultibacter timonensis	Veillonella parvula					Anaerostipes rhamnosivorans				Lactobacillus hominis	Clostridium xylanolyticum	Raoultibacter timonensis	Veillonella parvula
Robinsoniella peoriensis	Winkia neuii					Anaerotignum faecicola				Lactobacillus kitasatonis	Colibacter massiliensis	Robinsoniella peoriensis	Winkia neuii
Rothia dentocariosa						Anaerobutyricum hallii				Lactobacillus ruminis	Colidextribacter massiliensis	Rothia dentocariosa
Rothia mucilaginosa						Anaerotignum lactatifermentans				Lactobacillus taiwanensis	Collinsella aerofaciens	Rothia mucilaginosa
Ruminococcus gnavus						Anaerotignum propionicum				Lactobacillus ultunensis	Collinsella bouchesdurhonensis	Ruminococcus gnavus
Ruminococcus phoceensis						Anaerotruncus colihominis				Lactococcus lactis subsp.cremoris	Collinsella ihuae	Ruminococcus phoceensis
Schaalia turicensis						Anaerotruncus massiliensis				Lactococcus lactis subsp.hordniae	Collinsella intestinalis	Schaalia turicensis
Schleiferilactobacillus harbinensis						Anaerotruncus rubiinfantis				Lactococcus lactis subsp.lactis	Collinsella massilimerdae	Schleiferilactobacillus harbinensis
Senegalimassilia anaerobia						Anaerovorax odorimutans				Lactococcus lactis subsp.tructae	Collinsella stercoris	Senegalimassilia anaerobia
Shuttleworthia satelles						Anaplasma marginale				Lactonifactor longoviformis	Collinsella tanakaei	Shuttleworthia satelles
Slackia exigua						Anaplasma phagocytophilum				Lactonifactor massiliensis	Coprobacillus cateniformis	Slackia exigua
Slackia isoflavoniconvertens						Anaplasma platys				Libanicoccus massiliensis	Coprobacter fastidiosus	Slackia isoflavoniconvertens
Staphylococcus aureus						Ancylobacter polymorphus				Marseillibacter massiliensis	Coprobacter secundus	Staphylococcus aureus
Staphylococcus capitis						Aneurinibacillus aneurinilyticus				Massiliclostridium coli	Coprococcus catus	Staphylococcus capitis
Staphylococcus epidermidis						Aneurinibacillus migulanus				Massilistercora timonensis	Coprococcus comes	Staphylococcus epidermidis
Staphylococcus hominis						Angelakisella massiliensis				Mediterranea massiliensis	Coprococcus eutactus	Staphylococcus hominis
Staphylococcus lugdunensis						Anoxybacillus flavithermus				Merdibacter massiliensis	Coprococcus phoceensis	Staphylococcus lugdunensis
Staphylococcus pasteuri						Aquamicrobium lusatiense				Metaprevotella massiliensis	Corynebacterium dentalis	Staphylococcus pasteuri
Streptococcus alactolyticus						Aquimonas voraii				Methanobrevibacter smithii	Cronobacter dublinensis subsp.dublinensis	Streptococcus alactolyticus
Streptococcus anginosus						Arabia massiliensis				Methanosphaera stadtmanae	Cronobacter dublinensis subsp.lactaridi	Streptococcus anginosus
Streptococcus australis						Arachnia propionica				Minimicrobia massiliensis	Cronobacter dublinensis subsp.lausannensis	Streptococcus australis
Streptococcus constellatus						Arcanobacterium haemolyticum				Morganella morganii subsp.sibonii	Cronobacter malonaticus	Streptococcus constellatus
Streptococcus gallolyticus						Arcanobacterium ihumii				Morganella psychrotolerans	Cronobacter zurichensis	Streptococcus gallolyticus
Streptococcus mitis						Arcanobacterium urinimassiliense				Murimonas intestini	Cryptobacterium curtum	Streptococcus mitis
Streptococcus mutans						Arcobacter butzleri				Negativibacillus massiliensis	Culturomica massiliensis	Streptococcus mutans
Streptococcus oralis						Arcobacter cryaerophilus				Negativibacillus timonensis	Dakarella massiliensis	Streptococcus oralis
Streptococcus parasanguinis						Arcobacter nitrofigilis				Neglecta phocaeensis	Desulfomassilia massiliensis	Streptococcus parasanguinis
Streptococcus salivarius						Arcobacter skirrowii				Neglecta timonensis	Desulfotomaculum guttoideum	Streptococcus salivarius
Streptococcus vestibularis						Arcobacter thereius				Obesumbacterium proteus	Desulfovibrio piger	Streptococcus vestibularis
Sutterella wadsworthensis						Arquibacterium massiliensis				Odoribacter splanchnicus	Desulfovibrio timonensis	Sutterella wadsworthensis
Thermophilibacter provencensis						Arsenophonus nasoniae				Olsenella cagae	Dialister invisus	Thermophilibacter provencensis
Thomasclavelia ramosa						Arthrobacter agilis				Olsenella mediterranea	Dickeya fangzhongdai	Thomasclavelia ramosa
Togobacter massiliensis						Arthrobacter albus				Olsenella provencensis	Dickeya solani	Togobacter massiliensis
Urmitella massiliensis						Arthrobacter aurescens				Olsenella scatoligenes	Dielma fastidiosa	Urmitella massiliensis
Varibaculum cambriense						Arthrobacter castelli				Oscillibacter caccae	Dorea longicatena	Varibaculum cambriense
Veillonella atypica						Arthrobacter creatinolyticus				Oscillibacter massiliensis	Dorea massiliensis	Veillonella atypica
Veillonella dispar						Arthrobacter cumminsii				Oscillibacter mediterraneensis	Dorea pacaensis	Veillonella dispar
Veillonella parvula						Arthrobacter gandavensis				Oscillibacter ruminantium	Dorea phocaeensis	Veillonella parvula
Virgibacillus proomii						Arthrobacter ilicis				Pantoea ananatis	Dorea timonensis	Virgibacillus proomii
Winkia neuii						Arthrobacter koreensis				Pantoea anthophila	Drancourtella massiliensis	Winkia neuii
						Arthrobacter luteolus				Pantoea coffeiphila	Dubourgella massiliensis
						Arthrobacter mysorens				Pantoea conspicua	Eggerthella lenta
						Arthrobacter nicotianae				Pantoea deleyi	Eisenbergiella massiliensis
						Arthrobacter nitroguajacolicus				Pantoea dispersa	Eisenbergiella tayi
						Arthrobacter oxydans				Pantoea eucalypti	Enorma marseillense
						Arthrobacter parietis				Pantoea eucrina	Enorma massiliensis
						Arthrobacter pigmenti				Pantoea septica	Enorma phocaeensis
						Arthrobacter polychromogenes				Pantoea stewartii subsp.stewartii	Enterobacter aerogenes
						Arthrobacter protophormiae				Pantoea theicola	Enterobacter asburiae
						Arthrobacter pyridinolis				Pantoea wallisii	Enterobacter bugandensis
						Arthrobacter ramosus				Parabacteroides goldsteinii	Enterobacter cancerogenus
						Arthrobacter sanguinis				Parabacteroides merdae	Enterobacter cloacae subsp. cloacae
						Arthrobacter scleromae				Paraoscillibacter massiliensis	Enterobacter cloacae subsp. dissolvens
						Arthrobacter senegalensis				Paraprevotella clara	Enterobacter hormaechei subsp.hormaechei
						Arthrobacter woluwensis				Paraprevotella xylaniphila	Enterobacter hormaechei subsp.oharae
						Asaccharobacter celatus				Pectobacterium aroidearum	Enterobacter hormaechei subsp.steigerwaltii
						Asaia bogorensis				Pectobacterium atrosepticum	Enterobacter kobei
						Asaia lannensis				Phascolarctobacterium faecium	Enterobacter ludwigii
						Atlantibacter hermannii				Phascolarctobacterium succinatutens	Enterobacter mori
						Atopobium deltae				Phocaeicola vulgatus	Enterobacter muelleri
						Atopobium massiliense				Polynesia massiliensis	Enterobacter soli
						Atopobium minutum				Prevotella marseillensis	Enterobacter tabaci
						Lancefieldella rimae				Proteus penneri	Enterobacter timonensis
						Attilina massiliensis				Pseudocitrobacter anthropi	Enterobacter xiangfangensis
						Aureimonas altamirensis				Pseudocitrobacter faecalis	Enterocloster aldenensis
						Auricoccus indicus				Pseudomonas abietaniphila	Enterocloster asparagiformis
						Auritidibacter ignavus				Pseudomonas aeruginosa	Enterocloster bolteae
						Auritidibacter massiliensis				Pseudomonas agarici	Enterocloster citroniae
						Averyella dalhousiensis				Pseudomonas asplenii	Enterocloster clostridioformis
						Avibacterium gallinarum				Pseudomonas asturiensis	Enterocloster lavalensis
						Bacilliculturomica massiliensis				Pseudomonas corrugata	Enterococcus asini
						Bacillus aerius				Pseudomonas deceptionensis	Enterococcus avium
						Bacillus alcalophilus				Pseudomonas endophytica	Enterococcus caccae
						Bacillus altitudinis				Pseudomonas fragi	Enterococcus canintestini
						Bacillus amyloliquefaciens				Pseudomonas fuscovaginae	Enterococcus casseliflavus
						Bacillus andreesenii				Pseudomonas kilonensis	Enterococcus crotali
						Bacillus andreraoultii				Pseudomonas lundensis	Enterococcus devriesei
						Bacillus anthracis				Pseudomonas protegens	Enterococcus dispar
						Bacillus aquimaris				Pseudomonas psychrophila	Enterococcus durans
						Bacillus atrophaeus				Pseudomonas putida	Enterococcus faecalis
						Bacillus badius				Pseudomonas weihenstephanensis	Enterococcus faecium
						Bacillus baekryungensis				Pseudoruminococcus massiliensis	Enterococcus gallinarum
						Bacillus bataviensis				Rahnella aquatilis	Enterococcus gilvus
						Bacillus beijingensis				Rahnella bruchi	Enterococcus hermanniensis
						Bacillus benzoevorans				Rahnella variigena	Enterococcus hirae
						Bacillus caccae				Rahnella victoriana	Enterococcus lactis
						Bacillus casamancensis				Rahnella woolbedingensis	Enterococcus lemanii
						Bacillus cereus				Raoultella electrica	Enterococcus massiliensis
						Bacillus circulans				Raoultella ornithinolytica	Enterococcus mediterraneensis
						Bacillus clausii				Raoultella planticola	Enterococcus mundtii
						Bacillus coagulans				Raoultibacter massiliensis	Enterococcus olivae
						Bacillus cohnii				Romboutsia timonensis	Enterococcus pallens
						Bacillus cytotoxicus				Roseburia faecis	Enterococcus phoeniculicola
						Bacillus dakarensis				Roseburia hominis	Enterococcus plantarum
						Bacillus dielmoensis				Roseburia intestinalis	Enterococcus pseudoavium
						Bacillus dionei				Roseburia inulinivorans	Enterococcus quebecensis
						Bacillus endophyticus				Rothia mucilaginosa	Enterococcus raffinosus
						Bacillus farraginis				Rouxiella badensis	Enterococcus ratti
						Bacillus firmus				Rouxiella chamberiensis	Enterococcus rivorum
						Bacillus flexus				Rouxiella silvae	Enterococcus rotai
						Bacillus fordii				Ruminococcus callidus	Enterococcus saccharolyticus
						Bacillus galactosidilyticus				Ruminococcus faecis	Enterococcus saigonensis
						Bacillus gibsonii				Ruminococcus gauvreauii	Enterococcus silesiacus
						Bacillus hackensackii				Ruminococcus gnavus	Enterococcus termitis
						Bacillus halodurans				Ruminococcus lactaris	Enterococcus thailandicus
						Bacillus halophilisenegalensis				Ruminococcus torques	Enterococcus ureasiticus
						Bacillus halophilus				Ruthenibacterium lactatiformans	Enterococcus ureilyticus
						Bacillus horikoshii				Saccharimonas 18 sp234	Enterococcus viikkiensis
						Bacillus humi				Saccharimonas 21 sp237	Enterococcus villorum
						Bacillus idriensis				Saccharimonas 26 sp242	Enterococcus xiangfangensis
						Bacillus infantis				Saccharimonas 34 sp250	Erwinia aphidicola
						Bacillus jeddahensis				Saccharimonas 36 sp252	Erwinia endophytica
						Bacillus jeddahtimonensis				Saccharimonas 70 sp286	Erwinia iniecta
						Bacillus jeddamassiliensis				Saccharimonas 74 sp290	Erwinia mallotivora
						Bacillus jeotgali				Saccharimonas 76 sp292	Erwinia tasmaniensis
						Bacillus koreensis				Saccharimonas 77 sp293	Erwinia toletana
						Bacillus kwashiorkori				Saccharimonas 78 sp294	Escherichia albertii
						Bacillus kyonggiensis				Salmonella bongori	Escherichia coli
						Bacillus lentus				Salmonella enterica subsp.arizonae	Escherichia fergusonii
						Bacillus licheniformis				Sarcina maxima	Escherichia marmotae
						Bacillus litoralis				Sarcina ventriculi	Escherichia vulneris
						Bacillus marasmi				Sellimonas intestinalis	Eubacterium callanderi
						Bacillus marisflavi				Senegalimassilia anaerobia	Eubacterium coli
						Bacillus massiliamazoniensis				Serratia aquatilis	Eubacterium eligens
						Bacillus massiliensis				Serratia grimesii	Eubacterium hadrum
						Bacillus massilinigeriensis				Serratia liquefaciens	Eubacterium hallii
						Bacillus massilioamazoniensis				Serratia marcescens subsp.sakuensis	Eubacterium limosum
						Bacillus massilioanorexius				Serratia nematodiphila	Eubacterium massiliense
						Bacillus massiliogabonensis				Serratia quinivorans	Eubacterium rectale
						Bacillus massiliosenegalensis				Serratia ureilytica	Eubacterium siraeum
						Bacillus mediterraneensis				Shigella dysenteriae	Eubacterium sulci
						Bacillus megaterium				Shigella flexneri	Eubacterium tenue
						Bacillus methylotrophicus				Shigella sonnei	Eubacterium ventriosum
						Bacillus mojavensis				Slackia isoflavoniconvertens	Eubacterium xylanophilum
						Bacillus mycoides				Stoquefichus jeddahensis	Ewingella massiliensis
						Bacillus ndiopicus				Stoquefichus massiliensis	Faecalibacterium massiliensis
						Bacillus nealsonii				Streptococcus anginosus	Faecalibacterium timonensis
						Bacillus niabensis				Streptococcus anginosus subsp.whileyi	Faecalicatena contorta
						Bacillus niacini				Streptococcus australis	Faecalicatena fissicatena
						Bacillus niameyensis				Streptococcus boccae	Faecalicatena orotica
						Bacillus numidis				Streptococcus cristatus	Faecalicoccus pleomorphus
						Bacillus okuhidensis				Streptococcus dysgalactiae subsp.equisimilis	Faecalimonas umbilicata
						Bacillus oshimensis				Streptococcus gordonii	Faecalitalea cylindroides
						Bacillus pakistanensis				Streptococcus ihumii	Fenollaria massiliensis
						Bacillus paranthracis				Streptococcus infantis	Fenollaria timonensis
						Bacillus phoceensis				Streptococcus intermedius	Fenollaria vaginalis
						Bacillus pichinotyi				Streptococcus massilioralis	Filifactor alocis
						Bacillus pocheonensis				Streptococcus mediterraneensis	Flavonifractor plautii
						Bacillus polyfermenticus				Streptococcus merdae	Flintibacter butyricus
						Bacillus pseudofirmus				Streptococcus mitis	Frisingicoccus caecimuris
						Bacillus pseudomycoides				Streptococcus mutans	Fusicatenibacter saccharivorans
						Bacillus psychrosaccharolyticus				Streptococcus oralis subsp.dentisani	Fusobacterium naviforme
						Bacillus pumilus				Streptococcus oralis subsp.oralis	Fusobacterium nucleatum subsp. animalis
						Bacillus rubiinfantis				Streptococcus oralis subsp.tigurinus	Fusobacterium nucleatum subsp. fusiforme
						Bacillus saudii				Streptococcus parasanguinis	Fusobacterium nucleatum subsp. nucleatum
						Bacillus schlegelii				Streptococcus pneumoniae	Fusobacterium nucleatum subsp. vincentii
						Bacillus senegalensis				Streptococcus pseudopneumoniae	Fusobacterium simiae
						Bacillus simplex				Streptococcus resistans	Fusobacterium ulcerans
						Bacillus sinesaloumensis				Streptococcus rubneri	Fusobacterium varium
						Bacillus siralis				Streptococcus salivarius subsp.salivarius	Gemella haemolysans
						Bacillus smithii				Streptococcus salivarius subsp.thermophilus	Gemella sanguinis
						Bacillus soli				Streptococcus sinensis	Gemmiger formicilis
						Bacillus sonorensis				Streptococcus sputumae	Gordonibacter pamelaeae
						Bacillus sp.				Streptococcus timonensis	Gordonibacter urolithinfaciens
						Bacillus subtilis				Streptococcus transplanteocaccae	Granulicatella adiacens
						Bacillus testimonium				Streptococcus urinomassiliensis	Guyana massiliensis
						Bacillus testis				Streptococcus vestibularis	Haemophilus parainfluenzae
						Bacillus thioparans				Tatumella citrea	Hafnia alvei
						Bacillus thuringiensis				Tatumella morbirosei	Hafnia paralvei
						Bacillus timonensis				Tatumella punctata	Hafnia psychrotolerans
						Bacillus toyonensis				Terrisporobacter petrolearius	Holdemanella biformis
						Bacillus tuaregi				Tidjanibacter massiliensis	Holdemania filiformis
						Bacillus vallismortis				Togoiella massiliensis	Holdemania massiliensis
						Bacillus vietnamensis				Turicibacter sanguinis	Holdemania timonensis
						Bacillus weihenstephanensis				Veillonella atypica	Howardella ureilytica
						Bacillus wiedmannii				Veillonella parvula	Hungatella effluvii
						Bacteroides acidifaciens				Veillonella rogosae	Hungatella hathewayi
						Bacteroides bouchesdurhonensis				Veillonella tobetsuensis	Ihuella massiliensis
						Bacteroides caccae				Yersinia aleksiciae	Infusionema cagae
						Bacteroides cagae				Yersinia enterocolitica subsp.enterocolitica	Intestinibacillus phocaeensis
						Bacteroides cellulosilyticus				Yersinia enterocolitica subsp.palearctica	Intestinibacillus timonensis
						Bacteroides clarus				Yersinia massiliensis	Intestinibacter bartlettii
						Bacteroides congonensis				Yersinia similis	Intestinimonas gabonensis
						Bacteroides cutis				Yersinia wautersii	Intestinimonas massiliensis
						Bacteroides denticanum				Yokenella regensburgei	Kandleria vitulina
						Bacteroides eggerthii					Kineothrix alysoides
						Bacteroides faecalis					Klebsiella michiganensis
						Bacteroides faecis					Klebsiella oxytoca
						Bacteroides finegoldii					Klebsiella pneumoniae subsp.ozaenae
						Bacteroides fluxus					Klebsiella pneumoniae subsp.pneumoniae
						Bacteroides fragilis					Klebsiella pneumoniae subsp.rhinoscleromatis
						Bacteroides galacturonicus					Klebsiella quasipneumoniae subsp.quasipneumoniae
						Bacteroides graminisolvens					Klebsiella quasipneumoniae subsp.similipneumoniae
						Bacteroides heparinolyticus					Kluyvera ascorbata
						Bacteroides hypermegas					Kluyvera cryocrescens
						Bacteroides ihuae					Kluyvera georgiana
						Bacteroides ilei					Kluyvera intermedia
						Bacteroides intestinalis					Kosakonia cowanii
						Bacteroides koreensis					Kosakonia oryzendophytica
						Bacteroides kribbi					Lachnoclostridium caccae
						Bacteroides massiliae					Lachnoclostridium edouardi
						Bacteroides mediterraneensis					Lachnoclostridium ihumii
						Bacteroides melaninogenicus					Lachnoclostridium phoceense
						Bacteroides ndongoniae					Lachnoclostridium urinimassiliense
						Bacteroides neonatalis					Lactobacillus acidophilus
						Bacteroides neonati					Lactobacillus amylovorus
						Bacteroides nordii					Lactobacillus antri
						Bacteroides ochraceus					Lactobacillus brantae
						Bacteroides oleiciplenus					Lactobacillus brevis
						Bacteroides ovatus					Lactobacillus caccae
						Bacteroides pectinophilus					Lactobacillus casei
						Bacteroides phoceense					Lactobacillus coleohominis
						Bacteroides pyogenes					Lactobacillus crispatus
						Bacteroides salyersiae					Lactobacillus equicursoris
						Bacteroides stercoris					Lactobacillus equigenerosi
						Bacteroides thetaiotaomicron					Lactobacillus fabifermentans
						Bacteroides timonensis					Lactobacillus fermentum
						Bacteroides togonis					Lactobacillus frumenti
						Bacteroides transplantocacae					Lactobacillus fuchuensis
						Bacteroides uniformis					Lactobacillus gallinarum
						Bacteroides xylanisolvens					Lactobacillus gasseri
						Bacteroides xylanolyticus					Lactobacillus gastricus
						Bacteroides zoogleoformans					Lactobacillus gorillae
						Balneatrix alpica					Lactobacillus hamsteri
						Bariatricus massiliensis					Lactobacillus harbinensis
						Barnesiella intestinihominis					Lactobacillus helveticus
						Bartonella alsatica					Lactobacillus herbarum
						Bartonella ancashensis					Lactobacillus hokkaidonensis
						Bartonella australis					Lactobacillus hominis
						Bartonella bacilliformis					Lactobacillus ingluviei
						Bartonella bovis					Lactobacillus johnsonii
						Bartonella clarridgeiae					Lactobacillus kitasatonis
						Bartonella doshiae					Lactobacillus mucosae
						Bartonella elizabethae					Lactobacillus oris
						Bartonella grahamii					Lactobacillus otakiensis
						Bartonella henselae					Lactobacillus panis
						Bartonella koehlerae					Lactobacillus parabuchneri
						Bartonella mayotimonensis					Lactobacillus paracasei subsp. paracasei
						Bartonella quintana					Lactobacillus paracasei subsp. tolerans
						Bartonella rochalimae					Lactobacillus paraplantarum
						Bartonella schoenbuchensis					Lactobacillus pentosus
						Bartonella talpae					Lactobacillus perolens
						Bartonella tamiae					Lactobacillus plantarum subsp. plantarum
						Bartonella tribocorum					Lactobacillus pontis
						Bartonella vinsonii					Lactobacillus rapi
						Bartonella washoensis					Lactobacillus rhamnosus
						Batmaniella cagae					Lactobacillus rogosae
						Beduinella massiliensis					Lactobacillus saerimneri
						Beduini massiliensis					Lactobacillus sakei subsp. carnosus
						Beduinibacter massiliensis					Lactobacillus sakei subsp. sakei
						Beduinibacterium massiliense					Lactobacillus salivarius
						Bergeyella cardium					Lactobacillus secaliphilus
						Bergeyella zoohelcum					Lactobacillus shenzhenensis
						Bhargavaea cecembensis					Lactobacillus suebicus
						Bhargavaea massiliensis					Lactobacillus sunkii
						Bibersteinia trehalosi					Lactobacillus taiwanensis
						Bifidobacterium adolescentis					Lactobacillus timonensis
						Bifidobacterium aesculapii					Lactobacillus ultunensis
						Bifidobacterium angulatum					Lactobacillus vaccinostercus
						Bifidobacterium animalis					Lactobacillus vaginalis
						Bifidobacterium aquikefiri					Lactobacillus wasatchensis
						Bifidobacterium asteroides					Lactobacillus xiangfangensis
						Bifidobacterium biavatii					Lactobacillus zeae
						Bifidobacterium bifidum					Lactococcus chungangensis
						Bifidobacterium bombi					Lactococcus lactis subsp.cremoris
						Bifidobacterium boum					Lactococcus lactis subsp.hordniae
						Bifidobacterium breve					Lactococcus lactis subsp.lactis
						Bifidobacterium callitrichos					Lactococcus lactis subsp.tructae
						Bifidobacterium catenulatum					Lactococcus laudensis
						Bifidobacterium choerinum					Lactonifactor longoviformis
						Bifidobacterium coryneforme					Lactonifactor massiliensis
						Bifidobacterium crudilactis					Lelliottia amnigena
						Bifidobacterium dentium					Lelliottia nimipressuralis
						Bifidobacterium faecale					Leuconostoc lactis
						Bifidobacterium gallicum					Leuconostoc mesenteroides subsp. cremoris
						Bifidobacterium gallinarum					Leuconostoc mesenteroides subsp. dextranicum
						Bifidobacterium globosum					Leuconostoc mesenteroides subsp. mesenteroides
						Bifidobacterium hapali					Leuconostoc mesenteroides subsp. suionicum
						Bifidobacterium indicum					Leuconostoc pseudomesenteroides
						Bifidobacterium infantis					Massiliclostridium coli
						Bifidobacterium kashiwanohense					Massilimicrobiota timonensis
						Bifidobacterium lactis					Massiliprevotella massiliensis
						Bifidobacterium longum					Massilistercora timonensis
						Bifidobacterium magnum					Mediterranea massiliensis
						Bifidobacterium merycicum					Megasphaera massiliensis
						Bifidobacterium minimum					Megasphaera micronuciformis
						Bifidobacterium mongoliense					Methanobrevibacter smithii
						Bifidobacterium myosotis					Methanosphaera stadtmanae
						Bifidobacterium pseudocatenulatum					Minimicrobia massiliensis
						Bifidobacterium pseudolongum					Mitsuokella jalaludinii
						Bifidobacterium psychraerophilum					Mobilibacterium massiliense
						Bifidobacterium pullorum					Morganella morganii subsp. morganii
						Bifidobacterium ruminantium					Morganella morganii subsp.sibonii
						Bifidobacterium saeculare					Morganella psychrotolerans
						Bifidobacterium saguini					Moryella indoligenes
						Bifidobacterium scardovii					Murimonas intestini
						Bifidobacterium stellenboschense					Negativibacillus massiliensis
						Bifidobacterium stercoris					Negativibacillus timonensis
						Bifidobacterium subtile					Neglecta phocaeensis
						Bifidobacterium thermacidophilum					Neglecta timonensis
						Bifidobacterium thermophilum					Neobittarella massiliensis
						Bifidobacterium tsurumiense					Nissabacter archeti
						Bilophila wadsworthia					Obesumbacterium proteus
						Bisgaardia hudsonensis					Odoribacter splanchnicus
						Bittarella massiliensis					Olsenella cagae
						Blastococcus massiliensis					Olsenella mediterranea
						Blautia brookingsii					Olsenella provencensis
						Blautia caccae					Olsenella phocaeensis
						Blautia coccoides					Olsenella profusa
						Blautia faecicola					Olsenella provencensis
						Blautia faecis					Olsenella timonensis
						Blautia glucerasea					Olsenella uli
						Blautia hansenii					Olsenella urinainfantis
						Blautia hominis					Oscillibacter massiliensis
						Blautia hydrogenotrophica					Oscillibacter ruminantium
						Blautia ihuae					Paeniclostridium ghonii
						Blautia luti					Paeniclostridium sordellii
						Blautia marasmi					Pantoea agglomerans
						Blautia marseillensis					Pantoea ananatis
						Blautia massiliensis					Pantoea anthophila
						Blautia mediterraneensis					Pantoea coffeiphila
						Blautia phoceensis					Pantoea conspicua
						Blautia producta					Pantoea deleyi
						Blautia provencensis					Pantoea dispersa
						Blautia schinkii					Pantoea eucalypti
						Blautia sp.					Pantoea eucrina
						Blautia stercoris					Pantoea rodasii
						Blautia timonensis					Pantoea rwandensis
						Blautia wexlerae					Pantoea septica
						Bordetella ansorpii					Pantoea stewartii subsp.stewartii
						Bordetella avium					Pantoea theicola
						Bordetella bronchialis					Pantoea wallisii
						Bordetella bronchiseptica					Parabacteroides distasonis
						Bordetella flabilis					Parabacteroides goldsteinii
						Bordetella hinzii					Parabacteroides johnsonii
						Bordetella holmesii					Parabacteroides massiliensis
						Bordetella parapertussis					Parabacteroides merdae
						Bordetella pertussis					Parabacteroides timonensis
						Bordetella petrii					Parabutyrivibio massiliensis
						Bordetella sputigena					Paraeggerthella hongkongensis
						Bordetella trematum					Paraoscillibacter massiliensis
						Borrelia afzelii					Paraprevotella clara
						Borrelia anserina					Parasutterella excrementihominis
						Borrelia bavariensis					Parvimonas micra
						Borrelia bissettiae					Pectobacterium aroidearum
						Borrelia bissettii					Pectobacterium atrosepticum
						Borrelia burgdorferi					Pectobacterium parmentieri
						Borrelia caucasica					Pediococcus damnosus
						Borrelia coriaceae					Pediococcus inopinatus
						Borrelia crocidurae					Peptoniphilus gorbachii
						Borrelia duttonii					Peptoniphilus grossensis
						Borrelia garinii					Peptoniphilus harei
						Borrelia graingeri					Peptoniphilus lacydonensis
						Borrelia hermsii					Peptoniphilus phocaeensis
						Borrelia hispanica					Peptoniphilus senegalensis
						Borrelia japonica					Peptoniphilus timonensis
						Borrelia latyschewii					Peptoniphilus tyrrelliae
						Borrelia lonestari					Peptoniphilus vaginalis
						Borrelia lusitaniae					Phascolarctobacterium faecium
						Borrelia mayonii					Phascolarctobacterium succinatutens
						Borrelia mazzottii					Pluralibacter gergoviae
						Borrelia miyamotoi					Polynesia massiliensis
						Borrelia parkeri					Porphyromonas asaccharolytica
						Borrelia persica					Porphyromonas bennonis
						Borrelia recurrentis					Porphyromonas uenonis
						Borrelia spielmanii					Prevotella bivia
						Borrelia theileri					Prevotella buccae
						Borrelia tillae					Prevotella buccalis
						Borrelia turicatae					Prevotella caccae
						Borrelia valaisiana					Prevotella copri
						Borrelia venezuelensis					Prevotella lascolaii
						Borreliella burgdorferi					Prevotella marseillensis
						Borreliella garinii					Propionibacterium freudenreichii subsp. shermanii
						Bosea massiliensis					Proteus penneri
						Bosea thiooxidans					Providencia burhodogranariea
						Brachybacterium massiliense					Providencia rettgeri
						Brachybacterium muris					Providencia sneebia
						Brachybacterium nesterenkovii					Providencia vermicola
						Brachybacterium paraconglomeratum					Pseudocitrobacter anthropi
						Brachybacterium rhamnosum					Pseudocitrobacter faecalis
						Brachybacterium sacelli					Pseudomonas abietaniphila
						Brachybacterium timonense					Pseudomonas aeruginosa
						Brachyspira aalborgi					Pseudomonas agarici
						Brachyspira pilosicoli					Pseudomonas asplenii
						Bradyrhizobium massiliensis					Pseudomonas asturiensis
						Branchiibius cervicis					Pseudomonas corrugata
						Brassicibacter mesophilus					Pseudomonas deceptionensis
						Brevibacillus agri					Pseudomonas endophytica
						Brevibacillus borstelensis					Pseudomonas fragi
						Brevibacillus brevis					Pseudomonas fuscovaginae
						Brevibacillus centrosporus					Pseudomonas gessardii
						Brevibacillus choshinensis					Pseudomonas hibiscicola
						Brevibacillus formosus					Pseudomonas kilonensis
						Brevibacillus laterosporus					Pseudomonas lactis
						Brevibacillus massiliensis					Pseudomonas libanensis
						Brevibacillus parabrevis					Pseudomonas lundensis
						Brevibacterium casei					Pseudomonas paralactis
						Brevibacterium celere					Pseudomonas protegens
						Brevibacterium epidermidis					Pseudomonas psychrophila
						Brevibacterium halotolerans					Pseudomonas putida
						Brevibacterium ihuae					Pseudomonas weihenstephanensis
						Brevibacterium iodinum					Pyramidobacter piscolens
						Brevibacterium linens					Rahnella aquatilis
						Brevibacterium luteolum					Rahnella bruchi
						Brevibacterium massiliense					Rahnella variigena
						Brevibacterium mcbrellneri					Rahnella victoriana
						Brevibacterium otitidis					Rahnella woolbedingensis
						Brevibacterium paucivorans					Raoultella electrica
						Brevibacterium phoceense					Raoultella ornithinolytica
						Brevibacterium pityocampae					Raoultella planticola
						Brevibacterium ravenspurgense					Raoultella terrigena
						Brevibacterium sanguinis					Raoultibacter massiliensis
						Brevibacterium senegalense					Rikenella microfusus
						Brevibacterium timonensis					Romboutsia timonensis
						Brevundimonas diminuta					Roseburia faecis
						Brevundimonas nasdae					Roseburia intestinalis
						Brevundimonas vancanneytii					Roseburia inulinivorans
						Brevundimonas vesicularis					Rothia dentocariosa
						Brucella abortus					Rothia mucilaginosa
						Brucella canis					Rouxiella badensis
						Brucella inopinata					Rouxiella chamberiensis
						Brucella melitensis					Rouxiella silvae
						Brucella neotomae					Ruminococcus bromii
						Brucella suis					Ruminococcus callidus
						Brucella vertebral					Ruminococcus faecis
						Budvicia aquatica					Ruminococcus gauvreauii
						Bulleidia extructa					Ruminococcus gnavus
						Burkholderia ambifaria					Ruminococcus lactaris
						Burkholderia anthina					Ruminococcus provencensis
						Burkholderia cenocepacia					Ruminococcus torques
						Burkholderia cepacia					Ruthenibacterium lactatiformans
						Burkholderia concitans					Saccharimonas17 sp233
						Burkholderia contaminans					Saccharimonas 18 sp234
						Burkholderia dolosa					Saccharimonas 21 sp237
						Burkholderia fungorum					Saccharimonas 26 sp242
						Burkholderia ginsengisoli					Saccharimonas28 sp244
						Burkholderia gladioli					Saccharimonas29 sp245
						Burkholderia glumae					Saccharimonas30 sp246
						Burkholderia lata					Saccharimonas 34 sp250
						Burkholderia latens					Saccharimonas 36 sp252
						Burkholderia mallei					Saccharimonas7 sp221
						Burkholderia metallica					Saccharimonas 70 sp286
						Burkholderia multivorans					Saccharimonas72 sp288
						Burkholderia oklahomensis					Saccharimonas74 sp291
						Burkholderia plantarii					Saccharimonas 76 sp292
						Burkholderia pseudomallei					Saccharimonas 78 sp294
						Burkholderia pyrrocinia					Saccharimonas78 sp300
						Burkholderia seminalis					Salmonella bongori
						Burkholderia singularis					Salmonella enterica subsp.arizonae
						Burkholderia stabilis					Salmonella enterica subsp. diarizonae
						Burkholderia stagnalis					Salmonella enterica subsp. enterica
						Burkholderia thailandensis					Salmonella enterica subsp. houtenae
						Burkholderia tropica					Salmonella enterica subsp. salamae
						Burkholderia turbans					Sarcina maxima
						Burkholderia vietnamiensis					Sarcina ventriculi
						Buttiauxella agrestis					Scardovia wiggsiae
						Buttiauxella gaviniae					Sellimonas intestinalis
						Butyricicoccus faecihominis					Senegalimassilia anaerobia
						Butyricicoccus pullicaecorum					Senegalibacterium massiliense
						Butyricimonas faecalis					Serratia aquatilis
						Butyricimonas faecihominis					Serratia grimesii
						Butyricimonas massiliensis					Serratia liquefaciens
						Butyricimonas mediterraneensis					Serratia marcescens subsp.sakuensis
						Butyricimonas paravirosa					Serratia nematodiphila
						Butyricimonas phocaeensis					Serratia quinivorans
						Butyricimonas timonensis					Serratia ureilytica
						Butyricimonas vaginalis					Sharpea azabuensis
						Butyricimonas virosa					Shigella dysenteriae
						Butyrivibrio crossotus					Shigella flexneri
						Butyrivibrio fibrisolvens					Shigella sonnei
						Caecibacter massiliensis					Shimwellia blattae
						Caecumella massiliensis					Siccibacter colletis
						Caldibacillus thermoamylovorans					Siccibacter turicensis
						Campylobacter armoricus					Slackia isoflavoniconvertens
						Campylobacter coli					Slackia piriformis
						Campylobacter concisus					Solobacterium moorei
						Campylobacter curvus					Staphylococcus capitis subsp. capitis
						Campylobacter fetus					Staphylococcus capitis subsp. urealyticus
						Campylobacter gracilis					Staphylococcus caprae
						Campylobacter hominis					Staphylococcus cohnii subsp. cohnii
						Campylobacter hyointestinalis					Staphylococcus epidermidis
						Campylobacter insulaenigrae					Staphylococcus hominis subsp. novobiosepticus
						Campylobacter jejuni					Staphylococcus saccharolyticus
						Campylobacter lanienae					Stenotrophomonas maltophilia
						Campylobacter lari					Streptococcus anginosus
						Campylobacter mucosalis					Streptococcus anginosus subsp.whileyi
						Campylobacter peloridis					Streptococcus australis
						Campylobacter rectus					Streptococcus boccae
						Campylobacter showae					Streptococcus constellatus subsp. constellatus
						Campylobacter sputorum					Streptococcus constellatus subsp. pharyngis
						Campylobacter upsaliensis					Streptococcus constellatus subsp. viborgensis
						Campylobacter ureolyticus					Streptococcus cristatus
						Candidatus Methanomassiliicoccus					Streptococcus dysgalactiae subsp.equisimilis
						Candidatus Methanomethylophilus					Streptococcus gordonii
						Canibacter oris					Streptococcus ihumii
						Capnocytophaga canimorsus					Streptococcus infantis
						Capnocytophaga cynodegmi					Streptococcus intermedius
						Capnocytophaga endodontalis					Streptococcus lactarius
						Capnocytophaga gingivalis					Streptococcus massiliensis
						Capnocytophaga granulosa					Streptococcus massilioralis
						Capnocytophaga haemolytica					Streptococcus mediterraneensis
						Capnocytophaga leadbetteri					Streptococcus merdae
						Capnocytophaga ochracea					Streptococcus mitis
						Capnocytophaga sputigena					Streptococcus mutans
						Cardiobacterium hominis					Streptococcus oralis subsp.dentisani
						Cardiobacterium valvarum					Streptococcus oralis subsp.oralis
						Carnobacterium divergens					Streptococcus oralis subsp.tigurinus
						Carnobacterium maltaromaticum					Streptococcus parasanguinis
						Carnobacterium mobile					Streptococcus peroris
						Casaltella massiliensis					Streptococcus pharyngis
						Catenibacillus scindens					Streptococcus pneumoniae
						Catenibacterium mitsuokai					Streptococcus pseudopneumoniae
						Catonella morbi					Streptococcus resistans
						Caulobacter vibrioides					Streptococcus rubneri
						Cedecea davisae					Streptococcus salivarius subsp.salivarius
						Cedecea lapagei					Streptococcus salivarius subsp.thermophilus
						Cedecea neteri					Streptococcus sanguinis
						Cellulomonas composti					Streptococcus sinensis
						Cellulomonas denverensis					Streptococcus sobrinus
						Cellulomonas flavigena					Streptococcus sputumae
						Cellulomonas hominis					Streptococcus timonensis
						Cellulomonas massiliensis					Streptococcus transplanteocaccae
						Cellulomonas parahominis					Streptococcus troglodytae
						Cellulomonas timonensis					Streptococcus troglodytidis
						Cellulosimicrobium cellulans					Streptococcus urinomassiliensis
						Cellulosimicrobium funkei					Streptococcus vestibularis
						Centipeda periodontii					Tatumella citrea
						Cerasibacillus quisquiliarum					Tatumella morbirosei
						Cetobacterium somerae					Tatumella punctata
						Chitinophaga terrae					Tatumella saanichensis
						Chitinophaga vietnamensis					Terrisporobacter glycolicus
						Chlamydia pecorum					Terrisporobacter mayombei
						Chlamydia pneumoniae					Thomasclavelia ramosa
						Chlamydia psittaci					Tidjanibacter massiliensis
						Chlamydia trachomatis					Togoiella massiliensis
						Chlamydophila abortus					Trabulsiella guamensis
						Chlamydophila felis					Trabulsiella odontotermitis
						Christensenella hongkongensis					Turicibacter sanguinis
						Christensenella massiliensis					Veillonella dispar
						Christensenella minuta					Veillonella parvula
						Christensenella timonensis					Veillonella rogosae
						Chromobacterium aquaticum					Veillonella tobetsuensis
						Chromobacterium haemolyticum					Weissella cibaria
						Chromobacterium violaceum					Weissella confusa
						Chromohalobacter japonicus					Yersinia aleksiciae
						Chryseobacterium anthropi					Yersinia enterocolitica subsp.enterocolitica
						Chryseobacterium bernardetii					Yersinia enterocolitica subsp.palearctica
						Chryseobacterium gleum					Yersinia massiliensis
						Chryseobacterium hominis					Yersinia similis
						Chryseobacterium indologenes					Yersinia wautersii
						Chryseobacterium massiliae					Yokenella regensburgei
						Chryseobacterium mucoviscidosis
						Chryseobacterium nakagawai
						Chryseobacterium oranimense
						Chryseobacterium phocaeense
						Chryseobacterium taklimakanense
						Chryseobacterium timonae
						Chryseobacterium timonianum
						Chryseobacterium treverense
						Chryseobacterium ureilyticum
						Chryseobacterium vrystaatense
						Citricoccus massiliensis
						Citrobacter amalonaticus
						Citrobacter braakii
						Citrobacter europaeus
						Citrobacter farmeri
						Citrobacter freundii
						Citrobacter gillenii
						Citrobacter intermedius
						Citrobacter koseri
						Citrobacter murliniae
						Citrobacter rodentium
						Citrobacter sedlakii
						Citrobacter werkmanii
						Citrobacter youngae
						Citroniella saccharovorans
						Clavibacter michiganensis
						Cloacibacillus evryensis
						Cloacibacillus porcorum
						Clostridium acetobutylinum
						Clostridium aerotolerans
						Clostridium amazonense
						Clostridium amazonitimonense
						Clostridium aminovalericum
						Clostridium amygdalinum
						Clostridium amylolyticum
						Clostridium argentinense
						Clostridium baratii
						Clostridium barkeri
						Clostridium bartlettii
						Clostridium beduini
						Clostridium beijerinckii
						Clostridium bifermentans
						Clostridium boliviensis
						Clostridium botulinum
						Clostridium bouchesdurhonense
						Clostridium butyricum
						Clostridium cadaveris
						Clostridium cagae
						Clostridium carboxidivorans
						Clostridium carnis
						Clostridium celatum
						Clostridium celerecrescens
						Clostridium cellobioparum
						Clostridium chauvoei
						Clostridium clariflavum
						Clostridium cochlearium
						Clostridium cocleatum
						Clostridium colicanis
						Clostridium colinum
						Clostridium culturomicsense
						Clostridium culturomicum
						Clostridium dakarense
						Clostridium difficile
						Clostridium diolis
						Clostridium disporicum
						Clostridium fallax
						Clostridium fusiformis
						Clostridium ghonii
						Clostridium glycolicum
						Clostridium glycyrrhizinilyticum
						Clostridium haemolyticum
						Clostridium herbivorans
						Clostridium histolyticum
						Clostridium hydrogeniformans
						Clostridium hylemonae
						Clostridium ihumii
						Clostridium indolis
						Clostridium innocuum
						Clostridium intestinale
						Clostridium irregulare
						Clostridium jeddahense
						Clostridium jeddahmicrolentasis
						Clostridium jeddahtimonense
						Clostridium jeddamassiliense
						Clostridium leptum
						Hathewaya limosa
						Clostridium malenominatum
						Clostridium mangenotii
						Clostridium marasmi
						Clostridium marseillense
						Clostridium massilidielmoense
						Clostridium massilioamazoniensis
						Clostridium massiliosenegalense
						Clostridium mediterraneense
						Clostridium merdae
						Clostridium methoxybenzovorans
						Clostridium methylpentosum
						Clostridium minihomine
						Clostridium neonatale
						Clostridium nexile
						Clostridium niameyense
						Clostridium nigeriense
						Clostridium nondifficile
						Clostridium novyi
						Clostridium oroticum
						Clostridium pacaense
						Clostridium paraputrificum
						Clostridium perfringens
						Clostridium phoceense
						Clostridium polynesiense
						Clostridium polysaccharolyticum
						Clostridium punense
						Clostridium putrefaciens
						Clostridium rectalis
						Clostridium rectum
						Clostridium saccharogumia
						Clostridium saccharolyticum
						Clostridium sardiniense
						Clostridium sartagoforme
						Clostridium saudiense
						Clostridium saudii
						Clostridium saudimassiliense
						Clostridium schirmacherense
						Clostridium scindens
						Clostridium senegalense
						Clostridium septicum
						Clostridium sordelli
						Clostridium sp.
						Clostridium sphenoides
						Clostridium spiroforme
						Clostridium sporogenes
						Clostridium sporosphaeroides
						Clostridium sticklandii
						Clostridium subterminale
						Clostridium sulfidigenes
						Clostridium symbiosum
						Clostridium tarantellae
						Clostridium tertium
						Clostridium tetani
						Clostridium thermocellum
						Clostridium thiosulfatireducens
						Clostridium touaregense
						Clostridium transplantifaecale
						Clostridium tyrobutyricum
						Clostridium venationis
						Clostridium vulturis
						Clostridium xylanolyticum
						Clostridium xylanovorans
						Cohnella hongkongensis
						Cohnella massiliensis
						Colibacter massiliensis
						Colidextribacter massiliensis
						Colisinistribacter massiliensis
						Collinsella aerofaciens
						Collinsella bouchesdurhonensis
						Collinsella gabonensis
						Collinsella ihuae
						Collinsella intestinalis
						Collinsella massiliensis
						Collinsella massilioamazoniensis
						Collinsella phocaeensis
						Collinsella provencensis
						Collinsella stercoris
						Collinsella tanakaei
						Collinsella timonensis
						Collinsella vaginalis
						Colonella massiliensis
						Comamonas aquatica
						Comamonas kerstersii
						Comamonas terrigena
						Comamonas testosteroni
						Congobacterium massiliense
						Coprobacillus cateniformis
						Coprobacillus massiliensis
						Coprobacter fastidious
						Coprobacter secundus
						Coprococcus catus
						Coprococcus comes
						Coprococcus eutactus
						Coprococcus phoceensis
						Corynebacterium accolens
						Corynebacterium afermentans
						Corynebacterium ammoniagenes
						Corynebacterium amycolatum
						Corynebacterium appendicis
						Corynebacterium argentoratense
						Corynebacterium atypicum
						Corynebacterium aurimucosum
						Corynebacterium auris
						Corynebacterium auriscanis
						Corynebacterium belfantii
						Corynebacterium bouchesdurhonense
						Corynebacterium bovis
						Corynebacterium canis
						Corynebacterium confusum
						Corynebacterium coyleae
						Corynebacterium cystitidis
						Corynebacterium dentalis
						Corynebacterium diphtheriae
						Corynebacterium doosanense
						Corynebacterium durum
						Corynebacterium efficiens
						Corynebacterium falsenii
						Corynebacterium feminarum
						Corynebacterium flavescens
						Corynebacterium fournierii
						Corynebacterium freiburgense
						Corynebacterium freneyi
						Corynebacterium genitalium
						Corynebacterium glaucum
						Corynebacterium glucuronolyticum
						Corynebacterium glutamicum
						Corynebacterium gottingense
						Corynebacterium hansenii
						Corynebacterium ihumii
						Corynebacterium imitans
						Corynebacterium jeddahense
						Corynebacterium jeikeium
						Corynebacterium karolinskerse
						Corynebacterium kroppenstedtii
						Corynebacterium kutscheri
						Corynebacterium lactis
						Corynebacterium lascolaense
						Corynebacterium lipophiloflavum
						Corynebacterium lowii
						Corynebacterium macginleyi
						Corynebacterium magusii
						Corynebacterium massiliense
						Corynebacterium matruchotii
						Corynebacterium minutissimum
						Corynebacterium mucifaciens
						Corynebacterium mycetoides
						Corynebacterium neomassiliense
						Corynebacterium oculi
						Corynebacterium pacaense
						Corynebacterium phocae
						Corynebacterium phoceense
						Corynebacterium pilbarense
						Corynebacterium pilosum
						Corynebacterium podexum
						Corynebacterium propinquum
						Corynebacterium provencense
						Corynebacterium pseudodiphtheriticum
						Corynebacterium pseudogenitalium
						Corynebacterium pseudotuberculosis
						Corynebacterium pyruviciproducens
						Corynebacterium reamassiliense
						Corynebacterium renale
						Corynebacterium resistens
						Corynebacterium riegelii
						Corynebacterium senegalense
						Corynebacterium simulans
						Corynebacterium singulare
						Corynebacterium sinusae
						Corynebacterium sputi
						Corynebacterium stationis
						Corynebacterium striatum
						Corynebacterium suicordis
						Corynebacterium sundsvallense
						Corynebacterium thomssenii
						Corynebacterium timonense
						Corynebacterium tuberculostearicum
						Corynebacterium tuscaniense
						Corynebacterium ulcerans
						Corynebacterium urealyticum
						Corynebacterium ureicelerivorans
						Corynebacterium urinapleomorphum
						Corynebacterium variabile
						Corynebacterium xerosis
						Cosenzaea myxofaciens
						Coxiella burnetii
						Cronobacter dublinensis
						Cronobacter malonaticus
						Cronobacter muytjensii
						Cronobacter sakazakii
						Cronobacter turicensis
						Cruoricaptor ignavus
						Cryptobacterium curtum
						Culturomica massiliensis
						Cupriavidus basilensis
						Cupriavidus campinensis
						Cupriavidus gilardii
						Cupriavidus metallidurans
						Cupriavidus oxalaticus
						Cupriavidus pauculus
						Cupriavidus respiraculi
						Cupriavidus taiwanensis
						Curtobacterium citreum
						Curtobacterium flaccumfaciens
						Curtobacterium pusillum
						Cutibacterium acnes
						Cutibacterium granulosum
						Cutibacterium massiliense
						Cutibacterium modestum
						Cutibacterium timonense
						Dakarella massiliensis
						Deferribacter desulfuricans
						Deinococcus aquaticus
						Delftia acidovorans
						Delftia lacustris
						Delftia tsuruhatensis
						Dermabacter hominis
						Dermabacter indicis
						Dermabacter jinjuensis
						Dermabacter vaginalis
						Dermacoccus barathri
						Dermacoccus nishinomiyaensis
						Dermatophilus congolensis
						Desemzia incerta
						Desmospora activa
						Desnuesiella massiliensis
						Desulfitobacterium hafniense
						Desulfobulbus oralis
						Desulfomassilia massiliensis
						Desulfomicrobium orale
						Desulfotomaculum guttoideum
						Desulfovibrio desulfuricans
						Desulfovibrio fairfieldensis
						Desulfovibrio intestinalis
						Desulfovibrio legallii
						Desulfovibrio piger
						Desulfovibrio timonensis
						Desulfovibrio vulgaris
						Dialister hominis
						Dialister invisus
						Dialister massiliensis
						Dialister micraerophilus
						Dialister pneumosintes
						Dialister propionicifaciens
						Dialister succinatiphilus
						Diaminobutyricimonas massiliensis
						Dichelobacter nodosus
						Dielma fastidiosa
						Dietzia cercidiphylli
						Dietzia cinnamea
						Dietzia maris
						Dietzia massiliensis
						Dietzia natronolimnaea
						Dietzia papillomatosis
						Dietzia schimae
						Dietzia timorensis
						Diplorickettsia massiliensis
						Dokdonella koreensis
						Dolosicoccus paucivorans
						Dolosigranulum pigrum
						Dorea formicigenerans
						Dorea longicatena
						Dorea massiliensis
						Dorea phocaeensis
						Drancourtella massiliensis
						Drancourtella timonensis
						Duodenibacillus massiliensis
						Dyella japonica
						Dysgonomonas capnocytophagoides
						Dysgonomonas gadei
						Dysgonomonas hofstadii
						Dysgonomonas massiliensis
						Dysgonomonas mossii
						Dysgonomonas timonensis
						Dysosmobacter welbionis
						Edwardsiella hoshinae
						Edwardsiella ictaluri
						Edwardsiella tarda
						Eggerthella lenta
						Eggerthella sinensis
						Eggerthella timonensis
						Eggerthia catenaformis
						Ehrlichia canis
						Ehrlichia chaffeensis
						Ehrlichia ewingii
						Ehrlichia muris
						Ehrlichia ruminantium
						Eikenella corrodens
						Eisenbergiella massiliensis
						Eisenbergiella tayi
						Elizabethkingia anophelis
						Elizabethkingia bruuniana
						Elizabethkingia meningoseptica
						Elizabethkingia miricola
						Ellagibacter isourolithinifaciens
						Ellagibacter urolithinifaciens
						Emergencia timonensis
						Empedobacter brevis
						Enhydrobacter aerosaccus
						Enorma burkinafasoiensis
						Enorma massiliensis
						Enorma phocaeensis
						Enorma timonensis
						Klebsiella aerogenes
						Enterobacter asburiae
						Enterobacter bugandensis
						Enterobacter cancerogenus
						Enterobacter chengduensis
						Enterobacter chuandaensis
						Enterobacter cloacae
						Enterobacter hormaechei
						Enterobacter huaxiensis
						Enterobacter kobei
						Enterobacter ludwigii
						Enterobacter massiliensis
						Enterobacter phoceensis
						Enterobacter sichuanensis
						Enterobacter timonensis
						Enterobacter xiangfangensis
						Enterocloster aldenensis
						Enterocloster asparagiforme
						Enterocloster bolteae
						Enterocloster citroniae
						Enterocloster clostridioformis
						Enterocloster lavalensis
						Enterococcus asini
						Enterococcus avium
						Enterococcus burkinafasonensis
						Enterococcus caccae
						Enterococcus canintestini
						Enterococcus canis
						Enterococcus casseliflavus
						Enterococcus cecorum
						Enterococcus devriesei
						Enterococcus diestrammenae
						Enterococcus dispar
						Enterococcus durans
						Enterococcus eurekensis
						Enterococcus faecalis
						Enterococcus faecium
						Enterococcus gallinarum
						Enterococcus gilvus
						Enterococcus hermanniensis
						Enterococcus hirae
						Enterococcus italicus
						Enterococcus malodoratus
						Enterococcus massiliensis
						Enterococcus mediterraneensis
						Enterococcus mundtii
						Enterococcus pallens
						Enterococcus phoeniculicola
						Enterococcus pseudoavium
						Enterococcus raffinosus
						Enterococcus saccharolyticus
						Enterococcus thailandicus
						Enterococcus timonensis
						Enterococcus villorum
						Enteroscipio rubneri
						Epidermidibacterium keratini
						Erwinia mediterraneensis
						Erwinia persicina
						Erwinia rhapontici
						Erwinia tasmaniensis
						Erysipelatoclostridium ramosum
						Erysipelothrix rhusiopathiae
						Escherichia albertii
						Escherichia coli
						Escherichia faecalis
						Escherichia fergusonii
						Escherichia hermannii
						Escherichia vulneris
						Ethanolibacter massiliensis
						Eubacterium biforme
						Eubacterium brachy
						Eubacterium budayi
						Eubacterium callanderi
						Eubacterium cellulosolvens
						Eubacterium combesii
						Eubacterium contortum
						Faecalitalea cylindroides
						Eubacterium dolichum
						Eubacterium fissicatena
						Eubacterium infirmum
						Eubacterium limosum
						Eubacterium massiliense
						Eubacterium minutum
						Eubacterium moniliforme
						Eubacterium nitritogenes
						Eubacterium nodatum
						Eubacterium ramulus
						Eubacterium rectalis
						Eubacterium ruminantium
						Eubacterium saphenum
						Eubacterium siraeum
						Eubacterium sulci
						Eubacterium tardum
						Eubacterium tenue
						Eubacterium tortuosum
						Eubacterium ventriosum
						Eubacterium xylanophilum
						Eubacterium yurii
						Ewingella americana
						Exiguobacterium acetylicum
						Exiguobacterium aurantiacum
						Exiguobacterium indicum
						Exiguobacterium marinum
						Exiguobacterium mexicanum
						Exiguobacterium oxidotolerans
						Exiguobacterium profundum
						Exiguobacterium sibiricum
						Exiguobacterium undae
						Ezakiella coagulans
						Ezakiella massiliensis
						Ezakiella peruensis
						Facklamia hominis
						Facklamia ignava
						Facklamia languida
						Facklamia sourekii
						Faecalibacillus faecis
						Faecalibacillus intestinalis
						Faecalibacterium prausnitzii
						Faecalibacterium timonensis
						Faecalimonas umbilicata
						Fannyhessea vaginae
						Fastidiosipila sanguinis
						Faucicola mancuniensis
						Fenollara massiliensis
						Fenollaria timonensis
						Fenollaria vaginalis
						Fermentimonas caenicola
						Fictibacillus arsenicus
						Filifactor alocis
						Filifactor villosus
						Finegoldia magna
						Flaviflexus massiliensis
						Flavobacterium capsulatum
						Flavobacterium ceti
						Flavobacterium lindanitolerans
						Flavonifractor marseillense
						Flavonifractor plautii
						Flexispira rappini
						Flintibacter butyricus
						Fluoribacter bozemanae
						Fluoribacter dumoffii
						Fluoribacter gormanii
						Fournierella massiliensis
						Francisella hispaniensis
						Francisella novicida
						Francisella philomiragia
						Francisella tularensis
						Frederiksenia canicola
						Fretibacterium fastidiosum
						Fusicatenibacter saccharivorans
						Fusobacterium canifelinum
						Fusobacterium equinum
						Fusobacterium gonidiaformans
						Fusobacterium hwasookii
						Fusobacterium massiliense
						Fusobacterium mortiferum
						Fusobacterium naviforme
						Fusobacterium necrogenes
						Fusobacterium necrophorum
						Fusobacterium nucleatum
						Fusobacterium periodonticum
						Fusobacterium pseudoperiodonticum
						Fusobacterium russii
						Fusobacterium simiae
						Fusobacterium ulcerans
						Fusobacterium varium
						Gabonia massiliensis
						Gabonibacter massiliensis
						Gabonibacter timonensis
						Galactobacillus timonensis
						Gallibacterium anatis
						Gardnerella leopoldii
						Gardnerella piotii
						Gardnerella swidsinskii
						Gardnerella vaginalis
						Gemella asaccharolytica
						Gemella bergeri
						Gemella haemolysans
						Gemella massiliensis
						Gemella morbillorum
						Gemella parahaemolysans
						Gemella sanguinis
						Gemella taiwanensis
						Gemmiger formicilis
						Geobacillus stearothermophilus
						Geobacillus vulcani
						Georgenia muralis
						Globicatella sanguinis
						Globicatella sulfidifaciens
						Glutamicibacter creatinolyticus
						Gorbachella massiliensis
						Gordonia aichiensis
						Gordonia amicalis
						Gordonia araii
						Gordonia bronchialis
						Gordonia effusa
						Gordonia iterans
						Gordonia otitidis
						Gordonia polyisoprenivorans
						Gordonia rubripertincta
						Gordonia sputi
						Gordonia terrae
						Gordonibacter faecihominis
						Gordonibacter massiliensis
						Gordonibacter pamelaeae
						Gordonibacter urolithinfaciens
						Gorillibacterium timonense
						Gracilibacillus dipsosauri
						Gracilibacillus massiliensis
						Gracilibacillus phocaeensis
						Gracilibacillus thailandensis
						Gracilibacillus timonensis
						Granulibacter bethesdensis
						Granulicatella adiacens
						Granulicatella elegans
						Granulicatella paraadiacens
						Grimontia hollisae
						Guhaiyinggella guhaiyingii
						Gulosibacter massiliensis
						Guyana massiliensis
						Haematobacter massiliensis
						Haematobacter missouriensis
						Haematomicrobium sanguinis
						Haematospirillum jordaniae
						Haemophilus aegyptius
						Haemophilus ducreyi
						Haemophilus felis
						Haemophilus haemolyticus
						Haemophilus influenzae
						Haemophilus massiliensis
						Haemophilus parahaemolyticus
						Haemophilus parainfluenzae
						Haemophilus paraphrohaemolyticus
						Haemophilus pittmaniae
						Haemophilus quentini
						Haemophilus sputorum
						Hafnia alvei
						Hafnia paralvei
						Hallella seregens
						Halobacillus dabanensis
						Halobacillus ihumii
						Halobacillus karajensis
						Halobacillus massiliensis
						Halobacillus pseudomassilliensis
						Halobacillus salinus
						Halobacillus timonensis
						Halobacillus trueperi
						Haloferax alexandrinus
						Haloferax massiliensis
						Haloimpatiens massiliensis
						Halomonas hamiltonii
						Halomonas johnsoniae
						Halomonas massiliensis
						Halomonas phocaeensis
						Halomonas salina
						Halomonas stevensii
						Halomonas venusta
						Halophilibacterium massiliense
						Harryflintia acetispora
						Hazenella coriacea
						Helcobacillus massiliensis
						Helcococcus kunzii
						Helcococcus massiliensis
						Helcococcus pyogenes
						Helcococcus seattlensis
						Helcococcus sueciensis
						Helicobacter bilis
						Helicobacter canadensis
						Helicobacter canis
						Helicobacter cholecystus
						Helicobacter cinaedi
						Helicobacter equorum
						Helicobacter felis
						Helicobacter fennelliae
						Helicobacter heilmannii
						Helicobacter hepaticus
						Helicobacter macacae
						Helicobacter mustelae
						Helicobacter pullorum
						Helicobacter pylori
						Helicobacter suis
						Helicobacter trogontum
						Helicobacter winghamensis
						Herbaspirillum aquaticum
						Herbaspirillum huttiense
						Herbaspirillum massiliense
						Herbaspirillum seropedicae
						Heyndrickxia oleronia
						Holdemania filiformis
						Holdemania massiliensis
						Holdemania timonensis
						Hugonella massiliensis
						Hungateiclostridium straminisolvens
						Hungatella effluvii
						Hungatella hathewayi
						Hydrogeniiclostidium mannosilyticum
						Hyphomicrobium sulfonivorans
						Hyphomonas polymorpha
						Ignatzschineria indica
						Ignatzschineria larvae
						Ignatzschineria ureiclastica
						Ignavigranum ruoffiae
						Ihubacter massiliensis
						Ihuella massiliensis
						Ihuprevotella massiliensis
						Ileibacterium massiliense
						Inediibacterium massiliense
						Inquilinus limosus
						Intestinibacillus massiliensis
						Intestinibacillus phocaeensis
						Intestinibacillus timonensis
						Intestinibacter bartlettii
						Intestinibacter massiliensis
						Intestinimonas butyriciproducens
						Intestinimonas gabonensis
						Intestinimonas massiliensis
						Intestinimonas phoceensis
						Intestinimonas timonensis
						Intrasporangium oryzae
						Isoptericola variabilis
						Janibacter brevis
						Janibacter hoylei
						Janibacter limosus
						Janibacter massiliensis
						Janibacter melonis
						Janibacter sanguinis
						Janibacter terrae
						Janthinobacterium lividum
						Jeddahella massiliensis
						Johnsonella ignava
						Jonquetella anthropi
						Kallipyga gabonensis
						Kallipyga massiliensis
						Kerstersia gyiorum
						Khoudiadiopia massiliensis
						Kineothrix alysoides
						Kingella denitrificans
						Kingella kingae
						Kingella negevensis
						Kingella oralis
						Kingella potus
						Klebsiella alba
						Klebsiella granulomatis
						Klebsiella grimontii
						Klebsiella huaxiensis
						Klebsiella milletis
						Klebsiella oxytoca
						Klebsiella ozaenae
						Klebsiella pasteurii
						Klebsiella pneumoniae
						Klebsiella quasipneumoniae
						Klebsiella quasivariicola
						Klebsiella rhinoscleromatis
						Klebsiella spallanzanii
						Klebsiella variicola
						Kluyvera ascorbata
						Kluyvera cryocrescens
						Kluyvera georgiana
						Kluyvera intermedia
						Kluyvera intestini
						Kocuria halotolerans
						Kocuria indica
						Kocuria koreensis
						Kocuria marina
						Kocuria massiliensis
						Kocuria palustris
						Kocuria polaris
						Kocuria rhizophila
						Kocuria rosea
						Kocuria salsicia
						Kocuria varians
						Komagataeibacter xylinus
						Kosakonia cowanii
						Kosakonia quasisacchari
						Kosakonia radicincitans
						Kroppenstedtia eburnea
						Kroppenstedtia pulmonis
						Kroppenstedtia sanguinis
						Kurthia gibsonii
						Kurthia massiliensis
						Kurthia senegalensis
						Kurthia timonensis
						Kushneria sinocarnis
						Kytococcus schroeteri
						Kytococcus sedentarius
						Labedella massiliensis
						Lachnoanaerobaculum gingivalis
						Lachnoanaerobaculum orale
						Lachnoanaerobaculum saburreum
						Lachnoanaerobaculum umeaense
						Lachnobacterium bovis
						Lachnoclostridium bouchesdurhonense
						Lachnoclostridium caccae
						Lachnoclostridium edouardi
						Lachnoclostridium massilisenegalense
						Lachnoclostridium pacaense
						Lachnoclostridium phocaeense
						Lachnoclostridium timonense
						Lachnoclostridium tuaregi
						Lachnoclostridium urinomassiliense
						Lachnospira eligens
						Lachnospira multipara
						Lachnospira pectinoschiza
						Lacticaseibacillus casei
						Lacticaseibacillus paracasei
						Lacticaseibacillus rhamnosus
						Lacticaseibacillus zeae
						Lactimicrobium massiliensis
						Lactiplantibacillus plantarum
						Lactobacillus acidipiscis
						Lactobacillus acidophilus
						Lactobacillus agilis
						Lactobacillus alimentarius
						Lactobacillus amylolyticus
						Lactobacillus amylovorus
						Lactobacillus animalis
						Lactobacillus antri
						Lactobacillus aviarius
						Lactobacillus buchneri
						Lactobacillus bulgaricus
						Lactobacillus caccae
						Lactobacillus coleohominis
						Lactobacillus coryniformis
						Lactobacillus crispatus
						Lactobacillus delbrueckii
						Lactobacillus dextrinicus
						Lactobacillus diolivorans
						Lactobacillus fornicalis
						Lactobacillus frumenti
						Lactobacillus garvieae
						Lactobacillus gasseri
						Lactobacillus gastricus
						Lactobacillus hamsteri
						Schleiferilactobacillus harbinensis
						Lactobacillus helveticus
						Lactobacillus hominis
						Lactobacillus iners
						Lactobacillus ingluviei
						Lactobacillus intestinalis
						Lactobacillus jensenii
						Lactobacillus johnsonii
						Lactobacillus kalixensis
						Lactobacillus kefiri
						Lactobacillus kimchii
						Lactobacillus lactis
						Lactobacillus leichmannii
						Lactobacillus mali
						Lactobacillus murinus
						Lactobacillus nagelii
						Lactobacillus oligofermentans
						Lactobacillus otakiensis
						Lactobacillus panis
						Lactobacillus parafarraginis
						Lactobacillus paraplantarum
						Lactobacillus pentosus
						Lactobacillus perolens
						Lactobacillus pontis
						Lactobacillus raoultii
						Lactobacillus rapi
						Lactobacillus rogosae
						Lactobacillus rossiae
						Ligilactobacillus saerimneri
						Latilactobacillus sakei
						Lactobacillus saniviri
						Lactobacillus satsumensis
						Lactobacillus senioris
						Lactobacillus sharpeae
						Lactobacillus ultunensis
						Lactobacillus vaccinostercus
						Lactococcus formosensis
						Lactococcus garvieae
						Lactococcus lactis
						Lactococcus plantarum
						Lactomassilus timonensis
						Lactonifactor longoviformis
						Lactonifactor massiliensis
						Lagierella massiliensis
						Lancefieldella parvula
						Laribacter hongkongensis
						Lascolabacillus massiliensis
						Latilactobacillus curvatus
						Lautropia dentalis
						Lautropia mirabilis
						Lawsonella clevelandensis
						Lawsonibacter asaccharolyticus
						Leclercia adecarboxylata
						Legionella anisa
						Legionella birminghamensis
						Legionella bozemanae
						Legionella brunensis
						Legionella cherrii
						Legionella cincinnatiensis
						Legionella clemsonensis
						Legionella donaldsonii
						Legionella drancourtii
						Legionella erythra
						Legionella fairfieldensis
						Legionella feeleii
						Legionella geestiana
						Legionella hackeliae
						Legionella indianapolisensis
						Legionella israelensis
						Legionella jamestowniensis
						Legionella jordanis
						Legionella lansingensis
						Legionella londiniensis
						Legionella longbeachae
						Legionella lytica
						Legionella maceachernii
						Legionella moravica
						Legionella nagasakiensis
						Legionella nautarum
						Legionella oakridgensis
						Legionella parisiensis
						Legionella pneumophila
						Legionella quateirensis
						Legionella quinlivanii
						Legionella rubrilucens
						Legionella sainthelensi
						Legionella santicrucis
						Legionella shakespearei
						Legionella spiritensis
						Legionella steigerwaltii
						Legionella tucsonensis
						Legionella wadsworthii
						Legionella waltersii
						Legionella worsleiensis
						Leifsonia aquatica
						Leifsonia xyli
						Lelliottia amnigena
						Lelliottia nimipressuralis
						Leminorella grimontii
						Leminorella richardii
						Lentibacillus massiliensis
						Lentibacillus timonensis
						Lentilactobacillus hilgardii
						Lentilactobacillus parabuchneri
						Lentzea albidocapillata
						Leptolyngbya ramosa
						Leptospira alexanderi
						Leptospira biflexa
						Leptospira borgpetersenii
						Leptospira broomii
						Leptospira fainei
						Leptospira inadai
						Leptospira interrogans
						Leptospira kirschneri
						Leptospira kmetyi
						Leptospira licerasiae
						Leptospira mayottensis
						Leptospira meyeri
						Leptospira noguchii
						Leptospira santarosai
						Leptospira venezuelensis
						Leptospira weilii
						Leptospira wolffii
						Leptotrichia amnionii
						Leptotrichia buccalis
						Leptotrichia goodfellowii
						Leptotrichia hofstadii
						Leptotrichia hongkongensis
						Leptotrichia massiliensis
						Leptotrichia shahii
						Leptotrichia trevisanii
						Leptotrichia wadei
						Leucobacter massiliensis
						Leuconostoc citreum
						Leuconostoc cremoris
						Leuconostoc fallax
						Leuconostoc garlicum
						Leuconostoc lactis
						Leuconostoc mesenteroides
						Leuconostoc pseudomesenteroides
						Levilactobacillus brevis
						Levyella massiliensis
						Ligilactobacillus ruminis
						Ligilactobacillus salivarius
						Limosilactobacillus fermentum
						Limosilactobacillus mucosae
						Limosilactobacillus oris
						Limosilactobacillus reuteri
						Limosilactobacillus timonensis
						Limosilactobacillus vaginalis
						Listeria grayi
						Listeria innocua
						Listeria ivanovii
						Listeria monocytogenes
						Listeria seeligeri
						Listeria welshimeri
						Listonella damsela
						Loktanella hongkongensis
						Longibaculum muris
						Longicatena caecimuris
						Luteibacter anthropi
						Luteococcus peritonei
						Luteococcus sanguinis
						Luxibacter massiliensis
						Lysinibacillus boronitolerans
						Lysinibacillus fusiformis
						Lysinibacillus macroides
						Lysinibacillus massiliensis
						Lysinibacillus meyeri
						Lysinibacillus sphaericus
						Lysinibacillus timonensis
						Lysinibacillus varians
						Lysinibacillus xylanilyticus
						Lysinibacilus boronitolerans
						Lysobacter oculi
						Lysobacter soli
						Macellibacteroides fermentans
						Macrococcus bohemicus
						Macrococcus brunensis
						Macrococcus caseolyticus
						Macrococcus epidermidis
						Macrococcus goetzii
						Mageeibacillus indolicus
						Mailhella massiliensis
						Malibacterium massiliense
						Mannheimia glucosida
						Mannheimia haemolytica
						Mannheimia massilioguelmaensis
						Marasmitruncus massiliensis
						Marseilla massiliensis
						Marseillibacter massiliensis
						Marseillococcus timonensis
						Marvinbryantia formatexigens
						Massilia haematophila
						Massilia oculi
						Massilia timonae
						Massilia varians
						Massiliamazonia massiliensis
						Massilibacillus massiliensis
						Massilibacterium senegalense
						Massilibacteroides vaginae
						Massiliclostridium coli
						Massiliclostridium massiliense
						Massilicoli timonensis
						Massiliculturomica massiliensis
						Massiliimalia massiliensis
						Massiliimalia timonensis
						Massilimaliae massiliensis
						Massilimicrobiota timonensis
						Massilioamazonia massiliensis
						Massiliobacillus massiliensis
						Massiliobacterium senegalense
						Massilioculturomica massiliensis
						Massiliprevotella massiliensis
						Mediannikovella massiliensis
						Mediterranea massiliensis
						Mediterraneibacter butyricigenes
						Mediterraneibacter faecis
						Mediterraneibacter massiliensis
						Megamonas funiformis
						Megamonas massiliensis
						Megamonas rupellensis
						Megasphaera elsdenii
						Megasphaera indica
						Megasphaera massiliensis
						Megasphaera micronuciformis
						Megasphaera paucivorans
						Megasphaera vaginalis
						Merdibacter massiliensis
						Merdibacter timonensis
						Merdimonas faecis
						Mesobacillus subterraneus
						Mesorhizobium amorphae
						Mesosutterella multiformis
						Metaprevotella massiliensis
						Methanobacterium ruminantium
						Methanobrevibacter arboriphilus
						Methanobrevibacter massiliense
						Methanobrevibacter millerae
						Methanobrevibacter oralis
						Methanobrevibacter smithii
						Methanomassiliicoccus luminyensis
						Methanosphaera stadtmanae
						Methylobacterium aminovorans
						Methylobacterium extorquens
						Methylobacterium lusitanum
						Methylobacterium mesophilicum
						Methylobacterium podarium
						Methylobacterium radiotolerans
						Methylobacterium thiocyanatum
						Methylobacterium zatmanii
						Microbacterium aurum
						Microbacterium binotii
						Microbacterium chocolatum
						Microbacterium esteraromaticum
						Microbacterium flavescens
						Microbacterium flavum
						Microbacterium foliorum
						Microbacterium gubbeenense
						Microbacterium hominis
						Microbacterium hydrocarbonoxydans
						Microbacterium ihumii
						Microbacterium imperiale
						Microbacterium kitamiense
						Microbacterium lacticum
						Microbacterium laevaniformans
						Microbacterium liquefaciens
						Microbacterium maritypicum
						Microbacterium natoriense
						Microbacterium oleivorans
						Microbacterium oxydans
						Microbacterium paraoxydans
						Microbacterium phyllosphaerae
						Microbacterium pyrexiae
						Microbacterium resistens
						Microbacterium saccharophilum
						Microbacterium schleiferi
						Microbacterium testaceum
						Microbacterium thalassium
						Microbacterium timonense
						Microbacterium trichothecenolyticum
						Microbacterium yannicii
						Micrococcus endophyticus
						Micrococcus luteus
						Micrococcus lylae
						Micromonospora aurantiaca
						Micromonospora floridensis
						Microvirga massiliensis
						Microvirgula aerodenitrificans
						Millionella massiliensis
						Miniphocibacter massiliensis
						Mitsuokella jalaludinii
						Mitsuokella massiliensis
						Mitsuokella multacida
						Mobilibacterium massiliense
						Mobilibacterium timonense
						Mobilicoccus massiliensis
						Mobilobacterium massiliense
						Mobiluncus curtisii
						Mobiluncus mulieris
						Moellerella wisconsensis
						Mogibacterium diversum
						Mogibacterium neglectum
						Mogibacterium pumilum
						Mogibacterium timidum
						Mogibacterium vescum
						Monoglobus pectinilyticus
						Moraxella atlantae
						Moraxella bovis
						Moraxella canis
						Moraxella catarrhalis
						Moraxella lacunata
						Moraxella lincolnii
						Moraxella nonliquefaciens
						Moraxella osloensis
						Mordavella massiliensis
						Morganella morganii
						Morococcus cerebrosus
						Moryella indoligenes
						Mucispirillum schaedleri
						Murdochiella asaccharolytica
						Murdochiella massiliensis
						Murdochiella timonensis
						Murdochiella vaginalis
						Mycobacterium abscessus
						Mycobacterium africanum
						Mycobacterium ahvazicum
						Mycobacterium aichiense
						Mycobacterium alsiense
						Mycobacterium alvei
						Mycobacterium angelicum
						Mycobacterium arosiense
						Mycobacterium arupense
						Mycobacterium asiaticum
						Mycobacterium aubagnense
						Mycobacterium aurum
						Mycobacterium avium
						Mycobacterium bacteremicum
						Mycobacterium barrassiae
						Mycobacterium boenickei
						Mycobacterium bohemicum
						Mycobacterium bolletii
						Mycobacterium bouchedurhonense
						Mycobacterium bovis
						Mycobacterium branderi
						Mycobacterium brasiliense
						Mycobacterium brasiliensis
						Mycobacterium brisbanense
						Mycobacterium brumae
						Mycobacterium cambodiensis
						Mycobacterium canariasense
						Mycobacterium canettii
						Mycobacterium caprae
						Mycobacterium celatum
						Mycobacterium celeriflavum
						Mycobacterium chelonae
						Mycobacterium chimaera
						Mycobacterium chubuense
						Mycobacterium colombiense
						Mycobacterium conceptionense
						Mycobacterium confluentis
						Mycobacterium conspicuum
						Mycobacterium cosmeticum
						Mycobacterium doricum
						Mycobacterium eburneum
						Mycobacterium elephantis
						Mycobacterium engbaekii
						Mycobacterium europaeum
						Mycobacterium farcinogenes
						Mycobacterium flavescens
						Mycobacterium florentinum
						Mycobacterium fortuitum
						Mycobacterium fragae
						Mycobacterium franklinii
						Mycobacterium frederiksbergense
						Mycobacterium gadium
						Mycobacterium gastri
						Mycobacterium genavense
						Mycobacterium gilvum
						Mycobacterium goodii
						Mycobacterium gordonae
						Mycobacterium grossiae
						Mycobacterium hackensackense
						Mycobacterium haemophilum
						Mycobacterium hassiacum
						Mycobacterium heckeshornense
						Mycobacterium heidelbergense
						Mycobacterium heraklionense
						Mycobacterium holsaticum
						Mycobacterium houstonense
						Mycobacterium immunogenum
						Mycobacterium insubricum
						Mycobacterium interjectum
						Mycobacterium intermedium
						Mycobacterium intracellulare
						Mycobacterium iranicum
						Mycobacterium jacuzzii
						Mycobacterium kansasii
						Mycobacterium koreense
						Mycobacterium kubicae
						Mycobacterium kumamotonense
						Mycobacterium kyorinense
						Mycobacterium lacus
						Mycobacterium lentiflavum
						Mycobacterium leprae
						Mycobacterium lepromatosis
						Mycobacterium llatzerense
						Mycobacterium longobardum
						Mycobacterium madagascariense
						Mycobacterium mageritense
						Mycobacterium malmoense
						Mycobacterium manitobense
						Mycobacterium mantenii
						Mycobacterium marinum
						Mycobacterium marseillense
						Mycobacterium massiliense
						Mycobacterium massilipolynesiensis
						Mycobacterium mephinesia
						Mycobacterium microti
						Mycobacterium monacense
						Mycobacterium moriokaense
						Mycobacterium mucogenicum
						Mycobacterium nebraskense
						Mycobacterium neoaurum
						Mycobacterium neworleansense
						Mycobacterium nonchromogenicum
						Mycobacterium noviomagense
						Mycobacterium novocastrense
						Mycobacterium obuense
						Mycobacterium palustre
						Mycobacterium paraense
						Mycobacterium paraffinicum
						Mycobacterium parafortuitum
						Mycobacterium paragordonae
						Mycobacterium paraintracellulare
						Mycobacterium parakoreense
						Mycobacterium parascrofulaceum
						Mycobacterium paraseoulense
						Mycobacterium paraterrae
						Mycobacterium paratuberculosis
						Mycobacterium parmense
						Mycobacterium peregrinum
						Mycobacterium persicum
						Mycobacterium phlei
						Mycobacterium phocaicum
						Mycobacterium porcinum
						Mycobacterium poriferae
						Mycobacterium rattisbonense
						Mycobacterium rhodesiae
						Mycobacterium riyadhense
						Mycobacterium saopaulense
						Mycobacterium saskatchewanense
						Mycobacterium scrofulaceum
						Mycobacterium senegalense
						Mycobacterium senuense
						Mycobacterium seoulense
						Mycobacterium septicum
						Mycobacterium setense
						Mycobacterium sherrisii
						Mycobacterium shigaense
						Mycobacterium shimoidei
						Mycobacterium shinjukuense
						Mycobacterium simiae
						Mycobacterium simulans
						Mycobacterium sinense
						Mycobacterium smegmatis
						Mycobacterium sp.
						Mycobacterium szulgai
						Mycobacterium tahitimassiliense
						Mycobacterium talmoniae
						Mycobacterium terrae
						Mycobacterium thermoresistibile
						Mycobacterium tilburgii
						Mycobacterium timonense
						Mycobacterium tokaiense
						Mycobacterium triplex
						Mycobacterium triviale
						Mycobacterium tuberculosis
						Mycobacterium tusciae
						Mycobacterium ulcerans
						Mycobacterium vaccae
						Mycobacterium virginiense
						Mycobacterium vulneris
						Mycobacterium wolinskyi
						Mycobacterium xenopi
						Mycobacterium yongonense
						Mycoplasma agassizii
						Mycoplasma amphoriforme
						Mycoplasma arginini
						Mycoplasma arthritidis
						Mycoplasma bovis
						Mycoplasma buccale
						Mycoplasma canis
						Mycoplasma capricolum
						Mycoplasma edwardii
						Mycoplasma elephantis
						Mycoplasma faucium
						Mycoplasma felis
						Mycoplasma fermentans
						Mycoplasma genitalium
						Mycoplasma hominis
						Mycoplasma hyorhinis
						Mycoplasma lipophilum
						Mycoplasma maculosum
						Mycoplasma orale
						Mycoplasma ovipneumoniae
						Mycoplasma penetrans
						Mycoplasma pirum
						Mycoplasma pneumoniae
						Mycoplasma pneumophila
						Mycoplasma primatum
						Mycoplasma pulmonis
						Mycoplasma salivarium
						Mycoplasma spermatophilum
						Mycoplasma suis
						Myroides injenensis
						Myroides odoratimimus
						Myroides odoratus
						Nanobacterium sanguineum
						Ndiopella massiliensis
						Ndongobacter massiliensis
						Necropsobacter massiliensis
						Necropsobacter rosorum
						Negativibacillus massiliensis
						Negativicoccus massiliensis
						Negativicoccus succinicivorans
						Neglecta bouchesdurhonensis
						Neglecta timonensis
						Neisseria animaloris
						Neisseria bacilliformis
						Neisseria brasiliensis
						Neisseria canis
						Neisseria cinerea
						Neisseria dumasiana
						Neisseria elongata
						Neisseria flava
						Neisseria flavescens
						Neisseria gonorrhoeae
						Neisseria lactamica
						Neisseria macacae
						Neisseria meningitidis
						Neisseria mucosa
						Neisseria oralis
						Neisseria perflava
						Neisseria pharyngis
						Neisseria polysaccharea
						Neisseria shayeganii
						Neisseria sicca
						Neisseria skkuensis
						Neisseria subflava
						Neisseria wadsworthii
						Neisseria weaveri
						Neisseria zoodegmatis
						Neoactinobaculum massiliense
						Neobitarella massiliensis
						Neofamilia massiliensis
						Neorickettsia helminthoeca
						Neorickettsia risticii
						Neorickettsia sennetsu
						Nesterenkonia halobia
						Nesterenkonia jeotgali
						Nesterenkonia lacusekhoensis
						Nesterenkonia massiliensis
						Niameyibacter massiliensis
						Nigerium massiliensis
						Nissabacter archeti
						Nocardia abscessus
						Nocardia africana
						Nocardia altamirensis
						Nocardia amamiensis
						Nocardia amikacinitolerans
						Nocardia anaemiae
						Nocardia aobensis
						Nocardia araoensis
						Nocardia arizonensis
						Nocardia arthritidis
						Nocardia asiatica
						Nocardia asteroides
						Nocardia beijingensis
						Nocardia blacklockiae
						Nocardia brasiliensis
						Nocardia brevicatena
						Nocardia carnea
						Nocardia cerradoensis
						Nocardia concava
						Nocardia corynebacteroides
						Nocardia crassostreae
						Nocardia cyriacigeorgica
						Nocardia devorans
						Nocardia donostiensis
						Nocardia elegans
						Nocardia exalbida
						Nocardia farcinica
						Nocardia flavorosea
						Nocardia fusca
						Nocardia grenadensis
						Nocardia harenae
						Nocardia higoensis
						Nocardia ignorata
						Nocardia inohanensis
						Nocardia jinanensis
						Nocardia kroppenstedtii
						Nocardia kruczakiae
						Nocardia massiliensis
						Nocardia mexicana
						Nocardia mikamii
						Nocardia neocaledoniensis
						Nocardia niigatensis
						Nocardia ninae
						Nocardia niwae
						Nocardia nova
						Nocardia otitidiscaviarum
						Nocardia paucivorans
						Nocardia pneumoniae
						Nocardia pseudobrasiliensis
						Nocardia puris
						Nocardia sienata
						Nocardia takedensis
						Nocardia terpenica
						Nocardia testacea
						Nocardia thailandica
						Nocardia transvalensis
						Nocardia vermiculata
						Nocardia veterana
						Nocardia vinacea
						Nocardia vulneris
						Nocardia wallacei
						Nocardia yamanashiensis
						Nocardioides jensenii
						Nocardioides massiliensis
						Nocardiopsis dassonvillei
						Nocardiopsis listeri
						Nocardiopsis synnemataformans
						Nosocomiicoccus ampullae
						Nosocomiicoccus massiliensis
						Numidum massiliense
						Oblitimonas alkaliphila
						Oceanobacillus caeni
						Oceanobacillus chironomi
						Oceanobacillus iheyensis
						Oceanobacillus jeddahense
						Oceanobacillus jeddahmassiliense
						Oceanobacillus manasiensis
						Oceanobacillus massiliensis
						Oceanobacillus oncorhynchi
						Oceanobacillus picturae
						Oceanobacillus senegalensis
						Oceanobacillus sojae
						Oceanobacillus timonensis
						Ochrobactrum anthropi
						Ochrobactrum grignonense
						Ochrobactrum intermedium
						Ochrobactrum oryzae
						Ochrobactrum pseudintermedium
						Ochrobactrum pseudogrignonense
						Ochrobactrum tritici
						Odoribacter laneus
						Odoribacter splanchnicus
						Oerskovia turbata
						Olegusella massiliensis
						Oligella ureolytica
						Oligella urethralis
						Olivibacter jilunii
						Olsenella cagae
						Olsenella congonensis
						Olsenella faecalis
						Olsenella massiliensis
						Olsenella massiloralis
						Olsenella mediterranea
						Olsenella mediterraneensis
						Olsenella phocaeensis
						Olsenella profusa
						Olsenella scatoligenes
						Olsenella timonensis
						Olsenella uli
						Olsenella umbonata
						Olsenella urininfantis
						Oribacterium asaccharolyticum
						Oribacterium parvum
						Oribacterium sinus
						Orientia chuto
						Orientia tsutsugamushi
						Ornithinibacillus contaminans
						Ornithinibacillus massiliensis
						Ornithinimicrobium pekingense
						Oscillibacter massiliensis
						Oscillibacter ruminantium
						Oscillibacter timonensis
						Oscillibacter valericigenes
						Oscillospira guilliermondii
						Ottowia massiliensis
						Oxalobacter formigenes
						Pacaella massiliensis
						Paenalcaligenes hominis
						Paenibacillus abekawaensis
						Paenibacillus alvei
						Paenibacillus amylolyticus
						Paenibacillus anaericanus
						Paenibacillus antibioticophila
						Paenibacillus assamensis
						Paenibacillus azoreducens
						Paenibacillus barcinonensis
						Paenibacillus barengoltzii
						Paenibacillus bouchesdurhonensis
						Paenibacillus cagae
						Paenibacillus campinasensis
						Paenibacillus chitinolyticus
						Paenibacillus cineris
						Paenibacillus cookii
						Paenibacillus daejeonensis
						Paenibacillus dakarense
						Paenibacillus dendritiformis
						Paenibacillus faecis
						Paenibacillus favisporus
						Paenibacillus fonticola
						Paenibacillus ginsengihumi
						Paenibacillus glucanolyticus
						Paenibacillus ihuae
						Paenibacillus illinoisensis
						Paenibacillus jamilae
						Paenibacillus konsidensis
						Paenibacillus kribbensis
						Paenibacillus lactis
						Paenibacillus larvae
						Paenibacillus lautus
						Paenibacillus macerans
						Paenibacillus marasmiensis
						Paenibacillus massiliensis
						Paenibacillus motobuensis
						Paenibacillus naphthalenovorans
						Paenibacillus nomadum
						Paenibacillus numidis
						Paenibacillus odorifer
						Paenibacillus oralis
						Paenibacillus pabuli
						Paenibacillus pacaensis
						Paenibacillus pasadenensis
						Paenibacillus phoceensis
						Paenibacillus polymyxa
						Paenibacillus popilliae
						Paenibacillus provencensis
						Paenibacillus pueri
						Paenibacillus reamassiliensis
						Paenibacillus residui
						Paenibacillus rhizosphaerae
						Paenibacillus riograndensis
						Paenibacillus rubinfantis
						Paenibacillus sanguinis
						Paenibacillus senegalensis
						Paenibacillus senegalimassiliensis
						Paenibacillus sputi
						Paenibacillus stellifer
						Paenibacillus thiaminolyticus
						Paenibacillus timonensis
						Paenibacillus tuaregi
						Paenibacillus turicensis
						Paenibacillus typhae
						Paenibacillus tyraminigenes
						Paenibacillus urinalis
						Paenibacillus vulneris
						Paenibacillus xylanilyticus
						Paenisporosarcina quisquiliarum
						Pandoraea apista
						Pandoraea fibrosis
						Pandoraea norimbergensis
						Pandoraea pnomenusa
						Pandoraea pulmonicola
						Pandoraea sputorum
						Pannonibacter phragmitetus
						Pantoea agglomerans
						Pantoea ananatis
						Pantoea brenneri
						Mixta calida
						Pantoea conspicua
						Pantoea dispersa
						Pantoea eucrina
						Pantoea gaviniae
						Pantoea intestinalis
						Pantoea massiliensis
						Pantoea septica
						Parabacteroides acidifaciens
						Parabacteroides bouchesdurhonensis
						Parabacteroides chongii
						Parabacteroides distasonis
						Parabacteroides faecis
						Parabacteroides goldsteinii
						Parabacteroides gordonii
						Parabacteroides johnsonii
						Parabacteroides massiliensis
						Parabacteroides merdae
						Parabacteroides pacaensis
						Parabacteroides provencensis
						Parabacteroides sinusitis
						Parabacteroides timonensis
						Parachlamydia acanthamoebae
						Paraclostridium bifermentans
						Paracoccus sanguinis
						Paracoccus yeei
						Paraeggerthella hongkongensis
						Paraliobacillus massiliensis
						Paraliobacillus quinghaiensis
						Paraprevotella clara
						Paraprevotella xylaniphila
						Parascardovia denticolens
						Parastreptomyces abscessus
						Parasutterella excrementihominis
						Parasutterella secunda
						Paravictivallis massiliensis
						Parolsenella catena
						Parolsenella massiliensis
						Parvimonas micra
						Pasteurella aerogenes
						Pasteurella bettyae
						Pasteurella caballi
						Pasteurella canis
						Pasteurella dagmatis
						Pasteurella multocida
						Pasteurella oralis
						Pasteurella pneumotropica
						Pasteurella stomatis
						Paucisalibacillus globulus
						Pectobacterium carotovorum
						Pediococcus acidilactici
						Pediococcus pentosaceus
						Pelistega indica
						Pelistega massiliensis
						Pelobacter massiliensis
						Peptacetobacter hiranonis
						Peptidiphaga gingivicola
						Peptoanaerobacter stomatis
						Peptococcus niger
						Peptoniphilus asaccharolyticus
						Peptoniphilus catoniae
						Peptoniphilus colimassiliensis
						Peptoniphilus coxii
						Peptoniphilus duerdenii
						Peptoniphilus duodeni
						Peptoniphilus gorbachii
						Peptoniphilus grossensis
						Peptoniphilus harei
						Peptoniphilus ihumii
						Peptoniphilus indolicus
						Peptoniphilus ivorii
						Peptoniphilus koenoeneniae
						Peptoniphilus lacrimalis
						Peptoniphilus lacydonensis
						Peptoniphilus nemausus
						Peptoniphilus obesi
						Peptoniphilus olsenii
						Peptoniphilus pacaensis
						Peptoniphilus phocaeensis
						Peptoniphilus raoultii
						Peptoniphilus rhinitidis
						Peptoniphilus senegalensis
						Peptoniphilus timonensis
						Peptoniphilus tyrrelliae
						Peptoniphilus urinomassiliensis
						Peptoniphilus vaginalis
						Peptostreptococcus anaerobius
						Peptostreptococcus massiliae
						Peptostreptococcus russellii
						Peptostreptococcus stomatis
						Peptostreptococcus syus
						Petrimonas sulfuriphila
						Phascalarctobacterium succinatutens
						Phascolarctobacterium faecium
						Phascolarctobacterium succinatutens
						Phenylobacterium haematophilum
						Phenylobacterium zucineum
						Phocaeicola abscessus
						Phocaeicola coprocola
						Phocaeicola coprophilus
						Phocaeicola dorei
						Phocaeicola massiliensis
						Phocaeicola plebeius
						Phocaeicola vulgatus
						Phocibacillus massiliensis
						Phoenicibacter congonensis
						Photobacterium damsela
						Photobacterium damselae
						Photorhabdus asymbiotica
						Photorhabdus luminescens
						Phytobacter diazotrophicus
						Phytobacter ursingii
						Planococcus massiliensis
						Planococcus rifietoensis
						Planomicrobium chinense
						Planomicrobium massiliensis
						Planomicrobium okeanokoites
						Plesiomonas shigelloides
						Pluralibacter gergoviae
						Polynesia massiliensis
						Ponibacter altruii
						Porphyromonas asaccharolytica
						Porphyromonas bennonis
						Porphyromonas bronchialis
						Porphyromonas cangingivalis
						Porphyromonas canoris
						Porphyromonas catoniae
						Porphyromonas circumdentaria
						Porphyromonas crevioricanis
						Porphyromonas endodontalis
						Porphyromonas gingivalis
						Porphyromonas gulae
						Porphyromonas levii
						Porphyromonas macacae
						Porphyromonas pasteri
						Porphyromonas pogonae
						Porphyromonas somerae
						Porphyromonas uenonis
						Pragia fontium
						Prevotella albensis
						Prevotella amnii
						Prevotella aurantiaca
						Prevotella baroniae
						Prevotella bergensis
						Prevotella bivia
						Prevotella brevis
						Prevotella brunnea
						Prevotella buccae
						Prevotella buccalis
						Prevotella caccae
						Prevotella colorans
						Prevotella conceptionensis
						Prevotella copri
						Prevotella corporis
						Prevotella dentalis
						Prevotella denticola
						Prevotella disiens
						Prevotella enoeca
						Prevotella fusca
						Prevotella histicola
						Prevotella ihuae
						Prevotella intermedia
						Prevotella jejuni
						Prevotella koreensis
						Prevotella lascolaii
						Prevotella loescheii
						Prevotella maculosa
						Prevotella marseillensis
						Prevotella marshii
						Prevotella massiliensis
						Prevotella melaninogenica
						Prevotella merdae
						Prevotella micans
						Prevotella multiformis
						Prevotella multisaccharivorax
						Prevotella nanceiensis
						Prevotella nigrescens
						Prevotella oralis
						Prevotella oris
						Prevotella oulorum
						Prevotella pallens
						Prevotella phocaeensis
						Prevotella pleuritidis
						Prevotella provencensis
						Prevotella rectalis
						Prevotella ruminicola
						Prevotella saccharolytica
						Prevotella salivae
						Prevotella scopos
						Prevotella shahii
						Prevotella stercorea
						Prevotella timonensis
						Prevotella veroralis
						Prevotellamassilia timonensis
						Promicromonospora flava
						Propionibacterium acidifaciens
						Propionibacterium acidipropionici
						Propionibacterium avidum
						Propionibacterium freudenreichii
						Propionibacterium granulosum
						Propionibacterium humerusii
						Propionibacterium namnetense
						Propionibacterium propionicum
						Propioniferax innocua
						Propionimicrobium lymphophilum
						Proteus faecis
						Proteus hauseri
						Proteus inconstans
						Proteus mirabilis
						Proteus penneri
						Proteus vulgaris
						Protochlamydia naegleriophila
						Provencibacterium massiliense
						Providencia alcalifaciens
						Providencia heimbachae
						Providencia huaxiensis
						Providencia rettgeri
						Providencia rustigianii
						Providencia stuartii
						Pseudochrobactrum asaccharolyticum
						Pseudochrobactrum saccharolyticum
						Pseudocitrobacter anthropi
						Pseudocitrobacter faecalis
						Pseudoclavibacter alba
						Pseudoclavibacter bifida
						Pseudoclavibacter faecalis
						Pseudoclavibacter helvolus
						Pseudoclavibacter massiliense
						Pseudofaecalibacterium massiliense
						Pseudoflavonifractor caccae
						Pseudoflavonifractor capillosus
						Pseudoflavonifractor phocaeensis
						Pseudogracilibacillus auburnensis
						Pseudomonas aeruginosa
						Pseudomonas alcaligenes
						Pseudomonas andersonii
						Pseudomonas asiatica
						Pseudomonas bauzanensis
						Pseudomonas boreopolis
						Pseudomonas caricapapayae
						Pseudomonas cedrina
						Pseudomonas chlororaphis
						Pseudomonas citronellolis
						Pseudomonas fluorescens
						Pseudomonas fragi
						Pseudomonas fulva
						Pseudomonas geniculata
						Pseudomonas gessardii
						Pseudomonas grimontii
						Pseudomonas halophila
						Pseudomonas hibiscicola
						Pseudomonas huttiensis
						Pseudomonas japonica
						Pseudomonas juntendi
						Pseudomonas libanensis
						Pseudomonas lundensis
						Pseudomonas lurida
						Pseudomonas luteola
						Pseudomonas massiliensis
						Pseudomonas mendocina
						Pseudomonas migulae
						Pseudomonas monteilii
						Pseudomonas mosselii
						Pseudomonas nitroreducens
						Pseudomonas nosocomialis
						Pseudomonas oleovorans
						Pseudomonas oryzihabitans
						Pseudomonas otitidis
						Pseudomonas pertucinogena
						Pseudomonas plecoglossicida
						Pseudomonas poae
						Pseudomonas pseudoalcaligenes
						Pseudomonas putida
						Pseudomonas rhodesiae
						Pseudomonas saudiphocaensis
						Pseudomonas stutzeri
						Pseudomonas syringae
						Pseudomonas taetrolens
						Pseudomonas tolaasii
						Pseudomonas veronii
						Pseudomonas xanthomarina
						Pseudonocardia carboxydivorans
						Pseudopropionibacterium massiliense
						Pseudopropionibacterium rubrum
						Pseudoramibacter alactolyticus
						Pseudoruminococcus massiliensis
						Pseudovictivallis massiliensis
						Psychrobacillus psychrodurans
						Psychrobacter arenosus
						Psychrobacter faecalis
						Psychrobacter immobilis
						Psychrobacter phenylpyruvicus
						Psychrobacter pulmonis
						Psychrobacter sanguinis
						Psychrobacter timonensis
						Pygmaiobacter massiliensis
						Pyramidobacter piscolens
						Pytheasella massiliensis
						Rahnella aquatilis
						Ralstonia insidiosa
						Ralstonia mannitolilytica
						Ralstonia pickettii
						Ralstonia solanacearum
						Raoultella ornithinolytica
						Raoultella planticola
						Raoultella terrigena
						Raoultibacter massiliensis
						Raoultibacter phocaeensis
						Raoultibacter timonensis
						Rarimicrobium hominis
						Rhizobacterium radiobacter
						Rhizobium massiliae
						Rhizobium pusense
						Rhodobacter blasticus
						Rhodobacter capsulatus
						Rhodobacter massiliensis
						Rhodobacter sphaeroides
						Rhodococcus corynebacterioides
						Rhodococcus equi
						Rhodococcus erythropolis
						Rhodococcus globerulus
						Rhodococcus gordoniae
						Rhodococcus kroppenstedtii
						Rhodococcus rhodnii
						Rhodococcus rhodochrous
						Rhodococcus ruber
						Rhodococcus wratislaviensis
						Rhodocyclus tenuis
						Ricaboniella massiliensis
						Rickettsia aeschlimannii
						Rickettsia africae
						Rickettsia akari
						Rickettsia australis
						Rickettsia canadensis
						Rickettsia conorii
						Rickettsia felis
						Rickettsia heilongjiangensis
						Rickettsia helvetica
						Rickettsia honei
						Rickettsia japonica
						Rickettsia massiliae
						Rickettsia monacensis
						Rickettsia mongolotimonae
						Rickettsia montanensis
						Rickettsia parkeri
						Rickettsia prowazekii
						Rickettsia raoultii
						Rickettsia rickettsii
						Rickettsia sibirica
						Rickettsia slovaca
						Rickettsia tamurae
						Rickettsia typhi
						Riemerella anatipestifer
						Risungbinella massiliensis
						Robinsoniella peoriensis
						Romboutsia hominis
						Romboutsia lituseburensis
						Romboutsia massiliensis
						Romboutsia phocaeensis
						Romboutsia timonensis
						Roseateles aquatilis
						Roseburia cecicola
						Roseburia faecis
						Roseburia hominis
						Roseburia intestinalis
						Roseburia inulinivorans
						Roseomonas cervicalis
						Roseomonas genomospecies
						Roseomonas gilardii
						Roseomonas ludipueritiae
						Roseomonas massiliae
						Roseomonas mucosa
						Rothia aeria
						Rothia amarae
						Rothia arfidiae
						Rothia dentocariosa
						Rothia kristinae
						Rothia mucilaginosa
						Rothia terrae
						Rubeoparvulum massiliense
						Rubiinfantum massiliensis
						Rubneribacter badeniensis
						Rubrobacter taiwanensis
						Ruminiclostridium massiliense
						Ruminobacter amylophilus
						Ruminococcus albus
						Ruminococcus bicirculans
						Ruminococcus bromii
						Ruminococcus callidus
						Ruminococcus champanellensis
						Ruminococcus flavefaciens
						Ruminococcus gauvreauii
						Ruminococcus gnavus
						Ruminococcus lactaris
						Ruminococcus massiliensis
						Ruminococcus obeum
						Ruminococcus phocaeensis
						Ruminococcus provencensis
						Ruminococcus sp
						Ruminococcus torques
						Rummeliibacillus pycnus
						Rummeliibacillus suwonensis
						Rummeliibacillus stabekisii
						Ruoffia tabacinasalis
						Ruthenibacterium lactatiformans
						Saccharopolyspora rectivirgula
						Saccharopolyspora rosea
						Saezia sanguinis
						Salimicrobium jeotgali
						Salinisphaera halophila
						Salinivibrio costicola
						Salirhabdus massiliensis
						Salmonella arizonae
						Salmonella bongori
						Salmonella enterica
						Salmonella enteritidis
						Salmonella paratyphi
						Salmonella typhi
						Salmonella typhimurium
						Sanamassiliae timonensis
						Sanguibacter massileinsis
						Sanguibacteroides massiliensis
						Sarcina ventriculi
						Scandinavium goeteborgense
						Scardovia inopinata
						Scardovia wiggsiae
						Schaalia massiliensis
						Sciscionella marina
						Sedimentibacter hongkongensis
						Sediminibacillus massiliensis
						Segniliparus rotundus
						Segniliparus rugosus
						Selenomonas artemidis
						Selenomonas dianae
						Selenomonas felix
						Selenomonas flueggei
						Selenomonas infelix
						Selenomonas massiliensis
						Selenomonas noxia
						Selenomonas ruminantium
						Selenomonas sputigena
						Sellimonas intestinalis
						Senegalemassilia anaerobia
						Senegalia massiliensis
						Senegalibacterium massiliense
						Senegalimassilia anaerobia
						Senegalimassilia faecalis
						Serratia ficaria
						Serratia fonticola
						Serratia grimesii
						Serratia liquefaciens
						Serratia marcescens
						Serratia nematodiphila
						Serratia odorifera
						Serratia plymuthica
						Serratia proteamaculans
						Serratia quinivorans
						Serratia rubidaea
						Serratia ureilytica
						Shewanella algae
						Shewanella carassii
						Shewanella haliotis
						Shewanella oneidensis
						Shewanella putrefaciens
						Shewanella xiamenensis
						Shigella boydii
						Shigella dysenteriae
						Shigella flexneri
						Shigella sonnei
						Shuttleworthia satelles
						Simkania negevensis
						Simonsiella muelleri
						Skermanella aerolata
						Slackia equolifaciens
						Slackia exigua
						Slackia faecicanis
						Slackia isoflavoniconvertens
						Slackia piriformis
						Sneathia amnii
						Sneathia sanguinegens
						Soleaferrea massiliensis
						Solibacillus silvestris
						Solobacterium moorei
						Sphingobacterium hotanense
						Sphingobacterium lactis
						Sphingobacterium mizutaii
						Sphingobacterium multivorum
						Sphingobacterium spiritivorum
						Sphingobacterium thalpophilum
						Sphingomonas aerolata
						Sphingomonas anadarae
						Sphingomonas desiccabilis
						Sphingomonas koreensis
						Sphingomonas mucosissima
						Sphingomonas parapaucimobilis
						Sphingomonas paucimobilis
						Sphingomonas pseudosanguinis
						Sphingomonas roseiflava
						Sphingomonas sanguinis
						Sphingomonas ursincola
						Sphingopyxis macrogoltabida
						Spiroplasma turonicum
						Spodiobacter cordis
						Sporolactobacillus laevolacticus
						Sporosarcina aquimarina
						Sporosarcina ginsengisoli
						Sporosarcina globispora
						Sporosarcina koreensis
						Sporosarcina luteola
						Sporosarcina thermotolerans
						Sporosarcina ureae
						Sputumella timonensis
						Staphylococcus argenteus
						Staphylococcus arlettae
						Staphylococcus aureus
						Staphylococcus auricularis
						Staphylococcus capitis
						Staphylococcus caprae
						Staphylococcus carnosus
						Staphylococcus chromogenes
						Staphylococcus cohnii
						Staphylococcus condimenti
						Staphylococcus cornubiensis
						Staphylococcus delphini
						Staphylococcus devriesei
						Staphylococcus epidermidis
						Staphylococcus equorum
						Staphylococcus fleurettii
						Staphylococcus gallinarum
						Staphylococcus haemolyticus
						Staphylococcus hominis
						Staphylococcus hyicus
						Staphylococcus intermedius
						Staphylococcus jettensis
						Staphylococcus kloosii
						Staphylococcus lentus
						Staphylococcus lugdunensis
						Staphylococcus massiliensis
						Staphylococcus muscae
						Staphylococcus nepalensis
						Staphylococcus pasteuri
						Staphylococcus petrasii
						Staphylococcus pettenkoferi
						Staphylococcus piscifermentans
						Staphylococcus pseudintermedius
						Staphylococcus pseudolugdunensis
						Staphylococcus saccharolyticus
						Staphylococcus saprophyticus
						Staphylococcus schleiferi
						Staphylococcus sciuri
						Staphylococcus simiae
						Staphylococcus simulans
						Staphylococcus succinus
						Staphylococcus vitulinus
						Staphylococcus warneri
						Staphylococcus xylosus
						Stenotrophomonas acidaminiphila
						Stenotrophomonas africana
						Stenotrophomonas maltophilia
						Stenotrophomonas rhizophila
						Stomatobaculum longum
						Stomatostreptococcus microhalophilus
						Stoquefichus jeddahensis
						Stoquefichus massiliensis
						Streptacidiphilus bronchialis
						Streptobacillus hongkongensis
						Streptobacillus moniliformis
						Streptobacillus notomytis
						Streptococcus acidominimus
						Streptococcus agalactiae
						Streptococcus alactolyticus
						Streptococcus anginosus
						Streptococcus australis
						Streptococcus boccae
						Streptococcus canis
						Streptococcus caprae
						Streptococcus castoreus
						Streptococcus chosunense
						Streptococcus constellatus
						Streptococcus cremoris
						Streptococcus criceti
						Streptococcus cristatus
						Streptococcus dentapri
						Streptococcus dentisani
						Streptococcus devriesei
						Streptococcus downei
						Streptococcus dysgalactiae
						Streptococcus equi
						Streptococcus equinus
						Streptococcus ferus
						Streptococcus gallinaceus
						Streptococcus gallolyticus
						Streptococcus gordonii
						Streptococcus gwangjuense
						Streptococcus halichoeri
						Streptococcus halitosis
						Streptococcus hongkongensis
						Streptococcus hyointestinalis
						Streptococcus infantarius
						Streptococcus infantis
						Streptococcus iniae
						Streptococcus intermedius
						Streptococcus koreensis
						Streptococcus lactarius
						Streptococcus lutetiensis
						Streptococcus massiliensis
						Streptococcus massilioralis
						Streptococcus mediterraneensis
						Streptococcus merdae
						Streptococcus merionis
						Streptococcus milleri
						Streptococcus minor
						Streptococcus mitis
						Streptococcus mutans
						Streptococcus oligofermentans
						Streptococcus oralis
						Streptococcus parasanguinis
						Streptococcus parauberis
						Streptococcus pasteurianus
						Streptococcus periodonticum
						Streptococcus peroris
						Faecalicoccus pleomorphus
						Streptococcus pluranimalium
						Streptococcus pneumoniae
						Streptococcus porcinus
						Streptococcus pseudopneumoniae
						Streptococcus pseudoporcinus
						Streptococcus pyogenes
						Streptococcus ratti
						Streptococcus resistans
						Streptococcus rubneri
						Streptococcus salivarius
						Streptococcus sanguinis
						Streptococcus sinensis
						Streptococcus sobrinus
						Streptococcus sputumae
						Streptococcus suis
						Streptococcus thermophilus
						Streptococcus thoraltensis
						Streptococcus tigurinus
						Streptococcus timonensis
						Streptococcus transplanteocaccae
						Streptococcus uberis
						Streptococcus urinalis
						Streptococcus vestibularis
						Streptococcus viridans
						Streptomyces albus
						Streptomyces atratus
						Streptomyces bikiniensis
						Streptomyces cacaoi
						Streptomyces cinereoruber
						Streptomyces griseus
						Streptomyces koyangensis
						Streptomyces lanatus
						Streptomyces lydicus
						Streptomyces massiliensis
						Streptomyces mexicanus
						Streptomyces misionensis
						Streptomyces rangoonensis
						Streptomyces rochei
						Streptomyces sampsonii
						Streptomyces sanyensis
						Streptomyces scabiei
						Streptomyces somaliensis
						Streptomyces sudanensis
						Streptomyces thermocarboxydus
						Streptomyces thermoviolaceus
						Streptomyces thermovulgaris
						Streptomyces violaceoruber
						Streptomyces viridis
						Subdoligranulum variabile
						Succinatimonas hippei
						Succinivibrio dextrinosolvens
						Superbiabacter massiliensis
						Sutterella faecalis
						Sutterella massiliensis
						Sutterella megalosphaeroides
						Sutterella parvirubra
						Sutterella secki
						Sutterella stercoricanis
						Sutterella wadsworthensis
						Suttonella indologenes
						Sutturella timonensis
						Tannerella forsythia
						Tatlockia micdadei
						Tatumella ptyseos
						Tatumella saanichensis
						Teichococcus massiliensis
						Tepidimonas arfidensis
						Terribacillus aidingensis
						Terribacillus halophilus
						Terribacillus saccharophilus
						Terrisporobacter glycolicus
						Terrisporobacter mayombei
						Terrisporobacter othiniensis
						Tessaracoccus massiliensis
						Tessaracoccus timonensis
						Tetragenococcus koreensis
						Tetragenococcus solitarius
						Tetzosporium hominis
						Thalassobacillus devorans
						Thalassobacillus massiliensis
						Thalassospira profundimaris
						Thermoactinomyces sanguinis
						Thermophilibacter provencensis
						Tidjanibacter massiliensis
						Timonella senegalensis
						Tissierella praeacuta
						Togoiella massiliensis
						Trabulsiella guamensis
						Traorella massiliensis
						Treponema amylovorum
						Treponema carateum
						Treponema denticola
						Treponema lecithinolyticum
						Treponema maltophilum
						Treponema medium
						Treponema pallidum
						Treponema parvum
						Treponema pectinovorum
						Treponema pertenue
						Treponema phagedenis
						Treponema putidum
						Treponema refringens
						Treponema socranskii
						Treponema vincentii
						Tropheryma whipplei
						Trueperella abortisuis
						Trueperella bernardiae
						Trueperella pyogenes
						Tsukamurella algeriensis
						Tsukamurella asaccharolytica
						Tsukamurella conjunctivitidis
						Tsukamurella hominis
						Tsukamurella hongkongensis
						Tsukamurella inchonensis
						Tsukamurella ocularis
						Tsukamurella paurometabola
						Tsukamurella pulmonis
						Tsukamurella sinensis
						Tsukamurella spumae
						Tsukamurella sputi
						Tsukamurella strandjordii
						Tsukamurella tyrosinosolvens
						Turicella otitidis
						Turicibacter sanguinis
						Tyzzerella massiliensis
						Ureaplasma parvum
						Ureaplasma urealyticum
						Ureibacillus suwonensis
						Ureibacillus thermosphaericus
						Urinacoccus massiliensis
						Urinacoccus timonensis
						Urinainfantis massiliensis
						Urinicoccus massiliensis
						Urmitella massiliensis
						Urmitella timonensis
						Vaginella massiliensis
						Vaginibacter massiliensis
						Vaginimassilia timonensis
						Vaginisenegalia massiliensis
						Vagococcus carniphilus
						Vagococcus fluvialis
						Vagococcus lutrae
						Vagococcus penaei
						Vagococcus teuberi
						Vagococcus vulneris
						Varibaculum cambriense
						Varibaculum massiliense
						Varibaculum timonense
						Varibaculum vaginae
						Variovorax paradoxus
						Veillonella atypica
						Veillonella denticariosi
						Veillonella dispar
						Veillonella infantium
						Veillonella massiliensis
						Veillonella montpellierensis
						Veillonella parvula
						Veillonella ratti
						Veillonella rogosae
						Veillonella seminalis
						Veillonella tobetsuensis
						Vibrio albensis
						Vibrio alginolyticus
						Vibrio anguillarum
						Vibrio cholerae
						Vibrio cidicii
						Vibrio cincinnatiensis
						Vibrio damsela
						Vibrio fluvialis
						Vibrio furnissii
						Vibrio harveyi
						Vibrio metoecus
						Vibrio metschnikovii
						Vibrio mimicus
						Vibrio navarrensis
						Vibrio parahaemolyticus
						Vibrio vulnificus
						Victivallis vadensis
						Virgibacillus dakarensis
						Virgibacillus dokdonensis
						Virgibacillus doumboensis
						Virgibacillus halodenitrificans
						Virgibacillus ihumii
						Virgibacillus marismortui
						Virgibacillus marseillensis
						Virgibacillus massiliensis
						Virgibacillus ndiopensis
						Virgibacillus pantothenticus
						Virgibacillus proomii
						Virgibacillus salexigens
						Virgibacillus senegalensis
						Virgibacillus siamensis
						Vitreoscilla massiliensis
						Vogesella urethralis
						Waddlia chondrophila
						Wautersiella falsenii
						Weeksella massiliensis
						Weeksella virosa
						Weissella cibaria
						Weissella confusa
						Weissella paramesenteroides
						Weissella viridescens
						Williamsia deligens
						Williamsia muralis
						Williamsia serinedens
						Wohlfahrtiimonas chitiniclastica
						Wolbachia pipientis
						Xanthomonas arboricola
						Xanthomonas campestris
						Xanthomonas massiliensis
						Xenophilus aerolatus
						Yersinia aleksiciae
						Yersinia bercovieri
						Yersinia enterocolitica
						Yersinia entomophaga
						Yersinia frederiksenii
						Yersinia intermedia
						Yersinia kristensenii
						Yersinia mollaretii
						Yersinia pestis
						Yersinia pseudotuberculosis
						Yersinia rohdei
						Yersinia ruckeri
						Yokenella regensburgei

### Sheet: HG_NHG_NH
ALD	Human gut (HG) species (175/292)	Human but not Gut (HnG) species (70/292)	Not Human species (NH) (30/292)	New species (17/292)	Control	HG (197/254)	HnG (44/254)	NH (13/254)	New species (12/254)
	Acidaminococcus_intestini	Actinobaculum_massiliense	Allisonella_histaminiformans	Africanibacter_massiliensis		Acidaminococcus intestini	Actinotignum schaalii	Allisonella histaminiformans	Agathobaculum massiliense
	Acidaminococcus_massiliensis	Anaerococcus_vaginalis	Anaerotignum_lactatifermentans	Alistipes_merdae		Adlercreutzia equolifaciens	Alloscardovia omnicolens	Clostridium tyrobutyricum	Alistipes merdae
	Actinomyces_ihuae	Anaeroglobus_geminatus	Bacillus_cereus	Anaerofustis_massiliensis		Agathobaculum massiliense	Anaerococcus vaginalis	Enterococcus pseudoavium	Cutibacterium eggermontii
	Agathobaculum_massiliense	Atopobium_minutum	Bacillus_pumilus	Butyricimonas_duongiae		Akkermansia muciniphila	Anaeroglobus geminatus	Enterococcus thailandicus	Guopingia tenuis
	Alistipes_communis	Bacillus_circulans	Caldibacillus_thermoamylovorans	Butyricimonas_massiliensis		Alistipes communis	Atopobium minutum	Hathewaya limosa	Lachnospira massiliensis
	Alistipes_finegoldii	Bifidobacterium_scardovii	Carnobacterium_divergens	Butyricimonas_mediterraneensis		Alistipes finegoldii	Clostridium symbiosum	Intestinimonas butyriciproducens	Ligilactobacillus massiliensis
	Alistipes_ihumii	Chryseobacterium_phocaeense	Carnobacterium_maltaromaticum	Clostridium_marseillense		Alistipes ihumii	Clostridium tertium	Lactobacillus johnsonii	Mbogningella massiliensis
	Alistipes_indistinctus	Clostridium_scindens	Clostridium_symbiosum	Clostridium_urinomassiliense		Alistipes indistinctus	Cryptobacterium curtum	Lentilactobacillus hilgardii	Neobeduinibacterium massiliensis
	Alistipes_jeddahensis	Clostridium_tertium	Enterocloster_clostridioformis	Dorea_provencensis		Alistipes jeddahensis	Cutibacterium acnes	Limosilactobacillus mucosae	Olsenella merdae
	Alistipes_massiliensis	Coprococcus_comes	Enterococcus_asini	Dysgonomonas_ilei		Alistipes massiliensis	Cutibacterium timonense	Paenibacillus barengoltzii	Phamibacteria massiliensis
	Alistipes_onderdonkii	Cryptobacterium_curtum	Enterococcus_canintestini	Eubacterium_massiliense		Alistipes merdae	Dakarella massiliensis	Pediococcus acidilactici	Pusillibacter massiliensis
	Alistipes_putredinis	Cutibacterium_avidum	Enterococcus_devriesei	Fenollaria_vaginalis		Alistipes onderdonkii	Dialister invisus	Propionibacterium freudenreichii	Ruminococcoides bili
	Alistipes_shahii	Cutibacterium_eggermontii	Enterococcus_pseudoavium	Guyana_massiliensis		Alistipes phocaeensis	Dialister pneumosintes	Schleiferilactobacillus harbinensis
	Anaerostipes_caccae	Dialister_invisus	Intestinimonas_butyriciproducens	Lassata_massiliensis		Alistipes putredinis	Dialister propionicifaciens
	Anaerotruncus_colihominis	Dialister_pneumosintes	Lactobacillus_johnsonii	Paravictivallis_massiliensis		Alistipes senegalensis	Enterococcus avium
	Angelakisella_massiliensis	Enterococcus_avium	Lactococcus_lactis	Provencibacter_massiliensis		Alistipes shahii	Enterococcus durans
	Bacteroides_bouchesdurhonensis	Enterococcus_durans	Latilactobacillus_curvatus	Togobacter_massiliensis		Anaerostipes hadrus	Enterococcus gallinarum
	Bacteroides_caccae	Enterococcus_gallinarum	Lentilactobacillus_parabuchneri			Angelakisella massiliensis	Lachnoclostridium phocaeense
	Bacteroides_cellulosilyticus	Enterococcus_mundtii	Leuconostoc_mesenteroides			Bacteroides bouchesdurhonensis	Lacticaseibacillus rhamnosus
	Bacteroides_eggerthi	Eubacterium_infirmum	Ligilactobacillus_saerimneri			Bacteroides caccae	Lactobacillus iners
	Bacteroides_faecis	Eubacterium_tenue	Limosilactobacillus_mucosae			Bacteroides cellulosilyticus	Lancefieldella parvula
	Bacteroides_finegoldii	Ezakiella_coagulans	Paraclostridium_bifermentans			Bacteroides clarus	Lancefieldella rimae
	Bacteroides_fluxus	Ezakiella_massiliensis	Pediococcus_acidilactici			Bacteroides eggerthii	Lentilactobacillus parabuchneri
	Bacteroides_fragilis	Facklamia_hominis	Pseudomonas_extremorientalis			Bacteroides faecis	Limosilactobacillus oris
	Bacteroides_intestinalis	Fenollaria_massiliensis	Pseudomonas_libanensis			Bacteroides finegoldii	Limosilactobacillus fermentum
	Bacteroides_nordii	Fusobacterium_nucleatum	Pseudomonas_tolaasii			Bacteroides fragilis	Mogibacterium timidum
	Bacteroides_ovatus	Fusobacterium_ulcerans	Robinsoniella_peoriensis			Bacteroides intestinalis	Murdochiella asaccharolytica
	Bacteroides_salyersiae	Gleimia_europaea	Schleiferilactobacillus_harbinensis			Bacteroides nordii	Murdochiella vaginalis
	Bacteroides_stercoris	Lachnoclostridium_phocaeense	Staphylococcus_pasteuri			Bacteroides ovatus	Negativicoccus succinicivorans
	Bacteroides_thetaiotaomicron	Lacticaseibacillus_paracasei	Virgibacillus_proomii			Bacteroides salyersiae	Olegusella massiliensis
	Bacteroides_uniformis	Lactobacillus_crispatus				Bacteroides stercoris	Olsenella massiloralis
	Bariatricus_massiliensis	Lancefieldella_rimae				Bacteroides thetaiotaomicron	Olsenella uli
	Barnesiella_intestinihominis	Limosilactobacillus_fermentum				Bacteroides uniformis	Peptoniphilus duerdenii
	Beduinibacterium_massiliense	Limosilactobacillus_oris				Barnesiella intestinihominis	Peptoniphilus gorbachii
	Bifidobacterium_adolescentis	Megasphaera_micronuciformis				Beduinibacterium massiliense	Peptoniphilus koenoeneniae
	Bifidobacterium_animalis	Micrococcus _luteus				Bifidobacterium adolescentis	Peptoniphilus vaginalis
	Bifidobacterium_bifidum	Mobiluncus_curtisii				Bifidobacterium animalis	Prevotella lascolaii
	Bifidobacterium_dentium	Mogibacterium_timidum				Bifidobacterium bifidum	Propionibacterium acidifaciens
	Bifidobacterium_longum	Murdochiella_asaccharolytica				Bifidobacterium breve	Pseudoclavibacter alba
	Bifidobacterium_pseudocatenulatum	Murdochiella_vaginalis				Bifidobacterium dentium	Pseudoramibacter alactolyticus
	Bilophila_wadsworthia	Negativicoccus_succinicivorans				Bifidobacterium longum	Pyramidobacter piscolens
	Bittarella_massiliensis	Olegusella_massiliensis				Bifidobacterium pseudocatenulatum	Staphylococcus hominis
	Blautia_caecimuris	Olsenella_massiloralis				Bittarella massiliensis	Streptococcus oralis
	Blautia_coccoides	Olsenella_uli				Blautia coccoides	Winkia neuii
	Blautia_hydrogenotrophica	Olsenella_urininfantis				Blautia marasmi
	Blautia_marasmi	Pantoea_conspicua				Blautia massiliensis
	Blautia_mediterraneensis	Parabacteroides_gordonii				Blautia mediterraneae
	Butyricimonas_phoceensis	Peptoniphilus_gorbachii				Bordetella trematum
	Campylobacter_ureolyticus	Peptoniphilus_vaginalis				Butyricimonas phocaeensis
	Christensenella_minuta	Porphyromonas_somerae				Caecibacter massiliensis
	Citrobacter_amalonaticus	Prevotella_buccae				Dorea massiliensis
	Citrobacter_freundii	Prevotella_denticola				Christensenella massiliensis
	Clostridioides_difficile	Prevotella_lascolaii				Christensenella minuta
	Clostridium_baratii	Prevotella_massiliensis				Christensenella hongkongensis
	Clostridium_bifermentans	Prevotella_oralis				Citrobacter freundii
	Clostridium_butyricum	Propionibacterium_acidifaciens				Clostridium butyricum
	Clostridium_hylemonae	Pseudoramibacter_alactolyticus				Clostridium innocuum
	Clostridium_innocuum	Pyramidobacter_piscolens				Clostridium paraputrificum
	Clostridium_jeddahense	Rothia_dentocariosa				Clostridium perfringens
	Clostridium_paraputrificum	Rothia_mucilaginosa				Clostridium phoceensis
	Clostridium_perfringens	Shuttleworthia_satelles				Clostridium scindens
	Clostridium_phoceensis	Staphylococcus_epidermidis				Colibacter massiliensis
	Clostridium_sporogenes	Staphylococcus_hominis				Collinsella aerofaciens
	Collinsella_aerofaciens	Staphylococcus_lugdunensis				Collinsella bouchesdurhonensis
	Collinsella_ihumii	Streptococcus_constellatus				Collinsella massiliensis
	Collinsella_massiliensis	Streptococcus_mitis				Comamonas kerstersii
	Coprobacillus_cateniformis	Streptococcus_oralis				Coprobacillus massiliensis
	Coprobacillus_massiliensis	Streptococcus_vestibularis				Coprobacter fastidious
	Cutibacterium_acnes	Varibaculum_cambriense				Coprococcus comes
	Dakarella_massiliensis	Winkia_neuii				Cutibacterium eggermontii
	Dielma_fastidiosa					Desulfovibrio desulfuricans
	Dorea_longicatena					Desulfovibrio fairfieldensis
	Dorea_phocaeensis					Dialister succinatiphilus
	Dorea_timonensis					Dielma fastidiosa
	Drancourtella_massiliensis					Dorea longicatena
	Eggerthella_lenta					Dorea timonensis
	Eggerthella_sinensis					Drancourtella massiliensis
	Eggerthella_timonensis					Eggerthella lenta
	Emergencia_timonensis					Eggerthella timonensis
	Enorma_massiliensis					Emergencia timonensis
	Enorma_phocaeensis					Enterobacter cloacae
	Enterobacter_cloacae					Enterocloster citroniae
	Enterocloster_aldenensis					Enterocloster lavalensis
	Enterocloster_bolteae					Enterococcus dispar
	Enterocloster_citroniae					Enterococcus faecalis
	Enterocloster_lavalensis					Enterococcus faecium
	Enterococcus_casseliflavus					Enterococcus gilvus
	Enterococcus_dispar					Enterococcus hirae
	Enterococcus_faecalis					Enterococcus malodoratus
	Enterococcus_faecium					Erysipelatoclostridium ramosum
	Enterococcus_hirae					Escherichia coli
	Enterococcus_raffinosus					Eubacterium limosum
	Escherichia_coli					Eubacterium rectalis
	Eubacterium_rectalis					Faecalicoccus pleomorphus
	Fenollaria_timonensis					Faecalitalea cylindroides
	Finegoldia_magna					Fenollaria timonensis
	Flavonifractor_plautii					Finegoldia magna
	Fusicatenibacter_saccharivorans					Flavonifractor plautii
	Gordonibacter_pamelaeae					Fusicatenibacter saccharivorans
	Holdemanella_biformis					Gabonia massiliensis
	Holdemania_massiliensis					Gabonibacter massiliensis
	Hungatella_hathewayi					Gordonibacter pamelaeae
	Ihuella_massiliensis					Guopingia tenuis
	Jeddahella_massiliensis					Hafnia alvei
	Kallipyga_massiliensis					Holdemanella biformis
	Klebsiella_aerogenes					Holdemania massiliensis
	Klebsiella_oxytoca					Hungatella hathewayi
	Lachnoclostridium_edouardi					Ihubacter massiliensis
	Lacticaseibacillus_casei					Ihuella massiliensis
	Lacticaseibacillus_rhamnosus					Ileibacillus massiliensis
	Lactiplantibacillus_plantarum					Intestinimonas massiliensis
	Lactobacillus_delbrueckii					Intestinimonas timonensis
	Lactobacillus_gasseri					Jeddahella massiliensis
	Lactobacillus_timonensis					Lachnoclostridium edouardi
	Lactonifactor_longoviformis					Lachnospira massiliensis
	Lagierella_massiliensis					Lacticaseibacillus casei
	Latilactobacillus_sakei					Lacticaseibacillus paracasei
	Ligilactobacillus_ruminis					Lactiplantibacillus plantarum
	Ligilactobacillus_salivarius					Lactobacillus delbrueckii
	Limosilactobacillus_vaginalis					Lactobacillus timonensis
	Marseillibacter_massiliensis					Lactobacillus gasseri
	Massiliimalia_timonensis					Lactococcus garvieae
	Massilimicrobiota_timonensis					Levilactobacillus brevis
	Megasphaera _massiliensis					Ligilactobacillus massiliensis
	Merdibacter_massiliensis					Ligilactobacillus salivarius
	Negativicoccus_massiliensis					Ligilactobacillus ruminis
	Odoribacter_splanchnicus					Limosilactobacillus timonensis
	Olsenella_phocaeensis					Limosilactobacillus vaginalis
	Oscillibacter_massiliensis					Limosilactobacillus reuteri
	Oscillibacter_timonensis					Marseillibacter massiliensis
	Paeniclostridium_sordellii					Marseillococcus timonensis
	Pantoea_septica					Massilicoli timonensis
	Parabacteroides_distasonis					Massiliprevotella massiliensis
	Parabacteroides_faecis					Massilistercora timonensis
	Parabacteroides_goldsteinii					Mbogningella massiliensis
	Parabacteroides_johnsonii					Mediterranea massiliensis
	Parabacteroides_merdae					Megiella massiliensis
	Parasutterella_excrementihominis					Merdibacter timonensis
	Pediococcus_pentosaceus					Metaprevotella massiliensis
	Peptoniphilus_grossensis					Negativibacillus massiliensis
	Peptoniphilus_harei					Negativicoccus massiliensis
	Peptoniphilus_indolicus					Neobeduinibacterium massiliensis
	Peptoniphilus_lacrimalis					Odoribacter splanchnicus
	Peptoniphilus_meridionalis					Olsenella merdae
	Peptoniphilus_obesi					Olsenella phocaeensis
	Peptostreptococcus_anaerobius					Olsenella timonensis
	Phocaeicola_vulgatus					Oscillibacter massiliensis
	Polynesia_massiliensis					Oscillibacter timonensis
	Porphyromonas_asaccharolytica					Paeniclostridium sordellii
	Prevotella_copri					Parabacteroides distasonis
	Prevotella_nigrescens					Parabacteroides goldsteinii
	Prevotella_phocaeensis					Parabacteroides johnsonii
	Raoultibacter_timonensis					Parabacteroides massiliensis
	Ruminococcus_gnavus					Parabacteroides merdae
	Ruminococcus_phoceensis					Parasutterella excrementihominis
	Schaalia_turicensis					Parvimonas micra
	Senegalimassilia_anaerobia					Peptoniphilus grossensis
	Slackia_exigua					Peptoniphilus harei
	Slackia_isoflavoniconvertens					Peptoniphilus indolicus
	Staphylococcus_aureus					Peptoniphilus lacrimalis
	Staphylococcus_capitis					Peptoniphilus meridionalis
	Streptococcus_alactolyticus					Peptostreptococcus anaerobius
	Streptococcus_anginosus					Phamibacteria massiliensis
	Streptococcus_australis					Phascolarctobacterium faecium
	Streptococcus_gallolyticus					Phocaeicola coprocola
	Streptococcus_mutans					Phocaeicola coprophilus
	Streptococcus_parasanguinis					Phocaeicola plebeius
	Streptococcus_salivarius					Phocaeicola vulgatus
	Sutterella_wadsworthensis					Phocaeicola massiliensis
	Thermophilibacter_provencensis					Prevotella marseillensis
	Thomasclavelia_ramosa					Prevotella stercorea
	Urmitella_massiliensis					Proteus mirabilis
	Veillonella_atypica					Pseudoflavonifractor capillosus
	Veillonella_dispar					Pusillibacter massiliensis
	Veillonella_parvula					Raoultibacter massiliensis
						Ruminococcoides bili
						Ruminococcus bicirculans
						Ruminococcus phoceensis
						Sanamassiliae timonensis
						Schaalia turicensis
						Senegalimassilia anaerobia
						Slackia exigua
						Slackia isoflavoniconvertens
						Solobacterium moorei
						Staphylococcus haemolyticus
						Staphylococcus saprophyticus
						Streptococcus anginosus
						Streptococcus equinus
						Streptococcus gallolyticus
						Streptococcus infantarius
						Sutterella wadsworthensis
						Tyzzerella massiliensis
						Varibaculum cambriense
						Veillonella atypica
						Veillonella parvula
						Longicatena caecimuris
						Prevotella massiliensis

### Sheet: New_species
Unique Species	Phylum	Family	Genera	Sample of origin	Collection number b	New Species or Known	Origin	Isolation technique	Site	Year
Butyricimonas duongiae	Bacteroidota	Odoribacteraceae	Butyricimonas	ALD	CSUR Q6245	New species IHU	Human	Culturomics IHU	Gut, Ileum	2021
Butyricimonas massiliensis	Bacteroidota	Odoribacteraceae	Butyricimonas	ALD	CSUR P6018	New species IHU	Human	Culturomics IHU	Gut, stools	-
Butyricimonas mediterraneensis	Bacteroidota	Odoribacteraceae	Butyricimonas	ALD	CSUR P8227	New species IHU	Human	Culturomics IHU	Gut, stools	2018
Clostridium marseillense	Bacillota	Clostridiaceae	Clostridium	ALD	CSUR Q7020	New species IHU	Human	Culturomics IHU	Gut, stools	2022
Clostridium urinomassiliense	Bacillota	Clostridiaceae	Clostridium	ALD	CSUR P7984	New species IHU	Human	Culturomics IHU	Gut, stools	-
Dysgonomonas ilei	Bacteroidota	Dysgonomonadaceae	Dysgonomonas	ALD	CSUR Q5470	New species IHU	Human	Culturomics IHU	Gut, Ileum	2021
Eubacterium massiliense	Bacillota	Eubacteriaceae	Eubacterium	ALD	CSUR Q7018	New species IHU	Human	Culturomics IHU	Gut, stools	2022
Fenollaria vaginalis	Bacillota	[Eubacteriales, not assigned to family]	Fenollaria	ALD	CSUR Q2706	New species IHU	Human	Culturomics IHU	urine	2020
Guyana massiliensis	-	-	Guyana	ALD	CSUR P8886	New species IHU	Human	Culturomics IHU	Gut, stools	2018
Lassata massiliensis	-	-	Lassata	ALD	CSUR Q7728	New species IHU	Human	Culturomics IHU	Gut, stools	2022
Paravictivallis massiliensis	-	Treponemataceae	Paravictivallis	ALD	CSUR Q1081	New species IHU	Human	Culturomics IHU	Gut, stools	2019
Togobacter massiliensis	-	-	Togobacter	ALD	CSUR Q6427	New species IHU	Human	Culturomics IHU	Gut, stools	2021
Dorea provencensis	Bacillota	Lachnospiraceae	Dorea	ALD	CSUR P4042	New species IHU	Human	Culturomics IHU	Gut, stools	2017
Africanibacter massiliensis	Bacillota	Oscillospiraceae	Africanibacter	ALD	CSUR P2538	New species IHU	Human	Culturomics IHU	Gut, stools	2016
Anaerofustis massiliensis	Bacillota	Eubacteriaceae	Anaerofustis	ALD	CSUR P2832	New species IHU	Human	Culturomics IHU	Gut, stools	2016
Provencibacter massiliensis (Provencibacterium massiliense)	-	-	Provencibacter	ALD	CSUR P2780	New species IHU	Human	Culturomics IHU	urine	2016
Agathobaculum massiliense	Bacillota	Oscillospiraceae	Agathobaculum	ALD	CSUR P4005	New species IHU 2	Human	Culturomics IHU	Gut	2023	Published
Alistipes merdae	Bacteroidota	Rikenellaceae	Alistipes	ALD/Control	CSUR P8752	New species IHU	Human	Culturomics IHU	Gut	2018
Cutibacterium eggermontii	Actinobacteria	Propionibacteriaceae	Cutibacterium	Control	CSUR P8801	New species	Human	Culture IGR**	Gut	2017
Guopingia tenuis	Bacillota	Christensenellaceae	Guopingia	Control	KCTC 25142	Known 3	Human	Culture (hGMB)***	Gut	2021	Published
Lachnospira massiliensis	Bacillota	Lachnospiraceae	Lachnospira	Control	CSUR Q7423	New species IHU	Human	Culturomics IHU	Gut, stools	2022
Ligilactobacillus massiliensis	Bacillota	Lactobacillaceae	Ligilactobacillus	Control	CSUR Q7487	New species IHU	Human	Culturomics IHU	Gut, stools	2022
Mbogningella massiliensis	-	-	Mbogningella	Control	CSUR P3669	New genus IHU	Human	Culturomics IHU	Gut, stools	2016
Neobeduinibacterium massiliensis	Bacillota	Christensenellaceae	Neobeduinibacterium	Control	CSUR P4262	New genus IHU	Human	Culturomics IHU	Gut, stools	2017
Olsenella merdae	Actinobacteria	Atopobiaceae	Olsenella	Control	CSUR P8424	New species IHU	Human	Culturomics IHU	Gut, stools	2018
Phamibacteria massiliensis	Actinomycetota	Eggerthellaceae	Phamibacteria	Control	CSUR Q7649	New genus IHU	Human	Culturomics IHU	Gut, stools	2022
Pusillibacter massiliensis	Bacillota	Oscillospiraceae	Pusillibacter	Control	CSUR Q7486	New species IHU	Human	Culturomics IHU	Gut, stools	2022
Ruminococcoides bili	Bacillota	Oscillospiraceae	Ruminococcoides	Control	DSM 110008	New genus 4	Human	Culture	Gut, bile	2021	Published
CSUR: Collection de Souches de l´Unité des Rickettsies; KCTC: Korean Collection for Type Cultures; DSM: Deutsche Sammlung von Mikroorganismen und Zellkulturen ; HBV: Hepatitis B virus infection.* IHU: l'Institut Hospitalo-Universitaire; **IGR: Institute Gustave Roussy; ***Human Gut Microbial Biobank (hGMB; homepage: hgmb.nmdc.cn)
1 Thorat, V.; Kirdat, K.; Tiwarekar, B.; Dhanavade, P.; Karodi, P.; Shouche, Y.; Sathe, S.; Lodha, T.; Yadav, A. Paenibacillus Albicereus Sp. Nov. and Niallia Alba Sp. Nov., Isolated from Digestive Syrup. Arch Microbiol 2022, 204, 127, doi:10.1007/s00203-021-02749-x.
2 Magdy Wasfy, R.; Zoaiter, M.; Bilen, M.; Tidjani Alou, M.; Lo, C.I.; Bellali, S.; Caputo, A.; Alibar, S.; Andrieu, C.; Raoult, D.; et al. Description of Agathobaculum Massiliense Sp. Nov., a New Bacterial Species Prevalent in the Human Gut and Predicted to Produce Indole and Tryptophan Based on Genomic Analysis. Antonie Van Leeuwenhoek 2023, doi:10.1007/s10482-023-01824-1.
3 Liu, C.; Du, M.-X.; Abuduaini, R.; Yu, H.-Y.; Li, D.-H.; Wang, Y.-J.; Zhou, N.; Jiang, M.-Z.; Niu, P.-X.; Han, S.-S.; et al. Enlightening the Taxonomy Darkness of Human Gut Microbiomes with a Cultured Biobank. Microbiome 2021, 9, 119, doi:10.1186/s40168-021-01064-3.
4 Molinero, N.; Conti, E.; Sánchez, B.; Walker, A.W.; Margolles, A.; Duncan, S.H.; Delgado, S. Ruminococcoides Bili Gen. Nov., Sp. Nov., a Bile-Resistant Bacterium from Human Bile with Autolytic Behavior. Int J Syst Evol Microbiol 2021, 71, doi:10.1099/ijsem.0.004960.

### Sheet: Shared species_Venn
Venn-diagram	Species only isolated in ALD group (n=133)	Shared Species between ALD and Control groups (n=159)	Species only isolated in Control group (n=95)	Venn-diagram	Group	Species (n=137)		Group	Species (n=116)		Group	Species (n=82)		Group	Species (n=22)		Group	Species (n=2907)		Group	Unshared Species (n=17)		Group	Unshared Species (n=13)
Cultured species in ALD vs. control groups. The figure created by Biotools.fr bioinformatic tool is available at (https://www.biotools.fr/misc/venny, last accessed October 26, 2023).	Acidaminococcus massiliensis	Acidaminococcus intestini	Actinotignum schaalii	Described species in ALD and control groups vs human microbiota repertoire described in the literature.	Control/ALD/Repertoire	Acidaminococcus intestini		ALD/Repertoire	Acidaminococcus massiliensis		Control/Repertoire	Actinotignum schaalii		Control/ALD	Agathobaculum massiliense		Repertoire	Abiotrophia defectiva		ALD	Africanibacter massiliensis		Control	Blautia mediterranea
	Actinobaculum massiliense	Agathobaculum massiliense	Adlercreutzia equolifaciens			Alistipes communis			Actinobaculum massiliense			Adlercreutzia equolifaciens			Alistipes ihumii			Abiotrophia paraadiacens			Bacteroides eggerthi			Guopingia tenuis
	Actinomyces ihuae	Alistipes communis	Akkermansia muciniphila			Alistipes finegoldii			Actinomyces ihuae			Akkermansia muciniphila			Alistipes merdae			Acetobacter cibinongensis			Blautia caecimuris			Ileibacillus massiliensis
	Africanibacter massiliensis	Alistipes finegoldii	Alistipes phocaeensis			Alistipes indistinctus			Anaerofustis massiliensis			Alistipes phocaeensis			Butyricimonas phoceensis			Acetobacter indonesiensis			Butyricimonas duongiae			Lachnospira massiliensis
	Anaerofustis massiliensis	Alistipes ihumii	Alistipes senegalensis			Alistipes jeddahensis			Anaerostipes caccae			Alistipes senegalensis			Clostridium phoceensis			Acetobacter pasteurianus			Clostridioides difficile			Ligilactobacillus massiliensis
	Anaerostipes caccae	Alistipes indistinctus	Alloscardovia omnicolens			Alistipes massiliensis			Anaerotignum lactatifermentans			Alloscardovia omnicolens			Clostridium symbiosum			Acetobacterium tundrae			Clostridium urinomassiliense			Massilistercora timonensis
	Anaerotignum lactatifermentans	Alistipes jeddahensis	Anaerostipes hadrus			Alistipes onderdonkii			Anaerotruncus colihominis			Anaerostipes hadrus			Cutibacterium eggermontii			Acholeplasma laidlawii			Collinsella ihumii			Mbogningella massiliensis
	Anaerotruncus colihominis	Alistipes massiliensis	Bacteroides clarus			Alistipes putredinis			Bacillus cereus			Bacteroides clarus			Dorea timonensis			Acholeplasma oculi			Cutibacterium avidum			Megiella massiliensis
	Bacillus cereus	Alistipes merdae	Bacteroides eggerthii			Alistipes shahii			Bacillus circulans			Bacteroides eggerthii			Holdemanella biformis			Achromobacter aegrifaciens			Dorea provencensis			Neobeduinibacterium massiliensis
	Bacillus circulans	Alistipes onderdonkii	Bifidobacterium breve			Allisonella histaminiformans			Bacillus pumilus			Bifidobacterium breve			Lacticaseibacillus casei			Achromobacter animicus			Dysgonomonas ilei			Olsenella merdae
	Bacillus pumilus	Alistipes putredinis	Blautia massiliensis			Anaerococcus vaginalis			Bacteroides fluxus			Blautia massiliensis			Lactiplantibacillus plantarum			Achromobacter denitrificans			Enterobacter cloacae			Phamibacteria massiliensis
	Bacteroides eggerthi	Alistipes shahii	Blautia mediterranea			Anaeroglobus geminatus			Bariatricus massiliensis			Bordetella trematum			Lactobacillus timonensis			Achromobacter dolens			Fenollaria massiliensis			Pusillibacter massiliensis
	Bacteroides fluxus	Allisonella histaminiformans	Bordetella trematum			Angelakisella massiliensis			Bifidobacterium scardovii			Caecibacter massiliensis			Lactobacillus gasseri			Achromobacter insolitus			Lassata massiliensis			Ruminococcoides bili
	Bariatricus massiliensis	Anaerococcus vaginalis	Caecibacter massiliensis			Atopobium minutum			Bilophila wadsworthia			Dorea massiliensis			Lentilactobacilllus parabuchneri			Achromobacter insuavis			Limosilactobacillus mucosae
	Bifidobacterium scardovii	Anaeroglobus geminatus	Candidatus Dorea massiliensis			Bacteroides bouchesdurhonensis			Blautia hydrogenotrophica			Christensenella massiliensis			Ligilactobacillus ruminis			Achromobacter marplatensis			Provencibacter massiliensis
	Bilophila wadsworthia	Angelakisella massiliensis	Christensenella massiliensis			Bacteroides caccae			Blautia mediterraneensis			Christensenella hongkongensis			Ligilactobacillus salivarius			Achromobacter mucicolens			Pseudomonas extremorientalis
	Blautia caecimuris	Atopobium minutum	Christensenella hongkongensis			Bacteroides cellulosilyticus			Butyricimonas massiliensis			Clostridium tyrobutyricum			Limosilactobacillus fermentum			Achromobacter piechaudii			Togobacter massiliensis
	Blautia hydrogenotrophica	Bacteroides bouchesdurhonensis	Clostridium tyrobutyricum			Bacteroides faecis			Butyricimonas mediterraneensis			Colibacter massiliensis			Paeniclostridium sordellii			Achromobacter pulmonis
	Blautia mediterraneensis	Bacteroides caccae	Colibacter massiliensis			Bacteroides finegoldii			Caldibacillus thermoamylovorans			Collinsella bouchesdurhonensis			Peptoniphilus meridionalis			Achromobacter ruhlandii
	Butyricimonas duongiae	Bacteroides cellulosilyticus	Collinsella bouchesdurhonensis			Bacteroides fragilis			Campylobacter ureolyticus			Comamonas kerstersii			Ruminococcus phoceensis			Achromobacter spanius
	Butyricimonas massiliensis	Bacteroides faecis	Comamonas kerstersii			Bacteroides intestinalis			Carnobacterium divergens			Coprobacter fastidious			Thomasclavelia ramosa			Achromobacter spiritinus
	Butyricimonas mediterraneensis	Bacteroides finegoldii	Coprobacter fastidious			Bacteroides nordii			Carnobacterium maltaromaticum			Cutibacterium timonense			Winkia neuii			Achromobacter xylosoxidans
	Caldibacillus thermoamylovorans	Bacteroides fragilis	Cutibacterium timonense			Bacteroides ovatus			Chryseobacterium phocaeense			Desulfovibrio desulfuricans						Acidaminococcus fermentans
	Campylobacter ureolyticus	Bacteroides intestinalis	Desulfovibrio desulfuricans			Bacteroides salyersiae			Citrobacter amalonaticus			Desulfovibrio fairfieldensis						Acidaminococcus provencensis
	Carnobacterium divergens	Bacteroides nordii	Desulfovibrio fairfieldensis			Bacteroides stercoris			Clostridium baratii			Dialister propionicifaciens						Acidaminococcus timonensis
	Carnobacterium maltaromaticum	Bacteroides ovatus	Dialister propionicifaciens			Bacteroides thetaiotaomicron			Clostridium bifermentans			Dialister succinatiphilus						Acidipropionibacterium jensenii
	Chryseobacterium phocaeense	Bacteroides salyersiae	Dialister succinatiphilus			Bacteroides uniformis			Clostridium hylemonae			Enterobacter cloacae						Acidipropionibacterium timonense
	Citrobacter amalonaticus	Bacteroides stercoris	Enterobacter cloacae			Barnesiella intestinihominis			Clostridium jeddahense			Enterococcus gilvus						Acidomonas methanolica
	Clostridioides difficile	Bacteroides thetaiotaomicron	Enterococcus gilvus			Beduinibacterium massiliense			Clostridium marseillense			Enterococcus malodoratus						Acidovorax avenae
	Clostridium baratii	Bacteroides uniformis	Enterococcus malodoratus			Bifidobacterium adolescentis			Clostridium sporogenes			Enterococcus thailandicus						Acidovorax delafieldii
	Clostridium bifermentans	Barnesiella intestinihominis	Enterococcus thailandicus			Bifidobacterium animalis			Coprobacillus cateniformis			Eubacterium limosum						Acidovorax oryzae
	Clostridium hylemonae	Beduinibacterium massiliense	Eubacterium limosum			Bifidobacterium bifidum			Dorea phocaeensis			Faecalicoccus pleomorphus						Acidovorax temperans
	Clostridium jeddahense	Bifidobacterium adolescentis	Faecalicoccus pleomorphus			Bifidobacterium dentium			Eggerthella sinensis			Faecalitalea cylindroides						Acidovorax wautersii
	Clostridium marseillense	Bifidobacterium animalis	Faecalitalea cylindroides			Bifidobacterium longum			Enorma massiliensis			Gabonia massiliensis						Acinetobacter baumannii
	Clostridium sporogenes	Bifidobacterium bifidum	Gabonia massiliensis			Bifidobacterium pseudocatenulatum			Enorma phocaeensis			Gabonibacter massiliensis						Acinetobacter baylyi
	Clostridium urinomassiliense	Bifidobacterium dentium	Gabonibacter massiliensis			Bittarella massiliensis			Enterocloster aldenensis			Hafnia alvei						Acinetobacter beijerinckii
	Collinsella ihumii	Bifidobacterium longum	Guopingia tenuis			Blautia coccoides			Enterocloster bolteae			Hathewaya limosa						Acinetobacter bereziniae
	Coprobacillus cateniformis	Bifidobacterium pseudocatenulatum	Hafnia alvei			Blautia marasmi			Enterocloster clostridioformis			Ihubacter massiliensis						Acinetobacter calcoaceticus
	Cutibacterium avidum	Bittarella massiliensis	Hathewaya limosa			Christensenella minuta			Enterococcus asini			Intestinimonas massiliensis						Acinetobacter colistiniresistens
	Dorea phocaeensis	Blautia coccoides	Ihubacter massiliensis			Citrobacter freundii			Enterococcus canintestini			Intestinimonas timonensis						Acinetobacter dijkshoorniae
	Dorea provencensis	Blautia marasmi	Ileibacillus massiliensis			Clostridium butyricum			Enterococcus casseliflavus			Lactobacillus iners						Acinetobacter guillouiae
	Dysgonomonas ilei	Butyricimonas phoceensis	Intestinimonas massiliensis			Clostridium innocuum			Enterococcus devriesei			Lactococcus garvieae						Acinetobacter gyllenbergii
	Eggerthella sinensis	Christensenella minuta	Intestinimonas timonensis			Clostridium paraputrificum			Enterococcus mundtii			Lancefieldella parvula						Acinetobacter haemolyticus
	Enorma massiliensis	Citrobacter freundii	Lachnospira massiliensis			Clostridium perfringens			Enterococcus raffinosus			Lentilactobacillus hilgardii						Acinetobacter johnsonii
	Enorma phocaeensis	Clostridium butyricum	Lactobacillus iners			Clostridium scindens			Eubacterium infirmum			Levilactobacillus brevis						Acinetobacter junii
	Enterobacter cloacae	Clostridium innocuum	Lactococcus garvieae			Clostridium tertium			Eubacterium massiliense			Limosilactobacillus timonensis						Acinetobacter lwoffii
	Enterocloster aldenensis	Clostridium paraputrificum	Lancefieldella parvula			Collinsella aerofaciens			Eubacterium tenue			Limosilactobacillus mucosae						Acinetobacter massiliensis
	Enterocloster bolteae	Clostridium perfringens	Lentilactobacillus hilgardii			Collinsella massiliensis			Ezakiella coagulans			Limosilactobacillus reuteri						Acinetobacter nosocomialis
	Enterocloster clostridioformis	Clostridium phoceensis	Levilactobacillus brevis			Coprobacillus massiliensis			Ezakiella massiliensis			Longicatena caecimuris						Acinetobacter parvus
	Enterococcus asini	Clostridium scindens	Ligilactobacillus massiliensis			Coprococcus comes			Facklamia hominis			Marseillococcus timonensis						Acinetobacter pittii
	Enterococcus canintestini	Clostridium symbiosum	Limosilactobacillus timonensis			Cryptobacterium curtum			Fenollaria vaginalis			Massilicoli timonensis						Acinetobacter radioresistens
	Enterococcus casseliflavus	Clostridium tertium	Limosilactobacillus mucosae			Cutibacterium acnes			Fusobacterium nucleatum			Massiliprevotella massiliensis						Acinetobacter schindleri
	Enterococcus devriesei	Collinsella aerofaciens	Limosilactobacillus reuteri			Dakarella massiliensis			Fusobacterium ulcerans			Mediterranea massiliensis						Acinetobacter seifertii
	Enterococcus mundtii	Collinsella massiliensis	Longicatena caecimuris			Dialister invisus			Gleimia europaea			Merdibacter timonensis						Acinetobacter septicus
	Enterococcus raffinosus	Coprobacillus massiliensis	Marseillococcus timonensis			Dialister pneumosintes			Guyana massiliensis			Metaprevotella massiliensis						Acinetobacter soli
	Eubacterium infirmum	Coprococcus comes	Massilicoli timonensis			Dielma fastidiosa			Kallipyga massiliensis			Negativibacillus massiliensis						Acinetobacter towneri
	Eubacterium massiliense	Cryptobacterium curtum	Massiliprevotella massiliensis			Dorea longicatena			Klebsiella aerogenes			Olsenella timonensis						Acinetobacter ursingii
	Eubacterium tenue	Cutibacterium acnes	Massilistercora timonensis			Drancourtella massiliensis			Klebsiella oxytoca			Paenibacillus barengoltzii						Acinetobacter variabilis
	Ezakiella coagulans	Cutibacterium eggermontii	Mbogningella massiliensis			Eggerthella lenta			Lactobacillus crispatus			Parabacteroides massiliensis						Acinetobacter venetianus
	Ezakiella massiliensis	Dakarella massiliensis	Mediterranea massiliensis			Eggerthella timonensis			Lactococcus lactis			Parvimonas micra						Actinobacillus capsulatus
	Facklamia hominis	Dialister invisus	Megiella massiliensis			Emergencia timonensis			Lactonifactor longoviformis			Peptoniphilus duerdenii						Actinobacillus equuli
	Fenollaria massiliensis	Dialister pneumosintes	Merdibacter timonensis			Enterocloster citroniae			Lagierella massiliensis			Peptoniphilus koenoeneniae						Actinobacillus hominis
	Fenollaria vaginalis	Dielma fastidiosa	Metaprevotella massiliensis			Enterocloster lavalensis			Latilactobacillus curvatus			Phascolarctobacterium faecium						Actinobacillus lignieresii
	Fusobacterium nucleatum	Dorea longicatena	Negativibacillus massiliensis			Enterococcus avium			Latilactobacillus sakei			Phocaeicola coprocola						Actinobacillus suis
	Fusobacterium ulcerans	Dorea timonensis	Neobeduinibacterium massiliensis			Enterococcus dispar			Leuconostoc mesenteroides			Phocaeicola coprophilus						Actinobacillus ureae
	Gleimia europaea	Drancourtella massiliensis	Olsenella merdae			Enterococcus durans			Ligilactobacillus saerimneri			Phocaeicola plebeius						Actinobaculum schaalii
	Guyana massiliensis	Eggerthella lenta	Olsenella timonensis			Enterococcus faecalis			Massiliimalia timonensis			Phocaeicola massiliensis						Actinobaculum timonae
	Kallipyga massiliensis	Eggerthella timonensis	Paenibacillus barengoltzii			Enterococcus faecium			Massilimicrobiota timonensis			Prevotella marseillensis						Actinobaculum urinale
	Klebsiella aerogenes	Emergencia timonensis	Parabacteroides massiliensis			Enterococcus gallinarum			Megasphaera massiliensis			Prevotella stercorea						Actinomadura chibensis
	Klebsiella oxytoca	Enterocloster citroniae	Parvimonas micra			Enterococcus hirae			Megasphaera micronuciformis			Propionibacterium freudenreichii						Actinomadura cremea
	Lactobacillus crispatus	Enterocloster lavalensis	Peptoniphilus duerdenii			Enterococcus pseudoavium			Merdibacter massiliensis			Proteus mirabilis						Actinomadura latina
	Lactococcus lactis	Enterococcus avium	Peptoniphilus koenoeneniae			Escherichia coli			Micrococcus luteus			Pseudoclavibacter alba						Actinomadura madurae
	Lactonifactor longoviformis	Enterococcus dispar	Phamibacteria massiliensis			Eubacterium rectalis			Mobiluncus curtisii			Pseudoflavonifractor capillosus						Actinomadura meyerae
	Lagierella massiliensis	Enterococcus durans	Phascolarctobacterium faecium			Fenollaria timonensis			Olsenella urininfantis			Raoultibacter massiliensis						Actinomadura nitritigenes
	Lassata massiliensis	Enterococcus faecalis	Phocaeicola coprocola			Finegoldia magna			Pantoea conspicua			Ruminococcus bicirculans						Actinomadura pelletieri
	Latilactobacillus curvatus	Enterococcus faecium	Phocaeicola coprophilus			Flavonifractor plautii			Pantoea septica			Sanamassiliae timonensis						Actinomadura sputi
	Latilactobacillus sakei	Enterococcus gallinarum	Phocaeicola plebeius			Fusicatenibacter saccharivorans			Parabacteroides faecis			Solobacterium moorei						Actinomyces bouchesdurhonensis
	Leuconostoc mesenteroides	Enterococcus hirae	Phocaeicola massiliensis			Gordonibacter pamelaeae			Parabacteroides gordonii			Staphylococcus haemolyticus						Actinomyces bovis
	Ligilactobacillus saerimneri	Enterococcus pseudoavium	Prevotella marseillensis			Holdemania massiliensis			Paraclostridium bifermentans			Staphylococcus saprophyticus						Actinomyces cardiffensis
	Limosilactobacillus mucosae	Escherichia coli	Prevotella stercorea			Hungatella hathewayi			Paravictivallis massiliensis			Streptococcus equinus						Actinomyces culturomici
	Massiliimalia timonensis	Eubacterium rectalis	Propionibacterium freudenreichii			Ihuella massiliensis			Pediococcus pentosaceus			Streptococcus infantarius						Actinomyces dentalis
	Massilimicrobiota timonensis	Fenollaria timonensis	Proteus mirabilis			Intestinimonas butyriciproducens			Peptoniphilus obesi			Tyzzerella massiliensis						Actinomyces funkei
	Megasphaera massiliensis	Finegoldia magna	Pseudoclavibacter alba			Jeddahella massiliensis			Polynesia massiliensis									Actinomyces georgiae
	Megasphaera micronuciformis	Flavonifractor plautii	Pseudoflavonifractor capillosus			Lachnoclostridium edouardi			Porphyromonas asaccharolytica									Actinomyces gerencseriae
	Merdibacter massiliensis	Fusicatenibacter saccharivorans	Pusillibacter massiliensis			Lachnoclostridium phocaeense			Porphyromonas somerae									Actinomyces graevenitzii
	Micrococcus luteus	Gordonibacter pamelaeae	Raoultibacter massiliensis			Lacticaseibacillus rhamnosus			Prevotella buccae									Actinomyces grossensis
	Mobiluncus curtisii	Holdemanella biformis	Ruminococcoides bili			Lacticaseibacillus paracasei			Prevotella copri									Actinomyces haliotis
	Olsenella urininfantis	Holdemania massiliensis	Ruminococcus bicirculans			Lactobacillus delbrueckii			Prevotella denticola									Actinomyces hominis
	Pantoea conspicua	Hungatella hathewayi	Sanamassiliae timonensis			Lactobacillus johnsonii			Prevotella nigrescens									Actinomyces hongkongensis
	Pantoea septica	Ihuella massiliensis	Solobacterium moorei			Lancefieldella rimae			Prevotella oralis									Actinomyces houstonensis
	Parabacteroides faecis	Intestinimonas butyriciproducens	Staphylococcus haemolyticus			Limosilactobacillus oris			Prevotella phocaeensis									Actinomyces israelii
	Parabacteroides gordonii	Jeddahella massiliensis	Staphylococcus saprophyticus			Limosilactobacillus vaginalis			Pseudomonas libanensis									Actinomyces johnsonii
	Paraclostridium bifermentans	Lachnoclostridium edouardi	Streptococcus equinus			Marseillibacter massiliensis			Pseudomonas tolaasii									Actinomyces lingnae
	Paravictivallis massiliensis	Lachnoclostridium phocaeense	Streptococcus infantarius			Mogibacterium timidum			Raoultibacter timonensis									Actinomyces marseillensis
	Pediococcus pentosaceus	Lacticaseibacillus rhamnosus	Tyzzerella massiliensis			Murdochiella asaccharolytica			Robinsoniella peoriensis									Actinomyces massiliensis
	Peptoniphilus obesi	Lacticaseibacillus casei				Murdochiella vaginalis			Rothia dentocariosa									Actinomyces mediterranea
	Polynesia massiliensis	Lacticaseibacillus paracasei				Negativicoccus massiliensis			Rothia mucilaginosa									Actinomyces meyeri
	Porphyromonas asaccharolytica	Lactiplantibacillus plantarum				Negativicoccus succinicivorans			Ruminococcus gnavus									Actinomyces minihominis
	Porphyromonas somerae	Lactobacillus delbrueckii				Odoribacter splanchnicus			Shuttleworthia satelles									Actinomyces naeslundii
	Prevotella buccae	Lactobacillus johnsonii				Olegusella massiliensis			Staphylococcus aureus									Actinomyces nasicola
	Prevotella copri	Lactobacillus timonensis				Olsenella massiloralis			Staphylococcus capitis									Actinomyces neuii
	Prevotella denticola	Lactobacillus gasseri				Olsenella phocaeensis			Staphylococcus epidermidis									Schaalia odontolytica
	Prevotella nigrescens	Lancefieldella rimae				Olsenella uli			Staphylococcus lugdunensis									Actinomyces oralis
	Prevotella oralis	Lentilactobacilllus parabuchneri				Oscillibacter massiliensis			Staphylococcus pasteuri									Actinomyces oricola
	Prevotella phocaeensis	Ligilactobacillus ruminis				Oscillibacter timonensis			Streptococcus alactolyticus									Actinomyces oris
	Provencibacter massiliensis	Ligilactobacillus salivarius				Parabacteroides distasonis			Streptococcus australis									Actinomyces pacaensis
	Pseudomonas extremorientalis	Limosilactobacillus oris				Parabacteroides goldsteinii			Streptococcus constellatus									Actinomyces phoceensis
	Pseudomonas libanensis	Limosilactobacillus vaginalis				Parabacteroides johnsonii			Streptococcus mitis									Actinomyces polynesiensis
	Pseudomonas tolaasii	Limosilactobacillus fermentum				Parabacteroides merdae			Streptococcus mutans									Actinomyces provencensis
	Raoultibacter timonensis	Marseillibacter massiliensis				Parasutterella excrementihominis			Streptococcus parasanguinis									Actinomyces radicidentis
	Robinsoniella peoriensis	Mogibacterium timidum				Pediococcus acidilactici			Streptococcus salivarius									Actinomyces radingae
	Rothia dentocariosa	Murdochiella asaccharolytica				Peptoniphilus gorbachii			Streptococcus vestibularis									Actinomyces timonensis
	Rothia mucilaginosa	Murdochiella vaginalis				Peptoniphilus grossensis			Thermophilibacter provencensis									Actinomyces urinae
	Ruminococcus gnavus	Negativicoccus massiliensis				Peptoniphilus harei			Urmitella massiliensis									Actinomyces urogenitalis
	Shuttleworthia satelles	Negativicoccus succinicivorans				Peptoniphilus indolicus			Veillonella dispar									Actinomyces viscosus
	Staphylococcus aureus	Odoribacter splanchnicus				Peptoniphilus lacrimalis			Virgibacillus proomii									Actinotignum sanguinis
	Staphylococcus capitis	Olegusella massiliensis				Peptoniphilus vaginalis												Actinotignum timonense
	Staphylococcus epidermidis	Olsenella massiloralis				Peptostreptococcus anaerobius												Adlercreutzia massiliensis
	Staphylococcus lugdunensis	Olsenella phocaeensis				Phocaeicola vulgatus												Advenella incenata
	Staphylococcus pasteuri	Olsenella uli				Prevotella lascolaii												Advenella kashmirensis
	Streptococcus alactolyticus	Oscillibacter massiliensis				Prevotella massiliensis												Aeribacillus pallidus
	Streptococcus australis	Oscillibacter timonensis				Propionibacterium acidifaciens												Aerococcus christensenii
	Streptococcus constellatus	Paeniclostridium sordellii				Pseudoramibacter alactolyticus												Aerococcus sanguinicola
	Streptococcus mitis	Parabacteroides distasonis				Pyramidobacter piscolens												Aerococcus urinae
	Streptococcus mutans	Parabacteroides goldsteinii				Schaalia turicensis												Aerococcus urinaehominis
	Streptococcus parasanguinis	Parabacteroides johnsonii				Schleiferilactobacillus harbinensis												Aerococcus viridans
	Streptococcus salivarius	Parabacteroides merdae				Senegalimassilia anaerobia												Aeromicrobium massiliense
	Streptococcus vestibularis	Parasutterella excrementihominis				Slackia exigua												Aeromicrobium tamlense
	Thermophilibacter provencensis	Pediococcus acidilactici				Slackia isoflavoniconvertens												Aeromonas allosaccharophila
	Togobacter massiliensis	Peptoniphilus gorbachii				Staphylococcus hominis												Aeromonas bestiarum
	Urmitella massiliensis	Peptoniphilus grossensis				Streptococcus anginosus												Aeromonas caviae
	Veillonella dispar	Peptoniphilus harei				Streptococcus gallolyticus												Aeromonas dhakensis
	Virgibacillus proomii	Peptoniphilus indolicus				Streptococcus oralis												Aeromonas diversa
		Peptoniphilus lacrimalis				Sutterella wadsworthensis												Aeromonas encheleia
		Peptoniphilus meridionalis				Varibaculum cambriense												Aeromonas enterica
		Peptoniphilus vaginalis				Veillonella atypica												Aeromonas enteropelogenes
		Peptostreptococcus anaerobius				Veillonella parvula												Aeromonas eucrenophila
		Phocaeicola vulgatus																Aeromonas hydrophila
		Prevotella lascolaii																Aeromonas intestinalis
		Prevotella massiliensis																Aeromonas jandaei
		Propionibacterium acidifaciens																Aeromonas media
		Pseudoramibacter alactolyticus																Aeromonas popoffii
		Pyramidobacter piscolens																Aeromonas salmonicida
		Ruminococcus phoceensis																Aeromonas sanarellii
		Schaalia turicensis																Aeromonas schubertii
		Schleiferilactobacillus harbinensis																Aeromonas sobria
		Senegalimassilia anaerobia																Aeromonas taiwanensis
		Slackia exigua																Aeromonas veronii
		Slackia isoflavoniconvertens																Aeromonas tecta
		Staphylococcus hominis																Afipia broomeae
		Streptococcus anginosus																Afipia clevelandensis
		Streptococcus gallolyticus																Afipia felis
		Streptococcus oralis																Africanibacillus massiliensis
		Sutterella wadsworthensis																Agathobaculum butyriciproducens
		Thomasclavelia ramosa																Agathobaculum desmolans
		Varibaculum cambriense																Aggregatibacter actinomycetemcomitans
		Veillonella atypica																Aggregatibacter aphrophilus
		Veillonella parvula																Aggregatibacter kilianii
		Winkia neuii																Aggregatibacter segnis
																		Agrobacterium tumefaciens
																		Agrococcus casei
																		Agrococcus jenensis
																		Agrococcus terreus
																		Agromyces soli
																		Alcaligenes faecalis
																		Alicyclobacillus consociatus
																		Alishewanella fetalis
																		Alistipes dispar
																		Alistipes ihuae
																		Alistipes inops
																		Alistipes jeddahmassiliensis
																		Alistipes megaguti
																		Alistipes provencensis
																		Alistipes timonensis
																		Alistipes vaginalis
																		Alkalibacillus halophilus
																		Alkanindiges hongkongensis
																		Alkanindiges illinoisensis
																		Alloiococcus otitis
																		Allomonas enterica
																		Alloprevotella rava
																		Alloprevotella tannerae
																		Alterileibacterium massiliense
																		Amazonia massiliensis
																		Amoebinatus massiliae
																		Amycolatopsis benzoatilytica
																		Amycolatopsis orientalis
																		Anaerobacter polyendosporus
																		Anaerobaculum hydrogeniformans
																		Anaerobiospirillum succiniciproducens
																		Anaerobiospirillum thomasii
																		Anaerobutyricum soehngenii
																		Anaerocella delicata
																		Anaerococcus degenerii
																		Anaeroglobus germinatus
																		Anaerococcus hydrogenalis
																		Anaerococcus jeddahensis
																		Anaerococcus lactolyticus
																		Anaerococcus marasmi
																		Anaerococcus massiliensis
																		Anaerococcus mediannikovii
																		Anaerococcus mediterraneensis
																		Anaerococcus murdochii
																		Anaerococcus nagyae
																		Anaerococcus obesi
																		Anaerococcus octavius
																		Anaerococcus pacaensis
																		Anaerococcus prevotii
																		Anaerococcus provenciensis
																		Anaerococcus rubiinfantis
																		Anaerococcus senegalensis
																		Anaerococcus tetradius
																		Anaerococcus urinomassiliensis
																		Anaerococcus vaginimassiliensis
																		Anaerofilum agile
																		Anaerofustis stercorihominis
																		Anaerolactibacter massiliensis
																		Anaeromassilibacillus senegalensis
																		Anaeromassilibacillus timonensis
																		Anaerorhabdus furcosa
																		Anaerosalibacter bizertensis
																		Anaerosalibacter massiliensis
																		Anaerosalibacter timonensis
																		Anaerosphaera massiliensis
																		Anaerospora hongkongensis
																		Anaerosporobacter mobilis
																		Anaerostipes rhamnosivorans
																		Anaerotignum faecicola
																		Anaerobutyricum hallii
																		Anaerotignum propionicum
																		Anaerotruncus massiliensis
																		Anaerotruncus rubiinfantis
																		Anaerovorax odorimutans
																		Anaplasma marginale
																		Anaplasma phagocytophilum
																		Anaplasma platys
																		Ancylobacter polymorphus
																		Aneurinibacillus aneurinilyticus
																		Aneurinibacillus migulanus
																		Anoxybacillus flavithermus
																		Aquamicrobium lusatiense
																		Aquimonas voraii
																		Arabia massiliensis
																		Arachnia propionica
																		Arcanobacterium haemolyticum
																		Arcanobacterium ihumii
																		Arcanobacterium urinimassiliense
																		Arcobacter butzleri
																		Arcobacter cryaerophilus
																		Arcobacter nitrofigilis
																		Arcobacter skirrowii
																		Arcobacter thereius
																		Arquibacterium massiliensis
																		Arsenophonus nasoniae
																		Arthrobacter agilis
																		Arthrobacter albus
																		Arthrobacter aurescens
																		Arthrobacter castelli
																		Arthrobacter creatinolyticus
																		Arthrobacter cumminsii
																		Arthrobacter gandavensis
																		Arthrobacter ilicis
																		Arthrobacter koreensis
																		Arthrobacter luteolus
																		Arthrobacter mysorens
																		Arthrobacter nicotianae
																		Arthrobacter nitroguajacolicus
																		Arthrobacter oxydans
																		Arthrobacter parietis
																		Arthrobacter pigmenti
																		Arthrobacter polychromogenes
																		Arthrobacter protophormiae
																		Arthrobacter pyridinolis
																		Arthrobacter ramosus
																		Arthrobacter sanguinis
																		Arthrobacter scleromae
																		Arthrobacter senegalensis
																		Arthrobacter woluwensis
																		Asaccharobacter celatus
																		Asaia bogorensis
																		Asaia lannensis
																		Atlantibacter hermannii
																		Atopobium deltae
																		Atopobium massiliense
																		Attilina massiliensis
																		Aureimonas altamirensis
																		Auricoccus indicus
																		Auritidibacter ignavus
																		Auritidibacter massiliensis
																		Averyella dalhousiensis
																		Avibacterium gallinarum
																		Bacilliculturomica massiliensis
																		Bacillus aerius
																		Bacillus alcalophilus
																		Bacillus altitudinis
																		Bacillus amyloliquefaciens
																		Bacillus andreesenii
																		Bacillus andreraoultii
																		Bacillus anthracis
																		Bacillus aquimaris
																		Bacillus atrophaeus
																		Bacillus badius
																		Bacillus baekryungensis
																		Bacillus bataviensis
																		Bacillus beijingensis
																		Bacillus benzoevorans
																		Bacillus caccae
																		Bacillus casamancensis
																		Bacillus clausii
																		Bacillus coagulans
																		Bacillus cohnii
																		Bacillus cytotoxicus
																		Bacillus dakarensis
																		Bacillus dielmoensis
																		Bacillus dionei
																		Bacillus endophyticus
																		Bacillus farraginis
																		Bacillus firmus
																		Bacillus flexus
																		Bacillus fordii
																		Bacillus galactosidilyticus
																		Bacillus gibsonii
																		Bacillus hackensackii
																		Bacillus halodurans
																		Bacillus halophilisenegalensis
																		Bacillus halophilus
																		Bacillus horikoshii
																		Bacillus humi
																		Bacillus idriensis
																		Bacillus infantis
																		Bacillus jeddahensis
																		Bacillus jeddahtimonensis
																		Bacillus jeddamassiliensis
																		Bacillus jeotgali
																		Bacillus koreensis
																		Bacillus kwashiorkori
																		Bacillus kyonggiensis
																		Bacillus lentus
																		Bacillus licheniformis
																		Bacillus litoralis
																		Bacillus marasmi
																		Bacillus marisflavi
																		Bacillus massiliamazoniensis
																		Bacillus massiliensis
																		Bacillus massilinigeriensis
																		Bacillus massilioamazoniensis
																		Bacillus massilioanorexius
																		Bacillus massiliogabonensis
																		Bacillus massiliosenegalensis
																		Bacillus mediterraneensis
																		Bacillus megaterium
																		Bacillus methylotrophicus
																		Bacillus mojavensis
																		Bacillus mycoides
																		Bacillus ndiopicus
																		Bacillus nealsonii
																		Bacillus niabensis
																		Bacillus niacini
																		Bacillus niameyensis
																		Bacillus numidis
																		Bacillus okuhidensis
																		Bacillus oshimensis
																		Bacillus pakistanensis
																		Bacillus paranthracis
																		Bacillus phoceensis
																		Bacillus pichinotyi
																		Bacillus pocheonensis
																		Bacillus polyfermenticus
																		Bacillus pseudofirmus
																		Bacillus pseudomycoides
																		Bacillus psychrosaccharolyticus
																		Bacillus rubiinfantis
																		Bacillus saudii
																		Bacillus schlegelii
																		Bacillus senegalensis
																		Bacillus simplex
																		Bacillus sinesaloumensis
																		Bacillus siralis
																		Bacillus smithii
																		Bacillus soli
																		Bacillus sonorensis
																		Bacillus sp.
																		Bacillus subtilis
																		Bacillus testimonium
																		Bacillus testis
																		Bacillus thioparans
																		Bacillus thuringiensis
																		Bacillus timonensis
																		Bacillus toyonensis
																		Bacillus tuaregi
																		Bacillus vallismortis
																		Bacillus vietnamensis
																		Bacillus weihenstephanensis
																		Bacillus wiedmannii
																		Bacteroides acidifaciens
																		Bacteroides cagae
																		Bacteroides congonensis
																		Bacteroides cutis
																		Bacteroides denticanum
																		Bacteroides faecalis
																		Bacteroides galacturonicus
																		Bacteroides graminisolvens
																		Bacteroides heparinolyticus
																		Bacteroides hypermegas
																		Bacteroides ihuae
																		Bacteroides ilei
																		Bacteroides koreensis
																		Bacteroides kribbi
																		Bacteroides massiliae
																		Bacteroides mediterraneensis
																		Bacteroides melaninogenicus
																		Bacteroides ndongoniae
																		Bacteroides neonatalis
																		Bacteroides neonati
																		Bacteroides ochraceus
																		Bacteroides oleiciplenus
																		Bacteroides pectinophilus
																		Bacteroides phoceense
																		Bacteroides pyogenes
																		Bacteroides timonensis
																		Bacteroides togonis
																		Bacteroides transplantocacae
																		Bacteroides xylanisolvens
																		Bacteroides xylanolyticus
																		Bacteroides zoogleoformans
																		Balneatrix alpica
																		Bartonella alsatica
																		Bartonella ancashensis
																		Bartonella australis
																		Bartonella bacilliformis
																		Bartonella bovis
																		Bartonella clarridgeiae
																		Bartonella doshiae
																		Bartonella elizabethae
																		Bartonella grahamii
																		Bartonella henselae
																		Bartonella koehlerae
																		Bartonella mayotimonensis
																		Bartonella quintana
																		Bartonella rochalimae
																		Bartonella schoenbuchensis
																		Bartonella talpae
																		Bartonella tamiae
																		Bartonella tribocorum
																		Bartonella vinsonii
																		Bartonella washoensis
																		Batmaniella cagae
																		Beduinella massiliensis
																		Beduini massiliensis
																		Beduinibacter massiliensis
																		Bergeyella cardium
																		Bergeyella zoohelcum
																		Bhargavaea cecembensis
																		Bhargavaea massiliensis
																		Bibersteinia trehalosi
																		Bifidobacterium aesculapii
																		Bifidobacterium angulatum
																		Bifidobacterium aquikefiri
																		Bifidobacterium asteroides
																		Bifidobacterium biavatii
																		Bifidobacterium bombi
																		Bifidobacterium boum
																		Bifidobacterium callitrichos
																		Bifidobacterium catenulatum
																		Bifidobacterium choerinum
																		Bifidobacterium coryneforme
																		Bifidobacterium crudilactis
																		Bifidobacterium faecale
																		Bifidobacterium gallicum
																		Bifidobacterium gallinarum
																		Bifidobacterium globosum
																		Bifidobacterium hapali
																		Bifidobacterium indicum
																		Bifidobacterium infantis
																		Bifidobacterium kashiwanohense
																		Bifidobacterium lactis
																		Bifidobacterium magnum
																		Bifidobacterium merycicum
																		Bifidobacterium minimum
																		Bifidobacterium mongoliense
																		Bifidobacterium myosotis
																		Bifidobacterium pseudolongum
																		Bifidobacterium psychraerophilum
																		Bifidobacterium pullorum
																		Bifidobacterium ruminantium
																		Bifidobacterium saeculare
																		Bifidobacterium saguini
																		Bifidobacterium stellenboschense
																		Bifidobacterium stercoris
																		Bifidobacterium subtile
																		Bifidobacterium thermacidophilum
																		Bifidobacterium thermophilum
																		Bifidobacterium tsurumiense
																		Bisgaardia hudsonensis
																		Blastococcus massiliensis
																		Blautia brookingsii
																		Blautia caccae
																		Blautia faecicola
																		Blautia faecis
																		Blautia glucerasea
																		Blautia hansenii
																		Blautia hominis
																		Blautia ihuae
																		Blautia luti
																		Blautia marseillensis
																		Blautia phoceensis
																		Blautia producta
																		Blautia provencensis
																		Blautia schinkii
																		Blautia sp.
																		Blautia stercoris
																		Blautia timonensis
																		Blautia wexlerae
																		Bordetella ansorpii
																		Bordetella avium
																		Bordetella bronchialis
																		Bordetella bronchiseptica
																		Bordetella flabilis
																		Bordetella hinzii
																		Bordetella holmesii
																		Bordetella parapertussis
																		Bordetella pertussis
																		Bordetella petrii
																		Bordetella sputigena
																		Borrelia afzelii
																		Borrelia anserina
																		Borrelia bavariensis
																		Borrelia bissettiae
																		Borrelia bissettii
																		Borrelia burgdorferi
																		Borrelia caucasica
																		Borrelia coriaceae
																		Borrelia crocidurae
																		Borrelia duttonii
																		Borrelia garinii
																		Borrelia graingeri
																		Borrelia hermsii
																		Borrelia hispanica
																		Borrelia japonica
																		Borrelia latyschewii
																		Borrelia lonestari
																		Borrelia lusitaniae
																		Borrelia mayonii
																		Borrelia mazzottii
																		Borrelia miyamotoi
																		Borrelia parkeri
																		Borrelia persica
																		Borrelia recurrentis
																		Borrelia spielmanii
																		Borrelia theileri
																		Borrelia tillae
																		Borrelia turicatae
																		Borrelia valaisiana
																		Borrelia venezuelensis
																		Borreliella burgdorferi
																		Borreliella garinii
																		Bosea massiliensis
																		Bosea thiooxidans
																		Brachybacterium massiliense
																		Brachybacterium muris
																		Brachybacterium nesterenkovii
																		Brachybacterium paraconglomeratum
																		Brachybacterium rhamnosum
																		Brachybacterium sacelli
																		Brachybacterium timonense
																		Brachyspira aalborgi
																		Brachyspira pilosicoli
																		Bradyrhizobium massiliensis
																		Branchiibius cervicis
																		Brassicibacter mesophilus
																		Brevibacillus agri
																		Brevibacillus borstelensis
																		Brevibacillus brevis
																		Brevibacillus centrosporus
																		Brevibacillus choshinensis
																		Brevibacillus formosus
																		Brevibacillus laterosporus
																		Brevibacillus massiliensis
																		Brevibacillus parabrevis
																		Brevibacterium casei
																		Brevibacterium celere
																		Brevibacterium epidermidis
																		Brevibacterium halotolerans
																		Brevibacterium ihuae
																		Brevibacterium iodinum
																		Brevibacterium linens
																		Brevibacterium luteolum
																		Brevibacterium massiliense
																		Brevibacterium mcbrellneri
																		Brevibacterium otitidis
																		Brevibacterium paucivorans
																		Brevibacterium phoceense
																		Brevibacterium pityocampae
																		Brevibacterium ravenspurgense
																		Brevibacterium sanguinis
																		Brevibacterium senegalense
																		Brevibacterium timonensis
																		Brevundimonas diminuta
																		Brevundimonas nasdae
																		Brevundimonas vancanneytii
																		Brevundimonas vesicularis
																		Brucella abortus
																		Brucella canis
																		Brucella inopinata
																		Brucella melitensis
																		Brucella neotomae
																		Brucella suis
																		Brucella vertebral
																		Budvicia aquatica
																		Bulleidia extructa
																		Burkholderia ambifaria
																		Burkholderia anthina
																		Burkholderia cenocepacia
																		Burkholderia cepacia
																		Burkholderia concitans
																		Burkholderia contaminans
																		Burkholderia dolosa
																		Burkholderia fungorum
																		Burkholderia ginsengisoli
																		Burkholderia gladioli
																		Burkholderia glumae
																		Burkholderia lata
																		Burkholderia latens
																		Burkholderia mallei
																		Burkholderia metallica
																		Burkholderia multivorans
																		Burkholderia oklahomensis
																		Burkholderia plantarii
																		Burkholderia pseudomallei
																		Burkholderia pyrrocinia
																		Burkholderia seminalis
																		Burkholderia singularis
																		Burkholderia stabilis
																		Burkholderia stagnalis
																		Burkholderia thailandensis
																		Burkholderia tropica
																		Burkholderia turbans
																		Burkholderia vietnamiensis
																		Buttiauxella agrestis
																		Buttiauxella gaviniae
																		Butyricicoccus faecihominis
																		Butyricicoccus pullicaecorum
																		Butyricimonas faecalis
																		Butyricimonas faecihominis
																		Butyricimonas paravirosa
																		Butyricimonas phocaeensis
																		Butyricimonas timonensis
																		Butyricimonas vaginalis
																		Butyricimonas virosa
																		Butyrivibrio crossotus
																		Butyrivibrio fibrisolvens
																		Caecumella massiliensis
																		Campylobacter armoricus
																		Campylobacter coli
																		Campylobacter concisus
																		Campylobacter curvus
																		Campylobacter fetus
																		Campylobacter gracilis
																		Campylobacter hominis
																		Campylobacter hyointestinalis
																		Campylobacter insulaenigrae
																		Campylobacter jejuni
																		Campylobacter lanienae
																		Campylobacter lari
																		Campylobacter mucosalis
																		Campylobacter peloridis
																		Campylobacter rectus
																		Campylobacter showae
																		Campylobacter sputorum
																		Campylobacter upsaliensis
																		Candidatus Methanomassiliicoccus
																		Candidatus Methanomethylophilus
																		Canibacter oris
																		Capnocytophaga canimorsus
																		Capnocytophaga cynodegmi
																		Capnocytophaga endodontalis
																		Capnocytophaga gingivalis
																		Capnocytophaga granulosa
																		Capnocytophaga haemolytica
																		Capnocytophaga leadbetteri
																		Capnocytophaga ochracea
																		Capnocytophaga sputigena
																		Cardiobacterium hominis
																		Cardiobacterium valvarum
																		Carnobacterium mobile
																		Casaltella massiliensis
																		Catenibacillus scindens
																		Catenibacterium mitsuokai
																		Catonella morbi
																		Caulobacter vibrioides
																		Cedecea davisae
																		Cedecea lapagei
																		Cedecea neteri
																		Cellulomonas composti
																		Cellulomonas denverensis
																		Cellulomonas flavigena
																		Cellulomonas hominis
																		Cellulomonas massiliensis
																		Cellulomonas parahominis
																		Cellulomonas timonensis
																		Cellulosimicrobium cellulans
																		Cellulosimicrobium funkei
																		Centipeda periodontii
																		Cerasibacillus quisquiliarum
																		Cetobacterium somerae
																		Chitinophaga terrae
																		Chitinophaga vietnamensis
																		Chlamydia pecorum
																		Chlamydia pneumoniae
																		Chlamydia psittaci
																		Chlamydia trachomatis
																		Chlamydophila abortus
																		Chlamydophila felis
																		Christensenella timonensis
																		Chromobacterium aquaticum
																		Chromobacterium haemolyticum
																		Chromobacterium violaceum
																		Chromohalobacter japonicus
																		Chryseobacterium anthropi
																		Chryseobacterium bernardetii
																		Chryseobacterium gleum
																		Chryseobacterium hominis
																		Chryseobacterium indologenes
																		Chryseobacterium massiliae
																		Chryseobacterium mucoviscidosis
																		Chryseobacterium nakagawai
																		Chryseobacterium oranimense
																		Chryseobacterium taklimakanense
																		Chryseobacterium timonae
																		Chryseobacterium timonianum
																		Chryseobacterium treverense
																		Chryseobacterium ureilyticum
																		Chryseobacterium vrystaatense
																		Citricoccus massiliensis
																		Citrobacter braakii
																		Citrobacter europaeus
																		Citrobacter farmeri
																		Citrobacter gillenii
																		Citrobacter intermedius
																		Citrobacter koseri
																		Citrobacter murliniae
																		Citrobacter rodentium
																		Citrobacter sedlakii
																		Citrobacter werkmanii
																		Citrobacter youngae
																		Citroniella saccharovorans
																		Clavibacter michiganensis
																		Cloacibacillus evryensis
																		Cloacibacillus porcorum
																		Clostridium acetobutylinum
																		Clostridium aerotolerans
																		Clostridium amazonense
																		Clostridium amazonitimonense
																		Clostridium aminovalericum
																		Clostridium amygdalinum
																		Clostridium amylolyticum
																		Clostridium argentinense
																		Clostridium barkeri
																		Clostridium bartlettii
																		Clostridium beduini
																		Clostridium beijerinckii
																		Clostridium boliviensis
																		Clostridium botulinum
																		Clostridium bouchesdurhonense
																		Clostridium cadaveris
																		Clostridium cagae
																		Clostridium carboxidivorans
																		Clostridium carnis
																		Clostridium celatum
																		Clostridium celerecrescens
																		Clostridium cellobioparum
																		Clostridium chauvoei
																		Clostridium clariflavum
																		Clostridium cochlearium
																		Clostridium cocleatum
																		Clostridium colicanis
																		Clostridium colinum
																		Clostridium culturomicsense
																		Clostridium culturomicum
																		Clostridium dakarense
																		Clostridium difficile
																		Clostridium diolis
																		Clostridium disporicum
																		Clostridium fallax
																		Clostridium fusiformis
																		Clostridium ghonii
																		Clostridium glycolicum
																		Clostridium glycyrrhizinilyticum
																		Clostridium haemolyticum
																		Clostridium herbivorans
																		Clostridium histolyticum
																		Clostridium hydrogeniformans
																		Clostridium ihumii
																		Clostridium indolis
																		Clostridium intestinale
																		Clostridium irregulare
																		Clostridium jeddahmicrolentasis
																		Clostridium jeddahtimonense
																		Clostridium jeddamassiliense
																		Clostridium leptum
																		Clostridium malenominatum
																		Clostridium mangenotii
																		Clostridium marasmi
																		Clostridium massilidielmoense
																		Clostridium massilioamazoniensis
																		Clostridium massiliosenegalense
																		Clostridium mediterraneense
																		Clostridium merdae
																		Clostridium methoxybenzovorans
																		Clostridium methylpentosum
																		Clostridium minihomine
																		Clostridium neonatale
																		Clostridium nexile
																		Clostridium niameyense
																		Clostridium nigeriense
																		Clostridium nondifficile
																		Clostridium novyi
																		Clostridium oroticum
																		Clostridium pacaense
																		Clostridium phoceense
																		Clostridium polynesiense
																		Clostridium polysaccharolyticum
																		Clostridium punense
																		Clostridium putrefaciens
																		Clostridium rectalis
																		Clostridium rectum
																		Clostridium saccharogumia
																		Clostridium saccharolyticum
																		Clostridium sardiniense
																		Clostridium sartagoforme
																		Clostridium saudiense
																		Clostridium saudii
																		Clostridium saudimassiliense
																		Clostridium schirmacherense
																		Clostridium senegalense
																		Clostridium septicum
																		Clostridium sordelli
																		Clostridium sp.
																		Clostridium sphenoides
																		Clostridium spiroforme
																		Clostridium sporosphaeroides
																		Clostridium sticklandii
																		Clostridium subterminale
																		Clostridium sulfidigenes
																		Clostridium symbiosum
																		Clostridium tarantellae
																		Clostridium tetani
																		Clostridium thermocellum
																		Clostridium thiosulfatireducens
																		Clostridium touaregense
																		Clostridium transplantifaecale
																		Clostridium venationis
																		Clostridium vulturis
																		Clostridium xylanolyticum
																		Clostridium xylanovorans
																		Cohnella hongkongensis
																		Cohnella massiliensis
																		Colidextribacter massiliensis
																		Colisinistribacter massiliensis
																		Collinsella gabonensis
																		Collinsella ihuae
																		Collinsella intestinalis
																		Collinsella massilioamazoniensis
																		Collinsella phocaeensis
																		Collinsella provencensis
																		Collinsella stercoris
																		Collinsella tanakaei
																		Collinsella timonensis
																		Collinsella vaginalis
																		Colonella massiliensis
																		Comamonas aquatica
																		Comamonas terrigena
																		Comamonas testosteroni
																		Congobacterium massiliense
																		Coprobacter secundus
																		Coprococcus catus
																		Coprococcus eutactus
																		Coprococcus phoceensis
																		Corynebacterium accolens
																		Corynebacterium afermentans
																		Corynebacterium ammoniagenes
																		Corynebacterium amycolatum
																		Corynebacterium appendicis
																		Corynebacterium argentoratense
																		Corynebacterium atypicum
																		Corynebacterium aurimucosum
																		Corynebacterium auris
																		Corynebacterium auriscanis
																		Corynebacterium belfantii
																		Corynebacterium bouchesdurhonense
																		Corynebacterium bovis
																		Corynebacterium canis
																		Corynebacterium confusum
																		Corynebacterium coyleae
																		Corynebacterium cystitidis
																		Corynebacterium dentalis
																		Corynebacterium diphtheriae
																		Corynebacterium doosanense
																		Corynebacterium durum
																		Corynebacterium efficiens
																		Corynebacterium falsenii
																		Corynebacterium feminarum
																		Corynebacterium flavescens
																		Corynebacterium fournierii
																		Corynebacterium freiburgense
																		Corynebacterium freneyi
																		Corynebacterium genitalium
																		Corynebacterium glaucum
																		Corynebacterium glucuronolyticum
																		Corynebacterium glutamicum
																		Corynebacterium gottingense
																		Corynebacterium hansenii
																		Corynebacterium ihumii
																		Corynebacterium imitans
																		Corynebacterium jeddahense
																		Corynebacterium jeikeium
																		Corynebacterium karolinskerse
																		Corynebacterium kroppenstedtii
																		Corynebacterium kutscheri
																		Corynebacterium lactis
																		Corynebacterium lascolaense
																		Corynebacterium lipophiloflavum
																		Corynebacterium lowii
																		Corynebacterium macginleyi
																		Corynebacterium magusii
																		Corynebacterium massiliense
																		Corynebacterium matruchotii
																		Corynebacterium minutissimum
																		Corynebacterium mucifaciens
																		Corynebacterium mycetoides
																		Corynebacterium neomassiliense
																		Corynebacterium oculi
																		Corynebacterium pacaense
																		Corynebacterium phocae
																		Corynebacterium phoceense
																		Corynebacterium pilbarense
																		Corynebacterium pilosum
																		Corynebacterium podexum
																		Corynebacterium propinquum
																		Corynebacterium provencense
																		Corynebacterium pseudodiphtheriticum
																		Corynebacterium pseudogenitalium
																		Corynebacterium pseudotuberculosis
																		Corynebacterium pyruviciproducens
																		Corynebacterium reamassiliense
																		Corynebacterium renale
																		Corynebacterium resistens
																		Corynebacterium riegelii
																		Corynebacterium senegalense
																		Corynebacterium simulans
																		Corynebacterium singulare
																		Corynebacterium sinusae
																		Corynebacterium sputi
																		Corynebacterium stationis
																		Corynebacterium striatum
																		Corynebacterium suicordis
																		Corynebacterium sundsvallense
																		Corynebacterium thomssenii
																		Corynebacterium timonense
																		Corynebacterium tuberculostearicum
																		Corynebacterium tuscaniense
																		Corynebacterium ulcerans
																		Corynebacterium urealyticum
																		Corynebacterium ureicelerivorans
																		Corynebacterium urinapleomorphum
																		Corynebacterium variabile
																		Corynebacterium xerosis
																		Cosenzaea myxofaciens
																		Coxiella burnetii
																		Cronobacter dublinensis
																		Cronobacter malonaticus
																		Cronobacter muytjensii
																		Cronobacter sakazakii
																		Cronobacter turicensis
																		Cruoricaptor ignavus
																		Culturomica massiliensis
																		Cupriavidus basilensis
																		Cupriavidus campinensis
																		Cupriavidus gilardii
																		Cupriavidus metallidurans
																		Cupriavidus oxalaticus
																		Cupriavidus pauculus
																		Cupriavidus respiraculi
																		Cupriavidus taiwanensis
																		Curtobacterium citreum
																		Curtobacterium flaccumfaciens
																		Curtobacterium pusillum
																		Cutibacterium granulosum
																		Cutibacterium massiliense
																		Cutibacterium modestum
																		Deferribacter desulfuricans
																		Deinococcus aquaticus
																		Delftia acidovorans
																		Delftia lacustris
																		Delftia tsuruhatensis
																		Dermabacter hominis
																		Dermabacter indicis
																		Dermabacter jinjuensis
																		Dermabacter vaginalis
																		Dermacoccus barathri
																		Dermacoccus nishinomiyaensis
																		Dermatophilus congolensis
																		Desemzia incerta
																		Desmospora activa
																		Desnuesiella massiliensis
																		Desulfitobacterium hafniense
																		Desulfobulbus oralis
																		Desulfomassilia massiliensis
																		Desulfomicrobium orale
																		Desulfotomaculum guttoideum
																		Desulfovibrio intestinalis
																		Desulfovibrio legallii
																		Desulfovibrio piger
																		Desulfovibrio timonensis
																		Desulfovibrio vulgaris
																		Dialister hominis
																		Dialister massiliensis
																		Dialister micraerophilus
																		Diaminobutyricimonas massiliensis
																		Dichelobacter nodosus
																		Dietzia cercidiphylli
																		Dietzia cinnamea
																		Dietzia maris
																		Dietzia massiliensis
																		Dietzia natronolimnaea
																		Dietzia papillomatosis
																		Dietzia schimae
																		Dietzia timorensis
																		Diplorickettsia massiliensis
																		Dokdonella koreensis
																		Dolosicoccus paucivorans
																		Dolosigranulum pigrum
																		Dorea formicigenerans
																		Drancourtella timonensis
																		Duodenibacillus massiliensis
																		Dyella japonica
																		Dysgonomonas capnocytophagoides
																		Dysgonomonas gadei
																		Dysgonomonas hofstadii
																		Dysgonomonas massiliensis
																		Dysgonomonas mossii
																		Dysgonomonas timonensis
																		Dysosmobacter welbionis
																		Edwardsiella hoshinae
																		Edwardsiella ictaluri
																		Edwardsiella tarda
																		Eggerthia catenaformis
																		Ehrlichia canis
																		Ehrlichia chaffeensis
																		Ehrlichia ewingii
																		Ehrlichia muris
																		Ehrlichia ruminantium
																		Eikenella corrodens
																		Eisenbergiella massiliensis
																		Eisenbergiella tayi
																		Elizabethkingia anophelis
																		Elizabethkingia bruuniana
																		Elizabethkingia meningoseptica
																		Elizabethkingia miricola
																		Ellagibacter isourolithinifaciens
																		Ellagibacter urolithinifaciens
																		Empedobacter brevis
																		Enhydrobacter aerosaccus
																		Enorma burkinafasoiensis
																		Enorma timonensis
																		Enterobacter asburiae
																		Enterobacter bugandensis
																		Enterobacter cancerogenus
																		Enterobacter chengduensis
																		Enterobacter chuandaensis
																		Enterobacter hormaechei
																		Enterobacter huaxiensis
																		Enterobacter kobei
																		Enterobacter ludwigii
																		Enterobacter massiliensis
																		Enterobacter phoceensis
																		Enterobacter sichuanensis
																		Enterobacter timonensis
																		Enterobacter xiangfangensis
																		Enterocloster asparagiforme
																		Enterococcus burkinafasonensis
																		Enterococcus caccae
																		Enterococcus canis
																		Enterococcus cecorum
																		Enterococcus diestrammenae
																		Enterococcus eurekensis
																		Enterococcus hermanniensis
																		Enterococcus italicus
																		Enterococcus massiliensis
																		Enterococcus mediterraneensis
																		Enterococcus pallens
																		Enterococcus phoeniculicola
																		Enterococcus saccharolyticus
																		Enterococcus timonensis
																		Enterococcus villorum
																		Enteroscipio rubneri
																		Epidermidibacterium keratini
																		Erwinia mediterraneensis
																		Erwinia persicina
																		Erwinia rhapontici
																		Erwinia tasmaniensis
																		Erysipelatoclostridium ramosum
																		Erysipelothrix rhusiopathiae
																		Escherichia albertii
																		Escherichia faecalis
																		Escherichia fergusonii
																		Escherichia hermannii
																		Escherichia vulneris
																		Ethanolibacter massiliensis
																		Eubacterium biforme
																		Eubacterium brachy
																		Eubacterium budayi
																		Eubacterium callanderi
																		Eubacterium cellulosolvens
																		Eubacterium combesii
																		Eubacterium contortum
																		Eubacterium dolichum
																		Eubacterium fissicatena
																		Eubacterium minutum
																		Eubacterium moniliforme
																		Eubacterium nitritogenes
																		Eubacterium nodatum
																		Eubacterium ramulus
																		Eubacterium ruminantium
																		Eubacterium saphenum
																		Eubacterium siraeum
																		Eubacterium sulci
																		Eubacterium tardum
																		Eubacterium tortuosum
																		Eubacterium ventriosum
																		Eubacterium xylanophilum
																		Eubacterium yurii
																		Ewingella americana
																		Exiguobacterium acetylicum
																		Exiguobacterium aurantiacum
																		Exiguobacterium indicum
																		Exiguobacterium marinum
																		Exiguobacterium mexicanum
																		Exiguobacterium oxidotolerans
																		Exiguobacterium profundum
																		Exiguobacterium sibiricum
																		Exiguobacterium undae
																		Ezakiella peruensis
																		Facklamia ignava
																		Facklamia languida
																		Facklamia sourekii
																		Faecalibacillus faecis
																		Faecalibacillus intestinalis
																		Faecalibacterium prausnitzii
																		Faecalibacterium timonensis
																		Faecalimonas umbilicata
																		Fannyhessea vaginae
																		Fastidiosipila sanguinis
																		Faucicola mancuniensis
																		Fenollara massiliensis
																		Fermentimonas caenicola
																		Fictibacillus arsenicus
																		Filifactor alocis
																		Filifactor villosus
																		Flaviflexus massiliensis
																		Flavobacterium capsulatum
																		Flavobacterium ceti
																		Flavobacterium lindanitolerans
																		Flavonifractor marseillense
																		Flexispira rappini
																		Flintibacter butyricus
																		Fluoribacter bozemanae
																		Fluoribacter dumoffii
																		Fluoribacter gormanii
																		Fournierella massiliensis
																		Francisella hispaniensis
																		Francisella novicida
																		Francisella philomiragia
																		Francisella tularensis
																		Frederiksenia canicola
																		Fretibacterium fastidiosum
																		Fusobacterium canifelinum
																		Fusobacterium equinum
																		Fusobacterium gonidiaformans
																		Fusobacterium hwasookii
																		Fusobacterium massiliense
																		Fusobacterium mortiferum
																		Fusobacterium naviforme
																		Fusobacterium necrogenes
																		Fusobacterium necrophorum
																		Fusobacterium periodonticum
																		Fusobacterium pseudoperiodonticum
																		Fusobacterium russii
																		Fusobacterium simiae
																		Fusobacterium varium
																		Gabonibacter timonensis
																		Galactobacillus timonensis
																		Gallibacterium anatis
																		Gardnerella leopoldii
																		Gardnerella piotii
																		Gardnerella swidsinskii
																		Gardnerella vaginalis
																		Gemella asaccharolytica
																		Gemella bergeri
																		Gemella haemolysans
																		Gemella massiliensis
																		Gemella morbillorum
																		Gemella parahaemolysans
																		Gemella sanguinis
																		Gemella taiwanensis
																		Gemmiger formicilis
																		Geobacillus stearothermophilus
																		Geobacillus vulcani
																		Georgenia muralis
																		Globicatella sanguinis
																		Globicatella sulfidifaciens
																		Glutamicibacter creatinolyticus
																		Gorbachella massiliensis
																		Gordonia aichiensis
																		Gordonia amicalis
																		Gordonia araii
																		Gordonia bronchialis
																		Gordonia effusa
																		Gordonia iterans
																		Gordonia otitidis
																		Gordonia polyisoprenivorans
																		Gordonia rubripertincta
																		Gordonia sputi
																		Gordonia terrae
																		Gordonibacter faecihominis
																		Gordonibacter massiliensis
																		Gordonibacter urolithinfaciens
																		Gorillibacterium timonense
																		Gracilibacillus dipsosauri
																		Gracilibacillus massiliensis
																		Gracilibacillus phocaeensis
																		Gracilibacillus thailandensis
																		Gracilibacillus timonensis
																		Granulibacter bethesdensis
																		Granulicatella adiacens
																		Granulicatella elegans
																		Granulicatella paraadiacens
																		Grimontia hollisae
																		Guhaiyinggella guhaiyingii
																		Gulosibacter massiliensis
																		Haematobacter massiliensis
																		Haematobacter missouriensis
																		Haematomicrobium sanguinis
																		Haematospirillum jordaniae
																		Haemophilus aegyptius
																		Haemophilus ducreyi
																		Haemophilus felis
																		Haemophilus haemolyticus
																		Haemophilus influenzae
																		Haemophilus massiliensis
																		Haemophilus parahaemolyticus
																		Haemophilus parainfluenzae
																		Haemophilus paraphrohaemolyticus
																		Haemophilus pittmaniae
																		Haemophilus quentini
																		Haemophilus sputorum
																		Hafnia paralvei
																		Hallella seregens
																		Halobacillus dabanensis
																		Halobacillus ihumii
																		Halobacillus karajensis
																		Halobacillus massiliensis
																		Halobacillus pseudomassilliensis
																		Halobacillus salinus
																		Halobacillus timonensis
																		Halobacillus trueperi
																		Haloferax alexandrinus
																		Haloferax massiliensis
																		Haloimpatiens massiliensis
																		Halomonas hamiltonii
																		Halomonas johnsoniae
																		Halomonas massiliensis
																		Halomonas phocaeensis
																		Halomonas salina
																		Halomonas stevensii
																		Halomonas venusta
																		Halophilibacterium massiliense
																		Harryflintia acetispora
																		Hazenella coriacea
																		Helcobacillus massiliensis
																		Helcococcus kunzii
																		Helcococcus massiliensis
																		Helcococcus pyogenes
																		Helcococcus seattlensis
																		Helcococcus sueciensis
																		Helicobacter bilis
																		Helicobacter canadensis
																		Helicobacter canis
																		Helicobacter cholecystus
																		Helicobacter cinaedi
																		Helicobacter equorum
																		Helicobacter felis
																		Helicobacter fennelliae
																		Helicobacter heilmannii
																		Helicobacter hepaticus
																		Helicobacter macacae
																		Helicobacter mustelae
																		Helicobacter pullorum
																		Helicobacter pylori
																		Helicobacter suis
																		Helicobacter trogontum
																		Helicobacter winghamensis
																		Herbaspirillum aquaticum
																		Herbaspirillum huttiense
																		Herbaspirillum massiliense
																		Herbaspirillum seropedicae
																		Heyndrickxia oleronia
																		Holdemania filiformis
																		Holdemania timonensis
																		Hugonella massiliensis
																		Hungateiclostridium straminisolvens
																		Hungatella effluvii
																		Hydrogeniiclostidium mannosilyticum
																		Hyphomicrobium sulfonivorans
																		Hyphomonas polymorpha
																		Ignatzschineria indica
																		Ignatzschineria larvae
																		Ignatzschineria ureiclastica
																		Ignavigranum ruoffiae
																		Ihuprevotella massiliensis
																		Ileibacterium massiliense
																		Inediibacterium massiliense
																		Inquilinus limosus
																		Intestinibacillus massiliensis
																		Intestinibacillus phocaeensis
																		Intestinibacillus timonensis
																		Intestinibacter bartlettii
																		Intestinibacter massiliensis
																		Intestinimonas gabonensis
																		Intestinimonas phoceensis
																		Intrasporangium oryzae
																		Isoptericola variabilis
																		Janibacter brevis
																		Janibacter hoylei
																		Janibacter limosus
																		Janibacter massiliensis
																		Janibacter melonis
																		Janibacter sanguinis
																		Janibacter terrae
																		Janthinobacterium lividum
																		Johnsonella ignava
																		Jonquetella anthropi
																		Kallipyga gabonensis
																		Kerstersia gyiorum
																		Khoudiadiopia massiliensis
																		Kineothrix alysoides
																		Kingella denitrificans
																		Kingella kingae
																		Kingella negevensis
																		Kingella oralis
																		Kingella potus
																		Klebsiella alba
																		Klebsiella granulomatis
																		Klebsiella grimontii
																		Klebsiella huaxiensis
																		Klebsiella milletis
																		Klebsiella ozaenae
																		Klebsiella pasteurii
																		Klebsiella pneumoniae
																		Klebsiella quasipneumoniae
																		Klebsiella quasivariicola
																		Klebsiella rhinoscleromatis
																		Klebsiella spallanzanii
																		Klebsiella variicola
																		Kluyvera ascorbata
																		Kluyvera cryocrescens
																		Kluyvera georgiana
																		Kluyvera intermedia
																		Kluyvera intestini
																		Kocuria halotolerans
																		Kocuria indica
																		Kocuria koreensis
																		Kocuria marina
																		Kocuria massiliensis
																		Kocuria palustris
																		Kocuria polaris
																		Kocuria rhizophila
																		Kocuria rosea
																		Kocuria salsicia
																		Kocuria varians
																		Komagataeibacter xylinus
																		Kosakonia cowanii
																		Kosakonia quasisacchari
																		Kosakonia radicincitans
																		Kroppenstedtia eburnea
																		Kroppenstedtia pulmonis
																		Kroppenstedtia sanguinis
																		Kurthia gibsonii
																		Kurthia massiliensis
																		Kurthia senegalensis
																		Kurthia timonensis
																		Kushneria sinocarnis
																		Kytococcus schroeteri
																		Kytococcus sedentarius
																		Labedella massiliensis
																		Lachnoanaerobaculum gingivalis
																		Lachnoanaerobaculum orale
																		Lachnoanaerobaculum saburreum
																		Lachnoanaerobaculum umeaense
																		Lachnobacterium bovis
																		Lachnoclostridium bouchesdurhonense
																		Lachnoclostridium caccae
																		Lachnoclostridium massilisenegalense
																		Lachnoclostridium pacaense
																		Lachnoclostridium timonense
																		Lachnoclostridium tuaregi
																		Lachnoclostridium urinomassiliense
																		Lachnospira eligens
																		Lachnospira multipara
																		Lachnospira pectinoschiza
																		Lacticaseibacillus casei
																		Lacticaseibacillus zeae
																		Lactimicrobium massiliensis
																		Lactiplantibacillus plantarum
																		Lactobacillus acidipiscis
																		Lactobacillus acidophilus
																		Lactobacillus agilis
																		Lactobacillus alimentarius
																		Lactobacillus amylolyticus
																		Lactobacillus amylovorus
																		Lactobacillus animalis
																		Lactobacillus antri
																		Lactobacillus aviarius
																		Lactobacillus buchneri
																		Lactobacillus bulgaricus
																		Lactobacillus caccae
																		Lactobacillus coleohominis
																		Lactobacillus coryniformis
																		Lactobacillus dextrinicus
																		Lactobacillus diolivorans
																		Lactobacillus fornicalis
																		Lactobacillus frumenti
																		Lactobacillus garvieae
																		Lactobacillus gasseri
																		Lactobacillus gastricus
																		Lactobacillus hamsteri
																		Lactobacillus helveticus
																		Lactobacillus hominis
																		Lactobacillus ingluviei
																		Lactobacillus intestinalis
																		Lactobacillus jensenii
																		Lactobacillus kalixensis
																		Lactobacillus kefiri
																		Lactobacillus kimchii
																		Lactobacillus lactis
																		Lactobacillus leichmannii
																		Lactobacillus mali
																		Lactobacillus murinus
																		Lactobacillus nagelii
																		Lactobacillus oligofermentans
																		Lactobacillus otakiensis
																		Lactobacillus panis
																		Lactobacillus parafarraginis
																		Lactobacillus paraplantarum
																		Lactobacillus pentosus
																		Lactobacillus perolens
																		Lactobacillus pontis
																		Lactobacillus raoultii
																		Lactobacillus rapi
																		Lactobacillus rogosae
																		Lactobacillus rossiae
																		Lactobacillus saniviri
																		Lactobacillus satsumensis
																		Lactobacillus senioris
																		Lactobacillus sharpeae
																		Lactobacillus ultunensis
																		Lactobacillus vaccinostercus
																		Lactococcus formosensis
																		Lactococcus plantarum
																		Lactomassilus timonensis
																		Lactonifactor massiliensis
																		Laribacter hongkongensis
																		Lascolabacillus massiliensis
																		Lautropia dentalis
																		Lautropia mirabilis
																		Lawsonella clevelandensis
																		Lawsonibacter asaccharolyticus
																		Leclercia adecarboxylata
																		Legionella anisa
																		Legionella birminghamensis
																		Legionella bozemanae
																		Legionella brunensis
																		Legionella cherrii
																		Legionella cincinnatiensis
																		Legionella clemsonensis
																		Legionella donaldsonii
																		Legionella drancourtii
																		Legionella erythra
																		Legionella fairfieldensis
																		Legionella feeleii
																		Legionella geestiana
																		Legionella hackeliae
																		Legionella indianapolisensis
																		Legionella israelensis
																		Legionella jamestowniensis
																		Legionella jordanis
																		Legionella lansingensis
																		Legionella londiniensis
																		Legionella longbeachae
																		Legionella lytica
																		Legionella maceachernii
																		Legionella moravica
																		Legionella nagasakiensis
																		Legionella nautarum
																		Legionella oakridgensis
																		Legionella parisiensis
																		Legionella pneumophila
																		Legionella quateirensis
																		Legionella quinlivanii
																		Legionella rubrilucens
																		Legionella sainthelensi
																		Legionella santicrucis
																		Legionella shakespearei
																		Legionella spiritensis
																		Legionella steigerwaltii
																		Legionella tucsonensis
																		Legionella wadsworthii
																		Legionella waltersii
																		Legionella worsleiensis
																		Leifsonia aquatica
																		Leifsonia xyli
																		Lelliottia amnigena
																		Lelliottia nimipressuralis
																		Leminorella grimontii
																		Leminorella richardii
																		Lentibacillus massiliensis
																		Lentibacillus timonensis
																		Lentilactobacillus parabuchneri
																		Lentzea albidocapillata
																		Leptolyngbya ramosa
																		Leptospira alexanderi
																		Leptospira biflexa
																		Leptospira borgpetersenii
																		Leptospira broomii
																		Leptospira fainei
																		Leptospira inadai
																		Leptospira interrogans
																		Leptospira kirschneri
																		Leptospira kmetyi
																		Leptospira licerasiae
																		Leptospira mayottensis
																		Leptospira meyeri
																		Leptospira noguchii
																		Leptospira santarosai
																		Leptospira venezuelensis
																		Leptospira weilii
																		Leptospira wolffii
																		Leptotrichia amnionii
																		Leptotrichia buccalis
																		Leptotrichia goodfellowii
																		Leptotrichia hofstadii
																		Leptotrichia hongkongensis
																		Leptotrichia massiliensis
																		Leptotrichia shahii
																		Leptotrichia trevisanii
																		Leptotrichia wadei
																		Leucobacter massiliensis
																		Leuconostoc citreum
																		Leuconostoc cremoris
																		Leuconostoc fallax
																		Leuconostoc garlicum
																		Leuconostoc lactis
																		Leuconostoc pseudomesenteroides
																		Levyella massiliensis
																		Ligilactobacillus ruminis
																		Ligilactobacillus salivarius
																		Limosilactobacillus fermentum
																		Listeria grayi
																		Listeria innocua
																		Listeria ivanovii
																		Listeria monocytogenes
																		Listeria seeligeri
																		Listeria welshimeri
																		Listonella damsela
																		Loktanella hongkongensis
																		Longibaculum muris
																		Luteibacter anthropi
																		Luteococcus peritonei
																		Luteococcus sanguinis
																		Luxibacter massiliensis
																		Lysinibacillus boronitolerans
																		Lysinibacillus fusiformis
																		Lysinibacillus macroides
																		Lysinibacillus massiliensis
																		Lysinibacillus meyeri
																		Lysinibacillus sphaericus
																		Lysinibacillus timonensis
																		Lysinibacillus varians
																		Lysinibacillus xylanilyticus
																		Lysinibacilus boronitolerans
																		Lysobacter oculi
																		Lysobacter soli
																		Macellibacteroides fermentans
																		Macrococcus bohemicus
																		Macrococcus brunensis
																		Macrococcus caseolyticus
																		Macrococcus epidermidis
																		Macrococcus goetzii
																		Mageeibacillus indolicus
																		Mailhella massiliensis
																		Malibacterium massiliense
																		Mannheimia glucosida
																		Mannheimia haemolytica
																		Mannheimia massilioguelmaensis
																		Marasmitruncus massiliensis
																		Marseilla massiliensis
																		Marvinbryantia formatexigens
																		Massilia haematophila
																		Massilia oculi
																		Massilia timonae
																		Massilia varians
																		Massiliamazonia massiliensis
																		Massilibacillus massiliensis
																		Massilibacterium senegalense
																		Massilibacteroides vaginae
																		Massiliclostridium coli
																		Massiliclostridium massiliense
																		Massiliculturomica massiliensis
																		Massiliimalia massiliensis
																		Massilimaliae massiliensis
																		Massilioamazonia massiliensis
																		Massiliobacillus massiliensis
																		Massiliobacterium senegalense
																		Massilioculturomica massiliensis
																		Mediannikovella massiliensis
																		Mediterraneibacter butyricigenes
																		Mediterraneibacter faecis
																		Mediterraneibacter massiliensis
																		Megamonas funiformis
																		Megamonas massiliensis
																		Megamonas rupellensis
																		Megasphaera elsdenii
																		Megasphaera indica
																		Megasphaera paucivorans
																		Megasphaera vaginalis
																		Merdimonas faecis
																		Mesobacillus subterraneus
																		Mesorhizobium amorphae
																		Mesosutterella multiformis
																		Methanobacterium ruminantium
																		Methanobrevibacter arboriphilus
																		Methanobrevibacter massiliense
																		Methanobrevibacter millerae
																		Methanobrevibacter oralis
																		Methanobrevibacter smithii
																		Methanomassiliicoccus luminyensis
																		Methanosphaera stadtmanae
																		Methylobacterium aminovorans
																		Methylobacterium extorquens
																		Methylobacterium lusitanum
																		Methylobacterium mesophilicum
																		Methylobacterium podarium
																		Methylobacterium radiotolerans
																		Methylobacterium thiocyanatum
																		Methylobacterium zatmanii
																		Microbacterium aurum
																		Microbacterium binotii
																		Microbacterium chocolatum
																		Microbacterium esteraromaticum
																		Microbacterium flavescens
																		Microbacterium flavum
																		Microbacterium foliorum
																		Microbacterium gubbeenense
																		Microbacterium hominis
																		Microbacterium hydrocarbonoxydans
																		Microbacterium ihumii
																		Microbacterium imperiale
																		Microbacterium kitamiense
																		Microbacterium lacticum
																		Microbacterium laevaniformans
																		Microbacterium liquefaciens
																		Microbacterium maritypicum
																		Microbacterium natoriense
																		Microbacterium oleivorans
																		Microbacterium oxydans
																		Microbacterium paraoxydans
																		Microbacterium phyllosphaerae
																		Microbacterium pyrexiae
																		Microbacterium resistens
																		Microbacterium saccharophilum
																		Microbacterium schleiferi
																		Microbacterium testaceum
																		Microbacterium thalassium
																		Microbacterium timonense
																		Microbacterium trichothecenolyticum
																		Microbacterium yannicii
																		Micrococcus endophyticus
																		Micrococcus lylae
																		Micromonospora aurantiaca
																		Micromonospora floridensis
																		Microvirga massiliensis
																		Microvirgula aerodenitrificans
																		Millionella massiliensis
																		Miniphocibacter massiliensis
																		Mitsuokella jalaludinii
																		Mitsuokella massiliensis
																		Mitsuokella multacida
																		Mobilibacterium massiliense
																		Mobilibacterium timonense
																		Mobilicoccus massiliensis
																		Mobilobacterium massiliense
																		Mobiluncus mulieris
																		Moellerella wisconsensis
																		Mogibacterium diversum
																		Mogibacterium neglectum
																		Mogibacterium pumilum
																		Mogibacterium vescum
																		Monoglobus pectinilyticus
																		Moraxella atlantae
																		Moraxella bovis
																		Moraxella canis
																		Moraxella catarrhalis
																		Moraxella lacunata
																		Moraxella lincolnii
																		Moraxella nonliquefaciens
																		Moraxella osloensis
																		Mordavella massiliensis
																		Morganella morganii
																		Morococcus cerebrosus
																		Moryella indoligenes
																		Mucispirillum schaedleri
																		Murdochiella massiliensis
																		Murdochiella timonensis
																		Mycobacterium abscessus
																		Mycobacterium africanum
																		Mycobacterium ahvazicum
																		Mycobacterium aichiense
																		Mycobacterium alsiense
																		Mycobacterium alvei
																		Mycobacterium angelicum
																		Mycobacterium arosiense
																		Mycobacterium arupense
																		Mycobacterium asiaticum
																		Mycobacterium aubagnense
																		Mycobacterium aurum
																		Mycobacterium avium
																		Mycobacterium bacteremicum
																		Mycobacterium barrassiae
																		Mycobacterium boenickei
																		Mycobacterium bohemicum
																		Mycobacterium bolletii
																		Mycobacterium bouchedurhonense
																		Mycobacterium bovis
																		Mycobacterium branderi
																		Mycobacterium brasiliense
																		Mycobacterium brasiliensis
																		Mycobacterium brisbanense
																		Mycobacterium brumae
																		Mycobacterium cambodiensis
																		Mycobacterium canariasense
																		Mycobacterium canettii
																		Mycobacterium caprae
																		Mycobacterium celatum
																		Mycobacterium celeriflavum
																		Mycobacterium chelonae
																		Mycobacterium chimaera
																		Mycobacterium chubuense
																		Mycobacterium colombiense
																		Mycobacterium conceptionense
																		Mycobacterium confluentis
																		Mycobacterium conspicuum
																		Mycobacterium cosmeticum
																		Mycobacterium doricum
																		Mycobacterium eburneum
																		Mycobacterium elephantis
																		Mycobacterium engbaekii
																		Mycobacterium europaeum
																		Mycobacterium farcinogenes
																		Mycobacterium flavescens
																		Mycobacterium florentinum
																		Mycobacterium fortuitum
																		Mycobacterium fragae
																		Mycobacterium franklinii
																		Mycobacterium frederiksbergense
																		Mycobacterium gadium
																		Mycobacterium gastri
																		Mycobacterium genavense
																		Mycobacterium gilvum
																		Mycobacterium goodii
																		Mycobacterium gordonae
																		Mycobacterium grossiae
																		Mycobacterium hackensackense
																		Mycobacterium haemophilum
																		Mycobacterium hassiacum
																		Mycobacterium heckeshornense
																		Mycobacterium heidelbergense
																		Mycobacterium heraklionense
																		Mycobacterium holsaticum
																		Mycobacterium houstonense
																		Mycobacterium immunogenum
																		Mycobacterium insubricum
																		Mycobacterium interjectum
																		Mycobacterium intermedium
																		Mycobacterium intracellulare
																		Mycobacterium iranicum
																		Mycobacterium jacuzzii
																		Mycobacterium kansasii
																		Mycobacterium koreense
																		Mycobacterium kubicae
																		Mycobacterium kumamotonense
																		Mycobacterium kyorinense
																		Mycobacterium lacus
																		Mycobacterium lentiflavum
																		Mycobacterium leprae
																		Mycobacterium lepromatosis
																		Mycobacterium llatzerense
																		Mycobacterium longobardum
																		Mycobacterium madagascariense
																		Mycobacterium mageritense
																		Mycobacterium malmoense
																		Mycobacterium manitobense
																		Mycobacterium mantenii
																		Mycobacterium marinum
																		Mycobacterium marseillense
																		Mycobacterium massiliense
																		Mycobacterium massilipolynesiensis
																		Mycobacterium mephinesia
																		Mycobacterium microti
																		Mycobacterium monacense
																		Mycobacterium moriokaense
																		Mycobacterium mucogenicum
																		Mycobacterium nebraskense
																		Mycobacterium neoaurum
																		Mycobacterium neworleansense
																		Mycobacterium nonchromogenicum
																		Mycobacterium noviomagense
																		Mycobacterium novocastrense
																		Mycobacterium obuense
																		Mycobacterium palustre
																		Mycobacterium paraense
																		Mycobacterium paraffinicum
																		Mycobacterium parafortuitum
																		Mycobacterium paragordonae
																		Mycobacterium paraintracellulare
																		Mycobacterium parakoreense
																		Mycobacterium parascrofulaceum
																		Mycobacterium paraseoulense
																		Mycobacterium paraterrae
																		Mycobacterium paratuberculosis
																		Mycobacterium parmense
																		Mycobacterium peregrinum
																		Mycobacterium persicum
																		Mycobacterium phlei
																		Mycobacterium phocaicum
																		Mycobacterium porcinum
																		Mycobacterium poriferae
																		Mycobacterium rattisbonense
																		Mycobacterium rhodesiae
																		Mycobacterium riyadhense
																		Mycobacterium saopaulense
																		Mycobacterium saskatchewanense
																		Mycobacterium scrofulaceum
																		Mycobacterium senegalense
																		Mycobacterium senuense
																		Mycobacterium seoulense
																		Mycobacterium septicum
																		Mycobacterium setense
																		Mycobacterium sherrisii
																		Mycobacterium shigaense
																		Mycobacterium shimoidei
																		Mycobacterium shinjukuense
																		Mycobacterium simiae
																		Mycobacterium simulans
																		Mycobacterium sinense
																		Mycobacterium smegmatis
																		Mycobacterium sp.
																		Mycobacterium szulgai
																		Mycobacterium tahitimassiliense
																		Mycobacterium talmoniae
																		Mycobacterium terrae
																		Mycobacterium thermoresistibile
																		Mycobacterium tilburgii
																		Mycobacterium timonense
																		Mycobacterium tokaiense
																		Mycobacterium triplex
																		Mycobacterium triviale
																		Mycobacterium tuberculosis
																		Mycobacterium tusciae
																		Mycobacterium ulcerans
																		Mycobacterium vaccae
																		Mycobacterium virginiense
																		Mycobacterium vulneris
																		Mycobacterium wolinskyi
																		Mycobacterium xenopi
																		Mycobacterium yongonense
																		Mycoplasma agassizii
																		Mycoplasma amphoriforme
																		Mycoplasma arginini
																		Mycoplasma arthritidis
																		Mycoplasma bovis
																		Mycoplasma buccale
																		Mycoplasma canis
																		Mycoplasma capricolum
																		Mycoplasma edwardii
																		Mycoplasma elephantis
																		Mycoplasma faucium
																		Mycoplasma felis
																		Mycoplasma fermentans
																		Mycoplasma genitalium
																		Mycoplasma hominis
																		Mycoplasma hyorhinis
																		Mycoplasma lipophilum
																		Mycoplasma maculosum
																		Mycoplasma orale
																		Mycoplasma ovipneumoniae
																		Mycoplasma penetrans
																		Mycoplasma pirum
																		Mycoplasma pneumoniae
																		Mycoplasma pneumophila
																		Mycoplasma primatum
																		Mycoplasma pulmonis
																		Mycoplasma salivarium
																		Mycoplasma spermatophilum
																		Mycoplasma suis
																		Myroides injenensis
																		Myroides odoratimimus
																		Myroides odoratus
																		Nanobacterium sanguineum
																		Ndiopella massiliensis
																		Ndongobacter massiliensis
																		Necropsobacter massiliensis
																		Necropsobacter rosorum
																		Neglecta bouchesdurhonensis
																		Neglecta timonensis
																		Neisseria animaloris
																		Neisseria bacilliformis
																		Neisseria brasiliensis
																		Neisseria canis
																		Neisseria cinerea
																		Neisseria dumasiana
																		Neisseria elongata
																		Neisseria flava
																		Neisseria flavescens
																		Neisseria gonorrhoeae
																		Neisseria lactamica
																		Neisseria macacae
																		Neisseria meningitidis
																		Neisseria mucosa
																		Neisseria oralis
																		Neisseria perflava
																		Neisseria pharyngis
																		Neisseria polysaccharea
																		Neisseria shayeganii
																		Neisseria sicca
																		Neisseria skkuensis
																		Neisseria subflava
																		Neisseria wadsworthii
																		Neisseria weaveri
																		Neisseria zoodegmatis
																		Neoactinobaculum massiliense
																		Neobitarella massiliensis
																		Neofamilia massiliensis
																		Neorickettsia helminthoeca
																		Neorickettsia risticii
																		Neorickettsia sennetsu
																		Nesterenkonia halobia
																		Nesterenkonia jeotgali
																		Nesterenkonia lacusekhoensis
																		Nesterenkonia massiliensis
																		Niameyibacter massiliensis
																		Nigerium massiliensis
																		Nissabacter archeti
																		Nocardia abscessus
																		Nocardia africana
																		Nocardia altamirensis
																		Nocardia amamiensis
																		Nocardia amikacinitolerans
																		Nocardia anaemiae
																		Nocardia aobensis
																		Nocardia araoensis
																		Nocardia arizonensis
																		Nocardia arthritidis
																		Nocardia asiatica
																		Nocardia asteroides
																		Nocardia beijingensis
																		Nocardia blacklockiae
																		Nocardia brasiliensis
																		Nocardia brevicatena
																		Nocardia carnea
																		Nocardia cerradoensis
																		Nocardia concava
																		Nocardia corynebacteroides
																		Nocardia crassostreae
																		Nocardia cyriacigeorgica
																		Nocardia devorans
																		Nocardia donostiensis
																		Nocardia elegans
																		Nocardia exalbida
																		Nocardia farcinica
																		Nocardia flavorosea
																		Nocardia fusca
																		Nocardia grenadensis
																		Nocardia harenae
																		Nocardia higoensis
																		Nocardia ignorata
																		Nocardia inohanensis
																		Nocardia jinanensis
																		Nocardia kroppenstedtii
																		Nocardia kruczakiae
																		Nocardia massiliensis
																		Nocardia mexicana
																		Nocardia mikamii
																		Nocardia neocaledoniensis
																		Nocardia niigatensis
																		Nocardia ninae
																		Nocardia niwae
																		Nocardia nova
																		Nocardia otitidiscaviarum
																		Nocardia paucivorans
																		Nocardia pneumoniae
																		Nocardia pseudobrasiliensis
																		Nocardia puris
																		Nocardia sienata
																		Nocardia takedensis
																		Nocardia terpenica
																		Nocardia testacea
																		Nocardia thailandica
																		Nocardia transvalensis
																		Nocardia vermiculata
																		Nocardia veterana
																		Nocardia vinacea
																		Nocardia vulneris
																		Nocardia wallacei
																		Nocardia yamanashiensis
																		Nocardioides jensenii
																		Nocardioides massiliensis
																		Nocardiopsis dassonvillei
																		Nocardiopsis listeri
																		Nocardiopsis synnemataformans
																		Nosocomiicoccus ampullae
																		Nosocomiicoccus massiliensis
																		Numidum massiliense
																		Oblitimonas alkaliphila
																		Oceanobacillus caeni
																		Oceanobacillus chironomi
																		Oceanobacillus iheyensis
																		Oceanobacillus jeddahense
																		Oceanobacillus jeddahmassiliense
																		Oceanobacillus manasiensis
																		Oceanobacillus massiliensis
																		Oceanobacillus oncorhynchi
																		Oceanobacillus picturae
																		Oceanobacillus senegalensis
																		Oceanobacillus sojae
																		Oceanobacillus timonensis
																		Ochrobactrum anthropi
																		Ochrobactrum grignonense
																		Ochrobactrum intermedium
																		Ochrobactrum oryzae
																		Ochrobactrum pseudintermedium
																		Ochrobactrum pseudogrignonense
																		Ochrobactrum tritici
																		Odoribacter laneus
																		Oerskovia turbata
																		Oligella ureolytica
																		Oligella urethralis
																		Olivibacter jilunii
																		Olsenella cagae
																		Olsenella congonensis
																		Olsenella faecalis
																		Olsenella massiliensis
																		Olsenella mediterranea
																		Olsenella mediterraneensis
																		Olsenella profusa
																		Olsenella scatoligenes
																		Olsenella umbonata
																		Oribacterium asaccharolyticum
																		Oribacterium parvum
																		Oribacterium sinus
																		Orientia chuto
																		Orientia tsutsugamushi
																		Ornithinibacillus contaminans
																		Ornithinibacillus massiliensis
																		Ornithinimicrobium pekingense
																		Oscillibacter ruminantium
																		Oscillibacter valericigenes
																		Oscillospira guilliermondii
																		Ottowia massiliensis
																		Oxalobacter formigenes
																		Pacaella massiliensis
																		Paenalcaligenes hominis
																		Paenibacillus abekawaensis
																		Paenibacillus alvei
																		Paenibacillus amylolyticus
																		Paenibacillus anaericanus
																		Paenibacillus antibioticophila
																		Paenibacillus assamensis
																		Paenibacillus azoreducens
																		Paenibacillus barcinonensis
																		Paenibacillus bouchesdurhonensis
																		Paenibacillus cagae
																		Paenibacillus campinasensis
																		Paenibacillus chitinolyticus
																		Paenibacillus cineris
																		Paenibacillus cookii
																		Paenibacillus daejeonensis
																		Paenibacillus dakarense
																		Paenibacillus dendritiformis
																		Paenibacillus faecis
																		Paenibacillus favisporus
																		Paenibacillus fonticola
																		Paenibacillus ginsengihumi
																		Paenibacillus glucanolyticus
																		Paenibacillus ihuae
																		Paenibacillus illinoisensis
																		Paenibacillus jamilae
																		Paenibacillus konsidensis
																		Paenibacillus kribbensis
																		Paenibacillus lactis
																		Paenibacillus larvae
																		Paenibacillus lautus
																		Paenibacillus macerans
																		Paenibacillus marasmiensis
																		Paenibacillus massiliensis
																		Paenibacillus motobuensis
																		Paenibacillus naphthalenovorans
																		Paenibacillus nomadum
																		Paenibacillus numidis
																		Paenibacillus odorifer
																		Paenibacillus oralis
																		Paenibacillus pabuli
																		Paenibacillus pacaensis
																		Paenibacillus pasadenensis
																		Paenibacillus phoceensis
																		Paenibacillus polymyxa
																		Paenibacillus popilliae
																		Paenibacillus provencensis
																		Paenibacillus pueri
																		Paenibacillus reamassiliensis
																		Paenibacillus residui
																		Paenibacillus rhizosphaerae
																		Paenibacillus riograndensis
																		Paenibacillus rubinfantis
																		Paenibacillus sanguinis
																		Paenibacillus senegalensis
																		Paenibacillus senegalimassiliensis
																		Paenibacillus sputi
																		Paenibacillus stellifer
																		Paenibacillus thiaminolyticus
																		Paenibacillus timonensis
																		Paenibacillus tuaregi
																		Paenibacillus turicensis
																		Paenibacillus typhae
																		Paenibacillus tyraminigenes
																		Paenibacillus urinalis
																		Paenibacillus vulneris
																		Paenibacillus xylanilyticus
																		Paenisporosarcina quisquiliarum
																		Pandoraea apista
																		Pandoraea fibrosis
																		Pandoraea norimbergensis
																		Pandoraea pnomenusa
																		Pandoraea pulmonicola
																		Pandoraea sputorum
																		Pannonibacter phragmitetus
																		Pantoea agglomerans
																		Pantoea ananatis
																		Pantoea brenneri
																		Mixta calida
																		Pantoea dispersa
																		Pantoea eucrina
																		Pantoea gaviniae
																		Pantoea intestinalis
																		Pantoea massiliensis
																		Parabacteroides acidifaciens
																		Parabacteroides bouchesdurhonensis
																		Parabacteroides chongii
																		Parabacteroides pacaensis
																		Parabacteroides provencensis
																		Parabacteroides sinusitis
																		Parabacteroides timonensis
																		Parachlamydia acanthamoebae
																		Paracoccus sanguinis
																		Paracoccus yeei
																		Paraeggerthella hongkongensis
																		Paraliobacillus massiliensis
																		Paraliobacillus quinghaiensis
																		Paraprevotella clara
																		Paraprevotella xylaniphila
																		Parascardovia denticolens
																		Parastreptomyces abscessus
																		Parasutterella secunda
																		Parolsenella catena
																		Parolsenella massiliensis
																		Pasteurella aerogenes
																		Pasteurella bettyae
																		Pasteurella caballi
																		Pasteurella canis
																		Pasteurella dagmatis
																		Pasteurella multocida
																		Pasteurella oralis
																		Pasteurella pneumotropica
																		Pasteurella stomatis
																		Paucisalibacillus globulus
																		Pectobacterium carotovorum
																		Pelistega indica
																		Pelistega massiliensis
																		Pelobacter massiliensis
																		Peptacetobacter hiranonis
																		Peptidiphaga gingivicola
																		Peptoanaerobacter stomatis
																		Peptococcus niger
																		Peptoniphilus asaccharolyticus
																		Peptoniphilus catoniae
																		Peptoniphilus colimassiliensis
																		Peptoniphilus coxii
																		Peptoniphilus duodeni
																		Peptoniphilus ihumii
																		Peptoniphilus ivorii
																		Peptoniphilus lacydonensis
																		Peptoniphilus nemausus
																		Peptoniphilus olsenii
																		Peptoniphilus pacaensis
																		Peptoniphilus phocaeensis
																		Peptoniphilus raoultii
																		Peptoniphilus rhinitidis
																		Peptoniphilus senegalensis
																		Peptoniphilus timonensis
																		Peptoniphilus tyrrelliae
																		Peptoniphilus urinomassiliensis
																		Peptostreptococcus massiliae
																		Peptostreptococcus russellii
																		Peptostreptococcus stomatis
																		Peptostreptococcus syus
																		Petrimonas sulfuriphila
																		Phascalarctobacterium succinatutens
																		Phascolarctobacterium succinatutens
																		Phenylobacterium haematophilum
																		Phenylobacterium zucineum
																		Phocaeicola abscessus
																		Phocaeicola dorei
																		Phocibacillus massiliensis
																		Phoenicibacter congonensis
																		Photobacterium damsela
																		Photobacterium damselae
																		Photorhabdus asymbiotica
																		Photorhabdus luminescens
																		Phytobacter diazotrophicus
																		Phytobacter ursingii
																		Planococcus massiliensis
																		Planococcus rifietoensis
																		Planomicrobium chinense
																		Planomicrobium massiliensis
																		Planomicrobium okeanokoites
																		Plesiomonas shigelloides
																		Pluralibacter gergoviae
																		Ponibacter altruii
																		Porphyromonas bennonis
																		Porphyromonas bronchialis
																		Porphyromonas cangingivalis
																		Porphyromonas canoris
																		Porphyromonas catoniae
																		Porphyromonas circumdentaria
																		Porphyromonas crevioricanis
																		Porphyromonas endodontalis
																		Porphyromonas gingivalis
																		Porphyromonas gulae
																		Porphyromonas levii
																		Porphyromonas macacae
																		Porphyromonas pasteri
																		Porphyromonas pogonae
																		Porphyromonas uenonis
																		Pragia fontium
																		Prevotella albensis
																		Prevotella amnii
																		Prevotella aurantiaca
																		Prevotella baroniae
																		Prevotella bergensis
																		Prevotella bivia
																		Prevotella brevis
																		Prevotella brunnea
																		Prevotella buccalis
																		Prevotella caccae
																		Prevotella colorans
																		Prevotella conceptionensis
																		Prevotella corporis
																		Prevotella dentalis
																		Prevotella disiens
																		Prevotella enoeca
																		Prevotella fusca
																		Prevotella histicola
																		Prevotella ihuae
																		Prevotella intermedia
																		Prevotella jejuni
																		Prevotella koreensis
																		Prevotella loescheii
																		Prevotella maculosa
																		Prevotella marshii
																		Prevotella melaninogenica
																		Prevotella merdae
																		Prevotella micans
																		Prevotella multiformis
																		Prevotella multisaccharivorax
																		Prevotella nanceiensis
																		Prevotella oris
																		Prevotella oulorum
																		Prevotella pallens
																		Prevotella pleuritidis
																		Prevotella provencensis
																		Prevotella rectalis
																		Prevotella ruminicola
																		Prevotella saccharolytica
																		Prevotella salivae
																		Prevotella scopos
																		Prevotella shahii
																		Prevotella timonensis
																		Prevotella veroralis
																		Prevotellamassilia timonensis
																		Promicromonospora flava
																		Propionibacterium acidipropionici
																		Propionibacterium avidum
																		Propionibacterium granulosum
																		Propionibacterium humerusii
																		Propionibacterium namnetense
																		Propionibacterium propionicum
																		Propioniferax innocua
																		Propionimicrobium lymphophilum
																		Proteus faecis
																		Proteus hauseri
																		Proteus inconstans
																		Proteus penneri
																		Proteus vulgaris
																		Protochlamydia naegleriophila
																		Provencibacterium massiliense
																		Providencia alcalifaciens
																		Providencia heimbachae
																		Providencia huaxiensis
																		Providencia rettgeri
																		Providencia rustigianii
																		Providencia stuartii
																		Pseudochrobactrum asaccharolyticum
																		Pseudochrobactrum saccharolyticum
																		Pseudocitrobacter anthropi
																		Pseudocitrobacter faecalis
																		Pseudoclavibacter bifida
																		Pseudoclavibacter faecalis
																		Pseudoclavibacter helvolus
																		Pseudoclavibacter massiliense
																		Pseudofaecalibacterium massiliense
																		Pseudoflavonifractor caccae
																		Pseudoflavonifractor phocaeensis
																		Pseudogracilibacillus auburnensis
																		Pseudomonas aeruginosa
																		Pseudomonas alcaligenes
																		Pseudomonas andersonii
																		Pseudomonas asiatica
																		Pseudomonas bauzanensis
																		Pseudomonas boreopolis
																		Pseudomonas caricapapayae
																		Pseudomonas cedrina
																		Pseudomonas chlororaphis
																		Pseudomonas citronellolis
																		Pseudomonas fluorescens
																		Pseudomonas fragi
																		Pseudomonas fulva
																		Pseudomonas geniculata
																		Pseudomonas gessardii
																		Pseudomonas grimontii
																		Pseudomonas halophila
																		Pseudomonas hibiscicola
																		Pseudomonas huttiensis
																		Pseudomonas japonica
																		Pseudomonas juntendi
																		Pseudomonas lundensis
																		Pseudomonas lurida
																		Pseudomonas luteola
																		Pseudomonas massiliensis
																		Pseudomonas mendocina
																		Pseudomonas migulae
																		Pseudomonas monteilii
																		Pseudomonas mosselii
																		Pseudomonas nitroreducens
																		Pseudomonas nosocomialis
																		Pseudomonas oleovorans
																		Pseudomonas oryzihabitans
																		Pseudomonas otitidis
																		Pseudomonas pertucinogena
																		Pseudomonas plecoglossicida
																		Pseudomonas poae
																		Pseudomonas pseudoalcaligenes
																		Pseudomonas putida
																		Pseudomonas rhodesiae
																		Pseudomonas saudiphocaensis
																		Pseudomonas stutzeri
																		Pseudomonas syringae
																		Pseudomonas taetrolens
																		Pseudomonas veronii
																		Pseudomonas xanthomarina
																		Pseudonocardia carboxydivorans
																		Pseudopropionibacterium massiliense
																		Pseudopropionibacterium rubrum
																		Pseudoruminococcus massiliensis
																		Pseudovictivallis massiliensis
																		Psychrobacillus psychrodurans
																		Psychrobacter arenosus
																		Psychrobacter faecalis
																		Psychrobacter immobilis
																		Psychrobacter phenylpyruvicus
																		Psychrobacter pulmonis
																		Psychrobacter sanguinis
																		Psychrobacter timonensis
																		Pygmaiobacter massiliensis
																		Pytheasella massiliensis
																		Rahnella aquatilis
																		Ralstonia insidiosa
																		Ralstonia mannitolilytica
																		Ralstonia pickettii
																		Ralstonia solanacearum
																		Raoultella ornithinolytica
																		Raoultella planticola
																		Raoultella terrigena
																		Raoultibacter phocaeensis
																		Rarimicrobium hominis
																		Rhizobacterium radiobacter
																		Rhizobium massiliae
																		Rhizobium pusense
																		Rhodobacter blasticus
																		Rhodobacter capsulatus
																		Rhodobacter massiliensis
																		Rhodobacter sphaeroides
																		Rhodococcus corynebacterioides
																		Rhodococcus equi
																		Rhodococcus erythropolis
																		Rhodococcus globerulus
																		Rhodococcus gordoniae
																		Rhodococcus kroppenstedtii
																		Rhodococcus rhodnii
																		Rhodococcus rhodochrous
																		Rhodococcus ruber
																		Rhodococcus wratislaviensis
																		Rhodocyclus tenuis
																		Ricaboniella massiliensis
																		Rickettsia aeschlimannii
																		Rickettsia africae
																		Rickettsia akari
																		Rickettsia australis
																		Rickettsia canadensis
																		Rickettsia conorii
																		Rickettsia felis
																		Rickettsia heilongjiangensis
																		Rickettsia helvetica
																		Rickettsia honei
																		Rickettsia japonica
																		Rickettsia massiliae
																		Rickettsia monacensis
																		Rickettsia mongolotimonae
																		Rickettsia montanensis
																		Rickettsia parkeri
																		Rickettsia prowazekii
																		Rickettsia raoultii
																		Rickettsia rickettsii
																		Rickettsia sibirica
																		Rickettsia slovaca
																		Rickettsia tamurae
																		Rickettsia typhi
																		Riemerella anatipestifer
																		Risungbinella massiliensis
																		Romboutsia hominis
																		Romboutsia lituseburensis
																		Romboutsia massiliensis
																		Romboutsia phocaeensis
																		Romboutsia timonensis
																		Roseateles aquatilis
																		Roseburia cecicola
																		Roseburia faecis
																		Roseburia hominis
																		Roseburia intestinalis
																		Roseburia inulinivorans
																		Roseomonas cervicalis
																		Roseomonas genomospecies
																		Roseomonas gilardii
																		Roseomonas ludipueritiae
																		Roseomonas massiliae
																		Roseomonas mucosa
																		Rothia aeria
																		Rothia amarae
																		Rothia arfidiae
																		Rothia kristinae
																		Rothia terrae
																		Rubeoparvulum massiliense
																		Rubiinfantum massiliensis
																		Rubneribacter badeniensis
																		Rubrobacter taiwanensis
																		Ruminiclostridium massiliense
																		Ruminobacter amylophilus
																		Ruminococcus albus
																		Ruminococcus bromii
																		Ruminococcus callidus
																		Ruminococcus champanellensis
																		Ruminococcus flavefaciens
																		Ruminococcus gauvreauii
																		Ruminococcus lactaris
																		Ruminococcus massiliensis
																		Ruminococcus obeum
																		Ruminococcus phocaeensis
																		Ruminococcus provencensis
																		Ruminococcus sp
																		Ruminococcus torques
																		Rummeliibacillus pycnus
																		Rummeliibacillus suwonensis
																		Rummeliibacillus stabekisii
																		Ruoffia tabacinasalis
																		Ruthenibacterium lactatiformans
																		Saccharopolyspora rectivirgula
																		Saccharopolyspora rosea
																		Saezia sanguinis
																		Salimicrobium jeotgali
																		Salinisphaera halophila
																		Salinivibrio costicola
																		Salirhabdus massiliensis
																		Salmonella arizonae
																		Salmonella bongori
																		Salmonella enterica
																		Salmonella enteritidis
																		Salmonella paratyphi
																		Salmonella typhi
																		Salmonella typhimurium
																		Sanguibacter massileinsis
																		Sanguibacteroides massiliensis
																		Sarcina ventriculi
																		Scandinavium goeteborgense
																		Scardovia inopinata
																		Scardovia wiggsiae
																		Schaalia massiliensis
																		Sciscionella marina
																		Sedimentibacter hongkongensis
																		Sediminibacillus massiliensis
																		Segniliparus rotundus
																		Segniliparus rugosus
																		Selenomonas artemidis
																		Selenomonas dianae
																		Selenomonas felix
																		Selenomonas flueggei
																		Selenomonas infelix
																		Selenomonas massiliensis
																		Selenomonas noxia
																		Selenomonas ruminantium
																		Selenomonas sputigena
																		Sellimonas intestinalis
																		Senegalemassilia anaerobia
																		Senegalia massiliensis
																		Senegalibacterium massiliense
																		Senegalimassilia faecalis
																		Serratia ficaria
																		Serratia fonticola
																		Serratia grimesii
																		Serratia liquefaciens
																		Serratia marcescens
																		Serratia nematodiphila
																		Serratia odorifera
																		Serratia plymuthica
																		Serratia proteamaculans
																		Serratia quinivorans
																		Serratia rubidaea
																		Serratia ureilytica
																		Shewanella algae
																		Shewanella carassii
																		Shewanella haliotis
																		Shewanella oneidensis
																		Shewanella putrefaciens
																		Shewanella xiamenensis
																		Shigella boydii
																		Shigella dysenteriae
																		Shigella flexneri
																		Shigella sonnei
																		Simkania negevensis
																		Simonsiella muelleri
																		Skermanella aerolata
																		Slackia equolifaciens
																		Slackia faecicanis
																		Slackia piriformis
																		Sneathia amnii
																		Sneathia sanguinegens
																		Soleaferrea massiliensis
																		Solibacillus silvestris
																		Sphingobacterium hotanense
																		Sphingobacterium lactis
																		Sphingobacterium mizutaii
																		Sphingobacterium multivorum
																		Sphingobacterium spiritivorum
																		Sphingobacterium thalpophilum
																		Sphingomonas aerolata
																		Sphingomonas anadarae
																		Sphingomonas desiccabilis
																		Sphingomonas koreensis
																		Sphingomonas mucosissima
																		Sphingomonas parapaucimobilis
																		Sphingomonas paucimobilis
																		Sphingomonas pseudosanguinis
																		Sphingomonas roseiflava
																		Sphingomonas sanguinis
																		Sphingomonas ursincola
																		Sphingopyxis macrogoltabida
																		Spiroplasma turonicum
																		Spodiobacter cordis
																		Sporolactobacillus laevolacticus
																		Sporosarcina aquimarina
																		Sporosarcina ginsengisoli
																		Sporosarcina globispora
																		Sporosarcina koreensis
																		Sporosarcina luteola
																		Sporosarcina thermotolerans
																		Sporosarcina ureae
																		Sputumella timonensis
																		Staphylococcus argenteus
																		Staphylococcus arlettae
																		Staphylococcus auricularis
																		Staphylococcus caprae
																		Staphylococcus carnosus
																		Staphylococcus chromogenes
																		Staphylococcus cohnii
																		Staphylococcus condimenti
																		Staphylococcus cornubiensis
																		Staphylococcus delphini
																		Staphylococcus devriesei
																		Staphylococcus equorum
																		Staphylococcus fleurettii
																		Staphylococcus gallinarum
																		Staphylococcus hyicus
																		Staphylococcus intermedius
																		Staphylococcus jettensis
																		Staphylococcus kloosii
																		Staphylococcus lentus
																		Staphylococcus massiliensis
																		Staphylococcus muscae
																		Staphylococcus nepalensis
																		Staphylococcus petrasii
																		Staphylococcus pettenkoferi
																		Staphylococcus piscifermentans
																		Staphylococcus pseudintermedius
																		Staphylococcus pseudolugdunensis
																		Staphylococcus saccharolyticus
																		Staphylococcus schleiferi
																		Staphylococcus sciuri
																		Staphylococcus simiae
																		Staphylococcus simulans
																		Staphylococcus succinus
																		Staphylococcus vitulinus
																		Staphylococcus warneri
																		Staphylococcus xylosus
																		Stenotrophomonas acidaminiphila
																		Stenotrophomonas africana
																		Stenotrophomonas maltophilia
																		Stenotrophomonas rhizophila
																		Stomatobaculum longum
																		Stomatostreptococcus microhalophilus
																		Stoquefichus jeddahensis
																		Stoquefichus massiliensis
																		Streptacidiphilus bronchialis
																		Streptobacillus hongkongensis
																		Streptobacillus moniliformis
																		Streptobacillus notomytis
																		Streptococcus acidominimus
																		Streptococcus agalactiae
																		Streptococcus boccae
																		Streptococcus canis
																		Streptococcus caprae
																		Streptococcus castoreus
																		Streptococcus chosunense
																		Streptococcus cremoris
																		Streptococcus criceti
																		Streptococcus cristatus
																		Streptococcus dentapri
																		Streptococcus dentisani
																		Streptococcus devriesei
																		Streptococcus downei
																		Streptococcus dysgalactiae
																		Streptococcus equi
																		Streptococcus ferus
																		Streptococcus gallinaceus
																		Streptococcus gordonii
																		Streptococcus gwangjuense
																		Streptococcus halichoeri
																		Streptococcus halitosis
																		Streptococcus hongkongensis
																		Streptococcus hyointestinalis
																		Streptococcus infantis
																		Streptococcus iniae
																		Streptococcus intermedius
																		Streptococcus koreensis
																		Streptococcus lactarius
																		Streptococcus lutetiensis
																		Streptococcus massiliensis
																		Streptococcus massilioralis
																		Streptococcus mediterraneensis
																		Streptococcus merdae
																		Streptococcus merionis
																		Streptococcus milleri
																		Streptococcus minor
																		Streptococcus oligofermentans
																		Streptococcus parauberis
																		Streptococcus pasteurianus
																		Streptococcus periodonticum
																		Streptococcus peroris
																		Streptococcus pluranimalium
																		Streptococcus pneumoniae
																		Streptococcus porcinus
																		Streptococcus pseudopneumoniae
																		Streptococcus pseudoporcinus
																		Streptococcus pyogenes
																		Streptococcus ratti
																		Streptococcus resistans
																		Streptococcus rubneri
																		Streptococcus sanguinis
																		Streptococcus sinensis
																		Streptococcus sobrinus
																		Streptococcus sputumae
																		Streptococcus suis
																		Streptococcus thermophilus
																		Streptococcus thoraltensis
																		Streptococcus tigurinus
																		Streptococcus timonensis
																		Streptococcus transplanteocaccae
																		Streptococcus uberis
																		Streptococcus urinalis
																		Streptococcus viridans
																		Streptomyces albus
																		Streptomyces atratus
																		Streptomyces bikiniensis
																		Streptomyces cacaoi
																		Streptomyces cinereoruber
																		Streptomyces griseus
																		Streptomyces koyangensis
																		Streptomyces lanatus
																		Streptomyces lydicus
																		Streptomyces massiliensis
																		Streptomyces mexicanus
																		Streptomyces misionensis
																		Streptomyces rangoonensis
																		Streptomyces rochei
																		Streptomyces sampsonii
																		Streptomyces sanyensis
																		Streptomyces scabiei
																		Streptomyces somaliensis
																		Streptomyces sudanensis
																		Streptomyces thermocarboxydus
																		Streptomyces thermoviolaceus
																		Streptomyces thermovulgaris
																		Streptomyces violaceoruber
																		Streptomyces viridis
																		Subdoligranulum variabile
																		Succinatimonas hippei
																		Succinivibrio dextrinosolvens
																		Superbiabacter massiliensis
																		Sutterella faecalis
																		Sutterella massiliensis
																		Sutterella megalosphaeroides
																		Sutterella parvirubra
																		Sutterella secki
																		Sutterella stercoricanis
																		Suttonella indologenes
																		Sutturella timonensis
																		Tannerella forsythia
																		Tatlockia micdadei
																		Tatumella ptyseos
																		Tatumella saanichensis
																		Teichococcus massiliensis
																		Tepidimonas arfidensis
																		Terribacillus aidingensis
																		Terribacillus halophilus
																		Terribacillus saccharophilus
																		Terrisporobacter glycolicus
																		Terrisporobacter mayombei
																		Terrisporobacter othiniensis
																		Tessaracoccus massiliensis
																		Tessaracoccus timonensis
																		Tetragenococcus koreensis
																		Tetragenococcus solitarius
																		Tetzosporium hominis
																		Thalassobacillus devorans
																		Thalassobacillus massiliensis
																		Thalassospira profundimaris
																		Thermoactinomyces sanguinis
																		Tidjanibacter massiliensis
																		Timonella senegalensis
																		Tissierella praeacuta
																		Togoiella massiliensis
																		Trabulsiella guamensis
																		Traorella massiliensis
																		Treponema amylovorum
																		Treponema carateum
																		Treponema denticola
																		Treponema lecithinolyticum
																		Treponema maltophilum
																		Treponema medium
																		Treponema pallidum
																		Treponema parvum
																		Treponema pectinovorum
																		Treponema pertenue
																		Treponema phagedenis
																		Treponema putidum
																		Treponema refringens
																		Treponema socranskii
																		Treponema vincentii
																		Tropheryma whipplei
																		Trueperella abortisuis
																		Trueperella bernardiae
																		Trueperella pyogenes
																		Tsukamurella algeriensis
																		Tsukamurella asaccharolytica
																		Tsukamurella conjunctivitidis
																		Tsukamurella hominis
																		Tsukamurella hongkongensis
																		Tsukamurella inchonensis
																		Tsukamurella ocularis
																		Tsukamurella paurometabola
																		Tsukamurella pulmonis
																		Tsukamurella sinensis
																		Tsukamurella spumae
																		Tsukamurella sputi
																		Tsukamurella strandjordii
																		Tsukamurella tyrosinosolvens
																		Turicella otitidis
																		Turicibacter sanguinis
																		Ureaplasma parvum
																		Ureaplasma urealyticum
																		Ureibacillus suwonensis
																		Ureibacillus thermosphaericus
																		Urinacoccus massiliensis
																		Urinacoccus timonensis
																		Urinainfantis massiliensis
																		Urinicoccus massiliensis
																		Urmitella timonensis
																		Vaginella massiliensis
																		Vaginibacter massiliensis
																		Vaginimassilia timonensis
																		Vaginisenegalia massiliensis
																		Vagococcus carniphilus
																		Vagococcus fluvialis
																		Vagococcus lutrae
																		Vagococcus penaei
																		Vagococcus teuberi
																		Vagococcus vulneris
																		Varibaculum massiliense
																		Varibaculum timonense
																		Varibaculum vaginae
																		Variovorax paradoxus
																		Veillonella denticariosi
																		Veillonella infantium
																		Veillonella massiliensis
																		Veillonella montpellierensis
																		Veillonella ratti
																		Veillonella rogosae
																		Veillonella seminalis
																		Veillonella tobetsuensis
																		Vibrio albensis
																		Vibrio alginolyticus
																		Vibrio anguillarum
																		Vibrio cholerae
																		Vibrio cidicii
																		Vibrio cincinnatiensis
																		Vibrio damsela
																		Vibrio fluvialis
																		Vibrio furnissii
																		Vibrio harveyi
																		Vibrio metoecus
																		Vibrio metschnikovii
																		Vibrio mimicus
																		Vibrio navarrensis
																		Vibrio parahaemolyticus
																		Vibrio vulnificus
																		Victivallis vadensis
																		Virgibacillus dakarensis
																		Virgibacillus dokdonensis
																		Virgibacillus doumboensis
																		Virgibacillus halodenitrificans
																		Virgibacillus ihumii
																		Virgibacillus marismortui
																		Virgibacillus marseillensis
																		Virgibacillus massiliensis
																		Virgibacillus ndiopensis
																		Virgibacillus pantothenticus
																		Virgibacillus salexigens
																		Virgibacillus senegalensis
																		Virgibacillus siamensis
																		Vitreoscilla massiliensis
																		Vogesella urethralis
																		Waddlia chondrophila
																		Wautersiella falsenii
																		Weeksella massiliensis
																		Weeksella virosa
																		Weissella cibaria
																		Weissella confusa
																		Weissella paramesenteroides
																		Weissella viridescens
																		Williamsia deligens
																		Williamsia muralis
																		Williamsia serinedens
																		Wohlfahrtiimonas chitiniclastica
																		Wolbachia pipientis
																		Xanthomonas arboricola
																		Xanthomonas campestris
																		Xanthomonas massiliensis
																		Xenophilus aerolatus
																		Yersinia aleksiciae
																		Yersinia bercovieri
																		Yersinia enterocolitica
																		Yersinia entomophaga
																		Yersinia frederiksenii
																		Yersinia intermedia
																		Yersinia kristensenii
																		Yersinia mollaretii
																		Yersinia pestis
																		Yersinia pseudotuberculosis
																		Yersinia rohdei
																		Yersinia ruckeri
																		Yokenella regensburgei

### Sheet: Frequency_diff_total
Species	Phylum	Class	Order	Family	Genus	Anerobic	Aerobic	Facultative	Shape	Gram positive	Gram negative	S10 OH3	S15 OH5	S39 OH8	S40 OH9	S41 OH10	S38 OH7	S37 OH6	S29 OH21	S3 OH1	S5 OH2	S12 OH4	D24/ CTL13	D21/ CTL14	D12/ CTL7	D11/ CTL8	D22/ CTL15	D13/ CTL17	D7/ CTL4	D1/ CTL6	D20 012PP/ CTL12	D28 057MC/ CTL21	Average ALD	Average Control	Freq Difference	ALD (n=11)	Control (n=10)
Alistipes_communis	Bacteroidota	Bacteroidia	Bacteroidales	Rikenellaceae	Alistipes	1	0	0	Rods	0	1	1	0	1	0	0	1	0	0	0	0	0	1	1	0	1	1	1	1	0	1	1	0.272727	0.8	0.527273	3	8
Phascolarctobacterium_faecium	Bacillota	Negativicutes	Acidaminococcales	Acidaminococcaceae	Phascolarctobacterium	1	0	0	Rods	0	1	0	0	0	0	0	0	0	0	0	0	0	0	1	1	0	1	0	0	0	0	1	0	0.4	0.4	0	4
Gordonibacter_pamelaeae	Actinobacteria	Coriobacteriia	Eggerthellales	Eggerthellaceae	Gordonibacter	1	0	0	coccoactillus	0	1	1	0	1	0	0	1	0	0	1	0	0	1	1	1	1	0	1	1	0	1	0	0.363636	0.7	0.336364	4	7
Alistipes_putredinis	Bacteroidota	Bacteroidia	Bacteroidales	Rikenellaceae	Alistipes	1	0	0	Rods	0	1	0	0	0	0	0	0	1	0	0	0	0	0	1	0	1	1	0	0	0	1	0	0.0909091	0.4	0.309091	1	4
Bittarella_massiliensis	Bacillota	Clostridia	Eubacteriales	Oscillospiraceae	Bittarella	1	0	0	Rods	0	1	0	0	0	0	0	0	1	0	0	0	0	1	0	0	1	1	0	0	0	1	0	0.0909091	0.4	0.309091	1	4
Butyricimonas_phoceensis	Bacteroidota	Bacteroidia	Bacteroidales	Odoribacteraceae	Butyricimonas	1	0	0	Rods	0	1	0	1	0	0	0	0	0	0	0	0	0	0	0	1	1	1	0	0	0	0	1	0.0909091	0.4	0.309091	1	4
Limosilactobacillus_mucosae	Bacillota	Bacilli	Lactobacillales	Lactobacillaceae	Limosilactobacillus	1	0	0	Rods	1	0	0	0	0	0	0	0	1	0	0	0	0	0	1	0	1	0	1	0	1	0	0	0.0909091	0.4	0.309091	1	4
Hafnia_alvei	Proteobacteria	Gammaproteobacteria	Enterobacteriales	Hafniaceae	Hafnia	0	0	1	Rods	0	1	0	0	0	0	0	0	0	0	0	0	0	0	0	0	0	1	1	0	1	0	0	0	0.3	0.3	0	3
Levilactobacillus_brevis	Bacillota	Bacilli	Lactobacillales	Lactobacillaceae	Levilactobacillus	0	1	0	Rods	1	0	0	0	0	0	0	0	0	0	0	0	0	1	1	0	0	0	0	1	0	0	0	0	0.3	0.3	0	3
Bifidobacterium_longum	Actinobacteria	Actinomycetia	Bifidobacteriales	Bifidobacteriaceae	Bifidobacterium	1	0	0	Rods	1	0	1	1	1	1	0	1	1	0	0	0	0	1	1	1	1	0	1	0	1	1	1	0.545455	0.8	0.254545	6	8
Alistipes_shahii	Bacteroidota	Bacteroidia	Bacteroidales	Rikenellaceae	Alistipes	1	0	0	Rods	0	1	0	1	0	1	0	0	0	0	1	1	0	1	1	1	1	1	0	0	0	0	1	0.363636	0.6	0.236364	4	6
Barnesiella_intestinihominis	Bacteroidota	Bacteroidia	Bacteroidales	Barnesiellaceae	Barnesiella	1	0	0	Rods	0	1	0	0	0	0	0	1	0	0	1	0	1	0	0	1	1	1	0	0	0	1	1	0.272727	0.5	0.227273	3	5
Enterococcus_hirae	Bacillota	Bacilli	Lactobacillales	Enterococcaceae	Enterococcus	0	0	1	cocci	1	0	0	0	1	0	0	0	1	0	0	0	0	0	0	0	1	1	0	0	0	1	1	0.181818	0.4	0.218182	2	4
Olsenella_uli	Actinobacteria	Coriobacteriia	Coriobacteriales	Atopobiaceae	Olsenella	1	0	0	Rods	1	0	0	0	0	0	0	1	0	0	1	0	0	0	0	1	0	1	0	1	0	0	1	0.181818	0.4	0.218182	2	4
Bifidobacterium_adolescentis	Actinobacteria	Actinomycetia	Bifidobacteriales	Bifidobacteriaceae	Bifidobacterium	1	0	0	Rods	1	0	0	0	0	0	0	0	1	0	0	0	0	1	0	1	0	0	0	0	1	0	0	0.0909091	0.3	0.209091	1	3
Jeddahella_massiliensis	_	_	_	_	_	0	0	0	NA	0	0	0	0	0	1	0	0	0	0	0	0	0	0	0	0	0	0	1	1	1	0	0	0.0909091	0.3	0.209091	1	3
Adlercreutzia_equolifaciens	Actinobacteria	Coriobacteriia	Eggerthellales	Eggerthellaceae	Adlercreutzia	1	0	0	Rods	1	0	0	0	0	0	0	0	0	0	0	0	0	0	0	0	0	0	1	1	0	0	0	0	0.2	0.2	0	2
Alistipes_senegalensis	Bacteroidota	Bacteroidia	Bacteroidales	Rikenellaceae	Alistipes	1	0	0	Rods	0	1	0	0	0	0	0	0	0	0	0	0	0	0	0	1	1	0	0	0	0	0	0	0	0.2	0.2	0	2
Bifidobacterium_breve	Actinobacteria	Actinomycetia	Bifidobacteriales	Bifidobacteriaceae	Bifidobacterium	1	0	0	Rods	1	0	0	0	0	0	0	0	0	0	0	0	0	0	0	0	0	0	1	0	1	0	0	0	0.2	0.2	0	2
Clostridium_tyrobutyricum	Bacillota	Clostridia	Eubacteriales	Clostridiaceae	Clostridium	1	0	0	Rods	1	0	0	0	0	0	0	0	0	0	0	0	0	0	0	0	0	0	0	0	1	1	0	0	0.2	0.2	0	2
Eubacterium_limosum	Bacillota	Clostridia	Eubacteriales	Eubacteriaceae	Eubacterium	1	0	0	Rods	1	0	0	0	0	0	0	0	0	0	0	0	0	0	1	0	0	0	0	0	0	1	0	0	0.2	0.2	0	2
Intestinimonas_massiliensis	Bacillota	Clostridia	Eubacteriales	_	Intestinimonas	1	0	0	Rods	1	0	0	0	0	0	0	0	0	0	0	0	0	0	0	0	1	0	0	0	0	0	1	0	0.2	0.2	0	2
Limosilactobacillus_reuteri	Bacillota	Bacilli	Lactobacillales	Lactobacillaceae	Limosilactobacillus	1	0	0	Rods	1	0	0	0	0	0	0	0	0	0	0	0	0	0	0	1	0	0	0	1	0	0	0	0	0.2	0.2	0	2
Marseillicoccus_timonensis	_	_	_	_	Marseillicoccus	0	0	0	NA	0	0	0	0	0	0	0	0	0	0	0	0	0	0	0	0	0	1	0	0	0	1	0	0	0.2	0.2	0	2
Olsenella_timonensis	Actinobacteria	Coriobacteriia	Coriobacteriales	Atopobiaceae	Olsenella	1	0	0	Rods	1	0	0	0	0	0	0	0	0	0	0	0	0	1	0	0	0	1	0	0	0	0	0	0	0.2	0.2	0	2
Phocaeicola_massiliensis	Bacteroidota	Bacteroidia	Bacteroidales	Bacteroidaceae	Phocaeicola	1	0	0	Rods	0	1	0	0	0	0	0	0	0	0	0	0	0	0	0	0	1	1	0	0	0	0	0	0	0.2	0.2	0	2
Raoultibacter_massiliensis	Actinobacteria	Coriobacteriia	Eggerthellales	Eggerthellaceae	Raoultibacter	1	0	0	Rods	1	0	0	0	0	0	0	0	0	0	0	0	0	0	0	1	0	0	0	0	1	0	0	0	0.2	0.2	0	2
Bacteroides_uniformis	Bacteroidota	Bacteroidia	Bacteroidales	Bacteroidaceae	Bacteroides	1	0	0	Rods	0	1	1	1	1	1	0	0	0	1	1	1	1	1	1	1	1	1	1	1	0	1	1	0.727273	0.9	0.172727	8	9
Phocaeicola_vulgatus	Bacteroidota	Bacteroidia	Bacteroidales	Bacteroidaceae	Phocaeicola	1	0	0	Rods	0	1	1	1	1	1	0	0	0	1	1	1	1	1	1	1	1	1	1	1	0	1	1	0.727273	0.9	0.172727	8	9
Collinsella_aerofaciens	Actinobacteria	Coriobacteriia	Coriobacteriales	Coriobacteriaceae	Collinsella	1	0	0	Rods	1	0	1	1	1	1	0	1	0	1	1	0	0	1	1	0	1	1	1	1	1	0	1	0.636364	0.8	0.163636	7	8
Enterococcus_faecalis	Bacillota	Bacilli	Lactobacillales	Enterococcaceae	Enterococcus	0	0	1	cocci	1	0	0	1	0	1	0	1	1	0	1	1	1	1	1	1	1	0	1	1	1	1	0	0.636364	0.8	0.163636	7	8
Lacticaseibacillus_paracasei	Bacillota	Bacilli	Lactobacillales	Lactobacillaceae	Lacticaseibacillus	0	0	1	Rods	1	0	0	0	1	1	1	0	1	1	1	0	0	1	1	1	1	0	1	1	1	0	0	0.545455	0.7	0.154545	6	7
Alistipes_jeddahensis	Bacteroidota	Bacteroidia	Bacteroidales	Rikenellaceae	Alistipes	1	0	0	Rods	0	1	1	1	1	0	0	0	0	1	1	0	0	0	1	1	1	0	0	1	0	1	1	0.454545	0.6	0.145455	5	6
Alistipes_finegoldii	Bacteroidota	Bacteroidia	Bacteroidales	Rikenellaceae	Alistipes	1	0	0	Rods	0	1	1	1	0	0	0	0	0	0	1	1	0	0	1	1	1	0	1	0	0	0	1	0.363636	0.5	0.136364	4	5
Dialister_invisus	Bacillota	Negativicutes	Veillonellales	Veillonellaceae	Dialister	1	0	0	coccobacillus	0	1	0	0	1	0	1	0	0	1	1	0	0	0	1	0	1	0	1	1	0	1	0	0.363636	0.5	0.136364	4	5
Odoribacter_splanchnicus	Bacteroidota	Bacteroidia	Bacteroidales	Odoribacteraceae	Odoribacter	1	0	0	Rods	0	1	0	0	1	0	0	0	1	0	1	1	0	1	1	0	1	1	0	0	0	0	1	0.363636	0.5	0.136364	4	5
Christensenella_minuta	Bacillota	Clostridia	Eubacteriales	Christensenellaceae	Christensenella	1	0	0	coccobacillus	1	0	0	1	1	0	0	0	0	0	0	1	0	0	1	1	0	1	0	1	0	0	0	0.272727	0.4	0.127273	3	4
Bifidobacterium_bifidum	Actinobacteria	Actinomycetia	Bifidobacteriales	Bifidobacteriaceae	Bifidobacterium	1	0	0	Rods	1	0	0	0	0	1	0	0	0	0	1	0	0	1	1	0	0	0	1	0	0	0	0	0.181818	0.3	0.118182	2	3
Dorea_longicatena	Bacillota	Clostridia	Eubacteriales	Lachnospiraceae	Dorea	1	0	0	Rods	1	0	0	0	0	0	0	0	0	1	1	0	0	0	0	0	1	0	0	1	0	1	0	0.181818	0.3	0.118182	2	3
Lacticaseibacillus_casei	Bacillota	Bacilli	Lactobacillales	Lactobacillaceae	Lacticaseibacillus	0	0	1	Rods	1	0	0	0	0	0	0	0	0	1	1	0	0	0	0	1	0	0	0	1	1	0	0	0.181818	0.3	0.118182	2	3
Bacteroides_cellulosilyticus	Bacteroidota	Bacteroidia	Bacteroidales	Bacteroidaceae	Bacteroides	1	0	0	Rods	0	1	0	1	0	0	0	0	0	0	0	0	0	0	0	1	1	0	0	0	0	0	0	0.0909091	0.2	0.109091	1	2
Bacteroides_eggerthi	Bacteroidota	Bacteroidia	Bacteroidales	Bacteroidaceae	Bacteroides	1	0	0	Rods	0	1	1	0	0	0	0	0	0	0	0	0	0	1	0	0	1	0	0	0	0	0	0	0.0909091	0.2	0.109091	1	2
Bacteroides_faecis	Bacteroidota	Bacteroidia	Bacteroidales	Bacteroidaceae	Bacteroides	1	0	0	Rods	0	1	0	1	0	0	0	0	0	0	0	0	0	0	0	1	1	0	0	0	0	0	0	0.0909091	0.2	0.109091	1	2
Beduinibacterium_massiliense	Bacillota	Clostridia	Eubacteriales	Christensenellaceae	Beduinibacterium	1	0	0	Rods	0	1	0	0	0	0	0	0	1	0	0	0	0	0	0	0	1	0	0	0	0	0	1	0.0909091	0.2	0.109091	1	2
Dielma_fastidiosa	Bacillota	Erysipelotrichia	Erysipelotrichales	Erysipelotrichaceae	Dielma	1	0	0	Rods	0	1	0	0	0	0	1	0	0	0	0	0	0	0	0	1	0	1	0	0	0	0	0	0.0909091	0.2	0.109091	1	2
Marseillibacter_massiliensis	Bacillota	Clostridia	Eubacteriales	Oscillospiraceae	Marseillibacter	1	0	0	Rods	0	1	0	0	1	0	0	0	0	0	0	0	0	0	1	0	0	0	0	0	1	0	0	0.0909091	0.2	0.109091	1	2
Schaalia_turicensis	Actinobacteria	Actinomycetia	Actinomycetales	Actinomycetaceae	Schaalia	0	0	1	Rods	1	0	0	0	0	0	0	1	0	0	0	0	0	0	0	0	1	0	0	0	0	1	0	0.0909091	0.2	0.109091	1	2
Actinotignum_schaalii	Actinobacteria	Actinomycetia	Actinomycetales	Actinomycetaceae	Actinotignum	0	0	1	Rods	1	0	0	0	0	0	0	0	0	0	0	0	0	1	0	0	0	0	0	0	0	0	0	0	0.1	0.1	0	1
Akkermansia_muciniphila	Verrucomicrobia	Verrucomicrobiae	Verrucomicrobiales	Akkermansiaceae	Akkermansia	1	0	0	Oval	0	1	0	0	0	0	0	0	0	0	0	0	0	0	0	0	1	0	0	0	0	0	0	0	0.1	0.1	0	1
Alistipes_phocaeensis	Bacteroidota	Bacteroidia	Bacteroidales	Rikenellaceae	Alistipes	1	0	0	Rods	0	1	0	0	0	0	0	0	0	0	0	0	0	0	0	0	0	0	0	0	0	0	1	0	0.1	0.1	0	1
Anaerostipes_hadrus	Bacillota	Clostridia	Eubacteriales	Lachnospiraceae	Anaerostipes	1	0	0	Rods	Variable	Variable	0	0	0	0	0	0	0	0	0	0	0	0	1	0	0	0	0	0	0	0	0	0	0.1	0.1	0	1
Bacteroides_clarus	Bacteroidota	Bacteroidia	Bacteroidales	Bacteroidaceae	Bacteroides	1	0	0	Rods	0	1	0	0	0	0	0	0	0	0	0	0	0	0	0	1	0	0	0	0	0	0	0	0	0.1	0.1	0	1
Blautia_massiliensis	Bacillota	Clostridia	Eubacteriales	Lachnospiraceae	Blautia	1	0	0	Coccobacillus	1	0	0	0	0	0	0	0	0	0	0	0	0	0	0	0	1	0	0	0	0	0	0	0	0.1	0.1	0	1
Blautia_mediterraneae	Bacillota	Clostridia	Eubacteriales	Lachnospiraceae	Blautia	1	0	0	Coccobacillus	1	0	0	0	0	0	0	0	0	0	0	0	0	0	1	0	0	0	0	0	0	0	0	0	0.1	0.1	0	1
Bordetella_trematum	Proteobacteria	Betaproteobacteria	Burkholderiales	Alcaligenaceae	Bordetella	0	0	1	Coccobacillus	0	1	0	0	0	0	0	0	0	0	0	0	0	0	0	1	0	0	0	0	0	0	0	0	0.1	0.1	0	1
Caecibacter_massiliensis	Bacillota	Negativicutes	Veillonellales	Veillonellaceae	Caecibacter	0	0	1	cocci	0	1	0	0	0	0	0	0	0	0	0	0	0	0	0	0	1	0	0	0	0	0	0	0	0.1	0.1	0	1
Dorea_massiliensis	Bacillota	Clostridia	Eubacteriales	Lachnospiraceae	Dorea	1	0	0	Rods	1	0	0	0	0	0	0	0	0	0	0	0	0	0	0	0	0	1	0	0	0	0	0	0	0.1	0.1	0	1
Christensenella_hongkongensis	Bacillota	Clostridia	Eubacteriales	Christensenellaceae	Christensenella	1	0	0	coccobacillus	1	0	0	0	0	0	0	0	0	0	0	0	0	0	0	0	0	0	0	0	1	0	0	0	0.1	0.1	0	1
Christensenella_massiliensis	Bacillota	Clostridia	Eubacteriales	Christensenellaceae	Christensenella	1	0	0	coccobacillus	1	0	0	0	0	0	0	0	0	0	0	0	0	0	0	1	0	0	0	0	0	0	0	0	0.1	0.1	0	1
Colibacter_massiliensis	Bacillota	Negativicutes	Veillonellales	Veillonellaceae	Colibacter	1	0	0	Diplococci	1	0	0	0	0	0	0	0	0	0	0	0	0	0	0	0	0	0	0	0	0	1	0	0	0.1	0.1	0	1
Comamonas_kerstersii	Proteobacteria	Betaproteobacteria	Burkholderiales	Comamonadaceae	Comamonas	0	1	0	Rods	0	1	0	0	0	0	0	0	0	0	0	0	0	0	0	0	1	0	0	0	0	0	0	0	0.1	0.1	0	1
Coprobacter_fastidiosus	Bacteroidota	Bacteroidia	Bacteroidales	Barnesiellaceae	Coprobacter	1	0	0	Rods	0	1	0	0	0	0	0	0	0	0	0	0	0	1	0	0	0	0	0	0	0	0	0	0	0.1	0.1	0	1
Desulfovibrio_desulfuricans	Proteobacteria	Deltaproteobacteria	Desulfovibrionales	Desulfovibrionaceae	Desulfovibrio	1	0	0	Rods	0	1	0	0	0	0	0	0	0	0	0	0	0	0	0	0	0	0	0	0	0	0	1	0	0.1	0.1	0	1
Desulfovibrio_fairfieldensis	Proteobacteria	Deltaproteobacteria	Desulfovibrionales	Desulfovibrionaceae	Desulfovibrio	1	0	0	Rods	0	1	0	0	0	0	0	0	0	0	0	0	0	1	0	0	0	0	0	0	0	0	0	0	0.1	0.1	0	1
Dialister_propionicifaciens	Bacillota	Negativicutes	Veillonellales	Veillonellaceae	Dialister	1	0	0	coccobacillus	0	1	0	0	0	0	0	0	0	0	0	0	0	0	0	1	0	0	0	0	0	0	0	0	0.1	0.1	0	1
Dialister_succinatiphilus	Bacillota	Negativicutes	Veillonellales	Veillonellaceae	Dialister	1	0	0	coccobacillus	0	1	0	0	0	0	0	0	0	0	0	0	0	1	0	0	0	0	0	0	0	0	0	0	0.1	0.1	0	1
Enterococcus_gilvus	Bacillota	Bacilli	Lactobacillales	Enterococcaceae	Enterococcus	0	0	1	cocci	1	0	0	0	0	0	0	0	0	0	0	0	0	0	0	0	0	0	0	0	1	0	0	0	0.1	0.1	0	1
Enterococcus_malodoratus	Bacillota	Bacilli	Lactobacillales	Enterococcaceae	Enterococcus	0	0	1	cocci	1	0	0	0	0	0	0	0	0	0	0	0	0	0	0	0	0	0	0	0	1	0	0	0	0.1	0.1	0	1
Enterococcus_thailandicus	Bacillota	Bacilli	Lactobacillales	Enterococcaceae	Enterococcus	0	0	1	cocci	1	0	0	0	0	0	0	0	0	0	0	0	0	0	0	0	0	0	1	0	0	0	0	0	0.1	0.1	0	1
Eubacterium_rectalis	Bacillota	Clostridia	Eubacteriales	Lachnospiraceae	_	1	0	0	Rods	1	0	0	0	0	0	0	0	0	0	0	0	0	0	1	0	0	0	0	0	0	0	0	0	0.1	0.1	0	1
Faecalitalea_cylindroides	Bacillota	Erysipelotrichia	Erysipelotrichales	Erysipelotrichaceaeccaceae	Faecalitalea	1	0	0	Rods	1	0	0	0	0	0	0	0	0	0	0	0	0	0	0	1	0	0	0	0	0	0	0	0	0.1	0.1	0	1
Gabonia_massiliensis	Bacteroidota	Bacteroidia	Bacteroidales	Porphyromonadaceae	Gabonia	0	0	1	Rods	0	1	0	0	0	0	0	0	0	0	0	0	0	0	0	0	0	1	0	0	0	0	0	0	0.1	0.1	0	1
Gabonibacter_massiliensis	Bacteroidota	Bacteroidia	Bacteroidales	Porphyromonadaceae	Gabonibacter	1	0	0	coccobacillus	0	1	0	0	0	0	0	0	0	0	0	0	0	0	0	1	0	0	0	0	0	0	0	0	0.1	0.1	0	1
Guopingia_tenuis	Bacillota	Clostridia	Eubacteriales	Christensenellaceae	Guopingia	0	0	0	NA	0	0	0	0	0	0	0	0	0	0	0	0	0	0	1	0	0	0	0	0	0	0	0	0	0.1	0.1	0	1
Ihubacter_massiliensis	Bacillota	Clostridia	Eubacteriales	Eubacteriales_Family_XIII	Ihubacter	1	0	0	Rods	0	1	0	0	0	0	0	0	0	0	0	0	0	0	0	0	0	1	0	0	0	0	0	0	0.1	0.1	0	1
Ileibacillus_massiliensis	_	_	_	_	_	0	0	0	NA	0	0	0	0	0	0	0	0	0	0	0	0	0	0	0	0	1	0	0	0	0	0	0	0	0.1	0.1	0	1
Intestinimonas_timonensis	Bacillota	Clostridia	Eubacteriales	_	Intestinimonas	1	0	0	Rods	1	0	0	0	0	0	0	0	0	0	0	0	0	0	0	0	1	0	0	0	0	0	0	0	0.1	0.1	0	1
Lachnospira_massiliensis	Bacillota	Clostridia	Eubacteriales	Lachnospiraceae	Lachnospira	0	0	0	NA	0	0	0	0	0	0	0	0	0	0	0	0	0	0	0	0	1	0	0	0	0	0	0	0	0.1	0.1	0	1
Lactococcus_garvieae	Bacillota	Bacilli	Lactobacillales	Streptococcaceae	Lactococcus	0	0	1	cocci	1	0	0	0	0	0	0	0	0	0	0	0	0	0	0	0	1	0	0	0	0	0	0	0	0.1	0.1	0	1
Lancefieldella_parvula	Actinobacteria	Coriobacteriia	Coriobacteriales	Atopobiaceae	Lancefieldella	1	0	0	Rods	1	0	0	0	0	0	0	0	0	0	0	0	0	0	0	0	0	0	0	1	0	0	0	0	0.1	0.1	0	1
Lentilactobacillus_hilgardii	Bacillota	Bacilli	Lactobacillales	Lactobacillaceae	Lentilactobacillus	0	1	0	Rods	1	0	0	0	0	0	0	0	0	0	0	0	0	0	0	0	0	0	0	0	1	0	0	0	0.1	0.1	0	1
Ligilactobacillus_massiliensis	Bacillota	Bacilli	Lactobacillales	Lactobacillaceae	Ligilactobacillus	0	1	0	Rods	1	0	0	0	0	0	0	0	0	0	0	0	0	0	0	0	1	0	0	0	0	0	0	0	0.1	0.1	0	1
Limosilactobacillus_timonensis	Bacillota	Bacilli	Lactobacillales	Lactobacillaceae	Limosilactobacillus	1	0	0	Rods	1	0	0	0	0	0	0	0	0	0	0	0	0	0	0	0	0	0	0	1	0	0	0	0	0.1	0.1	0	1
Longicatena_caecimuris	Bacillota	Erysipelotrichia	Erysipelotrichales	Erysipelotrichaceae	Longicatena	1	0	0	Rods	1	0	0	0	0	0	0	0	0	0	0	0	0	0	0	0	0	0	0	0	0	1	0	0	0.1	0.1	0	1
Massilicoli_timonensis	Bacillota	Erysipelotrichia	Erysipelotrichales	Erysipelotrichaceae	Massilicoli	1	0	0	Rods	0	1	0	0	0	0	0	0	0	0	0	0	0	0	0	0	1	0	0	0	0	0	0	0	0.1	0.1	0	1
Massilistercora_timonensis	Bacillota	Clostridia	Eubacteriales	_	Massilistercora	1	0	0	Rods	0	1	0	0	0	0	0	0	0	0	0	0	0	0	0	0	1	0	0	0	0	0	0	0	0.1	0.1	0	1
Mbogningella_massiliensis	_	_	_	_	Mbogningella	0	0	0	NA	0	0	0	0	0	0	0	0	0	0	0	0	0	0	0	1	0	0	0	0	0	0	0	0	0.1	0.1	0	1
Mediterranea_massiliensis	Bacteroidota	Bacteroidia	Bacteroidales	Bacteroidaceae	Mediterranea	1	0	0	Rods	0	1	0	0	0	0	0	0	0	0	0	0	0	1	0	0	0	0	0	0	0	0	0	0	0.1	0.1	0	1
Megiella_massiliensis	_	_	_	_	Megiella	0	0	0	NA	0	0	0	0	0	0	0	0	0	0	0	0	0	0	0	0	0	0	0	0	0	1	0	0	0.1	0.1	0	1
Merdibacter_timonensis	Bacillota	Erysipelotrichia	Erysipelotrichales	Erysipelotrichaceae	Merdibacter	1	0	0	Rods	0	1	0	0	0	0	0	0	0	0	0	0	0	0	0	0	1	0	0	0	0	0	0	0	0.1	0.1	0	1
Metaprevotella_massiliensis	Bacteroidota	Bacteroidia	Bacteroidales	Prevotellaceae	Metaprevotella	1	0	0	Rods	0	1	0	0	0	0	0	0	0	0	0	0	0	0	0	0	0	0	0	0	0	1	0	0	0.1	0.1	0	1
Negativibacillus_massiliensis	Bacillota	_	_	_	Negativibacillus	1	0	0	Rods	0	1	0	0	0	0	0	0	0	0	0	0	0	0	1	0	0	0	0	0	0	0	0	0	0.1	0.1	0	1
Neobeduinibacterium_massiliense	Bacillota	Clostridia	Eubacteriales	Christensenellaceae	Neobeduinibacterium	0	0	0	NA	0	0	0	0	0	0	0	0	0	0	0	0	0	0	0	1	0	0	0	0	0	0	0	0	0.1	0.1	0	1
Olsenella_merdae	Actinobacteria	Coriobacteriia	Coriobacteriales	Atopobiaceae	Olsenella	1	0	0	Rods	1	0	0	0	0	0	0	0	0	0	0	0	0	0	0	0	0	1	0	0	0	0	0	0	0.1	0.1	0	1
Paenibacillus_barengoltzii	Bacillota	Bacilli	Bacillales	Paenibacillaceae	Paenibacillus	0	1	0	Rods	1	0	0	0	0	0	0	0	0	0	0	0	0	0	0	0	0	0	0	0	0	0	1	0	0.1	0.1	0	1
Parvimonas_micra	Bacillota	Tissierellia	Tissierellales	Peptoniphilaceae	Parvimonas	1	0	0	cocci	1	0	0	0	0	0	0	0	0	0	0	0	0	0	0	0	0	0	0	0	0	0	1	0	0.1	0.1	0	1
Peptoniphilus_duerdenii	Bacillota	Tissierellia	Tissierellales	Peptoniphilaceae	Peptoniphilus	1	0	0	cocci	1	0	0	0	0	0	0	0	0	0	0	0	0	0	0	0	0	0	0	0	0	1	0	0	0.1	0.1	0	1
Phamibacter_massiliensis	Actinobacteria	Coriobacteriia	Eggerthellales	Eggerthellaceae	Phamibacter	0	0	0	NA	0	0	0	0	0	0	0	0	0	0	0	0	0	0	0	0	1	0	0	0	0	0	0	0	0.1	0.1	0	1
Phocaeicola_coprocola	Bacteroidota	Bacteroidia	Bacteroidales	Bacteroidaceae	Phocaeicola	1	0	0	Rods	0	1	0	0	0	0	0	0	0	0	0	0	0	0	0	1	0	0	0	0	0	0	0	0	0.1	0.1	0	1
Phocaeicola_coprophilus	Bacteroidota	Bacteroidia	Bacteroidales	Bacteroidaceae	Phocaeicola	1	0	0	Rods	0	1	0	0	0	0	0	0	0	0	0	0	0	0	0	0	0	0	0	0	0	0	1	0	0.1	0.1	0	1
Phocaeicola_plebeius	Bacteroidota	Bacteroidia	Bacteroidales	Bacteroidaceae	Phocaeicola	1	0	0	Rods	0	1	0	0	0	0	0	0	0	0	0	0	0	0	0	1	0	0	0	0	0	0	0	0	0.1	0.1	0	1
Prevotella_marseillensis	Bacteroidota	Bacteroidia	Bacteroidales	Prevotellaceae	Prevotella	1	0	0	Rods	0	1	0	0	0	0	0	0	0	0	0	0	0	1	0	0	0	0	0	0	0	0	0	0	0.1	0.1	0	1
Propionibacterium_freudenreichii	Actinobacteria	Actinomycetia	Propionibacteriales	Propionibacteriaceae	Propionibacterium	0	0	1	Rods	1	0	0	0	0	0	0	0	0	0	0	0	0	0	0	0	0	0	0	0	0	0	1	0	0.1	0.1	0	1
Proteus_mirabilis	Proteobacteria	Gammaproteobacteria	Enterobacterales	Morganellaceae	Proteus	0	1	0	Rods	0	1	0	0	0	0	0	0	0	0	0	0	0	0	0	0	0	0	0	0	0	0	1	0	0.1	0.1	0	1
Pseudoclavibacter_alba	Actinobacteria	Actinomycetia	Micrococcales	Microbacteriaceae	Pseudoclavibacter	0	1	0	Rods	1	0	0	0	0	0	0	0	0	0	0	0	0	0	0	0	0	0	0	0	1	0	0	0	0.1	0.1	0	1
Pusillibacter_massiliensis	Bacillota	Clostridia	Eubacteriales	Oscillospiraceae	Pusillibacter	0	0	0	NA	0	0	0	0	0	0	0	0	0	0	0	0	0	0	0	0	1	0	0	0	0	0	0	0	0.1	0.1	0	1
Ruminococcoides_bili	Bacillota	Clostridia	Eubacteriales	Oscillospiraceae	Ruminococcoides	1	0	0	cocci	1	0	0	0	0	0	0	0	0	0	0	0	0	0	0	0	1	0	0	0	0	0	0	0	0.1	0.1	0	1
Ruminococcus_bicirculans	Bacillota	Clostridia	Eubacteriales	Oscillospiraceae	Ruminococcus	1	0	0	cocci	1	0	0	0	0	0	0	0	0	0	0	0	0	0	0	0	1	0	0	0	0	0	0	0	0.1	0.1	0	1
Sanamassiliae_timonensis	_	_	_	_	Sanamassiliae	0	0	0	NA	0	0	0	0	0	0	0	0	0	0	0	0	0	0	0	1	0	0	0	0	0	0	0	0	0.1	0.1	0	1
Solobacterium_moorei	Bacillota	Erysipelotrichia	Erysipelotrichales	Erysipelotrichaceae	Solobacterium	1	0	0	Rods	1	0	0	0	0	0	0	0	0	0	0	0	0	0	1	0	0	0	0	0	0	0	0	0	0.1	0.1	0	1
Staphylococcus_haemolyticus	Bacillota	Bacilli	Bacillales	Staphylococcaceae	Staphylococcus	0	1	0	cocci	1	0	0	0	0	0	0	0	0	0	0	0	0	0	0	0	0	0	0	1	0	0	0	0	0.1	0.1	0	1
Staphylococcus_saprophyticus	Bacillota	Bacilli	Bacillales	Staphylococcaceae	Staphylococcus	0	1	0	cocci	1	0	0	0	0	0	0	0	0	0	0	0	0	0	0	1	0	0	0	0	0	0	0	0	0.1	0.1	0	1
Tyzzerella_massiliensis	_	_	_	_	Tyzzerella	0	0	0	NA	0	0	0	0	0	0	0	0	0	0	0	0	0	0	0	1	0	0	0	0	0	0	0	0	0.1	0.1	0	1
Enterococcus_faecium	Bacillota	Bacilli	Lactobacillales	Enterococcaceae	Enterococcus	0	0	1	cocci	1	0	1	1	1	0	1	1	1	1	1	1	1	1	1	1	1	1	1	1	1	1	1	0.909091	1	0.0909091	10	10
Escherichia_coli	Proteobacteria	Gammaproteobacteria	Enterobacteriales	Enterobacteriaceae	Escherichia	0	1	0	Rods	0	1	1	1	1	1	1	0	0	1	1	1	1	1	1	1	1	1	1	1	0	1	1	0.818182	0.9	0.0818182	9	9
Dorea_timonensis	Bacillota	Clostridia	Eubacteriales	Lachnospiraceae	Dorea	1	0	0	Rods	1	0	1	1	1	0	0	0	1	1	1	0	0	1	1	0	1	0	1	1	0	1	0	0.545455	0.6	0.0545455	6	6
Clostridium_tertium	Bacillota	Clostridia	Eubacteriales	Clostridiaceae	Clostridium	1	0	0	Rods	1	0	0	0	0	0	1	0	1	0	1	1	1	1	1	1	1	0	0	0	0	1	0	0.454545	0.5	0.0454545	5	5
Enterococcus_durans	Bacillota	Bacilli	Lactobacillales	Enterococcaceae	Enterococcus	0	0	1	cocci	1	0	1	0	0	1	1	0	0	1	1	0	0	1	0	1	0	0	1	1	1	0	0	0.454545	0.5	0.0454545	5	5
Clostridium_scindens	Bacillota	Clostridia	Eubacteriales	Lachnospiraceae	Lachnoclostridium	1	0	0	Rods	1	0	1	0	0	0	1	0	0	0	1	1	0	0	0	0	1	1	0	1	0	1	0	0.363636	0.4	0.0363636	4	4
Enterococcus_gallinarum	Bacillota	Bacilli	Lactobacillales	Enterococcaceae	Enterococcus	0	0	1	cocci	1	0	0	0	0	1	0	1	1	1	0	0	0	1	0	0	0	1	0	1	1	0	0	0.363636	0.4	0.0363636	4	4
Pseudoramibacter_alactolyticus	Bacillota	Clostridia	Eubacteriales	Eubacteriaceae	Pseudoramibacter	1	0	0	Rods	1	0	0	0	0	0	1	1	0	0	1	1	0	1	0	0	1	1	0	0	0	0	1	0.363636	0.4	0.0363636	4	4
Bacteroides_fragilis	Bacteroidota	Bacteroidia	Bacteroidales	Bacteroidaceae	Bacteroides	1	0	0	Rods	0	1	1	0	0	0	0	0	0	1	0	0	1	0	1	0	0	0	1	0	0	0	1	0.272727	0.3	0.0272727	3	3
Lentilactobacillus_parabuchneri	Bacillota	Bacilli	Lactobacillales	Lactobacillaceae	Lentilactobacillus	0	1	0	Rods	1	0	0	0	1	0	1	0	1	0	0	0	0	1	0	0	0	0	0	1	0	0	1	0.272727	0.3	0.0272727	3	3
Acidaminococcus_intestini	Bacillota	Negativicutes	Acidaminococcales	Acidaminococcaceae	Acidaminococcus	1	0	0	Cocci	0	1	1	0	0	0	0	0	0	0	0	1	0	1	0	1	0	0	0	0	0	0	0	0.181818	0.2	0.0181818	2	2
Allisonella_histaminiformans	Bacillota	Negativicutes	Veillonellales	Veillonellaceae	Allisonella	1	0	0	Oval	0	1	0	0	1	0	0	0	0	0	1	0	0	1	1	0	0	0	0	0	0	0	0	0.181818	0.2	0.0181818	2	2
Atopobium_minutum	Actinobacteria	Coriobacteriia	Coriobacteriales	Atopobiaceae	Atopobium	0	1	0	Rods	1	0	0	0	0	0	1	0	0	0	1	0	0	0	1	0	1	0	0	0	0	0	0	0.181818	0.2	0.0181818	2	2
Blautia_marasmi	Bacillota	Clostridia	Eubacteriales	Lachnospiraceae	Blautia	1	0	0	Coccobacillus	1	0	1	0	0	0	0	0	1	0	0	0	0	0	0	0	0	1	0	0	0	1	0	0.181818	0.2	0.0181818	2	2
Enterococcus_dispar	Bacillota	Bacilli	Lactobacillales	Enterococcaceae	Enterococcus	0	0	1	cocci	1	0	0	0	0	0	0	0	1	1	0	0	0	0	0	0	0	0	1	0	1	0	0	0.181818	0.2	0.0181818	2	2
Limosilactobacillus_oris	Bacillota	Bacilli	Lactobacillales	Lactobacillaceae	Limosilactobacillus	1	0	0	Rods	1	0	0	0	0	0	0	0	0	1	1	0	0	0	0	0	0	0	0	0	1	1	0	0.181818	0.2	0.0181818	2	2
Peptoniphilus_gorbachii	Bacillota	Tissierellia	Tissierellales	Peptoniphilaceae	Peptoniphilus	1	0	0	cocci	1	0	0	1	0	0	0	0	0	1	0	0	0	0	0	0	0	0	1	0	1	0	0	0.181818	0.2	0.0181818	2	2
Alistipes_ihumii	Bacteroidota	Bacteroidia	Bacteroidales	Rikenellaceae	Alistipes	1	0	0	Rods	0	1	0	1	0	0	0	0	0	0	0	0	0	0	1	0	0	0	0	0	0	0	0	0.0909091	0.1	0.00909091	1	1
Alistipes_merdae	Bacteroidota	Bacteroidia	Bacteroidales	Rikenellaceae	Alistipes	1	0	0	Rods	0	1	0	0	0	0	0	0	0	0	1	0	0	0	0	1	0	0	0	0	0	0	0	0.0909091	0.1	0.00909091	1	1
Angelakisella_massiliensis	Bacillota	Clostridia	Eubacteriales	Oscillospiraceae	Angelakisella	1	0	0	Rods	0	1	0	0	0	0	1	0	0	0	0	0	0	1	0	0	0	0	0	0	0	0	0	0.0909091	0.1	0.00909091	1	1
Bacteroides_bouchesdurhonensis	Bacteroidota	Bacteroidia	Bacteroidales	Bacteroidaceae	Bacteroides	1	0	0	Rods	0	1	0	0	1	0	0	0	0	0	0	0	0	0	0	1	0	0	0	0	0	0	0	0.0909091	0.1	0.00909091	1	1
Bacteroides_intestinalis	Bacteroidota	Bacteroidia	Bacteroidales	Bacteroidaceae	Bacteroides	1	0	0	Rods	0	1	0	0	0	0	0	0	0	0	0	1	0	0	0	0	0	0	0	0	0	0	1	0.0909091	0.1	0.00909091	1	1
Bacteroides_salyersiae	Bacteroidota	Bacteroidia	Bacteroidales	Bacteroidaceae	Bacteroides	1	0	0	Rods	0	1	0	0	0	0	0	0	0	0	0	1	0	0	0	1	0	0	0	0	0	0	0	0.0909091	0.1	0.00909091	1	1
Citrobacter_freundii	Proteobacteria	Gammaproteobacteria	Enterobacterales	Enterobacteriaceae	Citrobacter	0	1	0	Rods	0	1	0	0	0	0	0	0	0	0	1	0	0	0	0	0	0	1	0	0	0	0	0	0.0909091	0.1	0.00909091	1	1
Clostridium_butyricum	Bacillota	Clostridia	Eubacteriales	Clostridiaceae	Clostridium	1	0	0	Rods	1	0	0	0	0	0	0	0	0	1	0	0	0	0	0	0	1	0	0	0	0	0	0	0.0909091	0.1	0.00909091	1	1
Clostridium_phoceensis	Bacillota	Clostridia	Eubacteriales	Clostridiaceae	Clostridium	1	0	0	Rods	1	0	0	0	0	0	0	1	0	0	0	0	0	0	0	0	0	0	0	0	1	0	0	0.0909091	0.1	0.00909091	1	1
Coprococcus_comes	Bacillota	Clostridia	Eubacteriales	Lachnospiraceae	Coprococcus	1	0	0	cocci	1	0	0	1	0	0	0	0	0	0	0	0	0	0	0	0	1	0	0	0	0	0	0	0.0909091	0.1	0.00909091	1	1
Emergencia_timonensis	Bacillota	Clostridia	Eubacteriales	Eubacteriales_Family_XIII	Emergencia	1	0	0	Rods	1	0	0	1	0	0	0	0	0	0	0	0	0	0	0	0	0	0	0	0	0	1	0	0.0909091	0.1	0.00909091	1	1
Enterococcus_pseudoavium	Bacillota	Bacilli	Lactobacillales	Enterococcaceae	Enterococcus	0	0	1	cocci	1	0	0	0	0	0	0	0	0	1	0	0	0	0	0	0	0	0	0	0	1	0	0	0.0909091	0.1	0.00909091	1	1
Fenollaria_timonensis	Bacillota	Clostridia	Eubacteriales	_	Fenollaria	1	0	0	coccobacillus	0	1	0	1	0	0	0	0	0	0	0	0	0	0	0	0	1	0	0	0	0	0	0	0.0909091	0.1	0.00909091	1	1
Fusicatenibacter_saccharivorans	Bacillota	Clostridia	Eubacteriales	Lachnospiraceae	Fusicatenibacter	1	0	0	cocci	1	0	1	0	0	0	0	0	0	0	0	0	0	0	0	0	0	0	0	0	0	1	0	0.0909091	0.1	0.00909091	1	1
Lachnoclostridium_edouardi	Bacillota	Clostridia	Eubacteriales	Lachnospiraceae	Lachnoclostridium	1	0	0	Rods	1	0	0	1	0	0	0	0	0	0	0	0	0	0	1	0	0	0	0	0	0	0	0	0.0909091	0.1	0.00909091	1	1
Lachnoclostridium_phocaeense	Bacillota	Clostridia	Eubacteriales	Lachnospiraceae	Lachnoclostridium	1	0	0	Rods	1	0	0	0	0	0	0	0	1	0	0	0	0	0	0	0	0	0	0	0	0	1	0	0.0909091	0.1	0.00909091	1	1
Lactiplantibacillus_plantarum	Bacillota	Bacilli	Lactobacillales	Lactobacillaceae	Lactiplantibacillus	0	0	1	Rods	1	0	0	0	1	0	0	0	0	0	0	0	0	0	1	0	0	0	0	0	0	0	0	0.0909091	0.1	0.00909091	1	1
Lactobacillus_johnsonii	Bacillota	Bacilli	Lactobacillales	Lactobacillaceae	Lactobacillus	0	0	1	Rods	1	0	0	0	0	0	0	0	0	1	0	0	0	0	0	0	0	0	0	1	0	0	0	0.0909091	0.1	0.00909091	1	1
Ligilactobacillus_ruminis	Bacillota	Bacilli	Lactobacillales	Lactobacillaceae	Ligilactobacillus	1	0	0	Rods	1	0	0	0	1	0	0	0	0	0	0	0	0	1	0	0	0	0	0	0	0	0	0	0.0909091	0.1	0.00909091	1	1
Murdochiella_vaginalis	Bacillota	Tissierellia	Tissierellales	Peptoniphilaceae	Murdochiella	1	0	0	cocci	1	0	1	0	0	0	0	0	0	0	0	0	0	0	0	0	0	0	0	0	0	1	0	0.0909091	0.1	0.00909091	1	1
Negativicoccus_massiliensis	Bacillota	Negativicutes	Veillonellales	Veillonellaceae	Negativicoccus	1	0	0	cocci	0	1	0	0	0	0	0	1	0	0	0	0	0	0	0	0	0	1	0	0	0	0	0	0.0909091	0.1	0.00909091	1	1
Oscillibacter_timonensis	Bacillota	Clostridia	Eubacteriales	Oscillospiraceae	Oscillibacter	1	0	0	Rods	0	1	0	0	0	0	0	0	0	0	0	1	0	0	0	0	0	1	0	0	0	0	0	0.0909091	0.1	0.00909091	1	1
Parabacteroides_goldsteinii	Bacteroidota	Bacteroidia	Bacteroidales	Tannerellaceae	Parabacteroides	1	0	0	Rods	0	1	0	0	0	0	0	0	0	0	0	1	0	1	0	0	0	0	0	0	0	0	0	0.0909091	0.1	0.00909091	1	1
Parasutterella_excrementihominis	Proteobacteria	Betaproteobacteria	Burkholderiales	Sutterellaceae	Parasutterella	1	0	0	Rods	0	1	0	0	0	1	0	0	0	0	0	0	0	0	0	0	1	0	0	0	0	0	0	0.0909091	0.1	0.00909091	1	1
Peptoniphilus_vaginalis	Bacillota	Tissierellia	Tissierellales	Peptoniphilaceae	Peptoniphilus	1	0	0	cocci	1	0	0	0	0	0	0	0	0	0	0	0	1	0	0	0	1	0	0	0	0	0	0	0.0909091	0.1	0.00909091	1	1
Prevotella_massiliensis	Bacteroidota	Bacteroidia	Bacteroidales	Prevotellaceae	Prevotella	1	0	0	Rods	0	1	0	0	1	0	0	0	0	0	0	0	0	0	0	1	0	0	0	0	0	0	0	0.0909091	0.1	0.00909091	1	1
Propionibacterium_acidifaciens	Actinobacteria	Actinomycetia	Propionibacteriales	Propionibacteriaceae	Propionibacterium	0	0	1	Rods	1	0	0	0	0	0	0	0	1	0	0	0	0	0	0	0	0	0	0	0	1	0	0	0.0909091	0.1	0.00909091	1	1
Schleiferilactobacillus_harbinensis	Bacillota	Bacilli	Lactobacillales	Lactobacillaceae	Schleiferilactobacillus	0	0	1	Rods	1	0	0	0	0	0	0	0	0	0	1	0	0	0	0	0	0	0	0	1	0	0	0	0.0909091	0.1	0.00909091	1	1
Senegalimassilia_anaerobia	Actinobacteria	Coriobacteriia	Coriobacteriales	Coriobacteriaceae	Senegalimassilia	1	0	0	coocobacilli	1	0	0	0	1	0	0	0	0	0	0	0	0	0	0	0	0	0	0	0	1	0	0	0.0909091	0.1	0.00909091	1	1
Staphylococcus_hominis	Bacillota	Bacilli	Bacillales	Staphylococcaceae	Staphylococcus	0	1	0	cocci	1	0	0	0	0	0	0	0	0	0	0	0	1	0	0	0	0	1	0	0	0	0	0	0.0909091	0.1	0.00909091	1	1
Streptococcus_gallolyticus	Bacillota	Bacilli	Lactobacillales	Streptococcaceae	Streptococcus	1	0	0	cocci	1	0	0	0	0	0	0	0	1	0	0	0	0	0	0	0	0	0	0	0	0	0	1	0.0909091	0.1	0.00909091	1	1
Bifidobacterium_dentium	Actinobacteria	Actinomycetia	Bifidobacteriales	Bifidobacteriaceae	Bifidobacterium	1	0	0	Rods	1	0	0	0	0	1	1	1	1	1	1	1	1	1	0	1	1	0	1	1	0	1	1	0.727273	0.7	-0.0272727	8	7
Ihuella_massiliensis	Bacillota	_	_	_	_	0	0	0	NA	0	0	0	0	1	1	1	1	1	0	0	0	1	0	0	1	1	0	1	0	0	1	1	0.545455	0.5	-0.0454545	6	5
Parabacteroides_merdae	Bacteroidota	Bacteroidia	Bacteroidales	Tannerellaceae	Parabacteroides	1	0	0	Rods	0	1	1	1	1	1	0	0	0	0	1	1	0	1	0	0	1	1	1	1	0	0	0	0.545455	0.5	-0.0454545	6	5
Streptococcus_anginosus	Bacillota	Bacilli	Lactobacillales	Streptococcaceae	Streptococcus	0	0	1	cocci	1	0	1	0	0	0	0	1	1	0	1	1	0	1	0	1	1	1	0	0	0	0	0	0.454545	0.4	-0.0545455	5	4
Pediococcus_acidilactici	Bacillota	Bacilli	Lactobacillales	Lactobacillaceae	Pediococcus	0	0	1	cocci	1	0	0	1	1	0	0	0	1	0	0	0	1	1	0	0	0	0	0	1	0	1	0	0.363636	0.3	-0.0636364	4	3
Alistipes_onderdonkii	Bacteroidota	Bacteroidia	Bacteroidales	Rikenellaceae	Alistipes	1	0	0	Rods	0	1	1	0	1	1	0	0	0	0	0	0	0	0	1	1	0	0	0	0	0	0	0	0.272727	0.2	-0.0727273	3	2
Bacteroides_caccae	Bacteroidota	Bacteroidia	Bacteroidales	Bacteroidaceae	Bacteroides	1	0	0	Rods	0	1	1	0	0	1	0	0	0	1	0	0	0	0	0	0	0	0	0	1	0	1	0	0.272727	0.2	-0.0727273	3	2
Coprobacillus_massiliensis	Bacillota	Erysipelotrichia	Erysipelotrichales	Coprobacillaceae	Coprobacillus	1	0	0	Rods	1	0	0	0	0	0	0	1	1	0	0	0	1	0	0	1	0	0	0	0	0	1	0	0.272727	0.2	-0.0727273	3	2
Holdemania_massiliensis	Bacillota	Erysipelotrichia	Erysipelotrichales	Erysipelotrichaceae	Holdemania	1	0	0	Rods	1	0	1	0	0	0	1	0	0	0	0	1	0	0	0	0	0	0	1	0	0	1	0	0.272727	0.2	-0.0727273	3	2
Alistipes_indistinctus	Bacteroidota	Bacteroidia	Bacteroidales	Rikenellaceae	Alistipes	1	0	0	Rods	0	1	1	0	0	0	0	0	0	0	0	1	0	0	0	1	0	0	0	0	0	0	0	0.181818	0.1	-0.0818182	2	1
Alistipes_massiliensis	Bacteroidota	Bacteroidia	Bacteroidales	Rikenellaceae	Alistipes	1	0	0	Rods	0	1	0	0	0	0	1	0	0	0	0	1	0	0	1	0	0	0	0	0	0	0	0	0.181818	0.1	-0.0818182	2	1
Bacteroides_finegoldii	Bacteroidota	Bacteroidia	Bacteroidales	Bacteroidaceae	Bacteroides	1	0	0	Rods	0	1	0	1	0	1	0	0	0	0	0	0	0	1	0	0	0	0	0	0	0	0	0	0.181818	0.1	-0.0818182	2	1
Bacteroides_nordii	Bacteroidota	Bacteroidia	Bacteroidales	Bacteroidaceae	Bacteroides	1	0	0	Rods	0	1	0	1	0	0	0	0	0	1	0	0	0	0	0	0	1	0	0	0	0	0	0	0.181818	0.1	-0.0818182	2	1
Bifidobacterium_animalis	Actinobacteria	Actinomycetia	Bifidobacteriales	Bifidobacteriaceae	Bifidobacterium	1	0	0	Rods	1	0	0	0	0	0	1	0	0	0	0	0	1	0	0	0	0	0	0	0	0	0	1	0.181818	0.1	-0.0818182	2	1
Dakarella_massiliensis	Proteobacteria	Betaproteobacteria	Burkholderiales	Sutterellaceae	Dakarella	1	0	0	Rods	0	1	0	0	1	0	0	0	0	0	0	0	1	0	0	0	0	0	0	0	0	0	1	0.181818	0.1	-0.0818182	2	1
Dialister_pneumosintes	Bacillota	Negativicutes	Veillonellales	Veillonellaceae	Dialister	1	0	0	coccobacillus	0	1	0	0	0	0	1	0	0	0	0	1	0	0	0	0	1	0	0	0	0	0	0	0.181818	0.1	-0.0818182	2	1
Eggerthella_timonensis	Actinobacteria	Coriobacteriia	Eggerthellales	Eggerthellaceae	Eggerthella	1	0	0	Rods	1	0	0	1	0	0	0	0	0	0	0	0	1	0	0	0	1	0	0	0	0	0	0	0.181818	0.1	-0.0818182	2	1
Enterocloster_lavalensis	Bacillota	Clostridia	Eubacteriales	Lachnospiraceae	Enterocloster	1	0	0	Rods	1	0	0	1	0	0	0	0	0	0	0	1	0	0	1	0	0	0	0	0	0	0	0	0.181818	0.1	-0.0818182	2	1
Lactobacillus_delbrueckii	Bacillota	Bacilli	Lactobacillales	Lactobacillaceae	Lactobacillus	0	0	1	Rods	1	0	0	1	0	0	0	0	0	0	1	0	0	0	0	0	0	0	0	1	0	0	0	0.181818	0.1	-0.0818182	2	1
Lancefieldella_rimae	Actinobacteria	Coriobacteriia	Coriobacteriales	Atopobiaceae	Lancefieldella	1	0	0	Rods	1	0	0	0	1	0	0	0	0	1	0	0	0	0	0	1	0	0	0	0	0	0	0	0.181818	0.1	-0.0818182	2	1
Olsenella_massiloralis	Actinobacteria	Coriobacteriia	Coriobacteriales	Atopobiaceae	Olsenella	1	0	0	Rods	1	0	0	0	0	0	0	0	1	0	1	0	0	0	0	0	0	1	0	0	0	0	0	0.181818	0.1	-0.0818182	2	1
Parabacteroides_johnsonii	Bacteroidota	Bacteroidia	Bacteroidales	Tannerellaceae	Parabacteroides	1	0	0	Rods	0	1	1	0	0	0	0	0	0	0	0	0	1	1	0	0	0	0	0	0	0	0	0	0.181818	0.1	-0.0818182	2	1
Peptoniphilus_indolicus	Bacillota	Tissierellia	Tissierellales	Peptoniphilaceae	Peptoniphilus	1	0	0	cocci	1	0	0	0	0	0	0	0	0	0	1	0	1	1	0	0	0	0	0	0	0	0	0	0.181818	0.1	-0.0818182	2	1
Peptostreptococcus_anaerobius	Bacillota	Clostridia	Eubacteriales	Peptostreptococcaceae	Peptostreptococcus	1	0	0	cocci	1	0	0	0	0	0	1	0	0	0	0	1	0	0	1	0	0	0	0	0	0	0	0	0.181818	0.1	-0.0818182	2	1
Prevotella_lascolaii	Bacteroidota	Bacteroidia	Bacteroidales	Prevotellaceae	Prevotella	1	0	0	Rods	0	1	1	0	0	0	0	0	0	0	0	1	0	0	0	0	1	0	0	0	0	0	0	0.181818	0.1	-0.0818182	2	1
Pyramidobacter_piscolens	Synergistetes	Synergistia	Synergistales	Synergistaceae	Pyramidobacter	1	0	0	Rods	0	1	1	0	0	0	0	0	0	0	0	1	0	0	1	0	0	0	0	0	0	0	0	0.181818	0.1	-0.0818182	2	1
Slackia_isoflavoniconvertens	Actinobacteria	Coriobacteriia	Eggerthellales	Eggerthellaceae	Slackia	1	0	0	Rods	1	0	0	0	1	0	0	0	0	0	1	0	0	1	0	0	0	0	0	0	0	0	0	0.181818	0.1	-0.0818182	2	1
Streptococcus_oralis	Bacillota	Bacilli	Lactobacillales	Streptococcaceae	Streptococcus	0	1	0	cocci	1	0	1	0	0	0	0	0	0	0	1	0	0	0	0	1	0	0	0	0	0	0	0	0.181818	0.1	-0.0818182	2	1
Actinobaculum_massiliense	Actinobacteria	Actinomycetia	Actinomycetales	Actinomycetaceae	Actinobaculum	0	0	1	Cocci	1	0	0	0	0	0	0	1	0	0	0	0	0	0	0	0	0	0	0	0	0	0	0	0.0909091	0	-0.0909091	1	0
Actinomyces_ihuae	Actinobacteria	Actinomycetia	Actinomycetales	Actinomycetaceae	Actinomyces	0	0	1	Rods	1	0	0	0	0	0	0	1	0	0	0	0	0	0	0	0	0	0	0	0	0	0	0	0.0909091	0	-0.0909091	1	0
Africanibacter_massiliensis	Bacillota	_	_	Oscillospiraceae	Africanibacter	0	0	0	NA	0	0	0	0	0	0	0	0	0	0	1	0	0	0	0	0	0	0	0	0	0	0	0	0.0909091	0	-0.0909091	1	0
Agathobaculum_massiliense	Bacillota	Clostridia	Eubacteriales	Oscillospiraceae	Agathobaculum	0	0	1	Rods	0	1	0	0	0	0	0	0	0	0	0	0	1	0	0	0	0	0	0	0	0	0	0	0.0909091	0	-0.0909091	1	0
Anaerofustis_massiliensis	Bacillota	Clostridia	Eubacteriales	Eubacteriaceae	Anaerofustis	1	0	0	Rods	1	0	0	0	0	0	1	0	0	0	0	0	0	0	0	0	0	0	0	0	0	0	0	0.0909091	0	-0.0909091	1	0
Anaerotruncus_colihominis	Bacillota	Clostridia	Eubacteriales	Oscillospiraceae	Anaerotruncus	1	0	0	Rods	1	0	0	0	0	0	0	0	0	0	0	1	0	0	0	0	0	0	0	0	0	0	0	0.0909091	0	-0.0909091	1	0
Bacillus_cereus	Bacillota	Bacilli	Bacillales	Bacillaceae	Bacillus	0	1	0	Rods	1	0	0	0	0	0	0	0	0	0	0	1	0	0	0	0	0	0	0	0	0	0	0	0.0909091	0	-0.0909091	1	0
Bacillus_circulans	Bacillota	Bacilli	Bacillales	Bacillaceae	Bacillus	0	1	0	Rods	1	0	0	0	0	0	0	0	0	0	0	1	0	0	0	0	0	0	0	0	0	0	0	0.0909091	0	-0.0909091	1	0
Bacillus_pumilus	Bacillota	Bacilli	Bacillales	Bacillaceae	Bacillus	0	1	0	Rods	1	0	0	0	0	0	0	0	0	0	1	0	0	0	0	0	0	0	0	0	0	0	0	0.0909091	0	-0.0909091	1	0
Bacteroides_fluxus	Bacteroidota	Bacteroidia	Bacteroidales	Bacteroidaceae	Bacteroides	1	0	0	Rods	0	1	0	0	0	0	0	0	0	1	0	0	0	0	0	0	0	0	0	0	0	0	0	0.0909091	0	-0.0909091	1	0
Bariatricus_massiliensis	Bacillota	Clostridia	Eubacteriales	Lachnospiraceae	Bariatricus	1	0	0	Rods	1	0	0	0	0	0	0	0	1	0	0	0	0	0	0	0	0	0	0	0	0	0	0	0.0909091	0	-0.0909091	1	0
Bifidobacterium_scardovii	Actinobacteria	Actinomycetia	Bifidobacteriales	Bifidobacteriaceae	Bifidobacterium	1	0	0	Rods	1	0	0	0	0	0	0	0	0	0	0	0	1	0	0	0	0	0	0	0	0	0	0	0.0909091	0	-0.0909091	1	0
Blautia_caecimuris	Bacillota	Clostridia	Eubacteriales	Lachnospiraceae	Blautia	1	0	0	Rods	0	1	0	0	0	0	0	0	0	0	0	0	1	0	0	0	0	0	0	0	0	0	0	0.0909091	0	-0.0909091	1	0
Butyricimonas_duongiae	Bacteroidota	Bacteroidia	Bacteroidales	Odoribacteraceae	Butyricimonas	1	0	0	Rods	0	1	0	0	0	0	0	0	0	0	1	0	0	0	0	0	0	0	0	0	0	0	0	0.0909091	0	-0.0909091	1	0
Butyricimonas_massiliensis	Bacteroidota	Bacteroidia	Bacteroidales	Odoribacteraceae	Butyricimonas	1	0	0	Rods	0	1	0	0	0	0	0	0	0	0	0	1	0	0	0	0	0	0	0	0	0	0	0	0.0909091	0	-0.0909091	1	0
Butyricimonas_mediterraneensis	Bacteroidota	Bacteroidia	Bacteroidales	Odoribacteraceae	Butyricimonas	1	0	0	Rods	0	1	0	1	0	0	0	0	0	0	0	0	0	0	0	0	0	0	0	0	0	0	0	0.0909091	0	-0.0909091	1	0
Caldibacillus_thermoamylovorans	Bacillota	Bacilli	Bacillales	Bacillaceae	Caldibacillus	0	1	0	Rods	1	0	0	0	0	0	0	0	0	0	0	0	1	0	0	0	0	0	0	0	0	0	0	0.0909091	0	-0.0909091	1	0
Campylobacter_ureolyticus	Proteobacteria	Epsilonproteobacteria	Campylobacterales	Campylobacteraceae	Campylobacter	0	1	0	Rods	0	1	0	0	0	0	1	0	0	0	0	0	0	0	0	0	0	0	0	0	0	0	0	0.0909091	0	-0.0909091	1	0
Carnobacterium_divergens	Bacillota	Bacilli	Lactobacillales	Carnobacteriaceae	Carnobacterium	0	1	0	Rods	1	0	0	0	0	0	0	1	0	0	0	0	0	0	0	0	0	0	0	0	0	0	0	0.0909091	0	-0.0909091	1	0
Carnobacterium_maltaromaticum	Bacillota	Bacilli	Lactobacillales	Carnobacteriaceae	Carnobacterium	0	1	0	Rods	1	0	0	0	0	0	0	1	0	0	0	0	0	0	0	0	0	0	0	0	0	0	0	0.0909091	0	-0.0909091	1	0
Chryseobacterium_phocaeense	Bacteroidota	Flavobacteriia	Flavobacteriales	Weeksellaceae	Chryseobacterium	0	1	0	Rods	0	1	0	0	0	0	0	1	0	0	0	0	0	0	0	0	0	0	0	0	0	0	0	0.0909091	0	-0.0909091	1	0
Citrobacter_amalonaticus	Proteobacteria	Gammaproteobacteria	Enterobacterales	Enterobacteriaceae	Citrobacter	0	1	0	Rods	0	1	0	0	0	0	0	1	0	0	0	0	0	0	0	0	0	0	0	0	0	0	0	0.0909091	0	-0.0909091	1	0
Clostridioides_difficile	Bacillota	Clostridia	Eubacteriales	Peptostreptococcaceae	Clostridioides	1	0	0	Rods	1	0	0	0	0	0	0	0	0	0	0	1	0	0	0	0	0	0	0	0	0	0	0	0.0909091	0	-0.0909091	1	0
Clostridium_baratii	Bacillota	Clostridia	Eubacteriales	Clostridiaceae	Clostridium	1	0	0	Rods	1	0	0	0	1	0	0	0	0	0	0	0	0	0	0	0	0	0	0	0	0	0	0	0.0909091	0	-0.0909091	1	0
Clostridium_hylemonae	Bacillota	Clostridia	Eubacteriales	Lachnospiraceae	Lachnoclostridium	1	0	0	Rods	1	0	0	1	0	0	0	0	0	0	0	0	0	0	0	0	0	0	0	0	0	0	0	0.0909091	0	-0.0909091	1	0
Clostridium_jeddahense	Bacillota	Clostridia	Eubacteriales	Clostridiaceae	Clostridium	1	0	0	Rods	1	0	0	0	0	0	0	0	0	0	0	0	1	0	0	0	0	0	0	0	0	0	0	0.0909091	0	-0.0909091	1	0
Clostridium_urinomassiliense	Bacillota	Clostridia	Eubacteriales	Clostridiaceae	Clostridium	1	0	0	Rods	1	0	0	0	0	0	0	0	0	0	0	1	0	0	0	0	0	0	0	0	0	0	0	0.0909091	0	-0.0909091	1	0
Collinsella_ihumii	Actinobacteria	Coriobacteriia	Coriobacteriales	Coriobacteriaceae	Collinsella	1	0	0	Rods	1	0	0	0	0	0	0	0	1	0	0	0	0	0	0	0	0	0	0	0	0	0	0	0.0909091	0	-0.0909091	1	0
Coprobacillus_cateniformis	Bacillota	Erysipelotrichia	Erysipelotrichales	Coprobacillaceae	Coprobacillus	1	0	0	Rods	1	0	0	0	0	0	0	0	0	0	0	0	1	0	0	0	0	0	0	0	0	0	0	0.0909091	0	-0.0909091	1	0
Dorea_phocaeensis	Bacillota	Clostridia	Eubacteriales	Lachnospiraceae	Dorea	1	0	0	Rods	1	0	0	0	0	0	0	0	0	0	1	0	0	0	0	0	0	0	0	0	0	0	0	0.0909091	0	-0.0909091	1	0
Dorea_provencensis	Bacillota	Clostridia	Eubacteriales	Lachnospiraceae	Dorea	1	0	0	Rods	1	0	1	0	0	0	0	0	0	0	0	0	0	0	0	0	0	0	0	0	0	0	0	0.0909091	0	-0.0909091	1	0
Dysgonomonas_ilei	Bacteroidota	Bacteroidia	Bacteroidales	Dysgonomonadaceae	Dysgonomonas	0	0	1	coccobacillus	0	1	0	0	0	0	1	0	0	0	0	0	0	0	0	0	0	0	0	0	0	0	0	0.0909091	0	-0.0909091	1	0
Eggerthella_sinensis	Actinobacteria	Coriobacteriia	Eggerthellales	Eggerthellaceae	Eggerthella	1	0	0	Rods	1	0	0	0	0	0	1	0	0	0	0	0	0	0	0	0	0	0	0	0	0	0	0	0.0909091	0	-0.0909091	1	0
Enorma_massiliensis	Actinobacteria	Coriobacteriia	Coriobacteriales	Coriobacteriaceae	Enorma	1	0	0	Rods	1	0	0	0	0	0	0	0	1	0	0	0	0	0	0	0	0	0	0	0	0	0	0	0.0909091	0	-0.0909091	1	0
Enorma_phocaeensis	Actinobacteria	Coriobacteriia	Coriobacteriales	Coriobacteriaceae	Enorma	1	0	0	Rods	1	0	0	1	0	0	0	0	0	0	0	0	0	0	0	0	0	0	0	0	0	0	0	0.0909091	0	-0.0909091	1	0
Enterobacter_cloacae_complex	Proteobacteria	Gammaproteobacteria	Enterobacteriales	Enterobacteriaceae	Enterobacter	0	0	1	Rods	0	1	0	0	0	0	0	1	0	0	0	0	0	0	0	0	0	0	0	0	0	0	0	0.0909091	0	-0.0909091	1	0
Enterococcus_asini	Bacillota	Bacilli	Lactobacillales	Enterococcaceae	Enterococcus	0	0	1	cocci	1	0	0	0	0	0	0	0	0	1	0	0	0	0	0	0	0	0	0	0	0	0	0	0.0909091	0	-0.0909091	1	0
Enterococcus_canintestini	Bacillota	Bacilli	Lactobacillales	Enterococcaceae	Enterococcus	0	0	1	cocci	1	0	0	0	0	0	0	0	1	0	0	0	0	0	0	0	0	0	0	0	0	0	0	0.0909091	0	-0.0909091	1	0
Enterococcus_casseliflavus	Bacillota	Bacilli	Lactobacillales	Enterococcaceae	Enterococcus	0	0	1	cocci	1	0	0	0	0	0	0	1	0	0	0	0	0	0	0	0	0	0	0	0	0	0	0	0.0909091	0	-0.0909091	1	0
Enterococcus_devriesei	Bacillota	Bacilli	Lactobacillales	Enterococcaceae	Enterococcus	0	0	1	cocci	1	0	0	0	0	0	0	0	0	1	0	0	0	0	0	0	0	0	0	0	0	0	0	0.0909091	0	-0.0909091	1	0
Enterococcus_mundtii	Bacillota	Bacilli	Lactobacillales	Enterococcaceae	Enterococcus	0	0	1	cocci	1	0	0	0	0	0	0	0	0	1	0	0	0	0	0	0	0	0	0	0	0	0	0	0.0909091	0	-0.0909091	1	0
Enterococcus_raffinosus	Bacillota	Bacilli	Lactobacillales	Enterococcaceae	Enterococcus	0	0	1	cocci	1	0	0	0	0	0	0	1	0	0	0	0	0	0	0	0	0	0	0	0	0	0	0	0.0909091	0	-0.0909091	1	0
Eubacterium_massiliense	Bacillota	Clostridia	Eubacteriales	Eubacteriaceae	Eubacterium	1	0	0	Rods	1	0	0	0	0	0	0	0	0	0	0	0	1	0	0	0	0	0	0	0	0	0	0	0.0909091	0	-0.0909091	1	0
Eubacterium_rectale	Bacillota	Clostridia	Eubacteriales	Lachnospiraceae	_	1	0	0	Rods	1	0	0	1	0	0	0	0	0	0	0	0	0	0	0	0	0	0	0	0	0	0	0	0.0909091	0	-0.0909091	1	0
Eubacterium_tenue	Bacillota	Clostridia	Eubacteriales	Peptostreptococcaceae	Paeniclostridium	1	0	0	Rods	1	0	0	0	0	0	0	0	1	0	0	0	0	0	0	0	0	0	0	0	0	0	0	0.0909091	0	-0.0909091	1	0
Ezakiella_massiliensis	Bacillota	Tissierellia	_	_	Ezakiella	1	0	0	Rods	0	1	0	0	0	0	0	0	0	0	0	1	0	0	0	0	0	0	0	0	0	0	0	0.0909091	0	-0.0909091	1	0
Fenollaria_massiliensis	Bacillota	Clostridia	Eubacteriales	_	Fenollaria	1	0	0	coccobacillus	0	1	0	0	0	0	0	0	0	0	1	0	0	0	0	0	0	0	0	0	0	0	0	0.0909091	0	-0.0909091	1	0
Fenollaria_vaginalis	Bacillota	Clostridia	Eubacteriales	_	Fenollaria	1	0	0	coccobacillus	0	1	0	0	0	0	0	0	0	0	1	0	0	0	0	0	0	0	0	0	0	0	0	0.0909091	0	-0.0909091	1	0
Fusobacterium_nucleatum	Fusobacteria	Fusobacteriia	Fusobacteriales	Fusobacteriaceae	Fusobacterium	1	0	0	Rods	0	1	0	0	0	0	0	0	0	0	1	0	0	0	0	0	0	0	0	0	0	0	0	0.0909091	0	-0.0909091	1	0
Fusobacterium_ulcerans	Fusobacteria	Fusobacteriia	Fusobacteriales	Fusobacteriaceae	Fusobacterium	1	0	0	Rods	0	1	0	0	0	1	0	0	0	0	0	0	0	0	0	0	0	0	0	0	0	0	0	0.0909091	0	-0.0909091	1	0
Guyana_massiliensis	_	_	_	_	_	0	0	0	NA	0	0	0	1	0	0	0	0	0	0	0	0	0	0	0	0	0	0	0	0	0	0	0	0.0909091	0	-0.0909091	1	0
Holdemanella_biformis	Bacillota	Erysipelotrichia	Erysipelotrichales	Erysipelotrichaceae	Holdemanella	1	0	0	cocci	1	0	0	0	1	0	0	0	0	0	0	0	0	0	0	0	0	0	0	0	0	0	0	0.0909091	0	-0.0909091	1	0
Kallipyga_massiliensis	Bacillota	Tissierellia	_	_	Kallipyga	1	0	0	cocci	1	0	1	0	0	0	0	0	0	0	0	0	0	0	0	0	0	0	0	0	0	0	0	0.0909091	0	-0.0909091	1	0
Klebsiella_aerogenes	Bacillota	Tissierellia	_	_	Kallipyga	0	1	0	Rods	0	1	0	0	0	0	0	0	0	0	0	1	0	0	0	0	0	0	0	0	0	0	0	0.0909091	0	-0.0909091	1	0
Klebsiella_oxytoca	Proteobacteria	Gammaproteobacteria	Enterobacteriales	Enterobacteriaceae	Klebsiella	0	1	0	Rods	0	1	0	0	0	0	1	0	0	0	0	0	0	0	0	0	0	0	0	0	0	0	0	0.0909091	0	-0.0909091	1	0
Lactonifactor_longoviformis	Bacillota	Clostridia	Eubacteriales	Clostridiaceae	Lactonifactor	1	0	0	Rods	1	0	0	0	0	1	0	0	0	0	0	0	0	0	0	0	0	0	0	0	0	0	0	0.0909091	0	-0.0909091	1	0
Lagierella_massiliensis	Bacillota	Tissierellia	Tissierellales	Peptoniphilaceae	Lagierella	1	0	0	cocci	1	0	0	1	0	0	0	0	0	0	0	0	0	0	0	0	0	0	0	0	0	0	0	0.0909091	0	-0.0909091	1	0
Lassata_massiliensis	_	_	_	_	_	0	0	0	NA	0	0	0	0	0	0	1	0	0	0	0	0	0	0	0	0	0	0	0	0	0	0	0	0.0909091	0	-0.0909091	1	0
Latilactobacillus_sakei	Bacillota	Bacilli	Lactobacillales	Lactobacillaceae	Latilactobacillus	1	0	0	Rods	1	0	0	0	0	0	0	0	0	1	0	0	0	0	0	0	0	0	0	0	0	0	0	0.0909091	0	-0.0909091	1	0
Leuconostoc_mesenteroides	Bacillota	Bacilli	Lactobacillales	Lactobacillaceae	Leuconostoc	0	1	0	cocci	1	0	0	1	0	0	0	0	0	0	0	0	0	0	0	0	0	0	0	0	0	0	0	0.0909091	0	-0.0909091	1	0
Ligilactobacillus_saerimneri	Bacillota	Bacilli	Lactobacillales	Lactobacillaceae	Ligilactobacillus	1	0	0	Rods	1	0	0	0	0	0	0	0	1	0	0	0	0	0	0	0	0	0	0	0	0	0	0	0.0909091	0	-0.0909091	1	0
Massiliimalia_timonensis	Bacillota	Clostridia	Eubacteriales	Oscillospiraceae	Massiliimalia	1	0	0	Rods	0	0	0	0	0	0	0	0	0	0	0	1	0	0	0	0	0	0	0	0	0	0	0	0.0909091	0	-0.0909091	1	0
Megasphaera_micronuciformis	Bacillota	Negativicutes	Veillonellales	Veillonellaceae	Megasphaera	1	0	0	cocci	0	1	0	0	0	0	0	0	0	1	0	0	0	0	0	0	0	0	0	0	0	0	0	0.0909091	0	-0.0909091	1	0
Merdibacter_massiliensis	Bacillota	Erysipelotrichia	Erysipelotrichales	Erysipelotrichaceae	Merdibacter	1	0	0	Rods	0	1	0	0	0	0	0	0	0	0	0	1	0	0	0	0	0	0	0	0	0	0	0	0.0909091	0	-0.0909091	1	0
Mobiluncus_curtisii	Actinobacteria	Actinomycetia	Actinomycetales	Actinomycetaceae	Mobiluncus	1	0	0	Rods	1	0	0	0	0	0	0	1	0	0	0	0	0	0	0	0	0	0	0	0	0	0	0	0.0909091	0	-0.0909091	1	0
Olsenella_urininfantis	Actinobacteria	Coriobacteriia	Coriobacteriales	Atopobiaceae	Olsenella	1	0	0	Rods	1	0	0	0	0	0	0	0	1	0	0	0	0	0	0	0	0	0	0	0	0	0	0	0.0909091	0	-0.0909091	1	0
Pantoea_conspicua	Proteobacteria	Gammaproteobacteria	Enterobacterales	Erwiniaceae	Pantoea	0	0	1	Rods	0	1	0	1	0	0	0	0	0	0	0	0	0	0	0	0	0	0	0	0	0	0	0	0.0909091	0	-0.0909091	1	0
Pantoea_septica	Proteobacteria	Gammaproteobacteria	Enterobacterales	Erwiniaceae	Pantoea	0	0	1	Rods	0	1	0	0	0	0	0	0	0	0	0	0	1	0	0	0	0	0	0	0	0	0	0	0.0909091	0	-0.0909091	1	0
Parabacteroides_faecis	Bacteroidota	Bacteroidia	Bacteroidales	Tannerellaceae	Parabacteroides	1	0	0	Rods	0	1	0	1	0	0	0	0	0	0	0	0	0	0	0	0	0	0	0	0	0	0	0	0.0909091	0	-0.0909091	1	0
Parabacteroides_gordonii	Bacteroidota	Bacteroidia	Bacteroidales	Tannerellaceae	Parabacteroides	1	0	0	Rods	0	1	0	1	0	0	0	0	0	0	0	0	0	0	0	0	0	0	0	0	0	0	0	0.0909091	0	-0.0909091	1	0
Pediococcus_pentosaceus	Bacillota	Bacilli	Lactobacillales	Lactobacillaceae	Pediococcus	0	0	1	cocci	1	0	0	0	0	0	0	1	0	0	0	0	0	0	0	0	0	0	0	0	0	0	0	0.0909091	0	-0.0909091	1	0
Porphyromonas_asaccharolytica	Bacteroidota	Bacteroidia	Bacteroidales	Porphyromonadaceae	Porphyromonas	1	0	0	Rods	0	1	0	0	0	0	1	0	0	0	0	0	0	0	0	0	0	0	0	0	0	0	0	0.0909091	0	-0.0909091	1	0
Porphyromonas_somerae	Bacteroidota	Bacteroidia	Bacteroidales	Porphyromonadaceae	Porphyromonas	1	0	0	Rods	0	1	0	0	0	0	0	0	0	0	0	1	0	0	0	0	0	0	0	0	0	0	0	0.0909091	0	-0.0909091	1	0
Prevotella_copri	Bacteroidota	Bacteroidia	Bacteroidales	Prevotellaceae	Prevotella	1	0	0	Rods	0	1	0	0	1	0	0	0	0	0	0	0	0	0	0	0	0	0	0	0	0	0	0	0.0909091	0	-0.0909091	1	0
Prevotella_denticola	Bacteroidota	Bacteroidia	Bacteroidales	Prevotellaceae	Prevotella	1	0	0	Rods	0	1	0	0	0	0	0	0	0	1	0	0	0	0	0	0	0	0	0	0	0	0	0	0.0909091	0	-0.0909091	1	0
Prevotella_nigrescens	Bacteroidota	Bacteroidia	Bacteroidales	Prevotellaceae	Prevotella	1	0	0	Rods	0	1	0	0	0	0	0	0	0	0	0	1	0	0	0	0	0	0	0	0	0	0	0	0.0909091	0	-0.0909091	1	0
Prevotella_oralis	Bacteroidota	Bacteroidia	Bacteroidales	Prevotellaceae	Prevotella	1	0	0	Rods	0	1	0	0	0	0	0	0	0	0	0	1	0	0	0	0	0	0	0	0	0	0	0	0.0909091	0	-0.0909091	1	0
Provencibacter_massiliensis	_	_	_	_	Provencibacter	0	0	0	NA	0	0	0	0	0	0	0	0	0	0	0	1	0	0	0	0	0	0	0	0	0	0	0	0.0909091	0	-0.0909091	1	0
Pseudomonas_extremorientalis	Proteobacteria	Gammaproteobacteria	Pseudomonadales	Pseudomonadaceae	Pseudomonas	0	1	0	Rods	0	1	0	0	0	0	0	0	0	0	0	1	0	0	0	0	0	0	0	0	0	0	0	0.0909091	0	-0.0909091	1	0
Pseudomonas_libanensis	Proteobacteria	Gammaproteobacteria	Pseudomonadales	Pseudomonadaceae	Pseudomonas	0	1	0	Rods	0	1	0	0	0	0	0	0	0	0	1	0	0	0	0	0	0	0	0	0	0	0	0	0.0909091	0	-0.0909091	1	0
Pseudomonas_tolaasii	Proteobacteria	Gammaproteobacteria	Pseudomonadales	Pseudomonadaceae	Pseudomonas	0	1	0	Rods	0	1	0	0	0	0	0	0	0	0	0	1	0	0	0	0	0	0	0	0	0	0	0	0.0909091	0	-0.0909091	1	0
Raoultibacter_timonensis	Actinobacteria	Coriobacteriia	Eggerthellales	Eggerthellaceae	Raoultibacter	1	0	0	Rods	1	0	1	0	0	0	0	0	0	0	0	0	0	0	0	0	0	0	0	0	0	0	0	0.0909091	0	-0.0909091	1	0
Robinsoniella_peoriensis	Bacillota	Clostridia	Eubacteriales	Lachnospiraceae	Robinsoniella	1	0	0	Rods	1	0	0	0	0	0	0	0	0	0	0	0	1	0	0	0	0	0	0	0	0	0	0	0.0909091	0	-0.0909091	1	0
Rothia_dentocariosa	Actinobacteria	Actinomycetia	Micrococcales	Micrococcaceae	Rothia	0	1	0	Rods	1	0	0	0	0	0	0	0	0	0	1	0	0	0	0	0	0	0	0	0	0	0	0	0.0909091	0	-0.0909091	1	0
Rothia_mucilaginosa	Actinobacteria	Actinomycetia	Micrococcales	Micrococcaceae	Rothia	0	1	0	Rods	1	0	0	0	0	0	0	0	0	0	1	0	0	0	0	0	0	0	0	0	0	0	0	0.0909091	0	-0.0909091	1	0
Ruminococcus_phoceensis	Bacillota	Clostridia	Eubacteriales	Lachnospiraceae	Mediterraneibacter	1	0	0	coccobacillus	1	0	1	0	0	0	0	0	0	0	0	0	0	0	0	0	0	0	0	0	0	0	0	0.0909091	0	-0.0909091	1	0
Shuttleworthia_satelles	Bacillota	Clostridia	Eubacteriales	Lachnospiraceae	Shuttleworthia	1	0	0	Rods	1	0	0	0	0	0	0	0	0	1	0	0	0	0	0	0	0	0	0	0	0	0	0	0.0909091	0	-0.0909091	1	0
Staphylococcus_aureus	Bacillota	Bacilli	Bacillales	Staphylococcaceae	Staphylococcus	0	1	0	cocci	1	0	0	0	0	0	1	0	0	0	0	0	0	0	0	0	0	0	0	0	0	0	0	0.0909091	0	-0.0909091	1	0
Staphylococcus_lugdunensis	Bacillota	Bacilli	Bacillales	Staphylococcaceae	Staphylococcus	0	0	1	cocci	1	0	0	0	0	0	0	0	1	0	0	0	0	0	0	0	0	0	0	0	0	0	0	0.0909091	0	-0.0909091	1	0
Streptococcus_alactolyticus	Bacillota	Bacilli	Lactobacillales	Streptococcaceae	Streptococcus	0	0	1	cocci	1	0	0	0	0	0	0	0	0	0	0	1	0	0	0	0	0	0	0	0	0	0	0	0.0909091	0	-0.0909091	1	0
Streptococcus_australis	Bacillota	Bacilli	Lactobacillales	Streptococcaceae	Streptococcus	0	0	1	cocci	1	0	0	0	0	0	0	0	0	0	0	1	0	0	0	0	0	0	0	0	0	0	0	0.0909091	0	-0.0909091	1	0
Streptococcus_mitis	Bacillota	Bacilli	Lactobacillales	Streptococcaceae	Streptococcus	0	1	0	cocci	1	0	1	0	0	0	0	0	0	0	0	0	0	0	0	0	0	0	0	0	0	0	0	0.0909091	0	-0.0909091	1	0
Streptococcus_mutans	Bacillota	Bacilli	Lactobacillales	Streptococcaceae	Streptococcus	0	0	1	cocci	1	0	0	0	0	0	0	0	0	0	1	0	0	0	0	0	0	0	0	0	0	0	0	0.0909091	0	-0.0909091	1	0
Streptococcus_vestibularis	Bacillota	Bacilli	Lactobacillales	Streptococcaceae	Streptococcus	0	0	1	cocci	1	0	0	1	0	0	0	0	0	0	0	0	0	0	0	0	0	0	0	0	0	0	0	0.0909091	0	-0.0909091	1	0
Thermophilibacter_provencensis	Actinomycetota	Coriobacteriia	Coriobacteriales	Atopobiaceae	Thermophilibacter	0	0	0	NA	0	0	0	0	0	0	0	0	0	0	1	0	0	0	0	0	0	0	0	0	0	0	0	0.0909091	0	-0.0909091	1	0
Togobacter_massiliensis	_	_	_	_	Togobacter	0	0	0	NA	0	0	0	0	0	0	0	0	0	0	1	0	0	0	0	0	0	0	0	0	0	0	0	0.0909091	0	-0.0909091	1	0
Varibaculum_cambriense	Actinobacteria	Actinomycetia	Actinomycetales	Actinomycetaceae	Varibaculum	1	0	0	Rods	1	0	0	0	0	0	0	1	0	0	0	0	0	0	0	0	0	0	0	0	0	0	0	0.0909091	0	-0.0909091	1	0
Veillonella_dispar	Bacillota	Negativicutes	Veillonellales	Veillonellaceae	Veillonella	1	0	0	cocci	0	1	0	0	0	0	0	0	0	1	0	0	0	0	0	0	0	0	0	0	0	0	0	0.0909091	0	-0.0909091	1	0
Virgibacillus_proomii	Bacillota	Bacilli	Bacillales	Bacillaceae	Virgibacillus	0	1	0	Rods	1	0	1	0	0	0	0	0	0	0	0	0	0	0	0	0	0	0	0	0	0	0	0	0.0909091	0	-0.0909091	1	0
Winkia_neuii	Actinobacteria	Actinomycetia	Actinomycetales	Actinomycetaceae	Winkia	0	0	1	Rods	1	0	0	0	0	0	0	1	0	0	0	0	0	0	0	0	0	0	0	0	0	0	0	0.0909091	0	-0.0909091	1	0
Eggerthella_lenta	Actinobacteria	Coriobacteriia	Eggerthellales	Eggerthellaceae	Eggerthella	1	0	0	Rods	1	0	1	1	0	1	1	1	1	1	1	1	1	0	1	1	1	1	1	1	0	1	1	0.909091	0.8	-0.109091	10	8
Bacteroides_ovatus	Bacteroidota	Bacteroidia	Bacteroidales	Bacteroidaceae	Bacteroides	1	0	0	Rods	0	1	1	1	1	1	0	0	0	1	1	1	1	1	1	1	1	1	0	0	0	1	0	0.727273	0.6	-0.127273	8	6
Parabacteroides_distasonis	Bacteroidota	Bacteroidia	Bacteroidales	Tannerellaceae	Parabacteroides	1	0	0	Rods	0	1	1	1	1	1	0	0	0	1	1	1	1	1	0	1	1	1	0	0	0	1	1	0.727273	0.6	-0.127273	8	6
Bifidobacterium_pseudocatenulatum	Actinobacteria	Actinomycetia	Bifidobacteriales	Bifidobacteriaceae	Bifidobacterium	1	0	0	Rods	1	0	0	0	1	1	0	1	1	1	1	0	0	1	1	0	0	0	1	0	1	0	0	0.545455	0.4	-0.145455	6	4
Drancourtella_massiliensis	Bacillota	Clostridia	Eubacteriales	Oscillospiraceae	Drancourtella	1	0	0	Rods	1	0	1	0	1	0	1	0	1	0	0	1	1	1	1	0	0	0	0	0	1	1	0	0.545455	0.4	-0.145455	6	4
Intestinimonas_butyriciproducens	Bacillota	Clostridia	Eubacteriales	_	Intestinimonas	1	0	0	Rods	1	0	1	1	1	0	1	0	0	0	1	0	0	0	0	0	1	0	0	1	0	1	0	0.454545	0.3	-0.154545	5	3
Limosilactobacillus_vaginalis	Bacillota	Bacilli	Lactobacillales	Lactobacillaceae	Limosilactobacillus	1	0	0	Rods	1	0	1	1	0	1	0	0	0	1	0	1	0	0	0	0	0	0	0	1	0	1	1	0.454545	0.3	-0.154545	5	3
Cryptobacterium_curtum	Actinobacteria	Coriobacteriia	Eggerthellales	Eggerthellaceae	Cryptobacterium	1	0	0	Rods	1	0	0	1	0	1	0	1	0	1	0	0	0	0	0	0	1	0	0	0	1	0	0	0.363636	0.2	-0.163636	4	2
Cutibacterium_acnes	Actinobacteria	Actinomycetia	Propionibacteriales	Propionibacteriaceae	Cutibacterium	1	0	0	Rods	1	0	0	0	0	1	1	0	0	0	1	1	0	0	1	0	0	0	0	0	0	1	0	0.363636	0.2	-0.163636	4	2
Murdochiella_asaccharolytica	Bacillota	Tissierellia	Tissierellales	Peptoniphilaceae	Murdochiella	1	0	0	cocci	1	0	0	1	0	0	1	0	1	0	1	0	0	0	0	0	1	0	1	0	0	0	0	0.363636	0.2	-0.163636	4	2
Bacteroides_stercoris	Bacteroidota	Bacteroidia	Bacteroidales	Bacteroidaceae	Bacteroides	1	0	0	Rods	0	1	0	1	1	0	0	0	0	0	0	0	1	1	0	0	0	0	0	0	0	0	0	0.272727	0.1	-0.172727	3	1
Blautia_coccoides	Bacillota	Clostridia	Eubacteriales	Lachnospiraceae	Blautia	1	0	0	Coccobacillus	1	0	0	1	0	1	1	0	0	0	0	0	0	0	0	0	0	0	0	0	0	1	0	0.272727	0.1	-0.172727	3	1
Lactobacillus_timonensis	Bacillota	Bacilli	Lactobacillales	Lactobacillaceae	Limosilactobacillus	0	0	1	Rods	1	0	0	1	0	0	0	0	0	1	0	1	0	0	0	0	0	0	0	0	0	1	0	0.272727	0.1	-0.172727	3	1
Ligilactobacillus_salivarius	Bacillota	Bacilli	Lactobacillales	Lactobacillaceae	Ligilactobacillus	1	0	0	Rods	1	0	0	1	0	0	0	0	0	0	1	1	0	0	0	0	1	0	0	0	0	0	0	0.272727	0.1	-0.172727	3	1
Mogibacterium_timidum	Bacillota	Clostridia	Eubacteriales	Eubacteriales_Family_XIII	Mogibacterium	1	0	0	Rods	1	0	0	0	0	0	1	0	0	1	1	0	0	0	0	0	1	0	0	0	0	0	0	0.272727	0.1	-0.172727	3	1
Negativicoccus_succinicivorans	Bacillota	Negativicutes	Veillonellales	Veillonellaceae	Negativicoccus	1	0	0	cocci	0	1	1	1	0	0	0	1	0	0	0	0	0	0	0	0	1	0	0	0	0	0	0	0.272727	0.1	-0.172727	3	1
Paeniclostridium_sordellii	Bacillota	Clostridia	Eubacteriales	Peptostreptococcaceae	Paeniclostridium	1	0	0	Rods	1	0	0	0	1	1	0	0	0	0	0	1	0	1	0	0	0	0	0	0	0	0	0	0.272727	0.1	-0.172727	3	1
Veillonella_atypica	Bacillota	Negativicutes	Veillonellales	Veillonellaceae	Veillonella	1	0	0	cocci	0	1	0	1	1	0	0	0	0	1	0	0	0	0	0	0	0	0	0	0	0	1	0	0.272727	0.1	-0.172727	3	1
Anaerotignum_lactatifermentans	Bacillota	Clostridia	Eubacteriales	Lachnospiraceae	Anaerotignum	1	0	0	Rods	0	1	1	0	0	0	0	0	0	0	1	0	0	0	0	0	0	0	0	0	0	0	0	0.181818	0	-0.181818	2	0
Bilophila_wadsworthia	Proteobacteria	Deltaproteobacteria	Desulfovibrionales	Desulfovibrionaceae	Bilophila	1	0	0	Rods	0	1	0	0	1	1	0	0	0	0	0	0	0	0	0	0	0	0	0	0	0	0	0	0.181818	0	-0.181818	2	0
Blautia_hydrogenotrophica	Bacillota	Clostridia	Eubacteriales	Lachnospiraceae	Blautia	1	0	0	Coccobacillus	1	0	1	1	0	0	0	0	0	0	0	0	0	0	0	0	0	0	0	0	0	0	0	0.181818	0	-0.181818	2	0
Blautia_mediterraneensis	Bacillota	Clostridia	Eubacteriales	Lachnospiraceae	Blautia	1	0	0	Coccobacillus	1	0	0	0	1	0	0	1	0	0	0	0	0	0	0	0	0	0	0	0	0	0	0	0.181818	0	-0.181818	2	0
Clostridium_bifermentans	Bacillota	Clostridia	Eubacteriales	Clostridiaceae	Clostridium	1	0	0	Rods	1	0	0	0	0	0	0	0	0	0	1	0	1	0	0	0	0	0	0	0	0	0	0	0.181818	0	-0.181818	2	0
Clostridium_marseillense	Bacillota	Clostridia	Eubacteriales	Clostridiaceae	Clostridium	1	0	0	Rods	1	0	0	1	0	0	0	0	0	0	1	0	0	0	0	0	0	0	0	0	0	0	0	0.181818	0	-0.181818	2	0
Clostridium_paraputrificum	Bacillota	Clostridia	Eubacteriales	Clostridiaceae	Clostridium	1	0	0	Rods	1	0	0	0	0	1	0	1	0	0	0	0	0	0	0	0	0	0	0	0	0	0	0	0.181818	0	-0.181818	2	0
Cutibacterium_avidum	Actinobacteria	Actinomycetia	Propionibacteriales	Propionibacteriaceae	Cutibacterium	1	0	0	Rods	1	0	0	1	0	0	0	1	0	0	0	0	0	0	0	0	0	0	0	0	0	0	0	0.181818	0	-0.181818	2	0
Cutibacterium_eggermontii	Actinobacteria	Actinomycetia	Propionibacteriales	Propionibacteriaceae	Cutibacterium	1	0	0	Rods	1	0	0	0	0	0	0	1	0	0	0	1	0	0	0	0	0	0	0	0	0	0	0	0.181818	0	-0.181818	2	0
Eubacterium_infirmum	Bacillota	Clostridia	Eubacteriales	Eubacteriales_Family_XIII	_	1	0	0	Rods	1	0	0	0	0	0	0	0	0	0	1	1	0	0	0	0	0	0	0	0	0	0	0	0.181818	0	-0.181818	2	0
Ezakiella_coagulans	Bacillota	Tissierellia	_	_	Ezakiella	1	0	0	Rods	0	1	0	0	0	0	0	0	0	0	1	1	0	0	0	0	0	0	0	0	0	0	0	0.181818	0	-0.181818	2	0
Gleimia_europaea	Actinobacteria	Actinomycetia	Actinomycetales	Actinomycetaceae	Gleimia	0	0	1	Rods	1	0	1	0	0	0	0	0	0	0	0	1	0	0	0	0	0	0	0	0	0	0	0	0.181818	0	-0.181818	2	0
Lactobacillus_crispatus	Bacillota	Bacilli	Lactobacillales	Lactobacillaceae	Lactiplantibacillus	0	0	1	Rods	1	0	0	0	0	0	0	0	0	0	1	1	0	0	0	0	0	0	0	0	0	0	0	0.181818	0	-0.181818	2	0
Lactococcus_lactis	Bacillota	Bacilli	Lactobacillales	Streptococcaceae	Lactococcus	0	0	1	cocci	1	0	0	1	0	0	0	0	0	0	1	0	0	0	0	0	0	0	0	0	0	0	0	0.181818	0	-0.181818	2	0
Latilactobacillus_curvatus	Bacillota	Bacilli	Lactobacillales	Lactobacillaceae	Latilactobacillus	1	0	0	Rods	1	0	0	1	0	0	0	0	0	1	0	0	0	0	0	0	0	0	0	0	0	0	0	0.181818	0	-0.181818	2	0
Massilimicrobiota_timonensis	Bacillota	Erysipelotrichia	Erysipelotrichales	Erysipelotrichaceae	Massilimicrobiota	1	0	0	Rods	0	1	0	0	0	0	0	1	0	0	0	1	0	0	0	0	0	0	0	0	0	0	0	0.181818	0	-0.181818	2	0
Micrococcus _luteus	Actinomycetota	Actinomycetes	Micrococcales	Micrococcaceae	Micrococcus	0	0	1	cocci	1	0	0	0	0	0	0	0	0	0	1	1	0	0	0	0	0	0	0	0	0	0	0	0.181818	0	-0.181818	2	0
Paravictivallis_massiliensis	_	_	_	Treponemataceae	Paravictivallis	0	0	0	NA	0	0	0	0	0	0	0	0	0	0	1	1	0	0	0	0	0	0	0	0	0	0	0	0.181818	0	-0.181818	2	0
Polynesia_massiliensis	_	_	_	_	Polynesia	0	0	0	NA	0	0	0	1	0	0	0	0	0	0	0	0	1	0	0	0	0	0	0	0	0	0	0	0.181818	0	-0.181818	2	0
Prevotella_buccae	Bacteroidota	Bacteroidia	Bacteroidales	Prevotellaceae	Prevotella	1	0	0	Rods	0	1	0	0	0	0	1	0	0	1	0	0	0	0	0	0	0	0	0	0	0	0	0	0.181818	0	-0.181818	2	0
Prevotella_phocaeensis	Bacteroidota	Bacteroidia	Bacteroidales	Prevotellaceae	Prevotella	1	0	0	Rods	0	1	0	0	0	0	0	0	0	0	0	1	1	0	0	0	0	0	0	0	0	0	0	0.181818	0	-0.181818	2	0
Staphylococcus_capitis	Bacillota	Bacilli	Bacillales	Staphylococcaceae	Staphylococcus	0	1	0	cocci	1	0	0	1	0	0	0	0	0	0	0	1	0	0	0	0	0	0	0	0	0	0	0	0.181818	0	-0.181818	2	0
Staphylococcus_epidermidis	Bacillota	Bacilli	Bacillales	Staphylococcaceae	Staphylococcus	0	1	0	cocci	1	0	0	0	0	1	0	0	0	0	1	0	0	0	0	0	0	0	0	0	0	0	0	0.181818	0	-0.181818	2	0
Staphylococcus_pasteuri	Bacillota	Bacilli	Bacillales	Staphylococcaceae	Staphylococcus	0	1	0	cocci	1	0	0	0	0	0	1	0	0	0	1	0	0	0	0	0	0	0	0	0	0	0	0	0.181818	0	-0.181818	2	0
Urmitella_massiliensis	_	_	_	_	_	0	0	0	NA	0	0	0	0	0	0	0	0	0	0	1	1	0	0	0	0	0	0	0	0	0	0	0	0.181818	0	-0.181818	2	0
Flavonifractor_plautii	Bacillota	Clostridia	Eubacteriales	Oscillospiraceaeeae	Flavonifractor	1	0	0	Rods	1	0	1	1	1	1	1	1	1	1	1	1	1	1	1	1	1	1	1	0	1	1	0	1	0.8	-0.2	11	8
Lacticaseibacillus_rhamnosus	Bacillota	Bacilli	Lactobacillales	Lactobacillaceae	Lacticaseibacillus	0	0	1	Rods	1	0	0	0	1	1	1	0	1	1	1	0	1	1	0	1	0	0	0	1	0	0	1	0.636364	0.4	-0.236364	7	4
Lactobacillus_gasseri	Bacillota	Bacilli	Lactobacillales	Lactobacillaceae	Lactobacillus	0	0	1	Rods	1	0	0	1	1	1	1	0	0	1	1	1	0	1	0	0	0	0	0	1	1	1	0	0.636364	0.4	-0.236364	7	4
Enterococcus_avium	Bacillota	Bacilli	Lactobacillales	Enterococcaceae	Enterococcus	0	0	1	cocci	1	0	0	0	0	1	0	1	1	1	1	0	0	0	1	0	0	0	0	0	0	0	1	0.454545	0.2	-0.254545	5	2
Anaeroglobus_geminatus	Bacillota	Negativicutes	Veillonellales	Veillonellaceae	Anaeroglobus	1	0	0	Cocci	0	1	0	1	0	0	0	0	0	1	1	1	0	0	0	0	0	0	0	0	0	1	0	0.363636	0.1	-0.263636	4	1
Enterocloster_citroniae	Bacillota	Clostridia	Eubacteriales	Lachnospiraceae	Enterocloster	1	0	0	Rods	1	0	1	0	0	0	1	0	0	0	1	1	0	0	0	0	0	0	0	0	0	1	0	0.363636	0.1	-0.263636	4	1
Olegusella_massiliensis	Actinobacteria	Coriobacteriia	Coriobacteriales	Coriobacteriaceae	Olegusella	1	0	0	Rods	1	0	1	0	0	0	1	0	1	1	0	0	0	0	0	0	0	0	0	0	0	1	0	0.363636	0.1	-0.263636	4	1
Veillonella_parvula	Bacillota	Negativicutes	Veillonellales	Veillonellaceae	Veillonella	1	0	0	cocci	0	1	0	0	1	0	1	0	0	1	1	0	0	0	0	0	0	0	0	0	0	1	0	0.363636	0.1	-0.263636	4	1
Acidaminococcus_massiliensis	Bacillota	Negativicutes	Acidaminococcales	Acidaminococcaceae	Acidaminococcus	1	0	0	Cocci	0	1	0	0	1	0	0	0	0	0	1	1	0	0	0	0	0	0	0	0	0	0	0	0.272727	0	-0.272727	3	0
Megasphaera _massiliensis	Bacillota	Negativicutes	Veillonellales	Veillonellaceae	Megasphaera	1	0	0	coocobacilli	0	1	0	0	0	0	0	0	0	0	1	1	1	0	0	0	0	0	0	0	0	0	0	0.272727	0	-0.272727	3	0
Paraclostridium_bifermentans	Bacillota	Clostridia	Eubacteriales	Clostridiaceae	Paraclostridium	1	0	0	Rods	1	0	0	0	1	0	0	0	1	0	1	0	0	0	0	0	0	0	0	0	0	0	0	0.272727	0	-0.272727	3	0
Peptoniphilus_obesi	Bacillota	Tissierellia	Tissierellales	Peptoniphilaceae	Peptoniphilus	1	0	0	cocci	1	0	0	1	0	0	0	0	1	0	0	1	0	0	0	0	0	0	0	0	0	0	0	0.272727	0	-0.272727	3	0
Streptococcus_parasanguinis	Bacillota	Bacilli	Lactobacillales	Streptococcaceae	Streptococcus	0	0	1	cocci	1	0	0	1	0	0	0	0	0	0	1	1	0	0	0	0	0	0	0	0	0	0	0	0.272727	0	-0.272727	3	0
Streptococcus_salivarius	Bacillota	Bacilli	Lactobacillales	Streptococcaceae	Streptococcus	0	1	0	cocci	1	0	0	1	0	0	0	0	0	0	1	1	0	0	0	0	0	0	0	0	0	0	0	0.272727	0	-0.272727	3	0
Slackia_exigua	Actinobacteria	Coriobacteriia	Eggerthellales	Eggerthellaceae	Slackia	1	0	0	Rods	1	0	1	0	0	0	1	1	1	1	1	1	0	0	0	0	1	0	0	1	0	1	0	0.636364	0.3	-0.336364	7	3
Sutterella_wadsworthensis	Proteobacteria	Betaproteobacteria	Burkholderiales	Sutterellaceae	Sutterella	1	0	0	Rods	0	1	0	1	0	1	0	0	0	1	1	1	1	1	0	1	0	0	0	0	0	0	0	0.545455	0.2	-0.345455	6	2
Collinsella_massiliensis	Actinobacteria	Coriobacteriia	Coriobacteriales	Coriobacteriaceae	Enorma	1	0	0	Rods	1	0	0	0	0	0	0	1	1	1	1	1	0	0	0	0	1	0	0	0	0	0	0	0.454545	0.1	-0.354545	5	1
Olsenella_phocaeensis	Actinobacteria	Coriobacteriia	Coriobacteriales	Atopobiaceae	Olsenella	1	0	0	Rods	1	0	0	1	0	0	1	0	1	0	1	1	0	0	0	0	0	0	0	1	0	0	0	0.454545	0.1	-0.354545	5	1
Anaerococcus_vaginalis	Bacillota	Clostridia	Clostridiales	Peptoniphilaceae	Anaerococcus	1	0	0	Cocci	1	0	0	1	0	1	0	1	1	0	0	0	0	0	0	0	0	0	0	0	0	0	0	0.363636	0	-0.363636	4	0
Anaerostipes_caccae	Bacillota	Clostridia	Eubacteriales	Lachnospiraceae	Anaerostipes	1	0	0	Rods	Variable	Variable	0	1	0	0	0	0	1	0	1	0	1	0	0	0	0	0	0	0	0	0	0	0.363636	0	-0.363636	4	0
Clostridium_sporogenes	Bacillota	Clostridia	Eubacteriales	Clostridiaceae	Clostridium	1	0	0	Rods	1	0	1	1	0	0	0	0	0	0	1	1	0	0	0	0	0	0	0	0	0	0	0	0.363636	0	-0.363636	4	0
Enterocloster_aldenensis	Bacillota	Clostridia	Eubacteriales	Lachnospiraceae	Enterocloster	1	0	0	Rods	0	1	1	0	0	0	0	1	1	0	1	0	0	0	0	0	0	0	0	0	0	0	0	0.363636	0	-0.363636	4	0
Facklamia_hominis	Bacillota	Bacilli	Lactobacillales	Aerococcaceae	Facklamia	0	1	0	cocci	1	0	0	0	0	0	0	1	1	0	1	0	1	0	0	0	0	0	0	0	0	0	0	0.363636	0	-0.363636	4	0
Peptoniphilus_grossensis	Bacillota	Tissierellia	Tissierellales	Peptoniphilaceae	Peptoniphilus	1	0	0	cocci	1	0	0	1	0	0	0	0	1	1	1	0	0	0	0	0	0	0	0	0	0	0	0	0.363636	0	-0.363636	4	0
Peptoniphilus_meridionalis	Bacillota	Tissierellia	Tissierellales	Peptoniphilaceae	Peptoniphilus	1	0	0	cocci	1	0	1	0	0	0	1	0	0	0	1	1	0	0	0	0	0	0	0	0	0	0	0	0.363636	0	-0.363636	4	0
Streptococcus_constellatus	Bacillota	Bacilli	Lactobacillales	Streptococcaceae	Streptococcus	1	0	0	cocci	1	0	1	0	0	0	1	0	1	0	1	0	0	0	0	0	0	0	0	0	0	0	0	0.363636	0	-0.363636	4	0
Bacteroides_thetaiotaomicron	Bacteroidota	Bacteroidia	Bacteroidales	Bacteroidaceae	Bacteroides	1	0	0	Rods	0	1	1	1	1	1	0	0	0	1	1	1	1	0	0	0	0	1	1	0	0	1	0	0.727273	0.3	-0.427273	8	3
Clostridium_symbosium	Bacillota	Clostridia	Eubacteriales	Lachnospiraceae	Lachnoclostridium	1	0	0	Rods	0	1	1	1	0	1	1	1	1	0	1	1	0	0	0	0	0	1	0	0	0	1	1	0.727273	0.3	-0.427273	8	3
Peptoniphilus_lacrimalis	Bacillota	Tissierellia	Tissierellales	Peptoniphilaceae	Peptoniphilus	1	0	0	cocci	1	0	1	1	0	0	1	1	1	1	1	1	0	0	0	0	1	0	0	0	0	1	1	0.727273	0.3	-0.427273	8	3
Limosilactobacillus_fermentum	Bacillota	Bacilli	Lactobacillales	Lactobacillaceae	Limosilactobacillus	1	0	0	Rods	1	0	0	1	1	1	1	0	1	0	1	1	0	1	1	0	0	0	0	0	0	0	0	0.636364	0.2	-0.436364	7	2
Clostridium_perfringens	Bacillota	Clostridia	Eubacteriales	Clostridiaceae	Clostridium	1	0	0	Rods	1	0	0	1	1	1	0	1	1	1	0	0	0	0	0	0	0	0	1	0	0	0	0	0.545455	0.1	-0.445455	6	1
Finegoldia_magna	Bacillota	Tissierellia	Tissierellales	Peptoniphilaceae	Finegoldia	1	0	0	cocci	1	0	0	1	0	0	1	0	1	1	0	1	1	0	0	0	0	0	1	0	0	0	0	0.545455	0.1	-0.445455	6	1
Peptoniphilus_harei	Bacillota	Tissierellia	Tissierellales	Peptoniphilaceae	Peptoniphilus	1	0	0	cocci	1	0	0	0	0	0	0	1	1	1	1	0	1	0	0	0	0	0	0	0	0	0	0	0.454545	0	-0.454545	5	0
Ruminococcus_gnavus	Bacillota	Clostridia	Eubacteriales	Lachnospiraceae	Mediterraneibacter	1	0	0	coccobacillus	1	0	0	1	0	1	0	1	0	0	1	0	1	0	0	0	0	0	0	0	0	0	0	0.454545	0	-0.454545	5	0
Clostridium_innocuum	Bacillota	Erysipelotrichia	Erysipelotrichales	Coprobacillaceae	Thomasclavelia	1	0	0	Rods	1	0	1	1	1	0	0	1	1	0	1	1	1	0	0	0	0	0	0	1	0	1	0	0.727273	0.2	-0.527273	8	2
Hungatella_hathewayi	Bacillota	Clostridia	Eubacteriales	Clostridiaceae	Hungatella	1	0	0	Rods	1	0	1	1	1	0	1	0	1	0	1	1	1	0	0	0	0	0	1	0	0	1	0	0.727273	0.2	-0.527273	8	2
Oscillibacter_massiliensis	Bacillota	Clostridia	Eubacteriales	Oscillospiraceae	Oscillibacter	1	0	0	Rods	0	1	1	1	1	0	1	1	1	0	1	0	0	1	0	0	0	0	0	0	0	0	0	0.636364	0.1	-0.536364	7	1
Enterocloster_clostridioformis	Bacillota	Clostridia	Eubacteriales	Lachnospiraceae	Enterocloster	1	0	0	Rods	0	1	1	1	0	0	0	1	0	0	1	1	1	0	0	0	0	0	0	0	0	0	0	0.545455	0	-0.545455	6	0
Enterocloster_bolteae	Bacillota	Clostridia	Eubacteriales	Lachnospiraceae	Enterocloster	1	0	0	Rods	1	0	1	1	0	0	1	1	0	0	1	1	1	0	0	0	0	0	0	0	0	0	0	0.636364	0	-0.636364	7	0
Thomasclavelia_ramosa	Bacillota	Erysipelotrichia	Erysipelotrichales	Coprobacillaceae	Thomasclavelia	1	0	0	Rods	1	0	1	1	1	1	1	1	1	1	1	1	1	0	0	0	0	0	0	1	0	1	0	1	0.2	-0.8	11	2

### Sheet: Missing repertoire in ALD
Species	Phylum	Aerotolerance
Acetivibrio ethanolgignens	Bacillota	Ana
Actinotignum schaalii	Actinomycetota	Facultative
Agathobacter ruminis	Bacillota	Ana
Agathobaculum butyriciproducens	Bacillota	Ana
Akkermansia muciniphila	Verrucomicrobia	Ana
Alistipes cagae	Bacteroidota	Ana
Alistipes inops	Bacteroidota	Ana
Alistipes provencensis	Bacteroidota	Ana
Alloscardovia omnicolens	Actinomycetota	Ae
Anaeromassilibacillus timonensis	NA	NA
Anaerostipes hadrus	Bacillota	Ana
Anaerostipes hadrus	Bacillota	Ana
Asaccharobacter celatus	Actinomycetota	Ana
Bacteroides caecigallinarum	Bacteroidota	Ana
Bacteroides faecichinchillae	Bacteroidota	Ana
Bacteroides oleiciplenus	Bacteroidota	Ana
Bacteroides pectinophilus	Bacteroidota	Ana
Bacteroides salanitronis	Bacteroidota	Ana
Bacteroides timonensis	Bacteroidota	Ana
Bifidobacterium choerinum	Actinomycetota	Ana
Blautia faecis	Bacillota	Ana
Blautia hansenii	Bacillota	Ana
Blautia mediterranea	Bacillota	Ana
Bordetella trematum	Pseudomonadota	Ae
Butyricimonas paravirosa	Bacteroidota	Ana
Butyricimonas virosa	Bacteroidota	Ana
Butyrivibrio crossotus	Bacillota	Ana
Caecibacter massiliensis	Bacillota	Facultative
Christensenella hongkongensis	Bacillota	Ana
Clostridium cagaemassiliensis	Bacillota	Ana
Clostridium chauvoei	Bacillota	Ana
Clostridium jeddahtimonense	Bacillota	Ana
Clostridium tyrobutyricum	Bacillota	Ana
Colibacter massiliensis	Bacillota	Ana
Collinsella bouchesdurhonensis	Actinomycetota	Ana
Comamonas kerstersii	Pseudomonadota	Ae
Coprobacter fastidious	Bacteroidota	Ana
Corynebacterium variabile	Actinomycetota	Facultative
Cutibacterium timonense	Actinomycetota	Ana
Desulfovibrio desulfuricans	Pseudomonadota	Ana
Desulfovibrio fairfieldensis	Pseudomonadota	Ana
Dialister propionicifaciens	Bacillota	Ana
Dialister succinatiphilus	Bacillota	Ana
Dorea massiliensis	Bacillota	Ana
Enhydrobacter aerosaccus	Pseudomonadota	Facultative
Enterobacter cloacae	Pseudomonadota	Ae
Enterobacter tabaci	Pseudomonadota	Ae
Enterococcus gilvus	Bacillota	Ae
Enterococcus malodoratus	Bacillota	Ae
Enterococcuss aigonensis	Bacillota	Ae
Enterorhabdus caecimuris	Actinomycetota	Ana
Faecalicoccus pleomorphus	Bacillota	Ana
Faecalitalea cylindroides	Bacillota	Ana
Gabonia massiliensis	Bacteroidota	Ae
Gabonibacter massiliensis	Actinomycetota	Ana
Guopingia tenuis	Bacillota	NA
Hathewaya limosa	Bacillota	Ana
Ihubacter massiliensis	Bacillota	Ana
Ileibacillus massiliensis	NA	NA
Intestinimonas timonensis	Bacillota	Ana
Lachnospira massiliensis	NA	NA
Lactobacillus iners	Bacillota	Facultative
Ligilactobacillus ruminis	Bacillota	Facultative
Lactococcus garvieae	Bacillota	Facultative
Lancefieldella parvula	Actinomycetota	Ana
Lentilactobacillus hilgardii	Bacillota	Ae
Levilactobacillus brevis	Bacillota	Ae
Libanicoccus massiliensis	Actinomycetota	Ana
Ligilactobacillus massiliensis	Bacillota	Ae
Limosilactobacillus timonensis	Bacillota	NA
Limosilactobacillus mucosae	Bacillota	Ana
Limosilactobacillus reuteri	Bacillota	Ana
Longicatena caecimuris	Bacillota	Ana
Marseillococcus timonensis	NA	NA
Massilicoli timonensis	Bacillota	Ana
Massiliprevotella massiliensis	Bacteroidota	Ana
Mbogningella massiliensis	NA	NA
Megiella massiliensis	NA	NA
Merdibacter timonensis	Bacillota	Ana
Metaprevotella massiliensis	Bacteroidota	Ana
Negativibacillus massiliensis	Bacillota	Ana
Neobeduinibacterium massiliensis	NA	NA
Olsenella merdae	Actinomycetota	Ana
Olsenella scatoligenes	Actinomycetota	Ana
Olsenella timonensis	Actinomycetota	Ana
Oscillibacter caccae	Bacillota	Ana
Oscillibacter mediterraneensis	Bacillota	Ana
Paenibacillus barengoltzii	Bacillota	Ana
Parabacteroides massiliensis	Bacteroidota	Ana
Paraprevotella xylaniphila	Bacteroidota	Ana
Parvimonas micra	Bacillota	Ana
Peptoniphilus duerdenii	Bacillota	Ana
Peptoniphilus koenoeneniae	Bacillota	Ana
Phamibacteria massiliensis	NA	NA
Phocaeicola coprocola	Bacteroidota	Ana
Phocaeicola coprophilus	Bacteroidota	Ana
Phocaeicola plebeius	Bacteroidota	Ana
Phocaeicola massiliensis	Bacteroidota	Ana
Prevotella stercorea	Bacteroidota	Ana
Propionibacterium freudenreichii	Actinomycetota	Facultative
Proteus mirabilis	Pseudomonadota	Ae
Pseudoclavibacter alba	Actinomycetota	Ae
Pseudoflavonifractor capillosus	Bacillota	Ana
Pseudoruminococcus massiliensis	Bacillota	Ana
Pusillibacter massiliensis	Bacillota	NA
Roseburia hominis	Bacillota	Ana
Ruminococcoides bili	Bacillota	Ana
Ruminococcus bicirculans	Bacillota	Ana
Saccharimonas 74 sp290	Candidatus Saccharibacteria	NA
Saccharimonas 77 sp293	Candidatus Saccharibacteria	NA
Sanamassiliae timonensis	Bacillota	NA
Solobacterium moorei	Bacillota	Ana
Staphylococcus haemolyticus	Bacillota	Ae
Staphylococcus saprophyticus	Bacillota	Ae
Stoquefichus jeddahensis	Bacillota	NA
Stoquefichus massiliensis	Bacillota	NA
Streptococcus equinus	Bacillota	Ae
Streptococcus infantarius	Bacillota	Ae
Terrisporobacter petrolearius	Bacillota	Ana
Turicibacter sanguinis	Bacillota	Ana
Tyzzerella massiliensis	NA	NA

### Sheet: Potential_Probiotic species
Species	Strain	Status	Effects	References
Akkermansia muciniphila	-	Research	It is a mucin-degrading bacterium that resides in the mucus layer. The presence of this bacterium inversely correlates with body weight in rodents and humans. These study results provide a rationale for the development of a treatment that uses this bacteria for the prevention or treatment of obesity and its associated metabolic disorders.	Everard, A., Belzer, C., Geurts, L., Ouwerkerk, J. P., Druart, C., Bindels, L. B., Guiot, Y., Derrien, M., Muccioli, G. G., Delzenne, N. M., de Vos, W. M., & Cani, P. D. (2013). Cross-talk between Akkermansia muciniphila and intestinal epithelium controls diet-induced obesity. Proceedings of the National Academy of Sciences of the United States of America, 110(22), 9066–9071. https://doi.org/10.1073/pnas.1219451110
				Flint, H. J., Scott, K. P., Duncan, S. H., Louis, P., & Forano, E. (2012). Microbial degradation of complex carbohydrates in the gut. Gut microbes, 3(4), 289–306. https://doi.org/10.4161/gmic.19897
Lactobacillus iners	-	Clinical trial	The administration of probiotics that colonize the vaginal tract can be important in maintaining a normal urogenital health and also to prevent or treat infections.	Borges, S., Silva, J., & Teixeira, P. (2014). The role of lactobacilli and probiotics in maintaining vaginal health. Archives of gynecology and obstetrics, 289(3), 479–489. https://doi.org/10.1007/s00404-013-3064-9
Ligilactobacillus ruminis	JN619348	Research	Against the following vaginal pathogens: Gardnerella vaginalis CIP7074T, Staphylococcus aureus ATCC33862, Escherichia coli CIP103982, and Candida albicans ATCC10231. The antagonistic lactobacilli strains were then identified using 16S rDNA sequence. The data of this study show that the antagonistic lactobacilli were non-hemolytic, sensitive to most antibiotic tests, free of plasmid DNA, and exhibited interesting hydrophobicity and autoaggregation properties, positioning them as potential candidates for probiotic design.	Al Kassaa I, Hamze M, Hober D, Chihib NE, Drider D. Identification of vaginal lactobacilli with potential probiotic properties isolated from women in North Lebanon. Microb Ecol. 2014 Apr;67(3):722-34. doi: 10.1007/s00248-014-0384-7. Epub 2014 Feb 19. PMID: 24549747.
Lactobacillus brevis	BJ20	Clinical trial	Fermented sea tangle (FST) enhances the antioxidant defense system in a healthy population and may be helpful as a functional food ingredient.	Kang YM, Lee BJ, Kim JI, Nam BH, Cha JY, Kim YM, Ahn CB, Choi JS, Choi IS, Je JY. Antioxidant effects of fermented sea tangle (Laminaria japonica) by Lactobacillus brevis BJ20 in individuals with high level of γ-GT: A randomized, double-blind, and placebo-controlled clinical study. Food Chem Toxicol. 2012 Mar;50(3-4):1166-9. doi: 10.1016/j.fct.2011.11.026. Epub 2011 Nov 26. PMID: 22138360.
Lactobacillus brevis	CD2	Clinical trial	Show anti-inflammatory effects on periodontitis patients.	Riccia DN, Bizzini F, Perilli MG, Polimeni A, Trinchieri V, Amicosante G, Cifone MG. Anti-inflammatory effects of Lactobacillus brevis (CD2) on periodontal disease. Oral Dis. 2007 Jul;13(4):376-85. doi: 10.1111/j.1601-0825.2006.01291.x. PMID: 17577323.
Lactobacillus brevis	KB290	Clinical trial	Is useful for early intervention in Irritable bowel syndrome (IBS).	Murakami K, Habukawa C, Nobuta Y, Moriguchi N, Takemura T. The effect of Lactobacillus brevis KB290 against irritable bowel syndrome: a placebo-controlled double-blind crossover trial. Biopsychosoc Med. 2012 Aug 3;6(1):16. doi: 10.1186/1751-0759-6-16. PMID: 22863114; PMCID: PMC3489517.
Lactobacillus brevis	LBr-35	Clinical trial	Prevents post-liver transplantation infection: It lowers the incidence of bacterial infections and shorten the duration of antibiotic therapy following liver transplantation in comparison to conventional nutrition.	Zhang Y, Chen J, Wu J, Chalson H, Merigan L, Mitchell A. Probiotic use in preventing postoperative infection in liver transplant patients. Hepatobiliary Surg Nutr. 2013 Jun;2(3):142-7. doi: 10.3978/j.issn.2304-3881.2013.06.05. PMID: 24570932; PMCID: PMC3924667.
Lactobacillus mucosae	-	Clinical trial	The ability of lactobacilli to adhere and compete for adhesion sites in the vaginal epithelium and the capacity to produce antimicrobial compounds (hydrogen peroxide, lactic acid, bacteriocin-like substances), are essential in the impairment of colonization by pathogens.	Borges S, Silva J, Teixeira P. The role of lactobacilli and probiotics in maintaining vaginal health. Arch Gynecol Obstet. 2014 Mar;289(3):479-89. doi: 10.1007/s00404-013-3064-9. Epub 2013 Oct 30. PMID: 24170161.
Lactobacillus reuteri	ATCC 55730	Clinical trial	Reduces pulmonary exacerbations and upper respiratory tract infections	Di Nardo G, Oliva S, Menichella A, Pistelli R, De Biase RV, Patriarchi F, Cucchiara S, Stronati L. Lactobacillus reuteri ATCC55730 in cystic fibrosis. J Pediatr Gastroenterol Nutr. 2014 Jan;58(1):81-6. doi: 10.1097/MPG.0000000000000187. PMID: 24121143.
Lactobacillus reuteri	ATCC 55730	Clinical trial	Is effective in improving mucosal inflammation and changing mucosal expression levels of some cytokines involved in the mechanisms of IBS.	Oliva S, Di Nardo G, Ferrari F, Mallardo S, Rossi P, Patrizi G, Cucchiara S, Stronati L. Randomised clinical trial: the effectiveness of Lactobacillus reuteri ATCC 55730 rectal enema in children with active distal ulcerative colitis. Aliment Pharmacol Ther. 2012 Feb;35(3):327-34. doi: 10.1111/j.1365-2036.2011.04939.x. Epub 2011 Dec 8. PMID: 22150569.
Lactobacillus reuteri	ATCC PTA5289	Clinical trial	Influences regrowth of streptococci mutans after full-mouth disinfection.	Ericson, D., Hamberg, K., Bratthall, G., Sinkiewicz-Enggren, G., & Ljunggren, L. (2013). Salivary IgA response to probiotic bacteria and mutans streptococci after the use of chewing gum containing Lactobacillus reuteri. Pathogens and disease, 68(3), 82–87. https://doi.org/10.1111/2049-632X.12048
				Romani Vestman, N., Hasslöf, P., Keller, M. K., Granström, E., Roos, S., Twetman, S., & Stecksén-Blicks, C. (2013). Lactobacillus reuteri influences regrowth of mutans streptococci after full-mouth disinfection: a double-blind, randomised controlled trial. Caries research, 47(4), 338–345. https://doi.org/10.1159/000347233
Lactobacillus reuteri	ATCC PTA5289	Clinical trial	Could be a useful adjunct to SRP（ scaling and root planing) in chronic periodontitis.	Teughels W, Durukan A, Ozcelik O, Pauwels M, Quirynen M, Haytac MC. Clinical and microbiological effects of Lactobacillus reuteri probiotics in the treatment of chronic periodontitis: a randomized placebo-controlled study. J Clin Periodontol. 2013 Nov;40(11):1025-35. doi: 10.1111/jcpe.12155. Epub 2013 Sep 15. PMID: 24164569; PMCID: PMC3908359.
Lactobacillus reuteri	DSM 12246	Clinical trial	It stabilizes the intestinal barrier function and decreases gastrointestinal symptoms in children with atopic dermatitis.	Rosenfeldt V, Benfeldt E, Valerius NH, Paerregaard A, Michaelsen KF. Effect of probiotics on gastrointestinal symptoms and small intestinal permeability in children with atopic dermatitis. J Pediatr. 2004 Nov;145(5):612-6. doi: 10.1016/j.jpeds.2004.06.068. PMID: 15520759.
Lactobacillus reuteri	DSM 122460	Clinical trial	The beneficial effect was more pronounced in patients with a positive skin prick test response and increased IgE levels.	Rosenfeldt V, Benfeldt E, Nielsen SD, Michaelsen KF, Jeppesen DL, Valerius NH, Paerregaard A. Effect of probiotic Lactobacillus strains in children with atopic dermatitis. J Allergy Clin Immunol. 2003 Feb;111(2):389-95. doi: 10.1067/mai.2003.389. PMID: 12589361.
Lactobacillus reuteri	DSM 17938	Clinical trial	Improvement of colic symptoms by reducing crying and fussing times in breastfed Canadian infants with colic.	Chau K, Lau E, Greenberg S, Jacobson S, Yazdani-Brojeni P, Verma N, Koren G. Probiotics for infantile colic: a randomized, double-blind, placebo-controlled trial investigating Lactobacillus reuteri DSM 17938. J Pediatr. 2015 Jan;166(1):74-8. doi: 10.1016/j.jpeds.2014.09.020. Epub 2014 Oct 23. PMID: 25444531.
Lactobacillus reuteri	DSM 17938	Clinical trial	As an adjunct to rehydration therapy, it reduces the frequency, duration, and recrudescence rate of acute diarrhoea.	Francavilla R, Lionetti E, Castellaneta S, Ciruzzi F, Indrio F, Masciale A, Fontana C, La Rosa MM, Cavallo L, Francavilla A. Randomised clinical trial: Lactobacillus reuteri DSM 17938 vs. placebo in children with acute diarrhoea--a double-blind study. Aliment Pharmacol Ther. 2012 Aug;36(4):363-9. doi: 10.1111/j.1365-2036.2012.05180.x. Epub 2012 Jun 11. PMID: 22680836.
Lactobacillus reuteri	DSM 17938	Clinical trial	Useful adjunct to SRP (scaling and root planing) in chronic periodontitis.	Teughels W, Durukan A, Ozcelik O, Pauwels M, Quirynen M, Haytac MC. Clinical and microbiological effects of Lactobacillus reuteri probiotics in the treatment of chronic periodontitis: a randomized placebo-controlled study. J Clin Periodontol. 2013 Nov;40(11):1025-35. doi: 10.1111/jcpe.12155. Epub 2013 Sep 15. PMID: 24164569; PMCID: PMC3908359.
Lactobacillus reuteri	DSMZ 17648	Clinical trial	Reducing the load of Helicobacter pylori.	Mehling H, Busjahn A. Non-viable Lactobacillus reuteri DSMZ 17648 (Pylopass™) as a new approach to Helicobacter pylori control in humans. Nutrients. 2013 Aug 2;5(8):3062-73. doi: 10.3390/nu5083062. PMID: 23917169; PMCID: PMC3775242.
Lactobacillus reuteri	M164	Research	Infants fed -supplemented formula had reduced acute diarrhea severity and recovered more rapidly.	Kelleher SL, Casas I, Carbajal N, Lönnerdal B. Supplementation of infant formula with the probiotic lactobacillus reuteri and zinc: impact on enteric infection and nutrition in infant rhesus monkeys. J Pediatr Gastroenterol Nutr. 2002 Aug;35(2):162-8. doi: 10.1097/00005176-200208000-00011. PMID: 12187291.
Lactobacillus reuteri	NCIMB 30242	Clinical trial	Cholesterol lowering and inhibition of sterol absorption.	Jones, M. L., Martoni, C. J., & Prakash, S. (2012). Cholesterol lowering and inhibition of sterol absorption by Lactobacillus reuteri NCIMB 30242: a randomized controlled trial. European journal of clinical nutrition, 66(11), 1234–1241. https://doi.org/10.1038/ejcn.2012.126
				Jones, M. L., Martoni, C. J., Parent, M., & Prakash, S. (2012). Cholesterol-lowering efficacy of a microencapsulated bile salt hydrolase-active Lactobacillus reuteri NCIMB 30242 yoghurt formulation in hypercholesterolaemic adults. The British journal of nutrition, 107(10), 1505–1513. https://doi.org/10.1017/S0007114511004703
Lactobacillus reuteri	RC-14	Clinical trial	It helps resolve moderate diarrhea and increases CD4 count in HIV/AIDS patients.	Anukam KC, Osazuwa EO, Osadolor HB, Bruce AW, Reid G. Yogurt containing probiotic Lactobacillus rhamnosus GR-1 and L. reuteri RC-14 helps resolve moderate diarrhea and increases CD4 count in HIV/AIDS patients. J Clin Gastroenterol. 2008 Mar;42(3):239-43. doi: 10.1097/MCG.0b013e31802c7465. PMID: 18223503.
Lactobacillus reuteri	TM105	Research	It helps to prevent infection in an early stage of colonization in H. pylori	Mukai T, Asasaka T, Sato E, Mori K, Matsumoto M, Ohori H. Inhibition of binding of Helicobacter pylori to the glycolipid receptors by probiotic Lactobacillus reuteri. FEMS Immunol Med Microbiol. 2002 Jan 14;32(2):105-10. doi: 10.1111/j.1574-695X.2002.tb00541.x. PMID: 11821231.
Lactobacillus reuteri	100-23	Research	Reduced bile salt hydrolase activity in ileum	Tannock GW, Dashkevicz MP, Feighner SD. Lactobacilli and bile salt hydrolase in the murine intestinal tract. Appl Environ Microbiol. 1989 Jul;55(7):1848-51. doi: 10.1128/aem.55.7.1848-1851.1989. PMID: 2527484; PMCID: PMC202961.
Propionibacterium freudenreichii	ET-3	Clinical trial	Is a useful prebiotic for the therapy of IBD.	Uchida M, Mogami O, Matsueda K. Characteristic of milk whey culture with Propionibacterium freudenreichii ET-3 and its application to the inflammatory bowel disease therapy. Inflammopharmacology. 2007 Jun;15(3):105-8. doi: 10.1007/s10787-007-1557-5. PMID: 19847949.
Propionibacterium freudenreichii subsp. shermanii	-	Clinical trial	Role in liver cancer: It reduces the biologically effective dose of aflatoxin exposure and may thereby offer an effective dietary approach to decrease the risk of liver cancer.	El-Nezami HS, Polychronaki NN, Ma J, Zhu H, Ling W, Salminen EK, Juvonen RO, Salminen SJ, Poussa T, Mykkänen HM. Probiotic supplementation reduces a biomarker for increased risk of liver cancer in young men from Southern China. Am J Clin Nutr. 2006 May;83(5):1199-203. doi: 10.1093/ajcn/83.5.1199. PMID: 16685066.
Propionibacterium freudenreichii subsp. shermanii	-	Research	They significantly inhibited Escherichia coli O157:H7.	Campaniello D, Bevilacqua A, Sinigaglia M, Altieri C. Screening of Propionibacterium spp. for potential probiotic properties. Anaerobe. 2015 Aug;34:169-73. doi: 10.1016/j.anaerobe.2015.06.003. Epub 2015 Jun 14. PMID: 26079323.
Propionibacterium freudenreichii subsp. shermanii	-	Clinical trial	Effective in alleviating IBD symptoms.	Kajander K, Hatakka K, Poussa T, Färkkilä M, Korpela R. A probiotic mixture alleviates symptoms in irritable bowel syndrome patients: a controlled 6-month intervention. Aliment Pharmacol Ther. 2005 Sep 1;22(5):387-94. doi: 10.1111/j.1365-2036.2005.02579.x. PMID: 16128676.
Propionibacterium freudenreichii subsp. shermanii	-	Clinical trial	It can aggregate with pathogenic bacteria and inhibit Helicobacter pylori adhesion to a human intestinal epithelial cells.	Myllyluoma, E., Ahonen, A. M., Korpela, R., Vapaatalo, H., & Kankuri, E. (2008). Effects of multispecies probiotic combination on helicobacter pylori infection in vitro. Clinical and vaccine immunology : CVI, 15(9), 1472–1482. https://doi.org/10.1128/CVI.00080-08
				Myllyluoma, E., Veijola, L., Ahlroos, T., Tynkkynen, S., Kankuri, E., Vapaatalo, H., Rautelin, H., & Korpela, R. (2005). Probiotic supplementation improves tolerance to Helicobacter pylori eradication therapy--a placebo-controlled, double-blind randomized pilot study. Alimentary pharmacology & therapeutics, 21(10), 1263–1272. https://doi.org/10.1111/j.1365-2036.2005.02448.x
Propionibacterium freudenreichii subsp. shermanii	-	Clinical trial	Anti-inflammatory activity; Increases lactobacilli and propionibacteria in feces	Hatakka, K., Holma, R., El-Nezami, H., Suomalainen, T., Kuisma, M., Saxelin, M., Poussa, T., Mykkänen, H., & Korpela, R. (2008). The influence of Lactobacillus rhamnosus LC705 together with Propionibacterium freudenreichii ssp. shermanii JS on potentially carcinogenic bacterial activity in human colon. International journal of food microbiology, 128(2), 406–410. https://doi.org/10.1016/j.ijfoodmicro.2008.09.010
