## Supplemental Table 2 for "*Thomasclavelia ramosa* is a Signature of Gut Dysbiosis associated with Alcohol-Related Hepatocellular Carcinoma: A First Microbial Culturomics Study": Table_S2.xlsx (part 1 of 3)

### Sheet: OTUs
Species	Kingdom	Phyla	Class	Order	Family	Genus	OH1	OH2	OH4	OH7	OH16	OH17	OH19	OH21	OH23	OH24	OH26	OH27	OH29	OH30	OH31	OH35	OH3	OH5	OH6	OH8	OH9	OH10	OH11	OH12	OH13	OH14	OH15	OH18	OH20	OH22	OH25	OH28	OH32	OH33	OH34	CTL1	CTL2	CTL3	CTL4	CTL5	CTL6	CTL7	CTL8	CTL9	CTL10	CTL12	CTL13	CTL14	CTL15	CTL16	CTL17	CTL18	CTL19	CTL20	CTL21	CTL22	CTL23	CTL24	CTL25
Abiotrophia_defectiva	Bacteria	Bacillota	Bacilli	Lactobacillales	Aerococcaceae	Abiotrophia	0	0	0	0	0	0	0	0	0	0	0	109	0	0	0	0	0	0	0	0	0	0	0	0	0	0	0	0	0	0	0	0	0	0	0	0	0	0	0	0	0	0	0	0	0	0	0	0	0	0	0	0	0	0	0	0	0	0	0
Abyssicoccus_albus / Auricoccus_indicus	Bacteria	Bacillota	Bacilli	Bacillales	Staphylococcaceae		0	0	0	0	0	0	0	0	0	0	0	0	0	0	0	0	0	0	0	0	0	0	0	0	0	0	0	0	0	0	0	0	0	0	0	0	0	0	0	0	0	0	0	0	0	0	0	0	0	0	0	0	0	0	0	0	0	0	0
Abyssivirga_alkaniphila / Vallitalea_guaymasensis	Bacteria	Bacillota	Clostridia	Clostridiales	Lachnospiraceae		0	0	0	0	0	0	0	0	0	0	0	0	0	0	0	0	0	0	0	0	0	0	0	0	0	0	0	0	0	0	0	0	0	0	0	0	0	0	0	0	0	0	0	0	0	0	0	0	0	0	0	0	0	0	0	0	0	0	0
Abyssivirga_alkaniphila / Vallitalea_guaymasensis / Vallitalea_pronyensis	Bacteria	Bacillota	Clostridia	Clostridiales	Lachnospiraceae		0	0	0	0	0	0	0	0	0	0	0	0	0	0	0	0	0	0	0	0	0	0	0	0	0	0	0	0	0	0	0	0	0	0	0	0	0	0	0	0	0	0	0	0	0	0	0	0	0	0	0	0	0	0	0	0	0	0	0
Acetanaerobacterium_elongatum	Bacteria	Bacillota	Clostridia	Clostridiales	Ruminococcaceae	Acetanaerobacterium	0	0	0	0	0	0	0	0	0	0	0	0	0	0	0	0	0	0	0	0	0	0	0	0	0	0	0	0	0	0	0	0	0	0	0	0	0	0	0	0	0	0	0	0	0	0	0	0	0	0	0	0	0	0	0	0	0	0	0
Acetatifactor_muris	Bacteria	Bacillota	Clostridia	Clostridiales	Lachnospiraceae	Acetatifactor	0	0	0	0	0	0	0	0	0	0	0	0	0	0	0	0	0	0	0	0	0	0	0	0	0	0	0	0	0	0	0	0	0	0	0	0	0	0	0	0	0	0	0	0	0	0	0	0	0	0	0	0	0	0	0	0	0	0	0
Acetoanaerobium_sticklandii / Acetoanaerobium_noterae / Acetoanaerobium_pronyense	Bacteria						0	0	0	0	0	0	0	0	0	0	0	0	0	0	0	0	0	0	0	0	0	0	0	0	0	0	0	0	0	0	0	0	0	0	0	0	0	0	0	0	0	0	0	0	0	0	0	0	0	0	0	0	0	0	0	0	0	0	0
Acetobacter_aceti / Acetobacter_cerevisiae / Acetobacter_cibinongensis / Acetobacter_estunensis / Acetobacter_malorum / Acetobacter_musti / Acetobacter_orientalis / Acetobacter_sicerae / Acetobacter_thailandicus / Acetobacter_tropicalis	Bacteria	Pseudomonadota	Alphaproteobacteria	Rhodospirillales	Acetobacteraceae	Acetobacter	0	0	0	0	0	0	0	0	0	0	0	0	0	0	0	0	0	0	0	0	0	0	0	0	0	0	0	0	0	0	0	0	0	0	0	0	0	0	0	0	0	0	0	0	0	0	0	0	0	0	0	0	0	0	0	0	0	0	0
Acetobacter_aceti / Acetobacter_cibinongensis / Acetobacter_estunensis / Acetobacter_fabarum / Acetobacter_lovaniensis / Acetobacter_musti / Acetobacter_sicerae / Acetobacter_thailandicus / Acetobacter_tropicalis / Acidomonas_methanolica / Ameyamaea_chiangmaiensis / Gluconacetobacter_entanii / Komagataeibacter_europaeus / Komagataeibacter_intermedius / Komagataeibacter_kombuchae / Komagataeibacter_maltaceti / Komagataeibacter_medellinensis / Komagataeibacter_nataicola / Komagataeibacter_oboediens / Komagataeibacter_rhaeticus / Komagataeibacter_sucrofermentans / Komagataeibacter_swingsii / Nguyenibacter_vanlangensis	Bacteria	Pseudomonadota	Alphaproteobacteria	Rhodospirillales	Acetobacteraceae		0	0	0	0	0	0	0	0	0	0	0	0	0	0	0	0	0	0	0	0	0	0	0	0	0	0	0	0	0	0	0	0	0	0	0	0	0	0	0	0	0	0	0	0	0	0	0	0	0	0	0	0	0	0	0	0	0	0	0
Acetobacter_cibinongensis / Acetobacter_estunensis / Acetobacter_musti / Acetobacter_orientalis / Acetobacter_thailandicus / Acetobacter_tropicalis	Bacteria	Pseudomonadota	Alphaproteobacteria	Rhodospirillales	Acetobacteraceae	Acetobacter	0	0	0	0	0	0	0	0	0	0	0	0	0	0	0	0	0	0	0	0	0	0	0	0	0	0	0	0	0	0	0	0	0	0	0	0	0	0	0	0	0	0	0	0	0	0	0	0	0	0	0	0	0	0	0	0	0	0	0
Acetobacter_cibinongensis / Acetobacter_orientalis / Acetobacter_senegalensis / Acetobacter_thailandicus / Acetobacter_tropicalis	Bacteria	Pseudomonadota	Alphaproteobacteria	Rhodospirillales	Acetobacteraceae	Acetobacter	0	0	0	0	0	0	0	0	0	0	0	0	0	0	0	0	0	0	0	0	0	0	0	0	0	0	0	0	0	0	0	0	0	0	0	0	0	0	0	0	0	0	0	0	0	0	0	0	0	0	0	0	0	0	0	0	0	0	0
Acetobacter_estunensis / Acetobacter_fabarum / Acetobacter_musti / Acetobacter_sicerae / Asaia_astilbis / Asaia_bogorensis / Asaia_lannensis / Asaia_prunellae / Asaia_siamensis / Asaia_spathodeae	Bacteria	Pseudomonadota	Alphaproteobacteria	Rhodospirillales	Acetobacteraceae		0	0	0	0	0	0	0	0	0	0	0	0	0	0	0	0	0	0	0	0	0	0	0	0	0	0	0	0	0	0	0	0	0	0	0	0	0	0	0	0	0	0	0	0	0	0	0	0	0	0	0	0	0	0	0	0	0	0	0
Acetobacter_fabarum / Acetobacter_lovaniensis	Bacteria	Pseudomonadota	Alphaproteobacteria	Rhodospirillales	Acetobacteraceae	Acetobacter	0	0	0	0	0	0	0	0	0	0	0	0	0	0	0	0	0	0	0	0	0	0	0	0	0	0	0	0	0	0	0	0	0	0	0	0	0	0	0	0	0	0	0	0	0	0	0	0	0	0	0	0	0	0	0	0	0	0	0
Acetobacter_ghanensis / Acetobacter_lambici / Acetobacter_okinawensis / Acetobacter_orientalis / Acetobacter_pasteurianus_subsp._paradoxus / Acetobacter_pasteurianus_subsp._pasteurianus / Acetobacter_pomorum / Acetobacter_syzygii	Bacteria	Pseudomonadota	Alphaproteobacteria	Rhodospirillales	Acetobacteraceae	Acetobacter	0	0	0	0	0	0	0	0	0	0	0	0	0	0	0	0	0	0	0	0	0	0	0	0	0	0	0	0	0	0	0	0	0	0	0	0	0	0	0	0	0	0	0	0	0	0	0	0	0	0	0	0	0	0	0	0	0	0	0
Acetobacter_tropicalis	Bacteria	Pseudomonadota	Alphaproteobacteria	Rhodospirillales	Acetobacteraceae	Acetobacter	0	0	0	0	0	0	0	0	0	0	0	0	0	0	0	0	0	0	0	0	0	0	0	0	0	0	0	0	0	0	0	0	0	0	0	0	0	0	0	0	0	0	0	0	0	0	0	0	0	0	0	0	0	0	0	0	0	0	0
Acetobacterium_carbinolicum / Acetobacterium_wieringae	Bacteria	Bacillota	Clostridia	Clostridiales	Eubacteriaceae	Acetobacterium	0	0	0	0	0	0	0	0	0	0	0	0	0	0	0	0	0	0	0	0	0	0	0	0	0	0	0	0	0	0	0	0	0	0	0	0	0	0	0	0	0	0	0	0	0	0	0	0	0	0	0	0	0	0	0	0	0	0	0
Acetobacteroides_hydrogenigenes	Bacteria	Bacteroidota	Bacteroidia	Bacteroidales	Rikenellaceae	Acetobacteroides	0	0	0	0	0	0	0	0	0	0	0	0	0	0	0	0	0	0	0	0	0	0	0	0	0	0	0	0	0	0	0	0	0	0	0	0	0	0	0	0	0	0	0	0	0	0	0	0	0	0	0	0	0	0	0	0	0	0	0
Acholeplasma_laidlawii	Bacteria	Tenericutes	Mollicutes	Acholeplasmatales	Acholeplasmataceae	Acholeplasma	0	0	0	0	0	0	0	0	0	0	0	0	0	0	0	0	0	0	0	0	0	0	0	0	0	0	0	0	0	0	0	0	0	0	0	0	0	0	0	0	0	0	0	0	0	0	0	0	0	0	0	0	0	0	0	0	0	0	0
Achromobacter_aegrifaciens / Achromobacter_agilis / Achromobacter_animicus / Achromobacter_anxifer / Achromobacter_deleyi / Achromobacter_denitrificans / Achromobacter_dolens / Achromobacter_insolitus / Achromobacter_insuavis / Achromobacter_kerstersii / Achromobacter_marplatensis / Achromobacter_mucicolens / Achromobacter_pestifer / Achromobacter_pulmonis / Achromobacter_spanius / Bordetella_avium / Bordetella_hinzii / Bordetella_pseudohinzii / Bordetella_trematum / Bordetella_tumulicola	Bacteria	Pseudomonadota	Betaproteobacteria	Burkholderiales	Alcaligenaceae		0	0	0	0	0	0	0	0	0	0	0	0	0	0	0	0	0	0	0	0	0	0	0	0	0	0	0	0	0	0	0	0	0	0	0	0	0	0	0	0	0	0	0	0	0	0	0	0	0	0	0	0	0	0	0	0	0	0	0
Achromobacter_aegrifaciens / Achromobacter_agilis / Achromobacter_animicus / Achromobacter_anxifer / Achromobacter_denitrificans / Achromobacter_dolens / Achromobacter_insolitus / Achromobacter_insuavis / Achromobacter_marplatensis / Achromobacter_pulmonis / Achromobacter_xylosoxidans_subsp._xylosoxidans	Bacteria	Pseudomonadota	Betaproteobacteria	Burkholderiales	Alcaligenaceae	Achromobacter	0	0	0	0	0	0	0	0	0	0	0	0	0	0	0	0	0	0	0	0	0	0	0	0	0	0	0	0	0	0	0	0	0	0	0	0	0	0	0	0	0	0	0	0	0	0	0	0	0	0	0	0	0	0	0	0	0	0	0
Achromobacter_aegrifaciens / Achromobacter_deleyi / Achromobacter_insolitus / Achromobacter_insuavis / Achromobacter_kerstersii / Achromobacter_marplatensis / Achromobacter_pestifer / Achromobacter_spanius	Bacteria	Pseudomonadota	Betaproteobacteria	Burkholderiales	Alcaligenaceae	Achromobacter	0	0	0	0	0	0	0	0	0	0	0	0	0	0	0	0	0	0	0	0	0	0	0	0	0	0	0	0	0	0	0	55	0	0	0	0	0	0	0	0	0	0	0	0	0	0	0	0	0	0	0	0	0	0	0	0	0	0	0
Achromobacter_agilis / Achromobacter_aloeverae / Achromobacter_animicus / Achromobacter_anxifer / Achromobacter_deleyi / Achromobacter_dolens / Achromobacter_insolitus / Achromobacter_insuavis / Achromobacter_kerstersii / Achromobacter_mucicolens / Achromobacter_pestifer / Achromobacter_spanius / Achromobacter_xylosoxidans_subsp._xylosoxidans / Bordetella_bronchiseptica / Bordetella_flabilis / Bordetella_hinzii / Bordetella_holmesii / Bordetella_muralis / Bordetella_parapertussis / Bordetella_pertussis / Bordetella_pseudohinzii / Bordetella_tumbae / Bordetella_tumulicola / Caenimicrobium_hargitense	Bacteria	Pseudomonadota	Betaproteobacteria	Burkholderiales	Alcaligenaceae		0	0	0	0	0	0	0	0	0	0	0	0	0	0	0	0	0	0	0	0	0	0	0	0	0	0	0	0	0	0	0	0	0	0	0	0	0	0	0	0	0	0	0	0	0	0	0	0	0	0	0	0	0	0	0	0	0	0	0
Achromobacter_agilis / Achromobacter_animicus / Achromobacter_anxifer / Achromobacter_denitrificans / Achromobacter_dolens / Achromobacter_insolitus / Achromobacter_mucicolens / Achromobacter_pulmonis / Achromobacter_xylosoxidans_subsp._xylosoxidans	Bacteria	Pseudomonadota	Betaproteobacteria	Burkholderiales	Alcaligenaceae	Achromobacter	0	0	0	0	0	0	0	0	0	0	0	0	0	0	0	0	0	0	0	0	0	0	0	0	0	0	0	0	0	0	0	0	0	0	0	0	0	0	0	0	0	0	0	0	0	0	0	0	0	0	0	0	0	0	0	0	0	0	0
Achromobacter_agilis / Achromobacter_deleyi / Achromobacter_kerstersii / Achromobacter_marplatensis / Achromobacter_mucicolens / Achromobacter_pestifer / Achromobacter_spanius	Bacteria	Pseudomonadota	Betaproteobacteria	Burkholderiales	Alcaligenaceae	Achromobacter	0	0	0	0	0	0	0	0	0	0	0	0	0	0	0	0	0	0	0	0	0	0	0	0	0	0	0	0	0	0	0	0	0	0	0	0	0	0	0	0	0	0	0	0	0	0	0	0	0	0	0	0	0	0	0	0	0	0	0
Achromobacter_aloeverae / Achromobacter_animicus / Achromobacter_deleyi / Achromobacter_insolitus / Achromobacter_insuavis / Achromobacter_kerstersii / Achromobacter_marplatensis / Achromobacter_mucicolens / Achromobacter_spanius / Achromobacter_xylosoxidans_subsp._xylosoxidans / Bordetella_flabilis / Bordetella_hinzii / Bordetella_holmesii / Bordetella_muralis / Bordetella_parapertussis / Bordetella_pertussis / Bordetella_pseudohinzii / Bordetella_tumbae / Bordetella_tumulicola / Caenimicrobium_hargitense	Bacteria	Pseudomonadota	Betaproteobacteria	Burkholderiales	Alcaligenaceae		0	0	0	0	0	0	0	0	0	0	0	0	0	0	0	0	0	0	0	0	0	0	0	0	0	0	0	0	0	0	0	0	0	0	0	0	0	0	0	0	0	0	0	0	0	0	0	0	0	0	0	0	0	0	0	0	0	0	0
Achromobacter_deleyi	Bacteria	Pseudomonadota	Betaproteobacteria	Burkholderiales	Alcaligenaceae	Achromobacter	0	0	0	0	0	0	0	0	0	0	0	0	0	0	0	0	0	0	0	0	0	0	0	0	0	0	0	0	0	0	0	0	0	0	0	0	0	0	0	0	0	0	0	0	0	0	0	0	0	0	0	0	0	0	0	0	0	0	0
Achromobacter_insolitus	Bacteria	Pseudomonadota	Betaproteobacteria	Burkholderiales	Alcaligenaceae	Achromobacter	0	0	0	0	0	0	0	0	0	0	0	0	0	0	0	0	0	0	0	0	0	0	0	0	0	0	0	0	0	0	0	0	0	0	0	0	0	0	0	0	0	0	0	0	0	0	0	0	0	0	0	0	0	0	0	0	0	0	0
Achromobacter_piechaudii	Bacteria	Pseudomonadota	Betaproteobacteria	Burkholderiales	Alcaligenaceae	Achromobacter	0	0	0	0	0	0	0	0	0	0	0	0	0	0	0	0	0	0	0	0	0	0	0	0	0	0	0	0	0	0	0	0	0	0	0	0	0	0	0	0	0	0	0	0	0	0	0	0	0	0	0	0	0	0	0	0	0	0	0
Acidaminobacter_hydrogenoformans	Bacteria	Bacillota	Clostridia	Clostridiales	Family_XII	Acidaminobacter	0	0	0	0	0	0	0	0	0	0	0	0	0	0	0	0	0	0	0	0	0	0	0	0	0	0	0	0	0	0	0	0	0	0	0	0	0	0	0	0	0	0	0	0	0	0	0	0	0	0	0	0	0	0	0	0	0	0	0
Acidaminococcus_fermentans	Bacteria	Bacillota	Negativicutes	Acidaminococcales	Acidaminococcaceae	Acidaminococcus	0	0	0	0	0	0	0	0	0	0	0	241	0	0	0	0	0	0	0	0	0	0	0	0	0	0	0	0	0	0	0	0	0	0	0	0	0	0	0	0	0	0	0	0	0	0	0	0	0	0	0	0	0	0	0	0	0	0	0
Acidaminococcus_fermentans / Acidaminococcus_intestini / Acidaminococcus_massiliensis / Acidaminococcus_provencensis / Acidaminococcus_timonensis	Bacteria	Bacillota	Negativicutes	Acidaminococcales	Acidaminococcaceae	Acidaminococcus	0	0	0	0	0	0	0	0	0	0	0	0	0	0	0	0	0	0	0	0	0	0	0	0	0	0	0	0	0	0	0	0	0	0	0	0	0	0	0	0	0	0	0	0	0	0	0	0	0	0	0	0	0	0	0	0	0	0	0
Acidaminococcus_fermentans / Acidaminococcus_intestini / Acidaminococcus_provencensis / Acidaminococcus_timonensis	Bacteria	Bacillota	Negativicutes	Acidaminococcales	Acidaminococcaceae	Acidaminococcus	0	0	0	0	0	0	0	0	0	0	0	0	0	0	0	0	0	0	0	0	0	0	0	0	0	0	0	0	0	0	0	0	0	0	0	0	0	0	0	0	0	0	0	0	0	0	0	0	0	0	0	0	0	0	0	0	0	0	0
Acidaminococcus_fermentans / Acidaminococcus_provencensis / Acidaminococcus_timonensis	Bacteria	Bacillota	Negativicutes	Acidaminococcales	Acidaminococcaceae	Acidaminococcus	0	0	0	0	0	0	0	0	0	0	0	0	0	0	0	0	0	0	0	0	0	0	0	0	0	0	0	0	0	0	0	0	0	0	0	0	0	0	0	0	0	0	0	0	0	0	0	0	0	0	0	0	0	0	0	0	0	0	0
Acidaminococcus_fermentans / Acidaminococcus_timonensis	Bacteria	Bacillota	Negativicutes	Acidaminococcales	Acidaminococcaceae	Acidaminococcus	0	0	0	0	0	0	0	0	0	0	0	0	0	0	0	0	0	0	0	0	0	0	0	0	0	0	0	0	0	0	0	0	0	0	0	0	0	0	0	0	0	0	0	0	0	0	0	0	0	0	0	0	0	0	0	0	0	0	0
Acidaminococcus_intestini	Bacteria	Bacillota	Negativicutes	Acidaminococcales	Acidaminococcaceae	Acidaminococcus	0	25	0	0	0	0	212	0	172	516	0	0	0	0	0	0	0	0	20	0	0	0	0	0	0	0	0	0	0	0	0	140	0	0	42	0	0	0	0	0	0	0	0	0	0	0	21	0	0	0	0	0	0	0	0	0	0	0	0
Acidaminococcus_massiliensis	Bacteria	Bacillota	Negativicutes	Acidaminococcales	Acidaminococcaceae	Acidaminococcus	0	0	0	0	0	0	0	0	0	0	0	0	0	0	0	0	0	0	0	0	0	0	0	0	0	0	0	0	0	0	0	0	0	0	0	0	0	0	0	0	0	0	0	0	0	0	0	0	0	0	0	0	0	0	0	0	0	0	0
Acidaminococcus_provencensis	Bacteria	Bacillota	Negativicutes	Acidaminococcales	Acidaminococcaceae	Acidaminococcus	0	0	0	0	0	0	0	0	0	0	0	0	0	0	0	0	0	0	0	0	0	0	0	0	0	0	0	0	0	0	0	0	0	0	0	0	0	0	0	0	0	0	0	0	0	0	0	0	0	0	0	0	0	0	0	0	0	0	0
Acidaminococcus_timonensis	Bacteria	Bacillota	Negativicutes	Acidaminococcales	Acidaminococcaceae	Acidaminococcus	0	0	0	0	0	0	0	0	0	0	0	0	0	0	0	0	0	0	0	0	0	0	0	0	0	0	0	0	0	0	0	0	0	0	0	0	0	0	0	0	0	0	0	0	0	0	0	0	0	0	0	0	0	0	0	0	0	0	0
Acidicaldus_organivorans / Roseomonas_pecuniae	Bacteria	Pseudomonadota	Alphaproteobacteria	Rhodospirillales	Acetobacteraceae		0	0	0	0	0	0	0	0	0	0	0	0	0	0	0	0	0	0	0	0	0	0	0	0	0	0	0	0	0	0	0	0	0	0	0	0	0	0	0	0	0	0	0	0	0	0	0	0	0	0	0	0	0	0	0	0	0	0	0
Acidipila_rosea	Bacteria	Acidobacteria	Acidobacteria	Acidobacteriales	Acidobacteriaceae	Acidipila	0	0	0	0	0	0	0	0	0	0	0	0	0	0	0	0	0	0	0	0	0	0	0	0	0	0	0	0	0	0	0	0	0	0	0	0	0	0	0	0	0	0	0	0	0	0	0	0	0	0	0	0	0	0	0	0	0	0	0
Acidipropionibacterium_jensenii / Acidipropionibacterium_thoenii	Bacteria	Actinomycetota	Actinomycetales	Propionibacterineae	Propionibacteriaceae	Acidipropionibacterium	0	0	0	0	0	0	0	0	0	0	0	0	0	0	0	0	0	0	0	0	0	0	0	0	0	0	0	0	0	0	0	0	0	0	0	0	0	0	0	0	0	0	0	0	0	0	0	0	0	0	0	0	0	0	0	0	0	0	0
Acidisoma_sibiricum / Acidisoma_tundrae	Bacteria	Pseudomonadota	Alphaproteobacteria	Rhodospirillales	Acetobacteraceae	Acidisoma	0	0	0	0	0	0	0	0	0	0	0	0	0	0	0	0	0	0	0	0	0	0	0	0	0	0	0	0	0	0	0	0	0	0	0	0	0	0	0	0	0	0	0	0	0	0	0	0	0	0	0	0	0	0	0	0	0	0	0
Acidisoma_sibiricum / Acidisoma_tundrae / Roseomonas_aerophila / Roseomonas_arcticisoli / Roseomonas_frigidaquae / Roseomonas_riguiloci / Roseomonas_wooponensis	Bacteria	Pseudomonadota	Alphaproteobacteria	Rhodospirillales	Acetobacteraceae		0	0	0	0	0	0	0	0	0	0	0	0	0	0	0	0	0	0	0	0	0	0	0	0	0	0	0	0	0	0	0	0	0	0	0	0	0	0	0	0	0	0	0	0	0	0	0	0	0	0	0	0	0	0	0	0	0	0	0
Acidisoma_tundrae	Bacteria	Pseudomonadota	Alphaproteobacteria	Rhodospirillales	Acetobacteraceae	Acidisoma	0	0	0	0	0	0	0	0	0	0	0	0	0	0	0	0	0	0	0	0	0	0	0	0	0	0	0	0	0	0	0	0	0	0	0	0	0	0	0	0	0	0	0	0	0	0	0	0	0	0	0	0	0	0	0	0	0	0	0
Acidocella_aluminiidurans	Bacteria	Pseudomonadota	Alphaproteobacteria	Rhodospirillales	Acetobacteraceae	Acidocella	0	0	0	0	0	0	0	0	0	0	0	0	0	0	0	0	0	0	0	0	0	0	0	0	0	0	0	0	0	0	0	0	0	0	0	0	0	0	0	0	0	0	0	0	0	0	0	0	0	0	0	0	0	0	0	0	0	0	0
Acidothermus_cellulolyticus / Nakamurella_silvestris / Streptomyces_aomiensis / Streptomyces_seranimatus	Bacteria	Actinomycetota					0	0	0	0	0	0	0	0	0	0	0	0	0	0	0	0	0	0	0	0	0	0	0	0	0	0	0	0	0	0	0	0	0	0	0	0	0	0	0	0	0	0	0	0	0	0	0	0	0	0	0	0	0	0	0	0	0	0	0
Acidovorax_avenae / Acidovorax_cattleyae / Acidovorax_citrulli / Acidovorax_defluvii / Acidovorax_facilis / Acidovorax_konjaci / Acidovorax_oryzae / Acidovorax_radicis / Acidovorax_soli / Acidovorax_temperans / Comamonas_composti / Comamonas_denitrificans / Comamonas_granuli / Comamonas_guangdongensis / Comamonas_jiangduensis / Comamonas_kerstersii / Comamonas_koreensis / Comamonas_phosphati / Comamonas_piscis / Comamonas_serinivorans / Comamonas_terrigena / Comamonas_testosteroni / Comamonas_thiooxydans / Diaphorobacter_aerolatus / Diaphorobacter_nitroreducens / Diaphorobacter_oryzae / Diaphorobacter_polyhydroxybutyrativorans / Extensimonas_vulgaris / Giesbergeria_giesbergeri / Giesbergeria_sinuosa / Giesbergeria_voronezhensis / Hydrogenophaga_atypica / Hydrogenophaga_bisanensis / Hydrogenophaga_defluvii / Hydrogenophaga_flava / Hydrogenophaga_laconesensis / Hydrogenophaga_palleronii / Hydrogenophaga_taeniospiralis / Ottowia_beijingensis / Simplicispira_metamorpha / Simplicispira_piscis / Simplicispira_psychrophila / Variovorax_boronicumulans / Variovorax_ginsengisoli / Variovorax_gossypii / Variovorax_guangxiensis / Variovorax_paradoxus / Variovorax_soli / Xenophilus_aerolatus	Bacteria	Pseudomonadota	Betaproteobacteria	Burkholderiales	Comamonadaceae		0	0	0	0	0	0	0	0	0	0	0	0	0	0	0	0	0	0	0	0	0	0	0	0	0	0	0	0	0	0	0	0	0	0	0	0	0	0	0	0	0	0	0	0	0	0	0	0	0	0	0	0	0	0	0	0	0	0	0
Acidovorax_avenae / Acidovorax_cattleyae / Acidovorax_citrulli / Acidovorax_oryzae	Bacteria	Pseudomonadota	Betaproteobacteria	Burkholderiales	Comamonadaceae	Acidovorax	0	0	0	0	0	0	0	0	0	0	0	0	0	0	0	0	0	0	0	0	0	0	0	0	0	0	0	0	0	0	0	0	0	0	0	0	0	0	0	0	0	0	0	0	0	0	0	0	0	0	0	0	0	0	0	0	0	0	0
Acidovorax_avenae / Acidovorax_cattleyae / Acidovorax_citrulli / Acidovorax_oryzae / Acidovorax_soli / Acidovorax_wautersii / Variovorax_humicola	Bacteria	Pseudomonadota	Betaproteobacteria	Burkholderiales	Comamonadaceae		0	0	0	0	0	0	0	0	0	0	0	0	0	0	0	0	0	0	0	0	0	0	0	0	0	0	0	0	0	0	0	0	0	0	0	0	0	0	0	0	0	0	0	0	0	0	0	0	0	0	0	0	0	0	0	0	0	0	0
Acidovorax_avenae / Acidovorax_cattleyae / Acidovorax_citrulli / Acidovorax_oryzae / Acidovorax_soli / Comamonas_phosphati / Curvibacter_lanceolatus / Pseudorhodoferax_aquiterrae / Ramlibacter_henchirensis / Simplicispira_metamorpha / Tibeticola_sediminis / Xenophilus_arseniciresistens / Xenophilus_azovorans	Bacteria	Pseudomonadota	Betaproteobacteria	Burkholderiales	Comamonadaceae		0	0	0	0	0	0	0	0	0	0	0	0	0	0	0	0	0	0	0	0	0	0	0	0	0	0	0	0	0	0	0	0	0	0	0	0	0	0	0	0	0	0	0	0	0	0	0	0	0	0	0	0	0	0	0	0	0	0	0
Acidovorax_avenae / Acidovorax_cattleyae / Acidovorax_citrulli / Acidovorax_oryzae / Acidovorax_wautersii / Ramlibacter_ginsenosidimutans / Ramlibacter_solisilvae / Variovorax_defluvii / Xenophilus_aerolatus	Bacteria	Pseudomonadota	Betaproteobacteria	Burkholderiales	Comamonadaceae		0	0	0	0	0	0	0	0	0	0	0	0	0	0	0	0	0	0	0	0	0	0	0	0	0	0	0	0	0	0	0	0	0	0	0	0	0	0	0	0	0	0	0	0	0	0	0	0	0	0	0	0	0	0	0	0	0	0	0
Acidovorax_avenae / Acidovorax_cattleyae / Acidovorax_citrulli / Acidovorax_oryzae / Caenimonas_terrae / Ramlibacter_ginsenosidimutans	Bacteria	Pseudomonadota	Betaproteobacteria	Burkholderiales	Comamonadaceae		0	0	0	0	0	0	0	0	0	0	0	0	0	0	0	0	0	0	0	0	0	0	0	0	0	0	0	0	0	0	0	0	0	0	0	0	0	0	0	0	0	0	0	0	0	0	0	0	0	0	0	0	0	0	0	0	0	0	0
Acidovorax_avenae / Acidovorax_cattleyae / Acidovorax_citrulli / Acidovorax_oryzae / Comamonas_composti / Comamonas_nitrativorans / Comamonas_zonglianii / Curvibacter_delicatus / Hydrogenophaga_caeni / Variovorax_dokdonensis	Bacteria	Pseudomonadota	Betaproteobacteria	Burkholderiales	Comamonadaceae		0	0	0	0	0	0	0	0	0	0	0	0	0	0	0	0	0	0	0	0	0	0	0	0	0	0	0	0	0	0	0	0	0	0	0	0	0	0	0	0	0	0	0	0	0	0	0	0	0	0	0	0	0	0	0	0	0	0	0
Acidovorax_avenae / Acidovorax_cattleyae / Acidovorax_citrulli / Acidovorax_oryzae / Limnohabitans_australis / Limnohabitans_parvus / Limnohabitans_planktonicus / Tibeticola_sediminis	Bacteria	Pseudomonadota	Betaproteobacteria	Burkholderiales	Comamonadaceae		0	0	0	0	0	0	0	0	0	0	0	0	0	0	0	0	0	0	0	0	0	0	0	0	0	0	0	0	0	0	0	0	0	0	0	0	0	0	0	0	0	0	0	0	0	0	0	0	0	0	0	0	0	0	0	0	0	0	0
Acidovorax_caeni	Bacteria	Pseudomonadota	Betaproteobacteria	Burkholderiales	Comamonadaceae	Acidovorax	0	0	0	0	0	0	0	0	0	0	0	0	0	0	0	0	0	0	0	0	0	0	0	0	0	0	0	0	0	0	0	0	0	0	0	0	0	0	0	0	0	0	0	0	0	0	0	0	0	0	0	0	0	0	0	0	0	0	0
Acidovorax_cattleyae / Acidovorax_citrulli / Variovorax_defluvii / Variovorax_dokdonensis / Variovorax_soli / Xenophilus_aerolatus / Xylophilus_ampelinus	Bacteria	Pseudomonadota	Betaproteobacteria	Burkholderiales	Comamonadaceae		0	0	0	0	0	0	0	0	0	0	0	0	0	0	0	0	0	0	0	0	0	0	0	0	0	0	0	0	0	0	0	0	0	0	0	0	0	0	0	0	0	0	0	0	0	0	0	0	0	0	0	0	0	0	0	0	0	0	0
Acidovorax_defluvii	Bacteria	Pseudomonadota	Betaproteobacteria	Burkholderiales	Comamonadaceae	Acidovorax	0	0	0	0	0	0	0	0	0	0	0	0	0	0	0	0	0	0	0	0	0	0	0	0	0	0	0	0	0	0	0	0	0	0	0	0	0	0	0	0	0	0	0	0	0	0	0	0	0	0	0	0	0	0	0	0	0	0	0
Acidovorax_defluvii / Acidovorax_soli	Bacteria	Pseudomonadota	Betaproteobacteria	Burkholderiales	Comamonadaceae	Acidovorax	0	0	0	0	0	0	0	0	0	0	0	0	0	0	0	0	0	0	0	0	0	0	0	0	0	0	0	0	0	0	0	0	0	0	0	0	0	0	0	0	0	0	0	0	0	0	0	0	0	0	0	0	0	0	0	0	0	0	0
Acidovorax_delafieldii / Acidovorax_radicis / Acidovorax_temperans	Bacteria	Pseudomonadota	Betaproteobacteria	Burkholderiales	Comamonadaceae	Acidovorax	0	0	0	0	0	0	0	0	0	0	0	0	0	0	0	0	0	0	0	0	0	0	0	0	0	0	0	0	0	0	0	0	0	0	0	0	0	0	0	0	0	0	0	0	0	0	0	0	0	0	0	0	0	0	0	0	0	0	0
Acidovorax_radicis	Bacteria	Pseudomonadota	Betaproteobacteria	Burkholderiales	Comamonadaceae	Acidovorax	0	0	0	0	0	0	0	0	0	0	0	0	0	0	0	0	0	0	0	0	0	0	0	0	0	0	0	0	0	0	0	0	0	0	0	0	0	0	0	0	0	0	0	0	0	0	0	0	0	0	0	0	0	0	0	0	0	0	0
Acidovorax_radicis / Acidovorax_temperans / Ottowia_beijingensis	Bacteria	Pseudomonadota	Betaproteobacteria	Burkholderiales	Comamonadaceae		0	0	0	0	0	0	0	0	0	0	0	0	0	0	0	0	0	0	0	0	0	0	0	0	0	0	0	0	0	0	0	0	0	0	0	0	0	0	0	0	0	0	0	0	0	0	0	0	0	0	0	0	0	0	0	0	0	0	0
Acidovorax_radicis / Simplicispira_metamorpha	Bacteria	Pseudomonadota	Betaproteobacteria	Burkholderiales	Comamonadaceae		0	0	0	0	0	0	0	0	0	0	0	0	0	0	0	0	0	0	0	0	0	0	0	0	0	0	0	0	0	0	0	0	0	0	0	0	0	0	0	0	0	0	0	0	0	0	0	0	0	0	0	0	0	0	0	0	0	0	0
Acidovorax_soli	Bacteria	Pseudomonadota	Betaproteobacteria	Burkholderiales	Comamonadaceae	Acidovorax	0	0	0	0	0	0	0	0	0	0	0	0	0	0	0	0	0	0	0	0	0	0	0	0	0	0	0	0	0	0	0	0	0	0	0	0	0	0	0	0	0	0	0	0	0	0	0	0	0	0	0	0	0	0	0	0	0	0	0
Acidovorax_wautersii	Bacteria	Pseudomonadota	Betaproteobacteria	Burkholderiales	Comamonadaceae	Acidovorax	0	0	0	0	0	0	0	0	0	0	0	0	0	0	0	0	0	0	0	0	0	0	0	0	0	0	0	0	0	0	0	0	0	0	0	0	0	0	0	0	0	0	0	0	0	0	0	0	0	0	0	0	0	0	0	0	0	0	0
Acidovorax_wautersii / Pseudacidovorax_intermedius / Variovorax_defluvii / Variovorax_soli / Xylophilus_ampelinus	Bacteria	Pseudomonadota	Betaproteobacteria	Burkholderiales	Comamonadaceae		0	0	0	0	0	0	0	0	0	0	0	0	0	0	0	0	0	0	0	0	0	0	0	0	0	0	0	0	0	0	0	0	0	0	0	0	0	0	0	0	0	0	0	0	0	0	0	0	0	0	0	0	0	0	0	0	0	0	0
Acidovorax_wautersii / Pseudorhodoferax_aquiterrae / Pseudorhodoferax_caeni / Pseudorhodoferax_soli / Ramlibacter_solisilvae / Variovorax_defluvii / Variovorax_guangxiensis / Variovorax_soli	Bacteria	Pseudomonadota	Betaproteobacteria	Burkholderiales	Comamonadaceae		0	0	0	0	0	0	0	0	0	0	0	0	0	0	0	0	0	0	0	0	0	0	0	0	0	0	0	0	0	0	0	0	0	0	0	0	0	0	0	0	0	0	0	0	0	0	0	0	0	0	0	0	0	0	0	0	0	0	0
Acidovorax_wautersii / Variovorax_defluvii / Variovorax_guangxiensis / Variovorax_soli	Bacteria	Pseudomonadota	Betaproteobacteria	Burkholderiales	Comamonadaceae		0	0	0	0	0	0	0	0	0	0	0	0	0	0	0	0	0	0	0	0	0	0	0	0	0	0	0	0	0	0	0	0	0	0	0	0	0	0	0	0	0	0	0	0	0	0	0	0	0	0	0	0	0	0	0	0	0	0	0
Acinetobacter_albensis	Bacteria	Pseudomonadota	Gammaproteobacteria	Pseudomonadales	Moraxellaceae	Acinetobacter	0	0	0	0	0	0	0	0	0	0	0	0	0	0	0	0	0	0	0	0	0	0	0	0	0	0	0	0	0	0	0	0	0	0	0	0	0	0	0	0	0	0	0	0	0	0	0	0	0	0	0	0	0	0	0	0	0	0	0
Acinetobacter_albensis / Acinetobacter_brisouii	Bacteria	Pseudomonadota	Gammaproteobacteria	Pseudomonadales	Moraxellaceae	Acinetobacter	0	0	0	0	0	0	0	0	0	0	0	0	0	0	0	0	0	0	0	0	0	0	0	0	0	0	0	0	0	0	0	0	0	0	0	0	0	0	0	0	0	0	0	0	0	0	0	0	0	0	0	0	0	0	0	0	0	0	0
Acinetobacter_albensis / Acinetobacter_equi / Acinetobacter_lwoffii	Bacteria	Pseudomonadota	Gammaproteobacteria	Pseudomonadales	Moraxellaceae	Acinetobacter	0	0	0	0	0	0	0	0	0	0	0	0	0	0	0	0	0	0	0	0	0	0	0	0	0	0	0	0	0	0	0	0	0	0	0	0	0	0	0	0	0	0	0	0	0	0	0	0	0	0	0	0	0	0	0	0	0	0	0
Acinetobacter_albensis / Acinetobacter_harbinensis / Acinetobacter_lwoffii / Acinetobacter_radioresistens	Bacteria	Pseudomonadota	Gammaproteobacteria	Pseudomonadales	Moraxellaceae	Acinetobacter	0	0	0	0	0	0	0	0	0	0	0	0	0	0	0	0	0	0	0	0	0	0	0	0	0	0	0	0	0	0	0	0	0	0	0	0	0	0	0	0	0	0	0	0	0	0	0	0	0	0	0	0	0	0	0	0	0	0	0
Acinetobacter_albensis / Acinetobacter_puyangensis / Acinetobacter_rudis / Acinetobacter_soli	Bacteria	Pseudomonadota	Gammaproteobacteria	Pseudomonadales	Moraxellaceae	Acinetobacter	0	0	0	0	0	0	0	0	0	0	0	0	0	0	0	0	0	0	0	0	0	0	0	0	0	0	0	0	0	0	0	0	0	0	0	0	0	0	0	0	0	0	0	0	0	0	0	0	0	0	0	0	0	0	0	0	0	0	0
Acinetobacter_albensis / Acinetobacter_seifertii	Bacteria	Pseudomonadota	Gammaproteobacteria	Pseudomonadales	Moraxellaceae	Acinetobacter	0	0	0	0	0	0	0	0	0	0	0	0	0	0	0	0	0	0	0	0	0	0	0	0	0	0	0	0	0	0	0	0	0	0	0	0	0	0	0	0	0	0	0	0	0	0	0	0	0	0	0	0	0	0	0	0	0	0	0
Acinetobacter_albensis / Acinetobacter_variabilis	Bacteria	Pseudomonadota	Gammaproteobacteria	Pseudomonadales	Moraxellaceae	Acinetobacter	0	0	0	0	0	0	0	0	0	0	0	0	0	0	0	0	0	0	0	0	0	0	0	0	0	0	0	0	0	0	0	0	0	0	0	0	0	0	0	0	0	0	0	0	0	0	0	0	0	0	0	0	0	0	0	0	0	0	0
Acinetobacter_apis / Acinetobacter_brisouii / Acinetobacter_calcoaceticus / Acinetobacter_dijkshoorniae / Acinetobacter_equi / Acinetobacter_haemolyticus / Acinetobacter_johnsonii / Acinetobacter_lactucae / Acinetobacter_nosocomialis / Acinetobacter_pittii / Acinetobacter_schindleri	Bacteria	Pseudomonadota	Gammaproteobacteria	Pseudomonadales	Moraxellaceae	Acinetobacter	0	0	0	0	0	0	0	0	0	0	0	0	0	0	0	0	0	0	0	0	0	0	0	0	0	0	0	0	0	0	0	0	0	0	0	0	0	0	0	0	0	0	0	0	0	0	0	0	0	0	0	0	0	0	0	0	0	0	0
Acinetobacter_apis / Acinetobacter_nectaris	Bacteria	Pseudomonadota	Gammaproteobacteria	Pseudomonadales	Moraxellaceae	Acinetobacter	0	0	0	0	0	0	0	0	0	0	0	0	0	0	0	0	0	0	0	0	0	0	0	0	0	0	0	0	0	0	0	0	0	0	0	0	0	0	0	0	0	0	0	0	0	0	0	0	0	0	0	0	0	0	0	0	0	0	0
Acinetobacter_baumannii	Bacteria	Pseudomonadota	Gammaproteobacteria	Pseudomonadales	Moraxellaceae	Acinetobacter	0	0	0	0	0	0	0	0	0	0	0	0	0	0	0	0	0	0	0	0	0	0	0	0	0	0	0	0	0	0	0	0	0	0	0	0	0	0	0	0	0	0	0	0	0	0	0	0	0	0	0	0	0	0	0	0	0	0	0
Acinetobacter_baumannii / Acinetobacter_calcoaceticus / Acinetobacter_dijkshoorniae / Acinetobacter_haemolyticus / Acinetobacter_johnsonii / Acinetobacter_lactucae / Acinetobacter_nosocomialis / Acinetobacter_pittii / Acinetobacter_schindleri / Acinetobacter_trogloensis / Acinetobacter_vivianii	Bacteria	Pseudomonadota	Gammaproteobacteria	Pseudomonadales	Moraxellaceae	Acinetobacter	0	0	0	0	0	0	0	0	0	0	0	0	0	0	0	0	0	0	0	0	0	0	0	0	0	0	0	0	0	0	0	0	0	0	0	0	0	0	0	0	0	0	0	0	0	0	0	0	0	0	0	0	0	0	0	0	0	0	0
Acinetobacter_baumannii / Acinetobacter_courvalinii / Acinetobacter_johnsonii / Acinetobacter_proteolyticus / Acinetobacter_schindleri / Acinetobacter_trogloensis / Acinetobacter_vivianii	Bacteria	Pseudomonadota	Gammaproteobacteria	Pseudomonadales	Moraxellaceae	Acinetobacter	0	0	0	0	0	0	0	0	0	0	0	0	0	0	0	0	0	0	0	0	0	0	0	0	0	0	0	0	0	0	0	0	0	0	0	0	0	0	0	0	0	0	0	0	0	0	0	0	0	0	0	0	0	0	0	0	0	0	0
Acinetobacter_baumannii / Acinetobacter_courvalinii / Acinetobacter_johnsonii / Acinetobacter_proteolyticus / Acinetobacter_schindleri / Acinetobacter_vivianii	Bacteria	Pseudomonadota	Gammaproteobacteria	Pseudomonadales	Moraxellaceae	Acinetobacter	0	0	0	0	0	0	0	0	0	0	0	0	0	0	0	0	0	0	0	0	0	0	0	0	0	0	0	0	0	0	0	0	0	0	0	0	0	0	0	0	0	0	0	0	0	0	0	0	0	0	0	0	0	0	0	0	0	0	0
Acinetobacter_baumannii / Acinetobacter_guillouiae / Acinetobacter_proteolyticus / Acinetobacter_trogloensis	Bacteria	Pseudomonadota	Gammaproteobacteria	Pseudomonadales	Moraxellaceae	Acinetobacter	0	0	0	0	0	0	0	0	0	0	0	0	0	0	0	0	0	0	0	0	0	0	0	0	0	0	0	0	0	0	0	0	0	0	0	0	0	0	0	0	0	0	0	0	0	0	0	0	0	0	0	0	0	0	0	0	0	0	0
Acinetobacter_baumannii / Acinetobacter_seifertii	Bacteria	Pseudomonadota	Gammaproteobacteria	Pseudomonadales	Moraxellaceae	Acinetobacter	0	0	0	0	0	0	0	0	0	0	0	0	0	0	0	0	0	0	0	0	0	0	0	0	0	0	0	0	0	0	0	0	0	0	0	0	0	0	0	0	0	0	0	0	0	0	0	0	0	0	0	0	0	0	0	0	0	0	0
Acinetobacter_baumannii / Acinetobacter_seifertii / Acinetobacter_trogloensis	Bacteria	Pseudomonadota	Gammaproteobacteria	Pseudomonadales	Moraxellaceae	Acinetobacter	0	0	0	0	0	0	0	0	0	0	0	0	0	0	0	0	0	0	0	0	0	0	0	0	0	0	0	0	0	0	0	0	0	0	0	0	0	0	0	0	0	0	0	0	0	0	0	0	0	0	0	0	0	0	0	0	0	0	0
Acinetobacter_beijerinckii	Bacteria	Pseudomonadota	Gammaproteobacteria	Pseudomonadales	Moraxellaceae	Acinetobacter	0	0	0	0	0	0	0	0	0	0	0	0	0	0	0	0	0	0	0	0	0	0	0	0	0	0	0	0	0	0	0	0	0	0	0	0	0	0	0	0	0	0	0	0	0	0	0	0	0	0	0	0	0	0	0	0	0	0	0
Acinetobacter_beijerinckii / Acinetobacter_celticus / Acinetobacter_lwoffii / Acinetobacter_venetianus	Bacteria	Pseudomonadota	Gammaproteobacteria	Pseudomonadales	Moraxellaceae	Acinetobacter	0	0	0	0	0	0	0	0	0	0	0	0	0	0	0	0	0	0	0	0	0	0	0	0	0	0	0	0	0	0	0	0	0	0	0	0	0	0	0	0	0	0	0	0	0	0	0	0	0	0	0	0	0	0	0	0	0	0	0
Acinetobacter_beijerinckii / Acinetobacter_kookii	Bacteria	Pseudomonadota	Gammaproteobacteria	Pseudomonadales	Moraxellaceae	Acinetobacter	0	0	0	0	0	0	0	0	0	0	0	0	0	0	0	0	0	0	0	0	0	0	0	0	0	0	0	0	0	0	0	0	0	0	0	0	0	0	0	0	0	0	0	0	0	0	0	0	0	0	0	0	0	0	0	0	0	0	0
Acinetobacter_bereziniae	Bacteria	Pseudomonadota	Gammaproteobacteria	Pseudomonadales	Moraxellaceae	Acinetobacter	0	0	0	0	0	0	0	0	0	0	0	0	0	0	0	0	0	0	0	0	0	0	0	0	0	0	0	0	0	0	0	0	0	0	0	0	0	0	0	0	0	0	0	0	0	0	0	0	0	0	0	0	0	0	0	0	0	0	0
Acinetobacter_bereziniae / Acinetobacter_gandensis / Acinetobacter_guillouiae / Acinetobacter_kempfii	Bacteria	Pseudomonadota	Gammaproteobacteria	Pseudomonadales	Moraxellaceae	Acinetobacter	0	0	0	0	0	0	0	0	0	0	0	0	0	0	0	0	0	0	0	0	0	0	0	0	0	0	0	0	0	0	0	0	0	0	0	0	0	0	0	0	0	0	0	0	0	0	0	0	0	0	0	0	0	0	0	0	0	0	0
Acinetobacter_bereziniae / Acinetobacter_guillouiae / Acinetobacter_junii / Acinetobacter_kempfii	Bacteria	Pseudomonadota	Gammaproteobacteria	Pseudomonadales	Moraxellaceae	Acinetobacter	0	0	0	0	0	0	0	0	0	0	0	0	0	0	0	0	0	0	0	0	0	0	0	0	0	0	0	0	0	0	0	0	0	0	0	0	0	0	0	0	0	0	0	0	0	0	0	0	0	0	0	0	0	0	0	0	0	0	0
Acinetobacter_bereziniae / Acinetobacter_kempfii / Acinetobacter_populi / Acinetobacter_tandoii	Bacteria	Pseudomonadota	Gammaproteobacteria	Pseudomonadales	Moraxellaceae	Acinetobacter	0	0	0	0	0	0	0	0	0	0	0	0	0	0	0	0	0	0	0	0	0	0	0	0	0	0	0	0	0	0	0	0	0	0	0	0	0	0	0	0	0	0	0	0	0	0	0	0	0	0	0	0	0	0	0	0	0	0	0
Acinetobacter_bereziniae / Acinetobacter_kempfii / Acinetobacter_soli	Bacteria	Pseudomonadota	Gammaproteobacteria	Pseudomonadales	Moraxellaceae	Acinetobacter	0	0	0	0	0	0	0	0	0	0	0	0	0	0	0	0	0	0	0	0	0	0	0	0	0	0	0	0	0	0	0	0	0	0	0	0	0	0	0	0	0	0	0	0	0	0	0	0	0	0	0	0	0	0	0	0	0	0	0
Acinetobacter_bohemicus	Bacteria	Pseudomonadota	Gammaproteobacteria	Pseudomonadales	Moraxellaceae	Acinetobacter	0	0	0	0	0	0	0	0	0	0	0	0	0	0	0	0	0	0	0	0	0	0	0	0	0	0	0	0	0	0	0	0	0	0	0	0	0	0	0	0	0	0	0	0	0	0	0	0	0	0	0	0	0	0	0	0	0	0	0
Acinetobacter_calcoaceticus / Acinetobacter_dijkshoorniae / Acinetobacter_lactucae / Acinetobacter_nosocomialis / Acinetobacter_pittii	Bacteria	Pseudomonadota	Gammaproteobacteria	Pseudomonadales	Moraxellaceae	Acinetobacter	0	0	0	0	0	0	0	0	0	0	0	0	0	0	0	0	0	0	0	0	0	0	0	0	0	0	0	0	0	0	0	0	0	0	0	0	0	0	0	0	0	0	0	0	0	0	0	0	0	0	0	0	0	0	0	0	0	0	0
Acinetobacter_calcoaceticus / Acinetobacter_dijkshoorniae / Acinetobacter_lactucae / Acinetobacter_nosocomialis / Acinetobacter_pittii / Acinetobacter_seifertii	Bacteria	Pseudomonadota	Gammaproteobacteria	Pseudomonadales	Moraxellaceae	Acinetobacter	0	0	0	0	0	0	0	0	0	0	0	0	0	0	0	0	0	0	0	0	0	0	0	0	0	0	0	0	0	0	0	0	0	0	0	0	0	0	0	0	0	0	0	0	0	0	0	0	0	0	0	0	0	0	0	0	0	0	0
Acinetobacter_celticus	Bacteria	Pseudomonadota	Gammaproteobacteria	Pseudomonadales	Moraxellaceae	Acinetobacter	0	0	0	0	0	0	0	0	0	0	0	0	0	0	0	0	0	0	0	0	0	0	0	0	0	0	0	0	0	0	0	0	0	0	0	0	0	0	0	0	0	0	0	0	0	0	0	0	0	0	0	0	0	0	0	0	0	0	0
Acinetobacter_celticus / Psychrobacter_adeliensis / Psychrobacter_aestuarii / Psychrobacter_celer / Psychrobacter_ciconiae / Psychrobacter_oceani / Psychrobacter_pocilloporae / Psychrobacter_timonensis	Bacteria	Pseudomonadota	Gammaproteobacteria	Pseudomonadales	Moraxellaceae		0	0	0	0	0	0	0	0	0	0	0	0	0	0	0	0	0	0	0	0	0	0	0	0	0	0	0	0	0	0	0	0	0	0	0	0	0	0	0	0	0	0	0	0	0	0	0	0	0	0	0	0	0	0	0	0	0	0	0
Acinetobacter_courvalinii	Bacteria	Pseudomonadota	Gammaproteobacteria	Pseudomonadales	Moraxellaceae	Acinetobacter	0	0	0	0	0	0	0	0	0	0	0	0	0	0	0	0	0	0	0	0	0	0	0	0	0	0	0	0	0	0	0	0	0	0	0	0	0	0	0	0	0	0	0	0	0	0	0	0	0	0	0	0	0	0	0	0	0	0	0
Acinetobacter_courvalinii / Acinetobacter_equi / Acinetobacter_johnsonii / Acinetobacter_proteolyticus / Acinetobacter_radioresistens / Acinetobacter_vivianii	Bacteria	Pseudomonadota	Gammaproteobacteria	Pseudomonadales	Moraxellaceae	Acinetobacter	0	0	0	0	0	0	0	0	0	0	0	0	0	0	0	0	0	0	0	0	0	0	0	0	0	0	0	0	0	0	0	0	0	0	0	0	0	0	0	0	0	0	0	0	0	0	0	0	0	0	0	0	0	0	0	0	0	0	0
Acinetobacter_defluvii	Bacteria	Pseudomonadota	Gammaproteobacteria	Pseudomonadales	Moraxellaceae	Acinetobacter	0	0	0	0	0	0	0	0	0	0	0	0	0	0	0	0	0	0	0	0	0	0	0	0	0	0	0	0	0	0	0	0	0	0	0	0	0	0	0	0	0	0	0	0	0	0	0	0	0	0	0	0	0	0	0	0	0	0	0
Acinetobacter_dispersus	Bacteria	Pseudomonadota	Gammaproteobacteria	Pseudomonadales	Moraxellaceae	Acinetobacter	0	0	0	0	0	0	0	0	0	0	0	0	0	0	0	0	0	0	0	0	0	0	0	0	0	0	0	0	0	0	0	0	0	0	0	0	0	0	0	0	0	0	0	0	0	0	0	0	0	0	0	0	0	0	0	0	0	0	0
Acinetobacter_dispersus / Acinetobacter_haemolyticus	Bacteria	Pseudomonadota	Gammaproteobacteria	Pseudomonadales	Moraxellaceae	Acinetobacter	0	0	0	0	0	0	0	0	0	0	0	0	0	0	0	0	0	0	0	0	0	0	0	0	0	0	0	0	0	0	0	0	0	0	0	0	0	0	0	0	0	0	0	0	0	0	0	0	0	0	0	0	0	0	0	0	0	0	0
Acinetobacter_gandensis	Bacteria	Pseudomonadota	Gammaproteobacteria	Pseudomonadales	Moraxellaceae	Acinetobacter	0	0	0	0	0	0	0	0	0	0	0	0	0	0	0	0	0	0	0	0	0	0	0	0	0	0	0	0	0	0	0	0	0	0	0	0	0	0	0	0	0	0	0	0	0	0	0	0	0	0	0	0	0	0	0	0	0	0	0
Acinetobacter_gandensis / Acinetobacter_johnsonii / Acinetobacter_schindleri / Acinetobacter_trogloensis	Bacteria	Pseudomonadota	Gammaproteobacteria	Pseudomonadales	Moraxellaceae	Acinetobacter	0	0	0	0	0	0	0	0	0	0	0	0	0	0	0	0	0	0	0	0	0	0	0	0	0	0	0	0	0	0	0	0	0	0	0	0	0	0	0	0	0	0	0	0	0	0	0	0	0	0	0	0	0	0	0	0	0	0	0
Acinetobacter_guangdongensis	Bacteria	Pseudomonadota	Gammaproteobacteria	Pseudomonadales	Moraxellaceae	Acinetobacter	0	0	0	0	0	0	0	0	0	0	0	0	0	0	0	0	0	0	0	0	0	0	0	0	0	0	0	0	0	0	0	0	0	0	0	0	0	0	0	0	0	0	0	0	0	0	0	0	0	0	0	0	0	0	0	0	0	0	0
Acinetobacter_guangdongensis / Acinetobacter_indicus	Bacteria	Pseudomonadota	Gammaproteobacteria	Pseudomonadales	Moraxellaceae	Acinetobacter	0	0	0	0	0	0	0	0	0	0	0	0	0	0	0	0	0	0	0	0	0	0	0	0	0	0	0	0	0	0	0	0	0	0	0	0	0	0	0	0	0	0	0	0	0	0	0	0	0	0	0	0	0	0	0	0	0	0	0
Acinetobacter_guangdongensis / Acinetobacter_indicus / Acinetobacter_populi	Bacteria	Pseudomonadota	Gammaproteobacteria	Pseudomonadales	Moraxellaceae	Acinetobacter	0	0	0	0	0	0	0	0	0	0	0	0	0	0	0	0	0	0	0	0	0	0	0	0	0	0	0	0	0	0	0	0	0	0	0	0	0	0	0	0	0	0	0	0	0	0	0	0	0	0	0	0	0	0	0	0	0	0	0
Acinetobacter_guangdongensis / Acinetobacter_indicus / Acinetobacter_variabilis	Bacteria	Pseudomonadota	Gammaproteobacteria	Pseudomonadales	Moraxellaceae	Acinetobacter	0	0	0	0	0	0	0	0	0	0	0	0	0	0	0	0	0	0	0	0	0	0	0	0	0	0	0	0	0	0	0	0	0	0	0	0	0	0	0	0	0	0	0	0	0	0	0	0	0	0	0	0	0	0	0	0	0	0	0
Acinetobacter_guillouiae	Bacteria	Pseudomonadota	Gammaproteobacteria	Pseudomonadales	Moraxellaceae	Acinetobacter	0	0	0	0	0	0	0	0	0	0	0	0	0	0	0	0	0	0	0	0	0	0	0	0	0	0	0	0	0	0	0	0	0	0	0	0	0	0	0	0	0	0	0	0	0	0	0	0	0	0	0	0	0	0	0	0	0	0	0
Acinetobacter_haemolyticus	Bacteria	Pseudomonadota	Gammaproteobacteria	Pseudomonadales	Moraxellaceae	Acinetobacter	0	0	0	0	0	0	0	0	0	0	0	0	0	0	0	0	0	0	0	0	0	0	0	0	0	0	0	0	0	0	0	0	0	0	0	0	0	0	0	0	0	0	0	0	0	0	0	0	0	0	0	0	0	0	0	0	0	0	0
Acinetobacter_haemolyticus / Acinetobacter_johnsonii / Acinetobacter_parvus	Bacteria	Pseudomonadota	Gammaproteobacteria	Pseudomonadales	Moraxellaceae	Acinetobacter	0	0	0	0	0	0	0	0	0	0	0	0	0	0	0	0	0	0	0	0	0	0	0	0	0	0	0	0	0	0	0	0	0	0	0	0	0	0	0	0	0	0	0	0	0	0	0	0	0	0	0	0	0	0	0	0	0	0	0
Acinetobacter_harbinensis	Bacteria	Pseudomonadota	Gammaproteobacteria	Pseudomonadales	Moraxellaceae	Acinetobacter	0	0	0	0	0	0	0	0	0	0	0	0	0	0	0	0	0	0	0	0	0	0	0	0	0	0	0	0	0	0	0	0	0	0	0	0	0	0	0	0	0	0	0	0	0	0	0	0	0	0	0	0	0	0	0	0	0	0	0
Acinetobacter_indicus	Bacteria	Pseudomonadota	Gammaproteobacteria	Pseudomonadales	Moraxellaceae	Acinetobacter	0	0	0	0	0	0	0	0	0	0	0	0	0	0	0	0	0	0	0	0	0	0	0	0	0	0	0	0	0	0	0	0	0	0	0	0	0	0	0	0	0	0	0	0	0	0	0	0	0	0	0	0	0	0	0	0	0	0	0
Acinetobacter_johnsonii	Bacteria	Pseudomonadota	Gammaproteobacteria	Pseudomonadales	Moraxellaceae	Acinetobacter	0	0	0	0	0	0	0	0	0	0	0	0	0	0	0	0	0	0	0	0	0	0	0	0	0	0	0	0	0	0	0	0	0	0	0	0	0	0	0	0	0	0	0	0	0	0	0	0	0	0	0	0	0	0	0	0	0	0	0
Acinetobacter_junii	Bacteria	Pseudomonadota	Gammaproteobacteria	Pseudomonadales	Moraxellaceae	Acinetobacter	0	0	0	0	0	0	0	0	0	0	0	0	0	0	0	0	0	0	0	0	0	0	0	0	0	0	0	0	0	0	0	0	0	0	0	0	0	0	0	0	0	0	0	0	0	0	0	0	0	0	0	0	0	0	0	0	0	0	0
Acinetobacter_lwoffii	Bacteria	Pseudomonadota	Gammaproteobacteria	Pseudomonadales	Moraxellaceae	Acinetobacter	0	0	0	0	0	0	0	0	0	0	0	0	0	0	0	0	0	0	0	0	0	0	0	0	0	0	0	0	0	0	0	0	0	0	0	0	0	0	0	0	0	0	0	0	0	0	0	0	0	0	0	0	0	0	0	0	0	0	0
Acinetobacter_modestus	Bacteria	Pseudomonadota	Gammaproteobacteria	Pseudomonadales	Moraxellaceae	Acinetobacter	0	0	0	0	0	0	0	0	0	0	0	0	0	0	0	0	0	0	0	0	0	0	0	0	0	0	0	0	0	0	0	0	0	0	0	0	0	0	0	0	0	0	0	0	0	0	0	0	0	0	0	0	0	0	0	0	0	0	0
Acinetobacter_parvus	Bacteria	Pseudomonadota	Gammaproteobacteria	Pseudomonadales	Moraxellaceae	Acinetobacter	0	0	0	0	0	0	0	0	0	0	0	0	0	0	0	0	0	0	0	0	0	0	0	0	0	0	0	0	0	0	0	0	0	0	0	0	0	0	0	0	0	0	0	0	0	0	0	0	0	0	0	0	0	0	0	0	0	0	0
Acinetobacter_populi / Acinetobacter_seifertii / Acinetobacter_soli	Bacteria	Pseudomonadota	Gammaproteobacteria	Pseudomonadales	Moraxellaceae	Acinetobacter	0	0	0	0	0	0	0	0	0	0	0	0	0	0	0	0	0	0	0	0	0	0	0	0	0	0	0	0	0	0	0	0	0	0	0	0	0	0	0	0	0	0	0	0	0	0	0	0	0	0	0	0	0	0	0	0	0	0	0
Acinetobacter_proteolyticus	Bacteria	Pseudomonadota	Gammaproteobacteria	Pseudomonadales	Moraxellaceae	Acinetobacter	0	0	0	0	0	0	0	0	0	0	0	0	0	0	0	0	0	0	0	0	0	0	0	0	0	0	0	0	0	0	0	0	0	0	0	0	0	0	0	0	0	0	0	0	0	0	0	0	0	0	0	0	0	0	0	0	0	0	0
Acinetobacter_qingfengensis	Bacteria	Pseudomonadota	Gammaproteobacteria	Pseudomonadales	Moraxellaceae	Acinetobacter	0	0	0	0	0	0	0	0	0	0	0	0	0	0	0	0	0	0	0	0	0	0	0	0	0	0	0	0	0	0	0	0	0	0	0	0	0	0	0	0	0	0	0	0	0	0	0	0	0	0	0	0	0	0	0	0	0	0	0
Acinetobacter_radioresistens	Bacteria	Pseudomonadota	Gammaproteobacteria	Pseudomonadales	Moraxellaceae	Acinetobacter	0	0	0	0	0	0	0	0	0	0	0	0	0	0	0	0	0	0	0	0	0	0	0	0	0	0	0	0	0	0	0	0	0	0	0	0	0	0	0	0	0	0	0	0	0	0	0	0	0	0	0	0	0	0	0	0	0	0	0
Acinetobacter_rudis	Bacteria	Pseudomonadota	Gammaproteobacteria	Pseudomonadales	Moraxellaceae	Acinetobacter	0	0	0	0	0	0	0	0	0	0	0	0	0	0	0	0	0	0	0	0	0	0	0	0	0	0	0	0	0	0	0	0	0	0	0	0	0	0	0	0	0	0	0	0	0	0	0	0	0	0	0	0	0	0	0	0	0	0	0
Acinetobacter_schindleri	Bacteria	Pseudomonadota	Gammaproteobacteria	Pseudomonadales	Moraxellaceae	Acinetobacter	0	0	0	0	0	0	0	0	0	0	0	0	0	0	0	0	0	0	0	0	0	0	0	0	0	0	0	0	0	0	0	0	0	0	0	0	0	0	0	0	0	0	0	0	0	0	0	0	0	0	0	0	0	0	0	0	0	0	0
Acinetobacter_seifertii	Bacteria	Pseudomonadota	Gammaproteobacteria	Pseudomonadales	Moraxellaceae	Acinetobacter	0	0	0	0	0	0	0	0	0	0	0	0	0	0	0	0	0	0	0	0	0	0	0	0	0	0	0	0	0	0	0	0	0	0	0	0	0	0	0	0	0	0	0	0	0	0	0	0	0	0	0	0	0	0	0	0	0	0	0
Acinetobacter_soli	Bacteria	Pseudomonadota	Gammaproteobacteria	Pseudomonadales	Moraxellaceae	Acinetobacter	0	0	0	0	0	0	0	0	0	0	0	0	0	0	0	0	0	0	0	0	0	0	0	0	0	0	0	0	0	0	0	0	0	0	0	0	0	0	0	0	0	0	0	0	0	0	0	0	0	0	0	0	0	0	0	0	0	0	0
Acinetobacter_trogloensis	Bacteria	Pseudomonadota	Gammaproteobacteria	Pseudomonadales	Moraxellaceae	Acinetobacter	0	0	0	0	0	0	0	0	0	0	0	0	0	0	0	0	0	0	0	0	0	0	0	0	0	0	0	0	0	0	0	0	0	0	0	0	0	0	0	0	0	0	0	0	0	0	0	0	0	0	0	0	0	0	0	0	0	0	0
Acinetobacter_ursingii	Bacteria	Pseudomonadota	Gammaproteobacteria	Pseudomonadales	Moraxellaceae	Acinetobacter	0	0	0	0	0	0	0	0	0	0	0	0	0	0	0	0	0	0	0	0	0	0	0	0	0	0	0	0	0	0	0	0	0	0	0	0	0	0	0	0	0	0	0	0	0	0	0	0	0	0	0	0	0	0	0	0	0	0	0
Acinetobacter_variabilis	Bacteria	Pseudomonadota	Gammaproteobacteria	Pseudomonadales	Moraxellaceae	Acinetobacter	0	0	0	0	0	0	0	0	0	0	0	0	0	0	0	0	0	0	0	0	0	0	0	0	0	0	0	0	0	0	0	0	0	0	0	0	0	0	0	0	0	0	0	0	0	0	0	0	0	0	0	0	0	0	0	0	0	0	0
Acinetobacter_venetianus	Bacteria	Pseudomonadota	Gammaproteobacteria	Pseudomonadales	Moraxellaceae	Acinetobacter	0	0	0	0	0	0	0	0	0	0	0	0	0	0	0	0	0	0	0	0	0	0	0	0	0	0	0	0	0	0	0	0	0	0	0	0	0	0	0	0	0	0	0	0	0	0	0	0	0	0	0	0	0	0	0	0	0	0	0
Acinetobacter_vivianii	Bacteria	Pseudomonadota	Gammaproteobacteria	Pseudomonadales	Moraxellaceae	Acinetobacter	0	0	0	0	0	0	0	0	0	0	0	0	0	0	0	0	0	0	0	0	0	0	0	0	0	0	0	0	0	0	0	0	0	0	0	0	0	0	0	0	0	0	0	0	0	0	0	0	0	0	0	0	0	0	0	0	0	0	0
Actibacter_haliotis / Actibacter_sediminis	Bacteria	Bacteroidota	Flavobacteriia	Flavobacteriales	Flavobacteriaceae	Actibacter	0	0	0	0	0	0	0	0	0	0	0	0	0	0	0	0	0	0	0	0	0	0	0	0	0	0	0	0	0	0	0	0	0	0	0	0	0	0	0	0	0	0	0	0	0	0	0	0	0	0	0	0	0	0	0	0	0	0	0
Actibacter_sediminis	Bacteria	Bacteroidota	Flavobacteriia	Flavobacteriales	Flavobacteriaceae	Actibacter	0	0	0	0	0	0	0	0	0	0	0	0	0	0	0	0	0	0	0	0	0	0	0	0	0	0	0	0	0	0	0	0	0	0	0	0	0	0	0	0	0	0	0	0	0	0	0	0	0	0	0	0	0	0	0	0	0	0	0
Actibacterium_atlanticum / Actibacterium_mucosum / Aestuariivita_boseongensis / Nioella_nitratireducens / Tateyamaria_omphalii	Bacteria	Pseudomonadota	Alphaproteobacteria	Rhodobacterales	Rhodobacteraceae		0	0	0	0	0	0	0	0	0	0	0	0	0	0	0	0	0	0	0	0	0	0	0	0	0	0	0	0	0	0	0	0	0	0	0	0	0	0	0	0	0	0	0	0	0	0	0	0	0	0	0	0	0	0	0	0	0	0	0
Actibacterium_ureilyticum / Lutimaribacter_litoralis / Lutimaribacter_pacificus / Lutimaribacter_saemankumensis / Pseudoruegeria_aquimaris / Ruegeria_intermedia / Shimia_biformata	Bacteria	Pseudomonadota	Alphaproteobacteria	Rhodobacterales	Rhodobacteraceae		0	0	0	0	0	0	0	0	0	0	0	0	0	0	0	0	0	0	0	0	0	0	0	0	0	0	0	0	0	0	0	0	0	0	0	0	0	0	0	0	0	0	0	0	0	0	0	0	0	0	0	0	0	0	0	0	0	0	0
Actinoallomurus_amamiensis / Actinoallomurus_coprocola / Actinoallomurus_fulvus / Actinoallomurus_iriomotensis / Actinoallomurus_oryzae / Actinoallomurus_spadix	Bacteria	Actinomycetota	Actinomycetales	Streptosporangineae	Thermomonosporaceae	Actinoallomurus	0	0	0	0	0	0	0	0	0	0	0	0	0	0	0	0	0	0	0	0	0	0	0	0	0	0	0	0	0	0	0	0	0	0	0	0	0	0	0	0	0	0	0	0	0	0	0	0	0	0	0	0	0	0	0	0	0	0	0
Actinobacillus_lignieresii / Actinobacillus_suis / Actinobacillus_ureae	Bacteria	Pseudomonadota	Gammaproteobacteria	Pasteurellales	Pasteurellaceae	Actinobacillus	0	0	0	0	0	0	0	0	0	0	0	0	0	0	0	0	0	0	0	0	0	0	0	0	0	0	0	0	0	0	0	0	0	0	0	0	0	0	0	0	0	0	0	0	0	0	0	0	0	0	0	0	0	0	0	0	0	0	0
Actinobacillus_porcinus	Bacteria	Pseudomonadota	Gammaproteobacteria	Pasteurellales	Pasteurellaceae	Actinobacillus	0	0	0	0	0	0	0	0	0	0	0	0	0	0	0	0	0	0	0	0	0	0	0	0	0	0	0	0	0	0	0	0	0	0	0	0	0	0	0	0	0	0	0	0	0	0	0	0	0	0	0	0	0	0	0	27	0	0	0
Actinobaculum_massiliense / Actinobaculum_massiliense	Bacteria	Actinomycetota					0	0	0	0	0	0	0	0	0	0	0	0	0	0	0	0	0	0	0	0	0	0	0	0	0	0	0	0	0	0	0	0	0	0	0	0	0	0	0	0	0	0	0	0	0	0	0	0	0	0	0	0	0	0	0	0	0	0	0
Actinobaculum_timonae	Bacteria	Actinomycetota	Actinomycetota	Actinomycetales	Actinomycetaceae	Actinobaculum	0	0	0	0	0	0	0	0	0	0	0	0	0	0	0	0	0	0	0	0	0	0	0	0	0	0	0	0	0	0	0	0	0	0	0	0	0	0	0	0	0	0	0	0	0	0	0	0	0	0	0	0	0	0	0	0	0	0	0
Actinobaculum_timonae / Actinotignum_timonense	Bacteria	Actinomycetota	Actinomycetota	Actinomycetales	Actinomycetaceae		0	0	0	0	0	0	0	0	0	0	0	0	0	0	0	0	0	0	0	0	0	0	0	0	0	0	0	0	0	0	0	0	0	0	0	0	0	0	0	0	0	0	0	0	0	0	0	0	0	0	0	0	0	0	0	0	0	0	0
Actinobaculum_timonae / Actinotignum_timonense / Actinotignum_sanguinis / Actinotignum_schaalii	Bacteria	Actinomycetota					0	0	0	0	0	0	0	0	0	0	0	0	0	0	0	0	0	0	0	0	0	0	0	0	0	0	0	0	0	0	0	0	0	0	0	0	0	0	0	0	0	0	0	0	0	0	0	0	0	0	0	0	0	0	0	0	0	0	0
Actinocorallia_aurantiaca / Actinocorallia_libanotica	Bacteria	Actinomycetota	Actinomycetales	Streptosporangineae	Thermomonosporaceae	Actinocorallia	0	0	0	0	0	0	0	0	0	0	0	0	0	0	0	0	0	0	0	0	0	0	0	0	0	0	0	0	0	0	0	0	0	0	0	0	0	0	0	0	0	0	0	0	0	0	0	0	0	0	0	0	0	0	0	0	0	0	0
Actinocrispum_wychmicini / Allokutzneria_albata / Allokutzneria_multivorans / Amycolatopsis_bartoniae / Amycolatopsis_sacchari / Kibdelosporangium_banguiense	Bacteria	Actinomycetota	Actinomycetales	Pseudonocardineae	Pseudonocardiaceae		0	0	0	0	0	0	0	0	0	0	0	0	0	0	0	0	0	0	0	0	0	0	0	0	0	0	0	0	0	0	0	0	0	0	0	0	0	0	0	0	0	0	0	0	0	0	0	0	0	0	0	0	0	0	0	0	0	0	0
Actinokineospora_baliensis / Actinokineospora_cianjurensis / Actinokineospora_diospyrosa / Actinokineospora_globicatena / Actinokineospora_terrae / Alloactinosynnema_album / Saccharothrix_xinjiangensis	Bacteria	Actinomycetota	Actinomycetales	Pseudonocardineae	Pseudonocardiaceae		0	0	0	0	0	0	0	0	0	0	0	0	0	0	0	0	0	0	0	0	0	0	0	0	0	0	0	0	0	0	0	0	0	0	0	0	0	0	0	0	0	0	0	0	0	0	0	0	0	0	0	0	0	0	0	0	0	0	0
Actinokineospora_fastidiosa / Actinokineospora_guangxiensis / Actinokineospora_soli / Amycolatopsis_cihanbeyliensis / Amycolatopsis_jiangsuensis	Bacteria	Actinomycetota	Actinomycetales	Pseudonocardineae	Pseudonocardiaceae		0	0	0	0	0	0	0	0	0	0	0	0	0	0	0	0	0	0	0	0	0	0	0	0	0	0	0	0	0	0	0	0	0	0	0	0	0	0	0	0	0	0	0	0	0	0	0	0	0	0	0	0	0	0	0	0	0	0	0
Actinokineospora_fastidiosa / Actinokineospora_guangxiensis / Actinosynnema_pretiosum_subsp._auranticum / Lechevalieria_aerocolonigenes / Lechevalieria_atacamensis / Lechevalieria_flava / Lechevalieria_fradiae / Lechevalieria_nigeriaca / Lechevalieria_xinjiangensis / Lentzea_guizhouensis / Lentzea_jiangxiensis / Lentzea_kentuckyensis	Bacteria	Actinomycetota	Actinomycetales	Pseudonocardineae	Pseudonocardiaceae		0	0	0	0	0	0	0	0	0	0	0	0	0	0	0	0	0	0	0	0	0	0	0	0	0	0	0	0	0	0	0	0	0	0	0	0	0	0	0	0	0	0	0	0	0	0	0	0	0	0	0	0	0	0	0	0	0	0	0
Actinomadura_algeriensis / Actinomadura_apis / Actinomadura_cremea_subsp._cremea / Actinomadura_glauciflava / Actinomadura_mexicana	Bacteria	Actinomycetota	Actinomycetales	Streptosporangineae	Thermomonosporaceae	Actinomadura	0	0	0	0	0	0	0	0	0	0	0	0	0	0	0	0	0	0	0	0	0	0	0	0	0	0	0	0	0	0	0	0	0	0	0	0	0	0	0	0	0	0	0	0	0	0	0	0	0	0	0	0	0	0	0	0	0	0	0
Actinomadura_bangladeshensis / Actinomadura_chokoriensis / Actinomadura_citrea / Actinomadura_darangshiensis / Actinomadura_fulvescens / Actinomadura_geliboluensis / Actinomadura_glauciflava / Actinomadura_hibisca / Actinomadura_madurae / Actinomadura_meridiana / Actinomadura_mexicana / Actinomadura_meyerae / Actinomadura_montaniterrae / Actinomadura_nitritigenes / Actinomadura_rudentiformis / Actinomadura_syzygii / Actinomadura_xylanilytica	Bacteria	Actinomycetota	Actinomycetales	Streptosporangineae	Thermomonosporaceae	Actinomadura	0	0	0	0	0	0	0	0	0	0	0	0	0	0	0	0	0	0	0	0	0	0	0	0	0	0	0	0	0	0	0	0	0	0	0	0	0	0	0	0	0	0	0	0	0	0	0	0	0	0	0	0	0	0	0	0	0	0	0
Actinomadura_bangladeshensis / Actinomadura_chokoriensis / Actinomadura_citrea / Actinomadura_darangshiensis / Actinomadura_geliboluensis / Actinomadura_glauciflava / Actinomadura_madurae / Actinomadura_mexicana / Actinomadura_meyerae / Actinomadura_montaniterrae / Actinomadura_nitritigenes / Actinomadura_syzygii	Bacteria	Actinomycetota	Actinomycetales	Streptosporangineae	Thermomonosporaceae	Actinomadura	0	0	0	0	0	0	0	0	0	0	0	0	0	0	0	0	0	0	0	0	0	0	0	0	0	0	0	0	0	0	0	0	0	0	0	0	0	0	0	0	0	0	0	0	0	0	0	0	0	0	0	0	0	0	0	0	0	0	0
Actinomadura_bangladeshensis / Actinomadura_chokoriensis / Actinomadura_darangshiensis / Actinomadura_formosensis / Actinomadura_fulvescens / Actinomadura_geliboluensis / Actinomadura_glauciflava / Actinomadura_meridiana / Actinomadura_mexicana / Actinomadura_meyerae / Actinomadura_montaniterrae / Actinomadura_nitritigenes / Actinomadura_rudentiformis / Actinomadura_syzygii	Bacteria	Actinomycetota	Actinomycetales	Streptosporangineae	Thermomonosporaceae	Actinomadura	0	0	0	0	0	0	0	0	0	0	0	0	0	0	0	0	0	0	0	0	0	0	0	0	0	0	0	0	0	0	0	0	0	0	0	0	0	0	0	0	0	0	0	0	0	0	0	0	0	0	0	0	0	0	0	0	0	0	0
Actinomadura_bangladeshensis / Actinomadura_chokoriensis / Actinomadura_darangshiensis / Actinomadura_geliboluensis / Actinomadura_glauciflava / Actinomadura_latina / Actinomadura_mexicana / Actinomadura_meyerae / Actinomadura_montaniterrae / Actinomadura_nitritigenes / Actinomadura_syzygii	Bacteria	Actinomycetota	Actinomycetales	Streptosporangineae	Thermomonosporaceae	Actinomadura	0	0	0	0	0	0	0	0	0	0	0	0	0	0	0	0	0	0	0	0	0	0	0	0	0	0	0	0	0	0	0	0	0	0	0	0	0	0	0	0	0	0	0	0	0	0	0	0	0	0	0	0	0	0	0	0	0	0	0
Actinomadura_hallensis / Actinomadura_sputi	Bacteria	Actinomycetota	Actinomycetales	Streptosporangineae	Thermomonosporaceae	Actinomadura	0	0	0	0	0	0	0	0	0	0	0	0	0	0	0	0	0	0	0	0	0	0	0	0	0	0	0	0	0	0	0	0	0	0	0	0	0	0	0	0	0	0	0	0	0	0	0	0	0	0	0	0	0	0	0	0	0	0	0
Actinomadura_livida	Bacteria	Actinomycetota	Actinomycetales	Streptosporangineae	Thermomonosporaceae	Actinomadura	0	0	0	0	0	0	0	0	0	0	0	0	0	0	0	0	0	0	0	0	0	0	0	0	0	0	0	0	0	0	0	0	0	0	0	0	0	0	0	0	0	0	0	0	0	0	0	0	0	0	0	0	0	0	0	0	0	0	0
Actinomadura_miaoliensis	Bacteria	Actinomycetota	Actinomycetales	Streptosporangineae	Thermomonosporaceae	Actinomadura	0	0	0	0	0	0	0	0	0	0	0	0	0	0	0	0	0	0	0	0	0	0	0	0	0	0	0	0	0	0	0	0	0	0	0	0	0	0	0	0	0	0	0	0	0	0	0	0	0	0	0	0	0	0	0	0	0	0	0
Actinomyces_bouchesdurhonensis	Bacteria	Actinomycetota	Actinomycetota	Actinomycetales	Actinomycetaceae	Actinomyces	0	0	0	0	0	0	0	0	0	0	0	0	0	0	0	0	0	0	0	0	0	0	0	0	0	0	0	0	0	0	0	0	0	0	0	0	0	0	0	0	0	0	0	0	0	0	0	0	0	0	0	0	0	0	0	0	0	0	0
Actinomyces_bouchesdurhonensis / Actinomyces_culturomici / Actinomyces_cardiffensis / Actinomyces_meyeri	Bacteria	Actinomycetota					0	0	0	0	0	0	0	0	0	0	0	0	0	0	0	0	0	0	0	0	0	0	0	0	0	0	0	0	0	0	0	0	0	0	0	0	0	0	0	0	0	0	0	0	0	0	0	0	0	0	0	0	0	0	0	0	0	0	0
Actinomyces_bouchesdurhonensis / Actinomyces_grossensis / Actinomyces_marseillensis	Bacteria	Actinomycetota	Actinomycetota	Actinomycetales	Actinomycetaceae	Actinomyces	0	0	0	0	0	0	0	0	0	0	0	0	0	0	0	0	0	0	0	0	0	0	0	0	0	0	0	0	0	0	0	0	0	0	0	0	0	0	0	0	0	0	0	0	0	0	0	0	0	0	0	0	0	0	0	0	0	0	0
Actinomyces_bouchesdurhonensis / Actinomyces_massiliensis / Actinomyces_oralis / Actinomyces_pacaensis / Bifidobacterium_actinocoloniiforme / Bifidobacterium_adolescentis / Bifidobacterium_aerophilum / Bifidobacterium_aesculapii / Bifidobacterium_angulatum / Bifidobacterium_animalis_subsp._animalis / Bifidobacterium_animalis_subsp._lactis / Bifidobacterium_asteroides / Bifidobacterium_biavatii / Bifidobacterium_bifidum / Bifidobacterium_bohemicum / Bifidobacterium_bombi / Bifidobacterium_boum / Bifidobacterium_breve / Bifidobacterium_callitrichos / Bifidobacterium_catenulatum / Bifidobacterium_choerinum / Bifidobacterium_cuniculi / Bifidobacterium_dentium / Bifidobacterium_eulemuris / Bifidobacterium_faecale / Bifidobacterium_gallicum / Bifidobacterium_gallinarum / Bifidobacterium_hapali / Bifidobacterium_kashiwanohense / Bifidobacterium_lemurum / Bifidobacterium_longum_subsp._infantis / Bifidobacterium_longum_subsp._longum / Bifidobacterium_longum_subsp._suillum / Bifidobacterium_merycicum / Bifidobacterium_moukalabense / Bifidobacterium_myosotis / Bifidobacterium_pseudocatenulatum / Bifidobacterium_pseudolongum_subsp._globosum / Bifidobacterium_pseudolongum_subsp._pseudolongum / Bifidobacterium_pullorum / Bifidobacterium_ramosum / Bifidobacterium_reuteri / Bifidobacterium_ruminantium / Bifidobacterium_saeculare / Bifidobacterium_saguini / Bifidobacterium_scardovii / Bifidobacterium_stellenboschense / Bifidobacterium_subtile / Bifidobacterium_thermacidophilum_subsp._porcinum / Bifidobacterium_thermacidophilum_subsp._thermacidophilum / Bifidobacterium_thermophilum / Bifidobacterium_tissierii / Bifidobacterium_tsurumiense / Scardovia_wiggsiae / Serinibacter_salmoneus / Serinibacter_tropicus / Georgenia_satyanarayanai / Georgenia_subflava / Agromyces_massiliensis / Agromyces_rhizospherae / Amnibacterium_soli / Diaminobutyricimonas_massiliensis / Gulosibacter_massiliensis / Humibacter_antri / Actinomyces_bovis / Actinomyces_bowdenii / Actinomyces_catuli / Actinomyces_haliotis / Actinomyces_johnsonii / Actinomyces_massiliensis / Actinomyces_meyeri / Actinomyces_naeslundii / Actinomyces_oris / Actinomyces_radicidentis / Actinomyces_urogenitalis / Actinomyces_vulturis / Actinomyces_weissii / Micromonospora_rhizosphaerae / Planosporangium_thailandense / Actinokineospora_auranticolor / Actinokineospora_bangkokensis / Actinokineospora_enzanensis / Actinokineospora_riparia / Saccharothrix_syringae	Bacteria	Actinomycetota					0	0	0	0	0	0	0	0	0	0	0	0	0	0	0	0	0	0	0	0	0	0	0	0	0	0	0	0	0	0	0	0	0	0	0	0	0	0	0	0	0	0	0	0	0	0	0	0	0	0	0	0	0	0	0	0	0	0	0
Actinomyces_bouchesdurhonensis / Actinomyces_meyeri / Actinomyces_odontolyticus	Bacteria	Actinomycetota					0	0	0	0	0	0	0	0	0	0	0	0	0	0	0	0	0	0	0	0	0	0	0	0	0	0	0	0	0	0	0	0	0	0	0	0	0	0	0	0	0	0	0	0	0	0	0	0	0	0	0	0	0	0	0	0	0	0	0
Actinomyces_bouchesdurhonensis / Actinomyces_odontolyticus	Bacteria	Actinomycetota					0	0	0	0	0	0	0	0	0	0	0	21	0	0	0	0	0	0	0	0	0	0	0	0	0	0	0	0	0	0	0	0	0	0	0	0	0	0	0	0	0	0	0	0	0	0	0	0	0	0	0	0	0	0	0	0	0	0	0
Actinomyces_canis	Bacteria	Actinomycetota	Actinomycetales	Actinomycineae	Actinomycetaceae	Actinomyces	0	0	0	0	0	0	0	0	0	0	0	0	0	0	0	0	0	0	0	0	0	0	0	0	0	0	0	0	0	0	0	0	23	0	0	0	0	0	0	0	0	0	0	0	0	0	0	0	0	0	0	0	0	0	0	0	0	0	0
Actinomyces_cardiffensis	Bacteria	Actinomycetota	Actinomycetales	Actinomycineae	Actinomycetaceae	Actinomyces	0	0	0	0	0	0	0	0	0	0	0	0	0	0	0	0	0	0	0	0	0	0	0	0	0	0	0	0	0	0	0	0	0	0	0	0	0	0	0	0	0	0	0	0	0	0	0	0	0	0	0	0	0	0	0	0	0	0	0
Actinomyces_cardiffensis / Actinomyces_turicensis	Bacteria	Actinomycetota	Actinomycetales	Actinomycineae	Actinomycetaceae	Actinomyces	0	0	0	0	0	0	0	0	0	0	0	0	0	0	0	0	0	0	0	0	0	0	0	0	0	0	0	0	0	0	0	0	0	0	0	0	0	0	0	0	0	0	0	0	0	0	0	0	0	0	0	0	0	0	0	0	0	0	0
Actinomyces_coleocanis	Bacteria	Actinomycetota	Actinomycetales	Actinomycineae	Actinomycetaceae	Actinomyces	0	0	0	0	0	0	0	0	0	0	0	0	0	0	0	0	0	0	0	0	0	0	0	0	0	0	0	0	0	0	0	0	0	0	0	0	0	0	0	0	0	0	0	0	0	0	0	0	0	0	0	0	0	0	0	0	0	0	0
Actinomyces_culturomici	Bacteria	Actinomycetota	Actinomycetota	Actinomycetales	Actinomycetaceae	Actinomyces	0	0	0	0	0	0	0	0	0	0	0	0	0	0	0	0	0	0	0	0	0	0	0	0	0	0	0	0	0	0	0	0	0	0	0	0	0	0	0	0	0	0	0	0	0	0	0	0	0	0	0	0	0	0	0	0	0	0	0
Actinomyces_culturomici / Actinomyces_meyeri / Actinomyces_odontolyticus	Bacteria	Actinomycetota					0	0	0	0	0	0	0	0	0	0	0	0	0	0	0	0	0	0	0	0	0	0	0	0	0	0	0	0	0	0	0	0	0	0	0	0	0	0	0	0	0	0	0	0	0	0	0	0	0	0	0	0	0	0	0	0	0	0	0
Actinomyces_culturomici / Actinomyces_odontolyticus	Bacteria	Actinomycetota					0	0	0	0	0	0	0	0	0	0	0	0	0	0	0	0	0	0	0	0	0	0	0	0	0	0	0	0	0	0	0	0	0	0	0	0	0	0	0	0	0	0	0	0	0	0	0	0	0	0	0	0	0	0	0	0	0	0	0
Actinomyces_culturomici / Actinomyces_phocaeensis / Actinomyces_polynesiensis / Actinomyces_provencensis / Actinomyces_cardiffensis	Bacteria	Actinomycetota					0	0	0	0	0	0	0	0	0	0	0	0	0	0	0	0	0	0	0	0	0	0	0	0	0	0	0	0	0	0	0	0	0	0	0	0	0	0	0	0	0	0	0	0	0	0	0	0	0	0	0	0	0	0	0	0	0	0	0
Actinomyces_culturomici / Actinomyces_turicensis	Bacteria	Actinomycetota					0	0	0	0	0	0	0	0	0	0	0	0	0	0	0	0	0	0	0	0	0	0	0	0	0	0	0	0	0	0	0	0	0	0	0	0	0	0	0	0	0	0	0	0	0	0	0	0	0	0	0	0	0	0	0	0	0	0	0
Actinomyces_dentalis	Bacteria	Actinomycetota	Actinomycetales	Actinomycineae	Actinomycetaceae	Actinomyces	0	0	0	0	0	0	0	0	0	0	0	0	0	0	0	0	0	0	0	0	0	0	0	0	0	0	0	0	0	0	0	0	0	0	0	0	0	0	0	0	0	0	0	0	0	0	0	0	0	0	0	0	0	0	0	0	0	0	0
Actinomyces_funkei	Bacteria	Actinomycetota	Actinomycetales	Actinomycineae	Actinomycetaceae	Actinomyces	0	0	0	0	0	0	0	0	0	0	0	0	0	0	0	0	0	0	0	0	0	0	0	0	0	0	0	0	0	0	0	0	0	0	0	0	0	0	0	0	0	0	0	0	0	0	0	0	0	0	0	0	0	0	0	0	0	0	0
Actinomyces_georgiae	Bacteria	Actinomycetota	Actinomycetales	Actinomycineae	Actinomycetaceae	Actinomyces	0	0	0	0	0	0	0	0	0	0	0	0	0	0	0	0	0	0	0	0	0	0	0	0	0	0	0	0	0	0	0	0	0	0	0	0	0	0	0	0	0	0	0	0	0	0	0	0	0	0	0	0	0	0	0	0	0	0	0
Actinomyces_gerencseriae	Bacteria	Actinomycetota	Actinomycetales	Actinomycineae	Actinomycetaceae	Actinomyces	0	0	0	0	0	0	0	0	0	0	0	0	0	0	0	0	0	0	0	0	0	0	0	0	0	0	0	0	0	0	0	0	0	0	0	0	0	0	0	0	0	0	0	0	0	0	0	0	0	0	0	0	0	0	0	0	0	0	0
Actinomyces_graevenitzii	Bacteria	Actinomycetota	Actinomycetales	Actinomycineae	Actinomycetaceae	Actinomyces	0	0	0	0	0	0	0	0	0	0	0	0	0	0	0	0	0	0	0	0	0	0	0	0	0	0	0	0	0	0	0	0	0	0	0	0	0	0	0	0	0	0	0	0	0	0	0	0	0	0	0	0	0	0	0	0	0	0	0
Actinomyces_grossensis	Bacteria	Actinomycetota	Actinomycetota	Actinomycetales	Actinomycetaceae	Actinomyces	0	0	0	0	0	0	0	0	0	0	0	0	0	0	20	0	0	0	0	0	0	0	0	0	0	0	0	0	0	0	0	0	55	0	0	0	0	0	0	0	0	0	0	0	0	0	0	0	0	0	0	0	0	0	0	0	0	0	0
Actinomyces_grossensis / Actinomyces_marseillensis / Actinomyces_odontolyticus	Bacteria	Actinomycetota					0	0	0	0	0	0	0	0	0	0	0	0	0	0	0	0	0	0	0	0	0	0	47	0	0	0	0	0	0	0	0	0	0	0	0	0	0	0	0	0	0	0	0	0	0	0	0	0	0	0	0	0	0	0	0	0	0	0	0
Actinomyces_haliotis	Bacteria	Actinomycetota	Actinomycetales	Actinomycineae	Actinomycetaceae	Actinomyces	0	0	0	0	0	0	0	0	0	0	0	0	0	0	0	0	0	0	0	0	0	0	0	0	0	0	0	0	0	0	0	0	0	0	0	0	0	0	0	0	0	0	0	0	0	0	0	0	0	0	0	0	0	0	0	0	0	0	0
Actinomyces_haliotis / Actinomyces_howellii / Actinomyces_naeslundii / Actinomyces_oris / Actinomyces_radicidentis	Bacteria	Actinomycetota	Actinomycetales	Actinomycineae	Actinomycetaceae	Actinomyces	0	0	0	0	0	0	0	0	0	0	0	0	0	0	0	0	0	0	0	0	0	0	0	0	0	0	0	0	0	0	0	0	0	0	0	0	0	0	0	0	0	0	0	0	0	0	0	0	0	0	0	0	0	0	0	0	0	0	0
Actinomyces_haliotis / Actinomyces_radicidentis	Bacteria	Actinomycetota	Actinomycetales	Actinomycineae	Actinomycetaceae	Actinomyces	0	0	0	0	0	0	0	0	0	0	0	0	0	0	0	0	0	0	0	0	0	0	0	0	0	0	0	0	0	0	0	0	0	0	0	0	0	0	0	0	0	0	0	0	0	0	0	0	0	0	0	0	0	0	0	0	0	0	0
Actinomyces_hongkongensis	Bacteria	Actinomycetota	Actinomycetales	Actinomycineae	Actinomycetaceae	Actinomyces	0	0	0	0	0	0	0	0	0	0	0	0	0	0	0	0	0	0	0	0	0	0	0	0	0	0	0	0	0	0	0	0	0	0	0	0	0	0	0	0	0	0	0	0	0	0	0	0	0	0	0	0	0	0	0	0	0	0	0
Actinomyces_hordeovulneris	Bacteria	Actinomycetota	Actinomycetales	Actinomycineae	Actinomycetaceae	Actinomyces	0	0	0	0	0	0	0	0	0	0	0	0	0	0	0	0	0	0	0	0	0	0	0	0	0	0	0	0	0	0	0	0	0	0	0	0	0	0	0	0	0	0	0	0	0	0	0	0	0	0	0	0	0	0	0	0	0	0	0
Actinomyces_ihuae / Actinomyces_radingae	Bacteria	Actinomycetota					0	0	0	0	0	0	0	0	0	0	0	0	0	0	0	0	0	0	0	0	0	0	0	0	0	0	0	0	0	0	0	0	0	0	0	0	0	0	0	0	0	0	0	0	0	0	0	0	0	0	0	0	0	0	0	0	0	0	0
Actinomyces_israelii	Bacteria	Actinomycetota	Actinomycetales	Actinomycineae	Actinomycetaceae	Actinomyces	0	0	0	0	0	0	0	0	0	0	0	0	0	0	0	0	0	0	0	0	0	0	0	0	0	0	0	0	0	0	0	0	0	0	0	0	0	0	0	0	0	0	0	0	0	0	0	0	0	0	0	0	0	0	0	0	0	0	0
Actinomyces_marseillensis	Bacteria	Actinomycetota	Actinomycetota	Actinomycetales	Actinomycetaceae	Actinomyces	0	0	0	0	0	0	0	0	0	0	0	0	0	0	0	0	0	0	0	0	0	0	0	0	0	0	0	0	0	0	0	0	0	0	0	0	0	0	0	0	0	0	0	0	0	0	0	0	0	0	0	0	0	0	0	0	0	0	0
Actinomyces_marseillensis / Bifidobacterium_ramosum / Actinomyces_hongkongensis	Bacteria	Actinomycetota					0	0	0	0	0	0	0	0	0	0	0	0	0	0	0	0	0	0	0	0	0	0	0	0	0	0	0	0	0	0	0	0	0	0	0	0	0	0	0	0	0	0	0	0	0	0	0	0	0	0	0	0	0	0	0	0	0	0	0
Actinomyces_massiliensis / Actinomyces_massiliensis	Bacteria	Actinomycetota					0	0	0	0	0	0	0	0	0	0	0	0	0	0	0	0	0	0	0	0	0	0	0	0	0	0	0	0	0	0	0	0	0	0	0	0	0	0	0	0	0	0	0	0	0	0	0	0	0	0	0	0	0	0	0	0	0	0	0
Actinomyces_meyeri	Bacteria	Actinomycetota	Actinomycetales	Actinomycineae	Actinomycetaceae	Actinomyces	0	0	0	0	0	0	0	0	0	0	0	0	0	0	0	0	0	0	0	0	0	0	0	0	0	0	0	0	0	0	0	0	0	0	0	0	0	0	0	0	0	0	0	0	0	0	0	0	0	0	0	0	0	0	0	0	0	0	0
Actinomyces_meyeri / Actinomyces_odontolyticus / Actinomyces_suimastitidis / Actinomyces_turicensis	Bacteria	Actinomycetota	Actinomycetales	Actinomycineae	Actinomycetaceae	Actinomyces	0	0	0	0	0	0	0	0	0	0	0	0	0	0	0	0	0	0	0	0	0	0	0	0	0	0	0	0	0	0	0	0	0	0	0	0	0	0	0	0	0	0	0	0	0	0	0	0	0	0	0	0	0	0	0	0	0	0	0
Actinomyces_naeslundii	Bacteria	Actinomycetota	Actinomycetales	Actinomycineae	Actinomycetaceae	Actinomyces	0	0	0	0	0	0	0	0	0	0	0	0	0	0	0	0	0	0	0	0	0	0	0	0	0	0	0	0	0	0	0	0	0	0	0	0	0	0	0	0	0	0	0	0	0	0	0	0	0	0	0	0	0	0	0	0	0	0	0
Actinomyces_neuii_subsp._anitratus	Bacteria	Actinomycetota	Actinomycetales	Actinomycineae	Actinomycetaceae	Actinomyces	0	0	0	0	0	0	0	0	0	0	0	0	0	0	0	0	0	0	0	0	0	0	0	0	0	0	0	0	0	0	0	0	0	0	0	0	0	0	0	0	0	0	0	0	0	0	0	0	0	0	0	0	0	0	0	0	0	0	0
Actinomyces_neuii_subsp._anitratus / Actinomyces_neuii_subsp._neuii	Bacteria	Actinomycetota	Actinomycetales	Actinomycineae	Actinomycetaceae	Actinomyces	0	0	0	0	0	0	0	0	0	0	0	0	0	0	0	0	0	0	0	0	0	0	0	0	0	0	0	0	0	0	0	0	0	0	0	0	0	0	0	0	0	0	0	0	0	0	0	0	0	0	0	0	0	0	0	0	0	0	0
Actinomyces_neuii_subsp._neuii	Bacteria	Actinomycetota	Actinomycetales	Actinomycineae	Actinomycetaceae	Actinomyces	0	0	0	0	0	0	0	0	0	0	0	0	0	0	0	0	0	0	0	0	0	0	0	0	0	0	0	0	0	0	0	0	0	0	0	0	0	0	0	0	0	0	0	0	0	0	0	0	0	0	0	0	0	0	0	0	0	0	0
Actinomyces_odontolyticus	Bacteria	Actinomycetota	Actinomycetales	Actinomycineae	Actinomycetaceae	Actinomyces	356	40	0	25	22	23	0	65	23	48	113	2663	75	769	584	80	51	84	237	740	0	0	0	0	82	154	0	36	0	0	174	27	4066	33	20	0	0	0	29	0	159	29	0	312	0	133	0	34	69	25	0	24	20	40	0	103	37	65	24
Actinomyces_oralis / Actinomyces_bovis / Actinomyces_johnsonii / Actinomyces_naeslundii / Actinomyces_oris / Actinomyces_slackii / Actinomyces_urogenitalis / Actinomyces_viscosus / Actinomyces_weissii	Bacteria	Actinomycetota					0	0	0	0	0	0	0	0	0	0	0	0	0	0	0	0	0	0	0	0	0	0	0	0	0	0	0	0	0	0	0	0	0	0	0	0	0	0	0	0	0	0	0	0	0	0	0	0	0	0	0	0	0	0	0	0	0	0	0
Actinomyces_oralis / Actinomyces_bowdenii / Actinomyces_johnsonii / Actinomyces_naeslundii / Actinomyces_oris / Actinomyces_viscosus	Bacteria	Actinomycetota					0	0	0	0	0	0	0	0	0	0	0	31	0	0	22	0	0	0	0	22	0	0	0	0	0	0	0	0	0	0	0	0	0	0	0	0	0	0	0	0	0	0	0	0	0	0	0	0	0	0	0	0	0	0	0	0	0	0	0
Actinomyces_oris	Bacteria	Actinomycetota	Actinomycetales	Actinomycineae	Actinomycetaceae	Actinomyces	0	0	0	0	0	0	0	0	0	0	0	0	0	0	0	0	0	0	0	0	0	0	163	0	0	0	0	0	0	0	0	0	0	0	0	0	0	0	0	0	0	0	0	0	0	0	0	0	0	0	0	0	0	0	0	0	0	0	0
Actinomyces_oris / Actinomyces_viscosus	Bacteria	Actinomycetota	Actinomycetales	Actinomycineae	Actinomycetaceae	Actinomyces	0	0	0	0	0	0	0	0	0	0	0	0	0	0	0	0	0	0	0	0	0	0	0	0	0	0	0	0	0	0	0	0	0	0	0	0	0	0	0	0	0	0	0	0	0	0	0	0	0	0	0	0	0	0	0	0	0	0	0
Actinomyces_pacaensis	Bacteria	Actinomycetota	Actinomycetota	Actinomycetales	Actinomycetaceae	Actinomyces	0	0	0	0	0	0	0	0	0	0	0	0	0	0	0	0	0	0	0	0	0	0	117	0	0	0	0	0	0	0	0	0	0	0	0	0	0	0	0	0	0	0	0	0	0	0	0	0	0	0	0	0	0	0	0	0	0	0	0
Actinomyces_phocaeensis / Actinomyces_polynesiensis / Actinomyces_provencensis	Bacteria	Actinomycetota	Actinomycetota	Actinomycetales	Actinomycetaceae	Actinomyces	0	0	0	0	0	0	0	0	0	0	0	0	0	0	0	0	0	0	0	0	0	0	0	0	0	0	0	0	0	0	0	0	0	0	0	0	0	0	0	0	0	0	0	0	0	0	0	0	0	0	0	0	0	0	0	0	0	0	0
Actinomyces_radicidentis	Bacteria	Actinomycetota	Actinomycetales	Actinomycineae	Actinomycetaceae	Actinomyces	0	0	0	0	0	0	0	0	0	0	0	0	0	0	0	0	0	0	0	0	0	0	0	0	0	0	0	0	0	0	0	0	0	0	0	0	0	0	0	0	0	0	0	0	0	0	0	0	0	0	0	0	0	0	0	0	0	0	0
Actinomyces_timonensis / Actinomyces_timonensis	Bacteria	Actinomycetota					0	0	0	0	0	0	0	0	0	0	0	0	0	0	0	0	0	0	0	0	0	0	0	0	0	0	0	0	0	0	0	0	0	0	0	0	0	0	0	0	0	0	0	0	0	0	0	0	0	0	0	0	0	0	0	0	0	0	0
Actinomyces_turicensis	Bacteria	Actinomycetota	Actinomycetales	Actinomycineae	Actinomycetaceae	Actinomyces	0	0	0	0	0	0	0	0	0	0	0	0	0	0	0	0	0	0	0	0	0	0	0	0	0	0	0	0	0	0	0	0	0	0	0	0	0	0	0	0	0	0	0	0	0	0	0	0	0	0	0	0	0	0	0	0	0	0	0
Actinomyces_urinae / Actinomyces_europaeus	Bacteria	Actinomycetota					0	0	0	0	0	0	0	0	0	0	0	0	0	0	0	0	0	0	0	0	0	0	0	0	0	0	0	0	0	0	0	0	0	0	0	0	0	0	0	0	0	0	0	0	0	0	0	0	0	0	0	0	0	0	0	0	0	0	0
Actinomyces_urogenitalis	Bacteria	Actinomycetota	Actinomycetales	Actinomycineae	Actinomycetaceae	Actinomyces	0	0	0	0	0	0	0	0	0	0	0	0	0	0	0	0	0	0	0	0	0	0	0	0	0	0	0	0	0	0	0	0	0	0	0	0	0	0	0	0	0	0	0	0	0	0	0	0	0	0	0	0	0	0	0	0	0	0	0
Actinomyces_viscosus	Bacteria	Actinomycetota	Actinomycetales	Actinomycineae	Actinomycetaceae	Actinomyces	0	0	0	0	0	0	0	0	0	0	0	0	0	0	0	0	0	0	0	0	0	0	0	0	0	0	0	0	0	0	0	0	0	0	0	0	0	0	0	0	0	0	0	0	0	0	0	0	0	0	0	0	0	0	0	0	0	0	0
Actinomycetospora_atypica / Actinomycetospora_chiangmaiensis / Actinomycetospora_chibensis / Actinomycetospora_chlora / Actinomycetospora_cinnamomea / Actinomycetospora_iriomotensis / Actinomycetospora_rhizophila / Actinomycetospora_rishiriensis / Actinomycetospora_straminea	Bacteria	Actinomycetota	Actinomycetales	Pseudonocardineae	Pseudonocardiaceae	Actinomycetospora	0	0	0	0	0	0	0	0	0	0	0	0	0	0	0	0	0	0	0	0	0	0	0	0	0	0	0	0	0	0	0	0	0	0	0	0	0	0	0	0	0	0	0	0	0	0	0	0	0	0	0	0	0	0	0	0	0	0	0
Actinomycetospora_atypica / Actinomycetospora_chiangmaiensis / Actinomycetospora_chibensis / Actinomycetospora_chlora / Actinomycetospora_straminea / Actinomycetospora_succinea	Bacteria	Actinomycetota	Actinomycetales	Pseudonocardineae	Pseudonocardiaceae	Actinomycetospora	0	0	0	0	0	0	0	0	0	0	0	0	0	0	0	0	0	0	0	0	0	0	0	0	0	0	0	0	0	0	0	0	0	0	0	0	0	0	0	0	0	0	0	0	0	0	0	0	0	0	0	0	0	0	0	0	0	0	0
Actinomycetospora_atypica / Actinomycetospora_chibensis / Actinomycetospora_chlora / Actinomycetospora_cinnamomea / Actinomycetospora_corticicola / Actinomycetospora_iriomotensis / Actinomycetospora_rishiriensis / Actinomycetospora_straminea	Bacteria	Actinomycetota	Actinomycetales	Pseudonocardineae	Pseudonocardiaceae	Actinomycetospora	0	0	0	0	0	0	0	0	0	0	0	0	0	0	0	0	0	0	0	0	0	0	0	0	0	0	0	0	0	0	0	0	0	0	0	0	0	0	0	0	0	0	0	0	0	0	0	0	0	0	0	0	0	0	0	0	0	0	0
Actinomycetospora_atypica / Actinomycetospora_chlora / Actinomycetospora_corticicola / Actinomycetospora_rishiriensis / Actinomycetospora_succinea	Bacteria	Actinomycetota	Actinomycetales	Pseudonocardineae	Pseudonocardiaceae	Actinomycetospora	0	0	0	0	0	0	0	0	0	0	0	0	0	0	0	0	0	0	0	0	0	0	0	0	0	0	0	0	0	0	0	0	0	0	0	0	0	0	0	0	0	0	0	0	0	0	0	0	0	0	0	0	0	0	0	0	0	0	0
Actinomycetospora_chiangmaiensis / Actinomycetospora_corticicola	Bacteria	Actinomycetota	Actinomycetales	Pseudonocardineae	Pseudonocardiaceae	Actinomycetospora	0	0	0	0	0	0	0	0	0	0	0	0	0	0	0	0	0	0	0	0	0	0	0	0	0	0	0	0	0	0	0	0	0	0	0	0	0	0	0	0	0	0	0	0	0	0	0	0	0	0	0	0	0	0	0	0	0	0	0
Actinomycetospora_chibensis / Actinomycetospora_chlora / Actinomycetospora_cinnamomea / Actinomycetospora_iriomotensis / Actinomycetospora_straminea / Actinomycetospora_succinea	Bacteria	Actinomycetota	Actinomycetales	Pseudonocardineae	Pseudonocardiaceae	Actinomycetospora	0	0	0	0	0	0	0	0	0	0	0	0	0	0	0	0	0	0	0	0	0	0	0	0	0	0	0	0	0	0	0	0	0	0	0	0	0	0	0	0	0	0	0	0	0	0	0	0	0	0	0	0	0	0	0	0	0	0	0
Actinomycetospora_chibensis / Actinomycetospora_chlora / Actinomycetospora_lutea / Actinomycetospora_rhizophila / Actinomycetospora_straminea / Actinomycetospora_succinea	Bacteria	Actinomycetota	Actinomycetales	Pseudonocardineae	Pseudonocardiaceae	Actinomycetospora	0	0	0	0	0	0	0	0	0	0	0	0	0	0	0	0	0	0	0	0	0	0	0	0	0	0	0	0	0	0	0	0	0	0	0	0	0	0	0	0	0	0	0	0	0	0	0	0	0	0	0	0	0	0	0	0	0	0	0
Actinomycetospora_chibensis / Actinomycetospora_cinnamomea / Actinomycetospora_straminea / Actinomycetospora_succinea	Bacteria	Actinomycetota	Actinomycetales	Pseudonocardineae	Pseudonocardiaceae	Actinomycetospora	0	0	0	0	0	0	0	0	0	0	0	0	0	0	0	0	0	0	0	0	0	0	0	0	0	0	0	0	0	0	0	0	0	0	0	0	0	0	0	0	0	0	0	0	0	0	0	0	0	0	0	0	0	0	0	0	0	0	0
Actinomycetospora_cinnamomea	Bacteria	Actinomycetota	Actinomycetales	Pseudonocardineae	Pseudonocardiaceae	Actinomycetospora	0	0	0	0	0	0	0	0	0	0	0	0	0	0	0	0	0	0	0	0	0	0	0	0	0	0	0	0	0	0	0	0	0	0	0	0	0	0	0	0	0	0	0	0	0	0	0	0	0	0	0	0	0	0	0	0	0	0	0
Actinophytocola_burenkhanensis / Actinophytocola_gilvus	Bacteria	Actinomycetota	Actinomycetales	Pseudonocardineae	Pseudonocardiaceae	Actinophytocola	0	0	0	0	0	0	0	0	0	0	0	0	0	0	0	0	0	0	0	0	0	0	0	0	0	0	0	0	0	0	0	0	0	0	0	0	0	0	0	0	0	0	0	0	0	0	0	0	0	0	0	0	0	0	0	0	0	0	0
Actinophytocola_gilvus	Bacteria	Actinomycetota	Actinomycetales	Pseudonocardineae	Pseudonocardiaceae	Actinophytocola	0	0	0	0	0	0	0	0	0	0	0	0	0	0	0	0	0	0	0	0	0	0	0	0	0	0	0	0	0	0	0	0	0	0	0	0	0	0	0	0	0	0	0	0	0	0	0	0	0	0	0	0	0	0	0	0	0	0	0
Actinoplanes_abujensis / Actinoplanes_atraurantiacus / Actinoplanes_bogorensis / Actinoplanes_brasiliensis / Actinoplanes_campanulatus / Actinoplanes_capillaceus / Actinoplanes_consettensis / Actinoplanes_couchii / Actinoplanes_cyaneus / Actinoplanes_digitatis / Actinoplanes_friuliensis / Actinoplanes_globisporus / Actinoplanes_humidus / Actinoplanes_ianthinogenes / Actinoplanes_italicus / Actinoplanes_lichenis / Actinoplanes_liguriensis / Actinoplanes_lobatus / Actinoplanes_lutulentus / Actinoplanes_nipponensis / Actinoplanes_octamycinicus / Actinoplanes_palleronii / Actinoplanes_philippinensis / Actinoplanes_rectilineatus / Actinoplanes_regularis / Actinoplanes_rhizophilus / Actinoplanes_rishiriensis / Actinoplanes_sichuanensis / Actinoplanes_subglobosus / Actinoplanes_teichomyceticus / Actinoplanes_tropicalis / Actinoplanes_utahensis / Actinoplanes_xinjiangensis / Asanoa_ferruginea / Asanoa_ishikariensis / Catellatospora_bangladeshensis / Catellatospora_chokoriensis / Catellatospora_citrea_subsp._citrea / Catellatospora_coxensis / Catellatospora_methionotrophica / Catellatospora_paridis / Catellatospora_tagetis / Catenuloplanes_indicus / Catenuloplanes_niger / Couchioplanes_caeruleus_subsp._azureus / Couchioplanes_caeruleus_subsp._caeruleus / Hamadaea_tsunoensis / Jishengella_endophytica / Micromonospora_aurantiaca / Micromonospora_auratinigra / Micromonospora_avicenniae / Micromonospora_carbonacea / Micromonospora_chaiyaphumensis / Micromonospora_chalcea / Micromonospora_chersina / Micromonospora_citrea / Micromonospora_costi / Micromonospora_coxensis / Micromonospora_eburnea / Micromonospora_echinaurantiaca / Micromonospora_echinospora / Micromonospora_endolithica / Micromonospora_equina / Micromonospora_fluostatini / Micromonospora_fulviviridis / Micromonospora_haikouensis / Micromonospora_halophytica / Micromonospora_halotolerans / Micromonospora_harpali / Micromonospora_humi / Micromonospora_inositola / Micromonospora_inyonensis / Micromonospora_krabiensis / Micromonospora_mangrovi / Micromonospora_marina / Micromonospora_maritima / Micromonospora_narathiwatensis / Micromonospora_nickelidurans / Micromonospora_olivasterospora / Micromonospora_oryzae / Micromonospora_ovatispora / Micromonospora_pallida / Micromonospora_palomenae / Micromonospora_pattaloongensis / Micromonospora_purpureochromogenes / Micromonospora_rhizosphaerae / Micromonospora_rosaria / Micromonospora_sagamiensis / Micromonospora_schwarzwaldensis / Micromonospora_sediminicola / Micromonospora_sediminis / Micromonospora_soli / Micromonospora_sonneratiae / Micromonospora_terminaliae / Micromonospora_tulbaghiae / Micromonospora_viridifaciens / Micromonospora_wenchangensis / Micromonospora_zhanjiangensis / Phytohabitans_flavus / Phytohabitans_houttuyneae / Phytohabitans_kaempferiae / Phytohabitans_rumicis / Phytohabitans_suffuscus / Plantactinospora_endophytica / Plantactinospora_mayteni / Plantactinospora_soyae / Plantactinospora_veratri / Polymorphospora_rubra / Pseudosporangium_ferrugineum / Rugosimonospora_acidiphila / Verrucosispora_andamanensis / Verrucosispora_fiedleri / Verrucosispora_gifhornensis / Verrucosispora_lutea / Verrucosispora_sediminis / Verrucosispora_wenchangensis	Bacteria	Actinomycetota	Actinomycetales	Micromonosporineae	Micromonosporaceae		0	0	0	0	0	0	0	0	0	0	0	0	0	0	0	0	0	0	0	0	0	0	0	0	0	0	0	0	0	0	0	0	0	0	0	0	0	0	0	0	0	0	0	0	0	0	0	0	0	0	0	0	0	0	0	0	0	0	0
Actinoplanes_abujensis / Actinoplanes_bogorensis / Actinoplanes_brasiliensis / Micromonospora_aurantiaca / Micromonospora_carbonacea / Micromonospora_chokoriensis / Micromonospora_coxensis / Micromonospora_fulva / Micromonospora_haikouensis / Micromonospora_halophytica / Micromonospora_krabiensis / Micromonospora_luteifusca / Micromonospora_mangrovi / Micromonospora_noduli / Micromonospora_oryzae / Micromonospora_purpureochromogenes / Micromonospora_saelicesensis / Micromonospora_sediminis / Micromonospora_vinacea / Micromonospora_wenchangensis / Micromonospora_zamorensis	Bacteria	Actinomycetota	Actinomycetales	Micromonosporineae	Micromonosporaceae		0	0	0	0	0	0	0	0	0	0	0	0	0	0	0	0	0	0	0	0	0	0	0	0	0	0	0	0	0	0	0	0	0	0	0	0	0	0	0	0	0	0	0	0	0	0	0	0	0	0	0	0	0	0	0	0	0	0	0
Actinoplanes_abujensis / Actinoplanes_bogorensis / Actinoplanes_brasiliensis / Micromonospora_aurantiaca / Micromonospora_carbonacea / Micromonospora_chokoriensis / Micromonospora_coxensis / Micromonospora_fulva / Micromonospora_haikouensis / Micromonospora_halophytica / Micromonospora_harpali / Micromonospora_humi / Micromonospora_krabiensis / Micromonospora_luteifusca / Micromonospora_mangrovi / Micromonospora_maritima / Micromonospora_nickelidurans / Micromonospora_noduli / Micromonospora_oryzae / Micromonospora_palomenae / Micromonospora_purpureochromogenes / Micromonospora_saelicesensis / Micromonospora_sediminicola / Micromonospora_sediminis / Micromonospora_vinacea / Micromonospora_wenchangensis / Micromonospora_zamorensis	Bacteria	Actinomycetota	Actinomycetales	Micromonosporineae	Micromonosporaceae		0	0	0	0	0	0	0	0	0	0	0	0	0	0	0	0	0	0	0	0	0	0	0	0	0	0	0	0	0	0	0	0	0	0	0	0	0	0	0	0	0	0	0	0	0	0	0	0	0	0	0	0	0	0	0	0	0	0	0
Actinoplanes_abujensis / Actinoplanes_bogorensis / Actinoplanes_brasiliensis / Micromonospora_aurantiaca / Micromonospora_carbonacea / Micromonospora_coxensis / Micromonospora_fulva / Micromonospora_haikouensis / Micromonospora_halophytica / Micromonospora_harpali / Micromonospora_humi / Micromonospora_krabiensis / Micromonospora_mangrovi / Micromonospora_maritima / Micromonospora_nickelidurans / Micromonospora_oryzae / Micromonospora_palomenae / Micromonospora_purpureochromogenes / Micromonospora_sediminicola / Micromonospora_sediminis / Micromonospora_wenchangensis	Bacteria	Actinomycetota	Actinomycetales	Micromonosporineae	Micromonosporaceae		0	0	0	0	0	0	0	0	0	0	0	0	0	0	0	0	0	0	0	0	0	0	0	0	0	0	0	0	0	0	0	0	0	0	0	0	0	0	0	0	0	0	0	0	0	0	0	0	0	0	0	0	0	0	0	0	0	0	0
Actinoplanes_atraurantiacus	Bacteria	Actinomycetota	Actinomycetales	Micromonosporineae	Micromonosporaceae	Actinoplanes	0	0	0	0	0	0	0	0	0	0	0	0	0	0	0	0	0	0	0	0	0	0	0	0	0	0	0	0	0	0	0	0	0	0	0	0	0	0	0	0	0	0	0	0	0	0	0	0	0	0	0	0	0	0	0	0	0	0	0
Actinoplanes_auranticolor / Actinoplanes_couchii / Actinoplanes_cyaneus / Actinoplanes_derwentensis / Actinoplanes_liguriensis / Actinoplanes_lobatus / Actinoplanes_rectilineatus / Actinoplanes_sichuanensis / Actinoplanes_xinjiangensis	Bacteria	Actinomycetota	Actinomycetales	Micromonosporineae	Micromonosporaceae	Actinoplanes	0	0	0	0	0	0	0	0	0	0	0	0	0	0	0	0	0	0	0	0	0	0	0	0	0	0	0	0	0	0	0	0	0	0	0	0	0	0	0	0	0	0	0	0	0	0	0	0	0	0	0	0	0	0	0	0	0	0	0
Actinoplanes_auranticolor / Actinoplanes_couchii / Actinoplanes_derwentensis / Actinoplanes_lobatus / Actinoplanes_rectilineatus / Actinoplanes_sichuanensis / Actinoplanes_xinjiangensis	Bacteria	Actinomycetota	Actinomycetales	Micromonosporineae	Micromonosporaceae	Actinoplanes	0	0	0	0	0	0	0	0	0	0	0	0	0	0	0	0	0	0	0	0	0	0	0	0	0	0	0	0	0	0	0	0	0	0	0	0	0	0	0	0	0	0	0	0	0	0	0	0	0	0	0	0	0	0	0	0	0	0	0
Actinoplanes_durhamensis / Actinoplanes_lutulentus / Actinoplanes_regularis	Bacteria	Actinomycetota	Actinomycetales	Micromonosporineae	Micromonosporaceae	Actinoplanes	0	0	0	0	0	0	0	0	0	0	0	0	0	0	0	0	0	0	0	0	0	0	0	0	0	0	0	0	0	0	0	0	0	0	0	0	0	0	0	0	0	0	0	0	0	0	0	0	0	0	0	0	0	0	0	0	0	0	0
Actinoplanes_lichenis / Actinoplanes_nipponensis / Asanoa_endophytica / Asanoa_iriomotensis / Asanoa_ishikariensis / Asanoa_siamensis / Couchioplanes_caeruleus_subsp._azureus / Couchioplanes_caeruleus_subsp._caeruleus / Micromonospora_chaiyaphumensis / Micromonospora_citrea / Micromonospora_costi / Micromonospora_endolithica / Micromonospora_fluostatini / Micromonospora_halotolerans / Micromonospora_inyonensis / Micromonospora_olivasterospora / Micromonospora_ovatispora / Micromonospora_pallida / Micromonospora_pattaloongensis / Micromonospora_pisi / Micromonospora_rosaria / Micromonospora_sagamiensis / Micromonospora_soli / Micromonospora_terminaliae / Micromonospora_tulbaghiae / Micromonospora_zhanjiangensis / Phytohabitans_houttuyneae / Phytohabitans_kaempferiae / Phytohabitans_rumicis / Phytohabitans_suffuscus / Plantactinospora_mayteni / Plantactinospora_veratri / Polymorphospora_rubra / Pseudosporangium_ferrugineum / Verrucosispora_sediminis / Verrucosispora_wenchangensis	Bacteria	Actinomycetota	Actinomycetales	Micromonosporineae	Micromonosporaceae		0	0	0	0	0	0	0	0	0	0	0	0	0	0	0	0	0	0	0	0	0	0	0	0	0	0	0	0	0	0	0	0	0	0	0	0	0	0	0	0	0	0	0	0	0	0	0	0	0	0	0	0	0	0	0	0	0	0	0
Actinoplanes_lichenis / Actinoplanes_nipponensis / Asanoa_endophytica / Asanoa_iriomotensis / Asanoa_siamensis / Couchioplanes_caeruleus_subsp._azureus / Couchioplanes_caeruleus_subsp._caeruleus / Jishengella_endophytica / Micromonospora_auratinigra / Micromonospora_avicenniae / Micromonospora_chaiyaphumensis / Micromonospora_chersina / Micromonospora_citrea / Micromonospora_costi / Micromonospora_eburnea / Micromonospora_echinaurantiaca / Micromonospora_echinospora / Micromonospora_endolithica / Micromonospora_equina / Micromonospora_fluostatini / Micromonospora_fulviviridis / Micromonospora_halotolerans / Micromonospora_inositola / Micromonospora_inyonensis / Micromonospora_narathiwatensis / Micromonospora_nigra / Micromonospora_olivasterospora / Micromonospora_ovatispora / Micromonospora_pallida / Micromonospora_pattaloongensis / Micromonospora_rhizosphaerae / Micromonospora_rosaria / Micromonospora_sagamiensis / Micromonospora_soli / Micromonospora_terminaliae / Micromonospora_tulbaghiae / Micromonospora_viridifaciens / Micromonospora_yangpuensis / Micromonospora_zhanjiangensis / Phytohabitans_houttuyneae / Phytohabitans_kaempferiae / Phytohabitans_rumicis / Phytohabitans_suffuscus / Plantactinospora_mayteni / Plantactinospora_siamensis / Plantactinospora_veratri / Polymorphospora_rubra / Pseudosporangium_ferrugineum / Salinispora_arenicola / Salinispora_pacifica / Salinispora_tropica / Verrucosispora_andamanensis / Verrucosispora_fiedleri / Verrucosispora_gifhornensis / Verrucosispora_maris / Verrucosispora_sediminis / Verrucosispora_wenchangensis	Bacteria	Actinomycetota	Actinomycetales	Micromonosporineae	Micromonosporaceae		0	0	0	0	0	0	0	0	0	0	0	0	0	0	0	0	0	0	0	0	0	0	0	0	0	0	0	0	0	0	0	0	0	0	0	0	0	0	0	0	0	0	0	0	0	0	0	0	0	0	0	0	0	0	0	0	0	0	0
Actinoplanes_lichenis / Actinoplanes_nipponensis / Asanoa_ishikariensis / Couchioplanes_caeruleus_subsp._azureus / Couchioplanes_caeruleus_subsp._caeruleus / Jishengella_endophytica / Micromonospora_avicenniae / Micromonospora_chaiyaphumensis / Micromonospora_citrea / Micromonospora_costi / Micromonospora_echinaurantiaca / Micromonospora_endolithica / Micromonospora_equina / Micromonospora_fluostatini / Micromonospora_halotolerans / Micromonospora_inyonensis / Micromonospora_olivasterospora / Micromonospora_ovatispora / Micromonospora_pallida / Micromonospora_pattaloongensis / Micromonospora_rosaria / Micromonospora_sagamiensis / Micromonospora_soli / Micromonospora_terminaliae / Micromonospora_tulbaghiae / Micromonospora_viridifaciens / Micromonospora_zhanjiangensis / Plantactinospora_endophytica / Plantactinospora_mayteni / Plantactinospora_siamensis / Polymorphospora_rubra / Pseudosporangium_ferrugineum / Spirilliplanes_yamanashiensis / Verrucosispora_andamanensis / Verrucosispora_fiedleri / Verrucosispora_gifhornensis / Verrucosispora_sediminis	Bacteria	Actinomycetota	Actinomycetales	Micromonosporineae	Micromonosporaceae		0	0	0	0	0	0	0	0	0	0	0	0	0	0	0	0	0	0	0	0	0	0	0	0	0	0	0	0	0	0	0	0	0	0	0	0	0	0	0	0	0	0	0	0	0	0	0	0	0	0	0	0	0	0	0	0	0	0	0
Actinoplanes_lichenis / Actinoplanes_nipponensis / Couchioplanes_caeruleus_subsp._caeruleus / Dactylosporangium_cerinum / Dactylosporangium_darangshiense / Dactylosporangium_luridum / Dactylosporangium_luteum / Dactylosporangium_maewongense / Dactylosporangium_matsuzakiense / Dactylosporangium_salmoneum / Dactylosporangium_siamense / Dactylosporangium_solaniradicis / Dactylosporangium_thailandense / Dactylosporangium_vinaceum / Jishengella_endophytica / Luedemannella_flava / Micromonospora_avicenniae / Micromonospora_costi / Micromonospora_eburnea / Micromonospora_echinaurantiaca / Micromonospora_equina / Micromonospora_fluostatini / Micromonospora_narathiwatensis / Micromonospora_olivasterospora / Micromonospora_pallida / Micromonospora_pattaloongensis / Micromonospora_rosaria / Micromonospora_viridifaciens / Plantactinospora_endophytica / Polymorphospora_rubra / Verrucosispora_andamanensis / Verrucosispora_fiedleri / Verrucosispora_gifhornensis / Verrucosispora_lutea / Verrucosispora_sonchi / Xiangella_phaseoli	Bacteria	Actinomycetota	Actinomycetales	Micromonosporineae	Micromonosporaceae		0	0	0	0	0	0	0	0	0	0	0	0	0	0	0	0	0	0	0	0	0	0	0	0	0	0	0	0	0	0	0	0	0	0	0	0	0	0	0	0	0	0	0	0	0	0	0	0	0	0	0	0	0	0	0	0	0	0	0
Actinoplanes_lichenis / Actinoplanes_nipponensis / Couchioplanes_caeruleus_subsp._caeruleus / Jishengella_endophytica / Micromonospora_avicenniae / Micromonospora_costi / Micromonospora_eburnea / Micromonospora_echinaurantiaca / Micromonospora_equina / Micromonospora_fluostatini / Micromonospora_olivasterospora / Micromonospora_pallida / Micromonospora_pattaloongensis / Micromonospora_rhizosphaerae / Micromonospora_rosaria / Micromonospora_viridifaciens / Planosporangium_flavigriseum / Plantactinospora_siamensis / Pseudosporangium_ferrugineum / Verrucosispora_andamanensis / Verrucosispora_fiedleri / Verrucosispora_gifhornensis	Bacteria	Actinomycetota	Actinomycetales	Micromonosporineae	Micromonosporaceae		0	0	0	0	0	0	0	0	0	0	0	0	0	0	0	0	0	0	0	0	0	0	0	0	0	0	0	0	0	0	0	0	0	0	0	0	0	0	0	0	0	0	0	0	0	0	0	0	0	0	0	0	0	0	0	0	0	0	0
Actinoplanes_lichenis / Couchioplanes_caeruleus_subsp._azureus / Couchioplanes_caeruleus_subsp._caeruleus / Luedemannella_flava / Luedemannella_helvata / Micromonospora_avicenniae / Micromonospora_chaiyaphumensis / Micromonospora_citrea / Micromonospora_costi / Micromonospora_eburnea / Micromonospora_echinaurantiaca / Micromonospora_endolithica / Micromonospora_fluostatini / Micromonospora_halotolerans / Micromonospora_inyonensis / Micromonospora_narathiwatensis / Micromonospora_olivasterospora / Micromonospora_pallida / Micromonospora_pattaloongensis / Micromonospora_rhizosphaerae / Micromonospora_rosaria / Micromonospora_sagamiensis / Micromonospora_soli / Micromonospora_sonneratiae / Micromonospora_terminaliae / Micromonospora_tulbaghiae / Micromonospora_viridifaciens / Micromonospora_zhanjiangensis / Phytohabitans_houttuyneae / Phytohabitans_kaempferiae / Phytohabitans_rumicis / Phytohabitans_suffuscus / Plantactinospora_mayteni / Pseudosporangium_ferrugineum / Verrucosispora_sediminis / Verrucosispora_wenchangensis	Bacteria	Actinomycetota	Actinomycetales	Micromonosporineae	Micromonosporaceae		0	0	0	0	0	0	0	0	0	0	0	0	0	0	0	0	0	0	0	0	0	0	0	0	0	0	0	0	0	0	0	0	0	0	0	0	0	0	0	0	0	0	0	0	0	0	0	0	0	0	0	0	0	0	0	0	0	0	0
Actinoplanes_luteus	Bacteria	Actinomycetota	Actinomycetales	Micromonosporineae	Micromonosporaceae	Actinoplanes	0	0	0	0	0	0	0	0	0	0	0	0	0	0	0	0	0	0	0	0	0	0	0	0	0	0	0	0	0	0	0	0	0	0	0	0	0	0	0	0	0	0	0	0	0	0	0	0	0	0	0	0	0	0	0	0	0	0	0
Actinoplanes_lutulentus / Actinoplanes_palleronii / Actinoplanes_philippinensis / Actinoplanes_subglobosus / Actinoplanes_teichomyceticus	Bacteria	Actinomycetota	Actinomycetales	Micromonosporineae	Micromonosporaceae	Actinoplanes	0	0	0	0	0	0	0	0	0	0	0	0	0	0	0	0	0	0	0	0	0	0	0	0	0	0	0	0	0	0	0	0	0	0	0	0	0	0	0	0	0	0	0	0	0	0	0	0	0	0	0	0	0	0	0	0	0	0	0
Actinoplanes_nipponensis / Catenuloplanes_niger / Jishengella_endophytica / Micromonospora_avicenniae / Micromonospora_costi / Micromonospora_echinaurantiaca / Micromonospora_equina / Micromonospora_fluostatini / Micromonospora_olivasterospora / Micromonospora_pallida / Micromonospora_rosaria / Micromonospora_viridifaciens / Phytohabitans_flavus / Phytohabitans_houttuyneae / Phytohabitans_kaempferiae / Phytohabitans_rumicis / Phytohabitans_suffuscus / Verrucosispora_andamanensis / Verrucosispora_fiedleri / Verrucosispora_gifhornensis	Bacteria	Actinomycetota	Actinomycetales	Micromonosporineae	Micromonosporaceae		0	0	0	0	0	0	0	0	0	0	0	0	0	0	0	0	0	0	0	0	0	0	0	0	0	0	0	0	0	0	0	0	0	0	0	0	0	0	0	0	0	0	0	0	0	0	0	0	0	0	0	0	0	0	0	0	0	0	0
Actinoplanes_nipponensis / Couchioplanes_caeruleus_subsp._caeruleus / Krasilnikovia_cinnamomea / Micromonospora_ovatispora / Polymorphospora_rubra	Bacteria	Actinomycetota	Actinomycetales	Micromonosporineae	Micromonosporaceae		0	0	0	0	0	0	0	0	0	0	0	0	0	0	0	0	0	0	0	0	0	0	0	0	0	0	0	0	0	0	0	0	0	0	0	0	0	0	0	0	0	0	0	0	0	0	0	0	0	0	0	0	0	0	0	0	0	0	0
Actinospica_acidiphila	Bacteria	Actinomycetota	Actinomycetales	Catenulisporineae	Actinospicaceae	Actinospica	0	0	0	0	0	0	0	0	0	0	0	0	0	0	0	0	0	0	0	0	0	0	0	0	0	0	0	0	0	0	0	0	0	0	0	0	0	0	0	0	0	0	0	0	0	0	0	0	0	0	0	0	0	0	0	0	0	0	0
Actinotalea_caeni / Pseudactinotalea_suaedae / Pseudactinotalea_terrae	Bacteria	Actinomycetota	Actinomycetota	Micrococcales	Cellulomonadaceae		0	0	0	0	0	0	0	0	0	0	0	0	0	0	0	0	0	0	0	0	0	0	0	0	0	0	0	0	0	0	0	0	0	0	0	0	0	0	0	0	0	0	0	0	0	0	0	0	0	0	0	0	0	0	0	0	0	0	0
Actinotalea_fermentans / Actinotalea_ferrariae / Cellulomonas_carbonis / Cellulomonas_hominis / Lysinimicrobium_iriomotense	Bacteria	Actinomycetota	Actinomycetota	Micrococcales			0	0	0	0	0	0	0	0	0	0	0	0	0	0	0	0	0	0	0	0	0	0	0	0	0	0	0	0	0	0	0	0	0	0	0	0	0	0	0	0	0	0	0	0	0	0	0	0	0	0	0	0	0	0	0	0	0	0	0
Actinotalea_fermentans / Actinotalea_ferrariae / Cellulomonas_carbonis / Lysinimicrobium_iriomotense	Bacteria	Actinomycetota	Actinomycetota	Micrococcales			0	0	0	0	0	0	0	0	0	0	0	0	0	0	0	0	0	0	0	0	0	0	0	0	0	0	0	0	0	0	0	0	0	0	0	0	0	0	0	0	0	0	0	0	0	0	0	0	0	0	0	0	0	0	0	0	0	0	0
Actinotalea_ferrariae / Cellulomonas_carbonis	Bacteria	Actinomycetota	Actinomycetota	Micrococcales	Cellulomonadaceae		0	0	0	0	0	0	0	0	0	0	0	0	0	0	0	0	0	0	0	0	0	0	0	0	0	0	0	0	0	0	0	0	0	0	0	0	0	0	0	0	0	0	0	0	0	0	0	0	0	0	0	0	0	0	0	0	0	0	0
Actinotalea_ferrariae / Cellulomonas_carbonis / Demequina_activiva / Demequina_aestuarii / Demequina_flava / Demequina_globuliformis / Demequina_litorisediminis / Demequina_salsinemoris / Demequina_sediminicola / Lysinimicrobium_iriomotense / Lysinimicrobium_luteum / Lysinimicrobium_mangrovi / Lysinimicrobium_pelophilum / Lysinimicrobium_rhizosphaerae / Sanguibacter_marinus / Sanguibacter_soli	Bacteria	Actinomycetota	Actinomycetota	Micrococcales			0	0	0	0	0	0	0	0	0	0	0	0	0	0	0	0	0	0	0	0	0	0	0	0	0	0	0	0	0	0	0	0	0	0	0	0	0	0	0	0	0	0	0	0	0	0	0	0	0	0	0	0	0	0	0	0	0	0	0
Actinotalea_ferrariae / Demequina_aestuarii / Demequina_sediminicola / Lysinimicrobium_aestuarii / Lysinimicrobium_flavum / Lysinimicrobium_gelatinilyticum / Lysinimicrobium_iriomotense / Lysinimicrobium_soli / Lysinimicrobium_subtropicum / Brachybacterium_conglomeratum / Brachybacterium_faecium / Brachybacterium_paraconglomeratum / Brachybacterium_timonense / Janibacter_alkaliphilus / Janibacter_anophelis / Janibacter_cremeus / Janibacter_hoylei / Janibacter_indicus / Janibacter_limosus / Janibacter_massiliensis / Janibacter_melonis / Janibacter_terrae / Knoellia_aerolata / Knoellia_locipacati / Knoellia_sinensis / Knoellia_subterranea / Oryzobacter_terrae / Phycicoccus_badiiscoriae / Phycicoccus_cremeus / Phycicoccus_dokdonensis / Terrabacter_koreensis / Terrabacter_terrigena / Terrabacter_tumescens / Tetrasphaera_remsis	Bacteria	Actinomycetota	Actinomycetota	Micrococcales			0	0	0	0	0	0	0	0	0	0	0	0	0	0	0	0	0	0	0	0	0	0	0	0	0	0	0	0	0	0	0	0	0	0	0	0	0	0	0	0	0	0	0	0	0	0	0	0	0	0	0	0	0	0	0	0	0	0	0
Actinotignum_sanguinis	Bacteria	Actinomycetota	Actinomycetales	Actinomycineae	Actinomycetaceae	Actinotignum	0	0	0	0	0	0	0	0	0	0	0	0	0	0	0	0	0	0	0	0	0	0	0	0	0	0	0	0	0	0	0	0	0	0	0	0	0	0	0	0	0	0	0	0	0	0	0	0	0	0	0	0	0	0	0	0	0	0	0
Actinotignum_urinale	Bacteria	Actinomycetota	Actinomycetales	Actinomycineae	Actinomycetaceae	Actinotignum	0	0	0	0	0	0	0	0	0	0	0	0	0	0	0	0	0	0	0	0	0	0	0	0	0	0	0	0	0	0	0	0	0	0	0	0	0	0	0	0	0	0	0	0	0	0	0	0	0	0	0	0	0	0	0	0	0	0	0
Acutalibacter_muris	Bacteria	Bacillota	Clostridia	Clostridiales	Clostridiaceae	Acutalibacter	0	0	0	0	0	0	0	0	0	0	0	0	0	0	0	0	0	0	0	0	0	0	0	0	0	0	0	0	0	0	0	0	0	0	0	0	0	0	0	0	0	0	0	0	0	0	0	0	0	0	0	0	0	0	0	0	0	0	0
Acutalibacter_muris / Neglecta_bouchesdurhonensis / Neglecta_phocaeensis / Neglecta_timonensis	Bacteria	Bacillota	Clostridia	Clostridiales			0	0	0	0	0	0	0	0	0	0	0	0	0	0	0	0	0	0	0	0	0	0	0	0	0	0	0	0	0	0	0	0	0	0	0	0	0	0	0	0	0	0	0	0	0	0	0	0	0	0	0	0	0	0	0	0	0	0	0
Adhaeribacter_aerolatus / Adhaeribacter_aerophilus	Bacteria	Bacteroidota	Cytophagia	Cytophagales	Hymenobacteraceae	Adhaeribacter	0	0	0	0	0	0	0	0	0	0	0	0	0	0	0	0	0	0	0	0	0	0	0	0	0	0	0	0	0	0	0	0	0	0	0	0	0	0	0	0	0	0	0	0	0	0	0	0	0	0	0	0	0	0	0	0	0	0	0
Adhaeribacter_aerophilus	Bacteria	Bacteroidota	Cytophagia	Cytophagales	Hymenobacteraceae	Adhaeribacter	0	0	0	0	0	0	0	0	0	0	0	0	0	0	0	0	0	0	0	0	0	0	0	0	0	0	0	0	0	0	0	0	0	0	0	0	0	0	0	0	0	0	0	0	0	0	0	0	0	0	0	0	0	0	0	0	0	0	0
Adhaeribacter_terreus	Bacteria	Bacteroidota	Cytophagia	Cytophagales	Hymenobacteraceae	Adhaeribacter	0	0	0	0	0	0	0	0	0	0	0	0	0	0	0	0	0	0	0	0	0	0	0	0	0	0	0	0	0	0	0	0	0	0	0	0	0	0	0	0	0	0	0	0	0	0	0	0	0	0	0	0	0	0	0	0	0	0	0
Adlerbacterium1_sp1	CPR	Parcubacteria	Aquibacteria	Adlerbacteriales1	Adlerbacteriaceae1	Adlerbacterium1	0	0	0	0	0	0	0	0	0	0	0	0	0	0	0	0	0	0	0	0	0	0	0	0	0	0	0	0	0	0	0	0	0	0	0	0	0	0	0	0	0	0	0	0	0	0	0	0	0	0	0	0	0	0	0	0	0	0	0
Adlercreutzia_equolifaciens / Asaccharobacter_celatus	Bacteria	Actinomycetota	Coriobacteriia	Coriobacteriales	Coriobacteriaceae		0	0	0	0	0	0	0	0	0	137	0	0	0	0	0	0	25	0	37	0	0	0	70	0	0	41	0	0	76	0	66	0	0	128	0	0	0	23	0	0	0	0	95	0	0	313	61	0	25	0	0	0	42	0	86	134	35	72	27
Adlercreutzia_massiliensis	Bacteria	Actinomycetota	Coriobacteriia	Eggerthellales	Eggerthellaceae	Adlercreutzia	0	0	0	0	0	0	0	0	0	0	0	0	0	0	0	0	0	0	0	0	0	0	0	0	0	0	0	0	0	0	0	0	0	0	0	0	0	0	0	0	0	0	0	0	0	0	0	0	0	0	0	0	0	0	0	0	0	0	0
Advenella_incenata / Advenella_kashmirensis_subsp._kashmirensis / Advenella_kashmirensis_subsp._methylica	Bacteria	Pseudomonadota	Betaproteobacteria	Burkholderiales	Alcaligenaceae	Advenella	0	0	0	0	0	0	0	0	0	0	0	0	0	0	0	0	0	0	0	0	0	0	0	0	0	0	0	0	0	0	0	0	0	0	0	0	0	0	0	0	0	0	0	0	0	0	0	0	0	0	0	0	0	0	0	0	0	0	0
Aequorivita_aestuarii / Arenibacter_echinorum / Arenibacter_palladensis / Arenibacter_troitsensis	Bacteria	Bacteroidota	Flavobacteriia	Flavobacteriales	Flavobacteriaceae		0	0	0	0	0	0	0	0	0	0	0	0	0	0	0	0	0	0	0	0	0	0	0	0	0	0	0	0	0	0	0	0	0	0	0	0	0	0	0	0	0	0	0	0	0	0	0	0	0	0	0	0	0	0	0	0	0	0	0
Aequorivita_echinoideorum	Bacteria	Bacteroidota	Flavobacteriia	Flavobacteriales	Flavobacteriaceae	Aequorivita	0	0	0	0	0	0	0	0	0	0	0	0	0	0	0	0	0	0	0	0	0	0	0	0	0	0	0	0	0	0	0	0	0	0	0	0	0	0	0	0	0	0	0	0	0	0	0	0	0	0	0	0	0	0	0	0	0	0	0
Aequorivita_echinoideorum / Vitellibacter_aquimaris	Bacteria	Bacteroidota	Flavobacteriia	Flavobacteriales	Flavobacteriaceae		0	0	0	0	0	0	0	0	0	0	0	0	0	0	0	0	0	0	0	0	0	0	0	0	0	0	0	0	0	0	0	0	0	0	0	0	0	0	0	0	0	0	0	0	0	0	0	0	0	0	0	0	0	0	0	0	0	0	0
Aequorivita_viscosa	Bacteria	Bacteroidota	Flavobacteriia	Flavobacteriales	Flavobacteriaceae	Aequorivita	0	0	0	0	0	0	0	0	0	0	0	0	0	0	0	0	0	0	0	0	0	0	0	0	0	0	0	0	0	0	0	0	0	0	0	0	0	0	0	0	0	0	0	0	0	0	0	0	0	0	0	0	0	0	0	0	0	0	0
Aequorivita_vladivostokensis	Bacteria	Bacteroidota	Flavobacteriia	Flavobacteriales	Flavobacteriaceae	Aequorivita	0	0	0	0	0	0	0	0	0	0	0	0	0	0	0	0	0	0	0	0	0	0	0	0	0	0	0	0	0	0	0	0	0	0	0	0	0	0	0	0	0	0	0	0	0	0	0	0	0	0	0	0	0	0	0	0	0	0	0
Aeribacillus_pallidus	Bacteria	Bacillota	Bacilli	Bacillales	Bacillaceae	Aeribacillus	0	0	0	0	0	0	0	0	0	0	0	0	0	0	0	0	0	0	0	0	0	0	0	0	0	0	0	0	0	0	0	0	0	0	0	0	0	0	0	0	0	0	0	0	0	0	0	0	0	0	0	0	0	0	0	0	0	0	0
Aeribacillus_pallidus / Alteribacillus_bidgolensis / Melghiribacillus_thermohalophilus / Salibacterium_halochares / Salibacterium_halotolerans / Salibacterium_qingdaonense / Aneurinibacillus_aneurinilyticus / Aneurinibacillus_danicus / Aneurinibacillus_migulanus / Aneurinibacillus_tyrosinisolvens / Paenibacillus_elgii	Bacteria	Bacillota	Bacilli	Bacillales			0	0	0	0	0	0	0	0	0	0	0	0	0	0	0	0	0	0	0	0	0	0	0	0	0	0	0	0	0	0	0	0	0	0	0	0	0	0	0	0	0	0	0	0	0	0	0	0	0	0	0	0	0	0	0	0	0	0	0
Aerococcus_christensenii	Bacteria	Bacillota	Bacilli	Lactobacillales	Aerococcaceae	Aerococcus	0	0	0	0	0	0	0	0	0	0	0	0	0	0	0	0	0	0	0	0	0	0	0	0	0	0	0	0	0	0	0	0	0	0	0	0	0	0	0	0	0	0	0	0	0	0	0	0	0	0	0	0	0	0	0	0	0	0	0
Aerococcus_sanguinicola	Bacteria	Bacillota	Bacilli	Lactobacillales	Aerococcaceae	Aerococcus	0	0	0	0	0	0	0	0	0	0	0	0	0	0	0	0	0	0	0	0	0	0	0	0	0	0	0	0	0	0	0	0	0	0	0	0	0	0	0	0	0	0	0	0	0	0	0	0	0	0	0	0	0	0	0	0	0	0	0
Aerococcus_urinae	Bacteria	Bacillota	Bacilli	Lactobacillales	Aerococcaceae	Aerococcus	0	0	0	0	0	0	0	0	0	0	0	0	0	0	0	0	0	0	0	0	0	0	0	0	0	0	0	0	0	0	0	0	0	0	0	0	0	0	0	0	0	0	0	0	0	0	0	0	0	0	0	0	0	0	0	0	0	0	0
Aerococcus_urinaeequi / Aerococcus_viridans	Bacteria	Bacillota	Bacilli	Lactobacillales	Aerococcaceae	Aerococcus	0	0	0	0	0	0	0	0	0	0	0	0	0	0	0	0	0	0	0	0	0	0	0	0	0	0	0	0	0	0	0	0	0	0	0	0	0	0	0	0	0	0	0	0	0	0	0	0	0	0	0	0	0	0	0	0	0	0	0
Aeromicrobium_alkaliterrae / Aeromicrobium_erythreum / Aeromicrobium_ginsengisoli / Aeromicrobium_ponti / Aeromicrobium_tamlense / Marmoricola_pocheonensis / Nocardioides_iriomotensis / Nocardioides_massiliensis / Nocardioides_mesophilus	Bacteria	Actinomycetota	Actinomycetales	Propionibacterineae	Nocardioidaceae		0	0	0	0	0	0	0	0	0	0	0	0	0	0	0	0	0	0	0	0	0	0	0	0	0	0	0	0	0	0	0	0	0	0	0	0	0	0	0	0	0	0	0	0	0	0	0	0	0	0	0	0	0	0	0	0	0	0	0
Aeromicrobium_camelliae / Aeromicrobium_halocynthiae	Bacteria	Actinomycetota	Actinomycetales	Propionibacterineae	Nocardioidaceae	Aeromicrobium	0	0	0	0	0	0	0	0	0	0	0	0	0	0	0	0	0	0	0	0	0	0	0	0	0	0	0	0	0	0	0	0	0	0	0	0	0	0	0	0	0	0	0	0	0	0	0	0	0	0	0	0	0	0	0	0	0	0	0
Aeromicrobium_choanae / Aeromicrobium_erythreum / Aeromicrobium_ginsengisoli / Aeromicrobium_panaciterrae / Aeromicrobium_tamlense	Bacteria	Actinomycetota	Actinomycetales	Propionibacterineae	Nocardioidaceae	Aeromicrobium	0	0	0	0	0	0	0	0	0	0	0	0	0	0	0	0	0	0	0	0	0	0	0	0	0	0	0	0	0	0	0	0	0	0	0	0	0	0	0	0	0	0	0	0	0	0	0	0	0	0	0	0	0	0	0	0	0	0	0
Aeromicrobium_choanae / Aeromicrobium_erythreum / Aeromicrobium_ginsengisoli / Aeromicrobium_tamlense	Bacteria	Actinomycetota	Actinomycetales	Propionibacterineae	Nocardioidaceae	Aeromicrobium	0	0	0	0	0	0	0	0	0	0	0	0	0	0	0	0	0	0	0	0	0	0	0	0	0	0	0	0	0	0	0	0	0	0	0	0	0	0	0	0	0	0	0	0	0	0	0	0	0	0	0	0	0	0	0	0	0	0	0
Aeromicrobium_choanae / Aeromicrobium_flavum / Aeromicrobium_tamlense	Bacteria	Actinomycetota	Actinomycetales	Propionibacterineae	Nocardioidaceae	Aeromicrobium	0	0	0	0	0	0	0	0	0	0	0	0	0	0	0	0	0	0	0	0	0	0	0	0	0	0	0	0	0	0	0	0	0	0	0	0	0	0	0	0	0	0	0	0	0	0	0	0	0	0	0	0	0	0	0	0	0	0	0
Aeromicrobium_erythreum / Aeromicrobium_fastidiosum / Aeromicrobium_ginsengisoli	Bacteria	Actinomycetota	Actinomycetales	Propionibacterineae	Nocardioidaceae	Aeromicrobium	0	0	0	0	0	0	0	0	0	0	0	0	0	0	0	0	0	0	0	0	0	0	0	0	0	0	0	0	0	0	0	0	0	0	0	0	0	0	0	0	0	0	0	0	0	0	0	0	0	0	0	0	0	0	0	0	0	0	0
Aeromicrobium_erythreum / Aeromicrobium_ginsengisoli / Aeromicrobium_tamlense	Bacteria	Actinomycetota	Actinomycetales	Propionibacterineae	Nocardioidaceae	Aeromicrobium	0	0	0	0	0	0	0	0	0	0	0	0	0	0	0	0	0	0	0	0	0	0	0	0	0	0	0	0	0	0	0	0	0	0	0	0	0	0	0	0	0	0	0	0	0	0	0	0	0	0	0	0	0	0	0	0	0	0	0
Aeromicrobium_ginsengisoli	Bacteria	Actinomycetota	Actinomycetales	Propionibacterineae	Nocardioidaceae	Aeromicrobium	0	0	0	0	0	0	0	0	0	0	0	0	0	0	0	0	0	0	0	0	0	0	0	0	0	0	0	0	0	0	0	0	0	0	0	0	0	0	0	0	0	0	0	0	0	0	0	0	0	0	0	0	0	0	0	0	0	0	0
Aeromicrobium_massiliense / Aeromicrobium_massiliense	Bacteria	Actinomycetota					0	0	0	0	0	0	0	0	0	0	0	0	0	0	0	0	0	0	0	0	0	0	0	0	0	0	0	0	0	0	0	0	0	0	0	0	0	0	0	0	0	0	0	0	0	0	0	0	0	0	0	0	0	0	0	0	0	0	0
Aeromicrobium_panaciterrae / Aeromicrobium_ponti	Bacteria	Actinomycetota	Actinomycetales	Propionibacterineae	Nocardioidaceae	Aeromicrobium	0	0	0	0	0	0	0	0	0	0	0	0	0	0	0	0	0	0	0	0	0	0	0	0	0	0	0	0	0	0	0	0	0	0	0	0	0	0	0	0	0	0	0	0	0	0	0	0	0	0	0	0	0	0	0	0	0	0	0
Aeromicrobium_ponti	Bacteria	Actinomycetota	Actinomycetales	Propionibacterineae	Nocardioidaceae	Aeromicrobium	0	0	0	0	0	0	0	0	0	0	0	0	0	0	0	0	0	0	0	0	0	0	0	0	0	0	0	0	0	0	0	0	0	0	0	0	0	0	0	0	0	0	0	0	0	0	0	0	0	0	0	0	0	0	0	0	0	0	0
Aeromonas_aquariorum / Aeromonas_dhakensis / Aeromonas_enteropelogenes / Aeromonas_hydrophila_subsp._anaerogenes / Aeromonas_jandaei / Aeromonas_punctata_subsp._caviae / Aeromonas_punctata_subsp._punctata / Aeromonas_sanarellii / Aeromonas_taiwanensis	Bacteria	Pseudomonadota	Gammaproteobacteria	Aeromonadales	Aeromonadaceae	Aeromonas	0	0	0	0	0	0	0	0	0	0	0	0	0	0	0	0	0	0	0	0	0	0	0	0	0	0	0	0	0	0	0	0	0	0	0	0	0	0	0	0	0	0	0	0	0	0	0	0	0	0	0	0	0	0	0	0	0	0	0
Aeromonas_aquariorum / Aeromonas_dhakensis / Aeromonas_hydrophila_subsp._anaerogenes / Aeromonas_jandaei / Aeromonas_punctata_subsp._caviae / Aeromonas_punctata_subsp._punctata / Aeromonas_sanarellii / Aeromonas_taiwanensis	Bacteria	Pseudomonadota	Gammaproteobacteria	Aeromonadales	Aeromonadaceae	Aeromonas	0	0	0	0	0	0	0	0	0	0	0	0	0	0	0	0	0	0	0	0	0	0	0	0	0	0	0	0	0	0	0	0	0	0	0	0	0	0	0	0	0	0	0	0	0	0	0	0	0	0	0	0	0	0	0	0	0	0	0
Aeromonas_australiensis / Aeromonas_diversa / Aeromonas_fluvialis / Aeromonas_ichthiosmia / Aeromonas_rivipollensis / Aeromonas_rivuli / Aeromonas_simiae / Aeromonas_sobria / Aeromonas_veronii / Pseudaeromonas_pectinilytica	Bacteria	Pseudomonadota	Gammaproteobacteria	Aeromonadales	Aeromonadaceae		0	0	0	0	0	0	0	0	0	0	0	0	0	0	0	0	0	0	0	0	0	0	0	0	0	0	0	0	0	0	0	0	0	0	0	0	0	0	0	0	0	0	0	0	0	0	0	0	0	0	0	0	0	0	0	0	0	0	0
Aeromonas_bivalvium / Aeromonas_encheleia / Aeromonas_eucrenophila / Aeromonas_hydrophila_subsp._hydrophila / Aeromonas_media / Aeromonas_molluscorum / Aeromonas_tecta / Pseudaeromonas_pectinilytica	Bacteria	Pseudomonadota	Gammaproteobacteria	Aeromonadales	Aeromonadaceae		0	0	0	0	0	0	0	0	0	0	0	0	0	0	0	0	0	0	0	0	0	0	0	0	0	0	0	0	0	0	0	0	0	0	0	0	0	0	0	0	0	0	0	0	0	0	0	0	0	0	0	0	0	0	0	0	0	0	0
Aeromonas_diversa / Aeromonas_ichthiosmia / Aeromonas_rivuli / Aeromonas_schubertii / Aeromonas_sobria / Aeromonas_veronii / Pseudaeromonas_pectinilytica	Bacteria	Pseudomonadota	Gammaproteobacteria	Aeromonadales	Aeromonadaceae		0	0	0	0	0	0	0	0	0	0	0	0	0	0	0	0	0	0	0	0	0	0	0	0	0	0	0	0	0	0	0	0	0	0	0	0	0	0	0	0	0	0	0	0	0	0	0	0	0	0	0	0	0	0	0	0	0	0	0
Aeromonas_encheleia / Aeromonas_eucrenophila / Aeromonas_hydrophila_subsp._hydrophila / Aeromonas_hydrophila_subsp._ranae / Aeromonas_media / Aeromonas_molluscorum / Aeromonas_tecta	Bacteria	Pseudomonadota	Gammaproteobacteria	Aeromonadales	Aeromonadaceae	Aeromonas	0	0	0	0	0	0	0	0	0	0	0	0	0	0	0	0	0	0	0	0	0	0	0	0	0	0	0	0	0	0	0	0	0	0	0	0	0	0	0	0	0	0	0	0	0	0	0	0	0	0	0	0	0	0	0	0	0	0	0
Aeromonas_jandaei	Bacteria	Pseudomonadota	Gammaproteobacteria	Aeromonadales	Aeromonadaceae	Aeromonas	0	0	0	0	0	0	0	0	0	0	0	0	0	0	0	0	0	0	0	0	0	0	0	0	0	0	0	0	0	0	0	0	0	0	0	0	0	0	0	0	0	0	0	0	0	0	0	0	0	0	0	0	0	0	0	0	0	0	0
Aeromonas_media / Aeromonas_popoffii / Aeromonas_tecta	Bacteria	Pseudomonadota	Gammaproteobacteria	Aeromonadales	Aeromonadaceae	Aeromonas	0	0	0	0	0	0	0	0	0	0	0	0	0	0	0	0	0	0	0	0	0	0	0	0	0	0	0	0	0	0	0	0	0	0	0	0	0	0	0	0	0	0	0	0	0	0	0	0	0	0	0	0	0	0	0	0	0	0	0
Aeromonas_popoffii	Bacteria	Pseudomonadota	Gammaproteobacteria	Aeromonadales	Aeromonadaceae	Aeromonas	0	0	0	0	0	0	0	0	0	0	0	0	0	0	0	0	0	0	0	0	0	0	0	0	0	0	0	0	0	0	0	0	0	0	0	0	0	0	0	0	0	0	0	0	0	0	0	0	0	0	0	0	0	0	0	0	0	0	0
Aestuariibacter_halophilus / Aestuariibacter_salexigens / Alteromonas_confluentis / Alteromonas_lipolytica	Bacteria	Pseudomonadota	Gammaproteobacteria	Alteromonadales	Alteromonadaceae		0	0	0	0	0	0	0	0	0	0	0	0	0	0	0	0	0	0	0	0	0	0	0	0	0	0	0	0	0	0	0	0	0	0	0	0	0	0	0	0	0	0	0	0	0	0	0	0	0	0	0	0	0	0	0	0	0	0	0
Aestuariibacter_salexigens	Bacteria	Pseudomonadota	Gammaproteobacteria	Alteromonadales	Alteromonadaceae	Aestuariibacter	0	0	0	0	0	0	0	0	0	0	0	0	0	0	0	0	0	0	0	0	0	0	0	0	0	0	0	0	0	0	0	0	0	0	0	0	0	0	0	0	0	0	0	0	0	0	0	0	0	0	0	0	0	0	0	0	0	0	0
Aestuariivita_atlantica / Aestuariivita_boseongensis / Boseongicola_aestuarii / Celeribacter_indicus / Nioella_nitratireducens / Oceanicola_batsensis / Pseudooceanicola_batsensis / Pseudoruegeria_marinistellae / Tateyamaria_omphalii / Tropicimonas_isoalkanivorans / Tropicimonas_sediminicola	Bacteria	Pseudomonadota	Alphaproteobacteria	Rhodobacterales	Rhodobacteraceae		0	0	0	0	0	0	0	0	0	0	0	0	0	0	0	0	0	0	0	0	0	0	0	0	0	0	0	0	0	0	0	0	0	0	0	0	0	0	0	0	0	0	0	0	0	0	0	0	0	0	0	0	0	0	0	0	0	0	0
Aestuariivita_atlantica / Aestuariivita_boseongensis / Nioella_nitratireducens / Oceanicola_batsensis / Pseudooceanicola_antarcticus / Pseudooceanicola_batsensis / Pseudooceanicola_marinus / Wenxinia_marina / Wenxinia_saemankumensis	Bacteria	Pseudomonadota	Alphaproteobacteria	Rhodobacterales	Rhodobacteraceae		0	0	0	0	0	0	0	0	0	0	0	0	0	0	0	0	0	0	0	0	0	0	0	0	0	0	0	0	0	0	0	0	0	0	0	0	0	0	0	0	0	0	0	0	0	0	0	0	0	0	0	0	0	0	0	0	0	0	0
Aestuariivita_boseongensis	Bacteria	Pseudomonadota	Alphaproteobacteria	Rhodobacterales	Rhodobacteraceae	Aestuariivita	0	0	0	0	0	0	0	0	0	0	0	0	0	0	0	0	0	0	0	0	0	0	0	0	0	0	0	0	0	0	0	0	0	0	0	0	0	0	0	0	0	0	0	0	0	0	0	0	0	0	0	0	0	0	0	0	0	0	0
Aestuariivita_boseongensis / Boseongicola_aestuarii / Nioella_nitratireducens / Oceanicola_flagellatus / Tateyamaria_omphalii / Wenxinia_saemankumensis	Bacteria	Pseudomonadota	Alphaproteobacteria	Rhodobacterales	Rhodobacteraceae		0	0	0	0	0	0	0	0	0	0	0	0	0	0	0	0	0	0	0	0	0	0	0	0	0	0	0	0	0	0	0	0	0	0	0	0	0	0	0	0	0	0	0	0	0	0	0	0	0	0	0	0	0	0	0	0	0	0	0
Aestuariivita_boseongensis / Boseongicola_aestuarii / Nioella_nitratireducens / Pseudoruegeria_aestuarii / Roseicyclus_mahoneyensis / Wenxinia_marina / Wenxinia_saemankumensis	Bacteria	Pseudomonadota	Alphaproteobacteria	Rhodobacterales	Rhodobacteraceae		0	0	0	0	0	0	0	0	0	0	0	0	0	0	0	0	0	0	0	0	0	0	0	0	0	0	0	0	0	0	0	0	0	0	0	0	0	0	0	0	0	0	0	0	0	0	0	0	0	0	0	0	0	0	0	0	0	0	0
Aestuariivita_boseongensis / Maritimibacter_alkaliphilus / Maritimibacter_lacisalsi / Nioella_nitratireducens / Roseibacterium_elongatum	Bacteria	Pseudomonadota	Alphaproteobacteria	Rhodobacterales	Rhodobacteraceae		0	0	0	0	0	0	0	0	0	0	0	0	0	0	0	0	0	0	0	0	0	0	0	0	0	0	0	0	0	0	0	0	0	0	0	0	0	0	0	0	0	0	0	0	0	0	0	0	0	0	0	0	0	0	0	0	0	0	0
Aestuariivita_boseongensis / Nioella_nitratireducens / Nioella_sediminis / Oceanicola_batsensis / Pseudooceanicola_antarcticus / Pseudooceanicola_atlanticus / Pseudooceanicola_batsensis / Pseudooceanicola_marinus / Shimia_biformata	Bacteria	Pseudomonadota	Alphaproteobacteria	Rhodobacterales	Rhodobacteraceae		0	0	0	0	0	0	0	0	0	0	0	0	0	0	0	0	0	0	0	0	0	0	0	0	0	0	0	0	0	0	0	0	0	0	0	0	0	0	0	0	0	0	0	0	0	0	0	0	0	0	0	0	0	0	0	0	0	0	0
Aestuariivita_boseongensis / Nioella_nitratireducens / Pseudoroseovarius_sediminilitoris / Roseibacterium_elongatum	Bacteria	Pseudomonadota	Alphaproteobacteria	Rhodobacterales	Rhodobacteraceae		0	0	0	0	0	0	0	0	0	0	0	0	0	0	0	0	0	0	0	0	0	0	0	0	0	0	0	0	0	0	0	0	0	0	0	0	0	0	0	0	0	0	0	0	0	0	0	0	0	0	0	0	0	0	0	0	0	0	0
Aestuariivita_boseongensis / Roseicyclus_mahoneyensis	Bacteria	Pseudomonadota	Alphaproteobacteria	Rhodobacterales	Rhodobacteraceae		0	0	0	0	0	0	0	0	0	0	0	0	0	0	0	0	0	0	0	0	0	0	0	0	0	0	0	0	0	0	0	0	0	0	0	0	0	0	0	0	0	0	0	0	0	0	0	0	0	0	0	0	0	0	0	0	0	0	0
Aetherobacter_rufus	Bacteria	Pseudomonadota	Deltaproteobacteria	Myxococcales	Polyangiaceae	Aetherobacter	0	0	0	0	0	0	0	0	0	0	0	0	0	0	0	0	0	0	0	0	0	0	0	0	0	0	0	0	0	0	0	0	0	0	0	0	0	0	0	0	0	0	0	0	0	0	0	0	0	0	0	0	0	0	0	0	0	0	0
Afipia_birgiae / Afipia_broomeae / Afipia_felis / Afipia_massiliensis / Bradyrhizobium_canariense / Bradyrhizobium_elkanii / Bradyrhizobium_embrapense / Bradyrhizobium_erythrophlei / Bradyrhizobium_icense / Bradyrhizobium_japonicum / Bradyrhizobium_jicamae / Bradyrhizobium_lablabi / Bradyrhizobium_lupini / Bradyrhizobium_mercantei / Bradyrhizobium_pachyrhizi / Bradyrhizobium_paxllaeri / Bradyrhizobium_retamae / Bradyrhizobium_tropiciagri / Bradyrhizobium_viridifuturi / Nitrobacter_alkalicus / Nitrobacter_hamburgensis / Nitrobacter_vulgaris / Nitrobacter_winogradskyi / Oligotropha_carboxidovorans / Pseudolabrys_taiwanensis / Pseudomonas_carboxydohydrogena	Bacteria	Pseudomonadota					0	0	0	0	0	0	0	0	0	0	0	0	0	0	0	0	0	0	0	0	0	0	0	0	0	0	0	0	0	0	0	0	0	0	0	0	0	0	0	0	0	0	0	0	0	0	0	0	0	0	0	0	0	0	0	0	0	0	0
Afipia_birgiae / Afipia_broomeae / Afipia_felis / Afipia_massiliensis / Bradyrhizobium_elkanii / Bradyrhizobium_embrapense / Bradyrhizobium_erythrophlei / Bradyrhizobium_icense / Bradyrhizobium_jicamae / Bradyrhizobium_lablabi / Bradyrhizobium_lupini / Bradyrhizobium_mercantei / Bradyrhizobium_pachyrhizi / Bradyrhizobium_paxllaeri / Bradyrhizobium_retamae / Bradyrhizobium_tropiciagri / Bradyrhizobium_vignae / Bradyrhizobium_viridifuturi / Nitrobacter_alkalicus / Nitrobacter_hamburgensis / Nitrobacter_vulgaris / Nitrobacter_winogradskyi / Oligotropha_carboxidovorans / Rhodopseudomonas_pseudopalustris / Rhodopseudomonas_rhenobacensis / Pseudomonas_carboxydohydrogena	Bacteria	Pseudomonadota					0	0	0	0	0	0	0	0	0	0	0	0	0	0	0	0	0	0	0	0	0	0	0	0	0	0	0	0	0	0	0	0	0	0	0	0	0	0	0	0	0	0	0	0	0	0	0	0	0	0	0	0	0	0	0	0	0	0	0
Afipia_birgiae / Afipia_broomeae / Afipia_massiliensis / Bradyrhizobium_betae / Bradyrhizobium_daqingense / Bradyrhizobium_denitrificans / Bradyrhizobium_elkanii / Bradyrhizobium_embrapense / Bradyrhizobium_erythrophlei / Bradyrhizobium_guangxiense / Bradyrhizobium_huanghuaihaiense / Bradyrhizobium_icense / Bradyrhizobium_ingae / Bradyrhizobium_iriomotense / Bradyrhizobium_jicamae / Bradyrhizobium_lablabi / Bradyrhizobium_liaoningense / Bradyrhizobium_lupini / Bradyrhizobium_mercantei / Bradyrhizobium_neotropicale / Bradyrhizobium_oligotrophicum / Bradyrhizobium_ottawaense / Bradyrhizobium_pachyrhizi / Bradyrhizobium_paxllaeri / Bradyrhizobium_retamae / Bradyrhizobium_stylosanthis / Bradyrhizobium_tropiciagri / Bradyrhizobium_vignae / Bradyrhizobium_viridifuturi / Nitrobacter_alkalicus / Nitrobacter_hamburgensis / Nitrobacter_winogradskyi	Bacteria	Pseudomonadota	Alphaproteobacteria	Rhizobiales	Bradyrhizobiaceae		0	0	0	0	0	0	0	0	0	0	0	0	0	0	0	0	0	0	0	0	0	0	0	0	0	0	0	0	0	0	0	0	0	0	0	0	0	0	0	0	0	0	0	0	0	0	0	0	0	0	0	0	0	0	0	0	0	0	0
Afipia_birgiae / Afipia_broomeae / Afipia_massiliensis / Bradyrhizobium_canariense / Bradyrhizobium_elkanii / Bradyrhizobium_embrapense / Bradyrhizobium_erythrophlei / Bradyrhizobium_icense / Bradyrhizobium_japonicum / Bradyrhizobium_jicamae / Bradyrhizobium_lablabi / Bradyrhizobium_lupini / Bradyrhizobium_mercantei / Bradyrhizobium_pachyrhizi / Bradyrhizobium_paxllaeri / Bradyrhizobium_retamae / Bradyrhizobium_tropiciagri / Bradyrhizobium_vignae / Bradyrhizobium_viridifuturi / Nitrobacter_alkalicus / Nitrobacter_vulgaris / Nitrobacter_winogradskyi	Bacteria	Pseudomonadota	Alphaproteobacteria	Rhizobiales	Bradyrhizobiaceae		0	0	0	0	0	0	0	0	0	0	0	0	0	0	0	0	0	0	0	0	0	0	0	0	0	0	0	0	0	0	0	0	0	0	0	0	0	0	0	0	0	0	0	0	0	0	0	0	0	0	0	0	0	0	0	0	0	0	0
Afipia_birgiae / Afipia_broomeae / Afipia_massiliensis / Bradyrhizobium_canariense / Bradyrhizobium_elkanii / Bradyrhizobium_embrapense / Bradyrhizobium_erythrophlei / Bradyrhizobium_icense / Bradyrhizobium_japonicum / Bradyrhizobium_jicamae / Bradyrhizobium_lablabi / Bradyrhizobium_lupini / Bradyrhizobium_mercantei / Bradyrhizobium_pachyrhizi / Bradyrhizobium_paxllaeri / Bradyrhizobium_retamae / Bradyrhizobium_tropiciagri / Bradyrhizobium_viridifuturi / Nitrobacter_alkalicus / Nitrobacter_vulgaris / Nitrobacter_winogradskyi	Bacteria	Pseudomonadota	Alphaproteobacteria	Rhizobiales	Bradyrhizobiaceae		0	0	0	0	0	0	0	0	0	0	0	0	0	0	0	0	0	0	0	0	0	0	0	0	0	0	0	0	0	0	0	0	0	0	0	0	0	0	0	0	0	0	0	0	0	0	0	0	0	0	0	0	0	0	0	0	0	0	0
Afipia_birgiae / Afipia_broomeae / Afipia_massiliensis / Bradyrhizobium_elkanii / Bradyrhizobium_embrapense / Bradyrhizobium_erythrophlei / Bradyrhizobium_icense / Bradyrhizobium_jicamae / Bradyrhizobium_lablabi / Bradyrhizobium_lupini / Bradyrhizobium_mercantei / Bradyrhizobium_pachyrhizi / Bradyrhizobium_paxllaeri / Bradyrhizobium_retamae / Bradyrhizobium_tropiciagri / Bradyrhizobium_vignae / Bradyrhizobium_viridifuturi / Nitrobacter_alkalicus / Nitrobacter_hamburgensis / Nitrobacter_winogradskyi / Rhodopseudomonas_pseudopalustris / Rhodopseudomonas_rhenobacensis	Bacteria	Pseudomonadota	Alphaproteobacteria	Rhizobiales	Bradyrhizobiaceae		0	0	0	0	0	0	0	0	0	0	0	0	0	0	0	0	0	0	0	0	0	0	0	0	0	0	0	0	0	0	0	0	0	0	0	0	0	0	0	0	0	0	0	0	0	0	0	0	0	0	0	0	0	0	0	0	0	0	0
Afipia_birgiae / Afipia_broomeae / Bosea_eneae / Bosea_lupini / Bosea_massiliensis / Bosea_minatitlanensis / Bosea_robiniae / Bosea_thiooxidans / Bosea_vestrisii / Bosea_massiliensis / Bradyrhizobium_elkanii / Bradyrhizobium_embrapense / Bradyrhizobium_erythrophlei / Bradyrhizobium_icense / Bradyrhizobium_jicamae / Bradyrhizobium_lablabi / Bradyrhizobium_lupini / Bradyrhizobium_mercantei / Bradyrhizobium_pachyrhizi / Bradyrhizobium_paxllaeri / Bradyrhizobium_retamae / Bradyrhizobium_tropiciagri / Bradyrhizobium_vignae / Bradyrhizobium_viridifuturi / Methylobacterium_adhaesivum / Methylobacterium_aminovorans / Methylobacterium_bullatum / Methylobacterium_extorquens / Methylobacterium_goesingense / Methylobacterium_gossipiicola / Methylobacterium_iners / Methylobacterium_isbiliense / Methylobacterium_marchantiae / Methylobacterium_podarium / Methylobacterium_populi / Methylobacterium_pseudosasae / Methylobacterium_rhodesianum / Methylobacterium_soli / Methylobacterium_suomiense / Methylobacterium_thiocyanatum / Methylobacterium_zatmanii / Pseudomonas_carboxydohydrogena	Bacteria	Pseudomonadota					0	0	0	0	0	0	0	0	0	0	0	0	0	0	0	0	0	0	0	0	0	0	0	0	0	0	0	0	0	0	0	0	0	0	0	0	0	0	0	0	0	0	0	0	0	0	0	0	0	0	0	0	0	0	0	0	0	0	0
Afipia_birgiae / Afipia_broomeae / Bradyrhizobium_arachidis / Bradyrhizobium_betae / Bradyrhizobium_daqingense / Bradyrhizobium_denitrificans / Bradyrhizobium_elkanii / Bradyrhizobium_embrapense / Bradyrhizobium_erythrophlei / Bradyrhizobium_guangxiense / Bradyrhizobium_huanghuaihaiense / Bradyrhizobium_icense / Bradyrhizobium_ingae / Bradyrhizobium_iriomotense / Bradyrhizobium_jicamae / Bradyrhizobium_kavangense / Bradyrhizobium_lablabi / Bradyrhizobium_liaoningense / Bradyrhizobium_lupini / Bradyrhizobium_mercantei / Bradyrhizobium_neotropicale / Bradyrhizobium_oligotrophicum / Bradyrhizobium_ottawaense / Bradyrhizobium_pachyrhizi / Bradyrhizobium_paxllaeri / Bradyrhizobium_retamae / Bradyrhizobium_stylosanthis / Bradyrhizobium_subterraneum / Bradyrhizobium_tropiciagri / Bradyrhizobium_vignae / Bradyrhizobium_viridifuturi / Nitrobacter_alkalicus / Nitrobacter_winogradskyi	Bacteria	Pseudomonadota	Alphaproteobacteria	Rhizobiales	Bradyrhizobiaceae		0	0	0	0	0	0	0	0	0	0	0	0	0	0	0	0	0	0	0	0	0	0	0	0	0	0	0	0	0	0	0	0	0	0	0	0	0	0	0	0	0	0	0	0	0	0	0	0	0	0	0	0	0	0	0	0	0	0	0
Afipia_birgiae / Afipia_broomeae / Bradyrhizobium_betae / Bradyrhizobium_daqingense / Bradyrhizobium_denitrificans / Bradyrhizobium_elkanii / Bradyrhizobium_embrapense / Bradyrhizobium_erythrophlei / Bradyrhizobium_guangxiense / Bradyrhizobium_huanghuaihaiense / Bradyrhizobium_icense / Bradyrhizobium_ingae / Bradyrhizobium_iriomotense / Bradyrhizobium_jicamae / Bradyrhizobium_lablabi / Bradyrhizobium_liaoningense / Bradyrhizobium_lupini / Bradyrhizobium_mercantei / Bradyrhizobium_neotropicale / Bradyrhizobium_oligotrophicum / Bradyrhizobium_ottawaense / Bradyrhizobium_pachyrhizi / Bradyrhizobium_paxllaeri / Bradyrhizobium_retamae / Bradyrhizobium_stylosanthis / Bradyrhizobium_tropiciagri / Bradyrhizobium_vignae / Bradyrhizobium_viridifuturi / Nitrobacter_alkalicus / Nitrobacter_hamburgensis / Nitrobacter_winogradskyi	Bacteria	Pseudomonadota	Alphaproteobacteria	Rhizobiales	Bradyrhizobiaceae		0	0	0	0	0	0	0	0	0	0	0	0	0	0	0	0	0	0	0	0	0	0	0	0	0	0	0	0	0	0	0	0	0	0	0	0	0	0	0	0	0	0	0	0	0	0	0	0	0	0	0	0	0	0	0	0	0	0	0
Afipia_birgiae / Afipia_broomeae / Bradyrhizobium_betae / Bradyrhizobium_daqingense / Bradyrhizobium_denitrificans / Bradyrhizobium_elkanii / Bradyrhizobium_embrapense / Bradyrhizobium_erythrophlei / Bradyrhizobium_guangxiense / Bradyrhizobium_huanghuaihaiense / Bradyrhizobium_icense / Bradyrhizobium_ingae / Bradyrhizobium_iriomotense / Bradyrhizobium_jicamae / Bradyrhizobium_lablabi / Bradyrhizobium_liaoningense / Bradyrhizobium_lupini / Bradyrhizobium_mercantei / Bradyrhizobium_neotropicale / Bradyrhizobium_oligotrophicum / Bradyrhizobium_ottawaense / Bradyrhizobium_pachyrhizi / Bradyrhizobium_paxllaeri / Bradyrhizobium_retamae / Bradyrhizobium_stylosanthis / Bradyrhizobium_tropiciagri / Bradyrhizobium_vignae / Bradyrhizobium_viridifuturi / Nitrobacter_alkalicus / Nitrobacter_winogradskyi	Bacteria	Pseudomonadota	Alphaproteobacteria	Rhizobiales	Bradyrhizobiaceae		0	0	0	0	0	0	0	0	0	0	0	0	0	0	0	0	0	0	0	0	0	0	0	0	0	0	0	0	0	0	0	0	0	0	0	0	0	0	0	0	0	0	0	0	0	0	0	0	0	0	0	0	0	0	0	0	0	0	0
Afipia_birgiae / Afipia_clevelandensis / Afipia_felis / Afipia_massiliensis / Bradyrhizobium_arachidis / Bradyrhizobium_betae / Bradyrhizobium_canariense / Bradyrhizobium_daqingense / Bradyrhizobium_denitrificans / Bradyrhizobium_guangxiense / Bradyrhizobium_huanghuaihaiense / Bradyrhizobium_ingae / Bradyrhizobium_iriomotense / Bradyrhizobium_japonicum / Bradyrhizobium_kavangense / Bradyrhizobium_liaoningense / Bradyrhizobium_lupini / Bradyrhizobium_neotropicale / Bradyrhizobium_oligotrophicum / Bradyrhizobium_ottawaense / Bradyrhizobium_stylosanthis / Bradyrhizobium_subterraneum / Nitrobacter_vulgaris / Oligotropha_carboxidovorans / Rhodopseudomonas_harwoodiae / Rhodopseudomonas_parapalustris / Pseudomonas_carboxydohydrogena	Bacteria	Pseudomonadota					0	0	0	0	0	0	0	0	0	0	0	0	0	0	0	0	0	0	0	0	0	0	0	0	0	0	0	0	0	0	0	0	0	0	0	0	0	0	0	0	0	0	0	0	0	0	0	0	0	0	0	0	0	0	0	0	0	0	0
Afipia_birgiae / Afipia_clevelandensis / Afipia_massiliensis / Bradyrhizobium_canariense / Bradyrhizobium_japonicum / Bradyrhizobium_lupini / Nitrobacter_alkalicus / Nitrobacter_vulgaris / Nitrobacter_winogradskyi	Bacteria	Pseudomonadota	Alphaproteobacteria	Rhizobiales	Bradyrhizobiaceae		0	0	0	0	0	0	0	0	0	0	0	0	0	0	0	0	0	0	0	0	0	0	0	0	0	0	0	0	0	0	0	0	0	0	0	0	0	0	0	0	0	0	0	0	0	0	0	0	0	0	0	0	0	0	0	0	0	0	0
Afipia_birgiae / Afipia_massiliensis / Bradyrhizobium_lupini / Nitrobacter_vulgaris	Bacteria	Pseudomonadota	Alphaproteobacteria	Rhizobiales	Bradyrhizobiaceae		0	0	0	0	0	0	0	0	0	0	0	0	0	0	0	0	0	0	0	0	0	0	0	0	0	0	0	0	0	0	0	0	0	0	0	0	0	0	0	0	0	0	0	0	0	0	0	0	0	0	0	0	0	0	0	0	0	0	0
Afipia_broomeae / Afipia_felis / Bradyrhizobium_betae / Bradyrhizobium_daqingense / Bradyrhizobium_denitrificans / Bradyrhizobium_elkanii / Bradyrhizobium_embrapense / Bradyrhizobium_erythrophlei / Bradyrhizobium_guangxiense / Bradyrhizobium_huanghuaihaiense / Bradyrhizobium_icense / Bradyrhizobium_ingae / Bradyrhizobium_iriomotense / Bradyrhizobium_jicamae / Bradyrhizobium_lablabi / Bradyrhizobium_liaoningense / Bradyrhizobium_lupini / Bradyrhizobium_mercantei / Bradyrhizobium_neotropicale / Bradyrhizobium_oligotrophicum / Bradyrhizobium_ottawaense / Bradyrhizobium_pachyrhizi / Bradyrhizobium_paxllaeri / Bradyrhizobium_retamae / Bradyrhizobium_stylosanthis / Bradyrhizobium_tropiciagri / Bradyrhizobium_vignae / Bradyrhizobium_viridifuturi / Nitrobacter_hamburgensis / Oligotropha_carboxidovorans / Rhodopseudomonas_rhenobacensis / Pseudomonas_carboxydohydrogena	Bacteria	Pseudomonadota					0	0	0	0	0	0	0	0	0	0	0	0	0	0	0	0	0	0	0	0	0	0	0	0	0	0	0	0	0	0	0	0	0	0	0	0	0	0	0	0	0	0	0	0	0	0	0	0	0	0	0	0	0	0	0	0	0	0	0
Afipia_broomeae / Bradyrhizobium_arachidis / Bradyrhizobium_betae / Bradyrhizobium_canariense / Bradyrhizobium_daqingense / Bradyrhizobium_denitrificans / Bradyrhizobium_elkanii / Bradyrhizobium_embrapense / Bradyrhizobium_erythrophlei / Bradyrhizobium_ganzhouense / Bradyrhizobium_guangdongense / Bradyrhizobium_guangxiense / Bradyrhizobium_huanghuaihaiense / Bradyrhizobium_icense / Bradyrhizobium_ingae / Bradyrhizobium_iriomotense / Bradyrhizobium_japonicum / Bradyrhizobium_jicamae / Bradyrhizobium_kavangense / Bradyrhizobium_lablabi / Bradyrhizobium_liaoningense / Bradyrhizobium_manausense / Bradyrhizobium_mercantei / Bradyrhizobium_neotropicale / Bradyrhizobium_oligotrophicum / Bradyrhizobium_ottawaense / Bradyrhizobium_pachyrhizi / Bradyrhizobium_paxllaeri / Bradyrhizobium_retamae / Bradyrhizobium_stylosanthis / Bradyrhizobium_subterraneum / Bradyrhizobium_tropiciagri / Bradyrhizobium_viridifuturi / Bradyrhizobium_yuanmingense / Rhodopseudomonas_parapalustris / Rhodopseudomonas_pseudopalustris	Bacteria	Pseudomonadota	Alphaproteobacteria	Rhizobiales	Bradyrhizobiaceae		0	0	0	0	0	0	0	0	0	0	0	0	0	0	0	0	0	0	0	0	0	0	0	0	0	0	0	0	0	0	0	0	0	0	0	0	0	0	0	0	0	0	0	0	0	0	0	0	0	0	0	0	0	0	0	0	0	0	0
Afipia_broomeae / Bradyrhizobium_arachidis / Bradyrhizobium_betae / Bradyrhizobium_canariense / Bradyrhizobium_daqingense / Bradyrhizobium_denitrificans / Bradyrhizobium_elkanii / Bradyrhizobium_embrapense / Bradyrhizobium_erythrophlei / Bradyrhizobium_guangxiense / Bradyrhizobium_huanghuaihaiense / Bradyrhizobium_icense / Bradyrhizobium_ingae / Bradyrhizobium_iriomotense / Bradyrhizobium_japonicum / Bradyrhizobium_jicamae / Bradyrhizobium_kavangense / Bradyrhizobium_lablabi / Bradyrhizobium_liaoningense / Bradyrhizobium_mercantei / Bradyrhizobium_neotropicale / Bradyrhizobium_oligotrophicum / Bradyrhizobium_ottawaense / Bradyrhizobium_pachyrhizi / Bradyrhizobium_paxllaeri / Bradyrhizobium_retamae / Bradyrhizobium_stylosanthis / Bradyrhizobium_subterraneum / Bradyrhizobium_tropiciagri / Bradyrhizobium_viridifuturi	Bacteria	Pseudomonadota	Alphaproteobacteria	Rhizobiales	Bradyrhizobiaceae		0	0	0	0	0	0	0	0	0	0	0	0	0	0	0	0	0	0	0	0	0	0	0	0	0	0	0	0	0	0	0	0	0	0	0	0	0	0	0	0	0	0	0	0	0	0	0	0	0	0	0	0	0	0	0	0	0	0	0
Afipia_broomeae / Bradyrhizobium_arachidis / Bradyrhizobium_elkanii / Bradyrhizobium_embrapense / Bradyrhizobium_erythrophlei / Bradyrhizobium_ganzhouense / Bradyrhizobium_guangdongense / Bradyrhizobium_icense / Bradyrhizobium_jicamae / Bradyrhizobium_kavangense / Bradyrhizobium_lablabi / Bradyrhizobium_lupini / Bradyrhizobium_manausense / Bradyrhizobium_mercantei / Bradyrhizobium_pachyrhizi / Bradyrhizobium_paxllaeri / Bradyrhizobium_retamae / Bradyrhizobium_subterraneum / Bradyrhizobium_tropiciagri / Bradyrhizobium_vignae / Bradyrhizobium_viridifuturi / Rhodopseudomonas_rhenobacensis / Methylobacterium_aminovorans / Methylobacterium_extorquens / Methylobacterium_podarium / Methylobacterium_populi / Methylobacterium_pseudosasae / Methylobacterium_rhodesianum / Methylobacterium_rhodinum / Methylobacterium_suomiense / Methylobacterium_thiocyanatum / Methylobacterium_zatmanii	Bacteria	Pseudomonadota	Alphaproteobacteria	Rhizobiales			0	0	0	0	0	0	0	0	0	0	0	0	0	0	0	0	0	0	0	0	0	0	0	0	0	0	0	0	0	0	0	0	0	0	0	0	0	0	0	0	0	0	0	0	0	0	0	0	0	0	0	0	0	0	0	0	0	0	0
Afipia_clevelandensis / Afipia_massiliensis / Bradyrhizobium_canariense / Bradyrhizobium_japonicum / Oligotropha_carboxidovorans / Rhodopseudomonas_harwoodiae	Bacteria	Pseudomonadota	Alphaproteobacteria	Rhizobiales	Bradyrhizobiaceae		0	0	0	0	0	0	0	0	0	0	0	0	0	0	0	0	0	0	0	0	0	0	0	0	0	0	0	0	0	0	0	0	0	0	0	0	0	0	0	0	0	0	0	0	0	0	0	0	0	0	0	0	0	0	0	0	0	0	0
Agathobacter_ruminis	Bacteria	Bacillota	Clostridia	Clostridiales	Lachnospiraceae	Agathobacter	0	0	0	0	0	0	0	0	0	0	0	0	0	0	0	0	0	0	0	0	0	0	0	0	0	0	0	0	0	0	0	0	0	0	0	0	0	0	0	0	0	0	0	0	0	0	0	0	0	0	0	0	0	0	0	0	0	0	0
Agathobacter_ruminis / Roseburia_faecis / Roseburia_hominis / Roseburia_intestinalis	Bacteria	Bacillota	Clostridia	Clostridiales	Lachnospiraceae		0	0	0	0	0	0	0	0	0	0	0	0	0	0	0	0	0	0	0	0	0	0	0	0	0	0	0	0	0	0	0	0	0	0	0	0	0	0	0	0	0	0	0	0	0	0	0	0	0	0	0	0	0	0	0	0	0	0	0
Agathobacter_ruminis / Roseburia_hominis / Roseburia_intestinalis	Bacteria	Bacillota	Clostridia	Clostridiales	Lachnospiraceae		0	0	0	0	0	0	0	0	0	0	0	0	0	0	0	0	0	0	0	0	0	0	0	0	0	0	0	0	0	0	0	0	0	0	0	0	0	0	0	0	0	0	0	0	0	0	0	0	0	0	0	0	0	0	0	0	0	0	0
Agathobacter_ruminis / Roseburia_intestinalis / Roseburia_inulinivorans	Bacteria	Bacillota	Clostridia	Clostridiales	Lachnospiraceae		0	0	0	0	0	0	0	0	0	0	0	0	0	0	0	0	0	0	0	0	0	0	0	0	0	0	0	0	0	0	0	0	0	0	0	0	0	0	0	0	0	0	0	0	0	0	0	0	0	0	0	0	0	0	0	0	0	0	0
Agathobaculum_butyriciproducens	Bacteria	Bacillota	Clostridia	Clostridiales	Ruminococcaceae	Agathobaculum	0	0	0	0	0	0	0	0	0	0	0	0	0	0	0	0	0	0	0	0	0	0	0	0	0	0	0	0	0	0	0	0	0	0	0	0	0	0	0	0	0	0	0	0	0	0	0	0	0	0	0	0	0	0	0	0	0	0	0
Agathobaculum_massiliense	Bacteria	Bacillota	Clostridia	Clostridiales	Ruminococcaceae	Agathobaculum	0	0	0	0	0	0	0	0	0	0	0	0	0	0	0	0	0	0	0	0	0	0	0	0	0	0	0	0	0	0	0	0	0	0	0	0	0	0	0	0	0	0	0	0	0	0	0	0	0	0	0	0	0	0	0	0	0	0	0
Aggregatibacter_actinomycetemcomitans	Bacteria	Pseudomonadota	Gammaproteobacteria	Pasteurellales	Pasteurellaceae	Aggregatibacter	0	0	0	0	0	0	0	0	0	0	0	0	0	0	0	0	0	0	0	0	0	0	0	0	0	0	0	0	0	0	0	0	0	0	0	0	0	0	0	0	0	0	0	0	0	0	0	0	0	0	0	0	0	0	0	0	0	0	0
Aggregatibacter_aphrophilus	Bacteria	Pseudomonadota	Gammaproteobacteria	Pasteurellales	Pasteurellaceae	Aggregatibacter	0	0	0	0	0	0	0	0	0	0	0	0	0	0	0	0	0	0	0	0	0	0	0	0	0	127	0	0	0	0	0	0	0	0	0	0	0	0	0	0	0	0	0	0	0	0	0	0	0	0	0	0	0	0	0	0	0	0	0
Aggregatibacter_aphrophilus / Necropsobacter_rosorum / Pasteurella_caecimuris	Bacteria	Pseudomonadota	Gammaproteobacteria	Pasteurellales	Pasteurellaceae		0	0	0	0	0	0	0	0	0	0	0	0	0	0	0	0	0	0	0	0	0	0	0	0	0	0	0	0	0	0	0	0	0	0	0	0	0	0	0	0	0	0	0	0	0	0	0	0	0	0	0	0	0	0	0	0	0	0	0
Aggregatibacter_ihumii	Bacteria	Pseudomonadota	Gammaproteobacteria	Pasteurellales	Pasteurellaceae	Aggregatibacter	0	0	0	0	0	0	0	0	0	0	0	0	0	0	0	0	0	0	0	0	0	0	0	0	0	0	0	0	0	0	0	0	0	0	0	0	0	0	0	0	0	0	0	0	0	0	0	0	0	0	0	0	0	0	0	0	0	0	0
Aggregicoccus_edonensis	Bacteria	Pseudomonadota	Deltaproteobacteria	Myxococcales	Myxococcaceae	Aggregicoccus	0	0	0	0	0	0	0	0	0	0	0	0	0	0	0	0	0	0	0	0	0	0	0	0	0	0	0	0	0	0	0	0	0	0	0	0	0	0	0	0	0	0	0	0	0	0	0	0	0	0	0	0	0	0	0	0	0	0	0
Agreia_bicolorata / Agreia_pratensis / Agrococcus_casei / Allohumibacter_endophyticus / Aurantimicrobium_minutum / Clavibacter_michiganensis_subsp._californiensis / Clavibacter_michiganensis_subsp._capsici / Clavibacter_michiganensis_subsp._chilensis / Clavibacter_michiganensis_subsp._insidiosus / Clavibacter_michiganensis_subsp._michiganensis / Clavibacter_michiganensis_subsp._nebraskensis / Clavibacter_michiganensis_subsp._sepedonicus / Clavibacter_michiganensis_subsp._tessellarius / Compostimonas_suwonensis / Curtobacterium_albidum / Curtobacterium_citreum / Curtobacterium_flaccumfaciens / Curtobacterium_luteum / Curtobacterium_pusillum / Frigoribacterium_endophyticum / Frigoribacterium_faeni / Frigoribacterium_salinisoli / Frondihabitans_peucedani / Gulosibacter_massiliensis / Herbiconiux_flava / Herbiconiux_ginsengi / Herbiconiux_solani / Leifsonia_kafniensis / Leifsonia_pindariensis / Leifsonia_psychrotolerans / Leucobacter_chromiireducens_subsp._solipictus / Marisediminicola_antarctica / Microterricola_viridarii / Mycetocola_lacteus / Mycetocola_saprophilus / Mycetocola_tolaasinivorans / Parafrigoribacterium_mesophilum / Phycicola_gilvus / Pseudoclavibacter_helvolus / Pseudoclavibacter_terrae / Rudaibacter_terrae / Zimmermannella_faecalis / Flavobacterium_oceanosedimentum	Bacteria						0	0	0	0	0	0	0	0	0	0	0	0	0	0	0	0	0	0	0	0	0	0	0	0	0	0	0	0	0	0	0	0	0	0	0	0	0	0	0	0	0	0	0	0	0	0	0	0	0	0	0	0	0	0	0	0	0	0	0
Agreia_bicolorata / Agreia_pratensis / Herbiconiux_solani / Lysinibacter_cavernae / Salinibacterium_xinjiangense	Bacteria	Actinomycetota	Actinomycetota	Micrococcales	Microbacteriaceae		0	0	0	0	0	0	0	0	0	0	0	0	0	0	0	0	0	0	0	0	0	0	0	0	0	0	0	0	0	0	0	0	0	0	0	0	0	0	0	0	0	0	0	0	0	0	0	0	0	0	0	0	0	0	0	0	0	0	0
Agreia_pratensis / Galbitalea_soli / Glaciihabitans_tibetensis / Herbiconiux_flava / Herbiconiux_ginsengi / Herbiconiux_moechotypicola / Herbiconiux_solani / Leifsonia_antarctica / Lysinibacter_cavernae / Lysinimonas_soli / Microbacterium_aurum / Microbacterium_lacus / Salinibacterium_amurskyense / Salinibacterium_xinjiangense	Bacteria	Actinomycetota	Actinomycetota	Micrococcales	Microbacteriaceae		0	0	0	0	0	0	0	0	0	0	0	0	0	0	0	0	0	0	0	0	0	0	0	0	0	0	0	0	0	0	0	0	0	0	0	0	0	0	0	0	0	0	0	0	0	0	0	0	0	0	0	0	0	0	0	0	0	0	0
Agreia_pratensis / Galbitalea_soli / Herbiconiux_flava / Herbiconiux_ginsengi / Herbiconiux_moechotypicola / Herbiconiux_solani / Lysinimonas_soli / Salinibacterium_amurskyense / Salinibacterium_xinjiangense	Bacteria	Actinomycetota	Actinomycetota	Micrococcales	Microbacteriaceae		0	0	0	0	0	0	0	0	0	0	0	0	0	0	0	0	0	0	0	0	0	0	0	0	0	0	0	0	0	0	0	0	0	0	0	0	0	0	0	0	0	0	0	0	0	0	0	0	0	0	0	0	0	0	0	0	0	0	0
Agreia_pratensis / Galbitalea_soli / Homoserinimonas_aerilata / Lysinimonas_soli / Salinibacterium_amurskyense / Salinibacterium_xinjiangense	Bacteria	Actinomycetota	Actinomycetota	Micrococcales	Microbacteriaceae		0	0	0	0	0	0	0	0	0	0	0	0	0	0	0	0	0	0	0	0	0	0	0	0	0	0	0	0	0	0	0	0	0	0	0	0	0	0	0	0	0	0	0	0	0	0	0	0	0	0	0	0	0	0	0	0	0	0	0
Agreia_pratensis / Galbitalea_soli / Lysinimonas_soli / Salinibacterium_amurskyense / Salinibacterium_xinjiangense	Bacteria	Actinomycetota	Actinomycetota	Micrococcales	Microbacteriaceae		0	0	0	0	0	0	0	0	0	0	0	0	0	0	0	0	0	0	0	0	0	0	0	0	0	0	0	0	0	0	0	0	0	0	0	0	0	0	0	0	0	0	0	0	0	0	0	0	0	0	0	0	0	0	0	0	0	0	0
Agrobacterium_pusense / Agrobacterium_salinitolerans	Bacteria	Pseudomonadota	Alphaproteobacteria	Rhizobiales	Rhizobiaceae	Agrobacterium	0	0	0	0	0	0	0	0	0	0	0	0	0	0	0	0	0	0	0	0	0	0	0	0	0	0	0	0	0	0	0	0	0	0	0	0	0	0	0	0	0	0	0	0	0	0	0	0	0	0	0	0	0	0	0	0	0	0	0
Agrobacterium_pusense / Agrobacterium_salinitolerans / Rhizobium_cellulosilyticum / Rhizobium_smilacinae	Bacteria	Pseudomonadota	Alphaproteobacteria	Rhizobiales	Rhizobiaceae		0	0	0	0	0	0	0	0	0	0	0	0	0	0	0	0	0	0	0	0	0	0	0	0	0	0	0	0	0	0	0	0	0	0	0	0	0	0	0	0	0	0	0	0	0	0	0	0	0	0	0	0	0	0	0	0	0	0	0
Agrobacterium_pusense / Agrobacterium_salinitolerans / Rhizobium_daejeonense / Shinella_curvata / Shinella_granuli / Shinella_zoogloeoides	Bacteria	Pseudomonadota	Alphaproteobacteria	Rhizobiales	Rhizobiaceae		0	0	0	0	0	0	0	0	0	0	0	0	0	0	0	0	0	0	0	0	0	0	0	0	0	0	0	0	0	0	0	0	0	0	0	0	0	0	0	0	0	0	0	0	0	0	0	0	0	0	0	0	0	0	0	0	0	0	0
Agrobacterium_salinitolerans	Bacteria	Pseudomonadota	Alphaproteobacteria	Rhizobiales	Rhizobiaceae	Agrobacterium	0	0	0	0	0	0	0	0	0	0	0	0	0	0	0	0	0	0	0	0	0	0	0	0	0	0	0	0	0	0	0	0	0	0	0	0	0	0	0	0	0	0	0	0	0	0	0	0	0	0	0	0	0	0	0	0	0	0	0
Agrobacterium_salinitolerans / Allorhizobium_vitis / Rhizobium_taibaishanense	Bacteria	Pseudomonadota	Alphaproteobacteria	Rhizobiales	Rhizobiaceae		0	0	0	0	0	0	0	0	0	0	0	0	0	0	0	0	0	0	0	0	0	0	0	0	0	0	0	0	0	0	0	0	0	0	0	0	0	0	0	0	0	0	0	0	0	0	0	0	0	0	0	0	0	0	0	0	0	0	0
Agrobacterium_salinitolerans / Rhizobium_undicola	Bacteria	Pseudomonadota	Alphaproteobacteria	Rhizobiales	Rhizobiaceae		0	0	0	0	0	0	0	0	0	0	0	0	0	0	0	0	0	0	0	0	0	0	0	0	0	0	0	0	0	0	0	0	0	0	0	0	0	0	0	0	0	0	0	0	0	0	0	0	0	0	0	0	0	0	0	0	0	0	0
Agrococcus_baldri / Agrococcus_carbonis / Agrococcus_citreus / Agrococcus_jenensis / Agrococcus_lahaulensis / Agrococcus_terreus / Chryseoglobus_frigidaquae	Bacteria	Actinomycetota	Actinomycetota	Micrococcales	Microbacteriaceae		0	0	0	0	0	0	0	0	0	0	0	0	0	0	0	0	0	0	0	0	0	0	0	0	0	0	0	0	0	0	0	0	0	0	0	0	0	0	0	0	0	0	0	0	0	0	0	0	0	0	0	0	0	0	0	0	0	0	0
Agrococcus_baldri / Agrococcus_carbonis / Agrococcus_terreus / Allohumibacter_endophyticus / Curtobacterium_ammoniigenes / Diaminobutyricimonas_aerilata / Humibacter_aquilariae / Leifsonia_aquatica / Leifsonia_lichenia / Leifsonia_naganoensis / Leifsonia_shinshuensis / Leifsonia_soli / Leifsonia_xyli_subsp._cynodontis / Microbacterium_arborescens / Microbacterium_esteraromaticum / Microbacterium_flavum / Microbacterium_ginsengiterrae / Microbacterium_gorillae / Microbacterium_hominis / Microbacterium_hydrocarbonoxydans / Microbacterium_imperiale / Microbacterium_insulae / Microbacterium_mangrovi / Microbacterium_mitrae / Microbacterium_natoriense / Microbacterium_paludicola / Microbacterium_paraoxydans / Microbacterium_phyllosphaerae / Microbacterium_proteolyticum / Microbacterium_radiodurans / Microbacterium_resistens / Microbacterium_saccharophilum / Microbacterium_testaceum / Microbacterium_thalassium / Mycetocola_lacteus / Mycetocola_saprophilus / Mycetocola_tolaasinivorans / Flavobacterium_oceanosedimentum	Bacteria						0	0	0	0	0	0	0	0	0	0	0	0	0	0	0	0	0	0	0	0	0	0	0	0	0	0	0	0	0	0	0	0	0	0	0	0	0	0	0	0	0	0	0	0	0	0	0	0	0	0	0	0	0	0	0	0	0	0	0
Agrococcus_casei / Chryseoglobus_frigidaquae / Cryobacterium_arcticum / Cryobacterium_mesophilum / Diaminobutyricibacter_tongyongensis / Leifsonia_poae / Lysinimonas_kribbensis	Bacteria	Actinomycetota	Actinomycetota	Micrococcales	Microbacteriaceae		0	0	0	0	0	0	0	0	0	0	0	0	0	0	0	0	0	0	0	0	0	0	0	0	0	0	0	0	0	0	0	0	0	0	0	0	0	0	0	0	0	0	0	0	0	0	0	0	0	0	0	0	0	0	0	0	0	0	0
Agrococcus_citreus / Agrococcus_jenensis / Agrococcus_lahaulensis / Agrococcus_terreus / Chryseoglobus_frigidaquae / Cryobacterium_arcticum / Cryobacterium_mesophilum / Cryobacterium_psychrotolerans / Diaminobutyricimonas_aerilata / Diaminobutyricimonas_massiliensis / Homoserinibacter_gongjuensis / Klugiella_xanthotipulae / Leifsonia_kafniensis / Leifsonia_poae / Leifsonia_psychrotolerans / Leucobacter_alluvii / Leucobacter_chromiiresistens / Lysinibacter_cavernae / Lysinimonas_kribbensis	Bacteria	Actinomycetota	Actinomycetota	Micrococcales	Microbacteriaceae		0	0	0	0	0	0	0	0	0	0	0	0	0	0	0	0	0	0	0	0	0	0	0	0	0	0	0	0	0	0	0	0	0	0	0	0	0	0	0	0	0	0	0	0	0	0	0	0	0	0	0	0	0	0	0	0	0	0	0
Agrococcus_terreus / Chryseoglobus_frigidaquae / Diaminobutyricimonas_aerilata / Diaminobutyricimonas_massiliensis / Leifsonia_aquatica / Leifsonia_naganoensis / Leifsonia_shinshuensis / Leifsonia_xyli_subsp._cynodontis / Microbacterium_arborescens / Microbacterium_azadirachtae / Microbacterium_deminutum / Microbacterium_esteraromaticum / Microbacterium_fluvii / Microbacterium_ginsengiterrae / Microbacterium_imperiale / Microbacterium_mangrovi / Microbacterium_paludicola / Microbacterium_paraoxydans / Microbacterium_pumilum / Microbacterium_pygmaeum / Microbacterium_schleiferi / Microbacterium_terricola / Microbacterium_thalassium / Microbacterium_xylanilyticum / Mycetocola_lacteus / Mycetocola_manganoxydans / Mycetocola_miduiensis / Mycetocola_reblochoni / Mycetocola_saprophilus / Mycetocola_tolaasinivorans / Okibacterium_endophyticum / Okibacterium_fritillariae	Bacteria	Actinomycetota	Actinomycetota	Micrococcales	Microbacteriaceae		0	0	0	0	0	0	0	0	0	0	0	0	0	0	0	0	0	0	0	0	0	0	0	0	0	0	0	0	0	0	0	0	0	0	0	0	0	0	0	0	0	0	0	0	0	0	0	0	0	0	0	0	0	0	0	0	0	0	0
Agromyces_allii / Agromyces_salentinus / Agromyces_terreus	Bacteria	Actinomycetota	Actinomycetota	Micrococcales	Microbacteriaceae	Agromyces	0	0	0	0	0	0	0	0	0	0	0	0	0	0	0	0	0	0	0	0	0	0	0	0	0	0	0	0	0	0	0	0	0	0	0	0	0	0	0	0	0	0	0	0	0	0	0	0	0	0	0	0	0	0	0	0	0	0	0
Agromyces_atrinae	Bacteria	Actinomycetota	Actinomycetota	Micrococcales	Microbacteriaceae	Agromyces	0	0	0	0	0	0	0	0	0	0	0	0	0	0	0	0	0	0	0	0	0	0	0	0	0	0	0	0	0	0	0	0	0	0	0	0	0	0	0	0	0	0	0	0	0	0	0	0	0	0	0	0	0	0	0	0	0	0	0
Agromyces_aurantiacus / Agromyces_indicus / Agromyces_terreus	Bacteria	Actinomycetota	Actinomycetota	Micrococcales	Microbacteriaceae	Agromyces	0	0	0	0	0	0	0	0	0	0	0	0	0	0	0	0	0	0	0	0	0	0	0	0	0	0	0	0	0	0	0	0	0	0	0	0	0	0	0	0	0	0	0	0	0	0	0	0	0	0	0	0	0	0	0	0	0	0	0
Agromyces_aureus	Bacteria	Actinomycetota	Actinomycetota	Micrococcales	Microbacteriaceae	Agromyces	0	0	0	0	0	0	0	0	0	0	0	0	0	0	0	0	0	0	0	0	0	0	0	0	0	0	0	0	0	0	0	0	0	0	0	0	0	0	0	0	0	0	0	0	0	0	0	0	0	0	0	0	0	0	0	0	0	0	0
Agromyces_bauzanensis / Agromyces_neolithicus	Bacteria	Actinomycetota	Actinomycetota	Micrococcales	Microbacteriaceae	Agromyces	0	0	0	0	0	0	0	0	0	0	0	0	0	0	0	0	0	0	0	0	0	0	0	0	0	0	0	0	0	0	0	0	0	0	0	0	0	0	0	0	0	0	0	0	0	0	0	0	0	0	0	0	0	0	0	0	0	0	0
Agromyces_cerinus_subsp._cerinus / Agromyces_cerinus_subsp._nitratus	Bacteria	Actinomycetota	Actinomycetota	Micrococcales	Microbacteriaceae	Agromyces	0	0	0	0	0	0	0	0	0	0	0	0	0	0	0	0	0	0	0	0	0	0	0	0	0	0	0	0	0	0	0	0	0	0	0	0	0	0	0	0	0	0	0	0	0	0	0	0	0	0	0	0	0	0	0	0	0	0	0
Agromyces_flavus	Bacteria	Actinomycetota	Actinomycetota	Micrococcales	Microbacteriaceae	Agromyces	0	0	0	0	0	0	0	0	0	0	0	0	0	0	0	0	0	0	0	0	0	0	0	0	0	0	0	0	0	0	0	0	0	0	0	0	0	0	0	0	0	0	0	0	0	0	0	0	0	0	0	0	0	0	0	0	0	0	0
Agromyces_flavus / Agromyces_subtropicus	Bacteria	Actinomycetota	Actinomycetota	Micrococcales	Microbacteriaceae	Agromyces	0	0	0	0	0	0	0	0	0	0	0	0	0	0	0	0	0	0	0	0	0	0	0	0	0	0	0	0	0	0	0	0	0	0	0	0	0	0	0	0	0	0	0	0	0	0	0	0	0	0	0	0	0	0	0	0	0	0	0
Agromyces_indicus	Bacteria	Actinomycetota	Actinomycetota	Micrococcales	Microbacteriaceae	Agromyces	0	0	0	0	0	0	0	0	0	0	0	0	0	0	0	0	0	0	0	0	0	0	0	0	0	0	0	0	0	0	0	0	0	0	0	0	0	0	0	0	0	0	0	0	0	0	0	0	0	0	0	0	0	0	0	0	0	0	0
Agromyces_insulae / Allohumibacter_endophyticus / Chryseoglobus_frigidaquae / Clavibacter_michiganensis_subsp._californiensis / Clavibacter_michiganensis_subsp._capsici / Clavibacter_michiganensis_subsp._chilensis / Clavibacter_michiganensis_subsp._insidiosus / Curtobacterium_ammoniigenes / Diaminobutyricimonas_aerilata / Diaminobutyricimonas_massiliensis / Leifsonia_aquatica / Leifsonia_lichenia / Leifsonia_naganoensis / Leifsonia_poae / Leifsonia_shinshuensis / Leifsonia_soli / Leifsonia_xyli_subsp._cynodontis / Leucobacter_celer_subsp._celer / Lysinimonas_kribbensis / Mycetocola_lacteus / Mycetocola_saprophilus / Mycetocola_tolaasinivorans / Pseudoclavibacter_chungangensis / Flavobacterium_oceanosedimentum	Bacteria						0	0	0	0	0	0	0	0	0	0	0	0	0	0	0	0	0	0	0	0	0	0	0	0	0	0	0	0	0	0	0	0	0	0	0	0	0	0	0	0	0	0	0	0	0	0	0	0	0	0	0	0	0	0	0	0	0	0	0
Agromyces_insulae / Diaminobutyricimonas_aerilata / Diaminobutyricimonas_massiliensis / Flavobacterium_oceanosedimentum	Bacteria						0	0	0	0	0	0	0	0	0	0	0	0	0	0	0	0	0	0	0	0	0	0	0	0	0	0	0	0	0	0	0	0	0	0	0	0	0	0	0	0	0	0	0	0	0	0	0	0	0	0	0	0	0	0	0	0	0	0	0
Agromyces_italicus / Agromyces_lapidis	Bacteria	Actinomycetota	Actinomycetota	Micrococcales	Microbacteriaceae	Agromyces	0	0	0	0	0	0	0	0	0	0	0	0	0	0	0	0	0	0	0	0	0	0	0	0	0	0	0	0	0	0	0	0	0	0	0	0	0	0	0	0	0	0	0	0	0	0	0	0	0	0	0	0	0	0	0	0	0	0	0
Agromyces_neolithicus	Bacteria	Actinomycetota	Actinomycetota	Micrococcales	Microbacteriaceae	Agromyces	0	0	0	0	0	0	0	0	0	0	0	0	0	0	0	0	0	0	0	0	0	0	0	0	0	0	0	0	0	0	0	0	0	0	0	0	0	0	0	0	0	0	0	0	0	0	0	0	0	0	0	0	0	0	0	0	0	0	0
Agromyces_soli / Agromyces_ulmi	Bacteria	Actinomycetota	Actinomycetota	Micrococcales	Microbacteriaceae	Agromyces	0	0	0	0	0	0	0	0	0	0	0	0	0	0	0	0	0	0	0	0	0	0	0	0	0	0	0	0	0	0	0	0	0	0	0	0	0	0	0	0	0	0	0	0	0	0	0	0	0	0	0	0	0	0	0	0	0	0	0
Ahrensia_marina	Bacteria	Pseudomonadota	Alphaproteobacteria	Rhodobacterales	Rhodobacteraceae	Ahrensia	0	0	0	0	0	0	0	0	0	0	0	0	0	0	0	0	0	0	0	0	0	0	0	0	0	0	0	0	0	0	0	0	0	0	0	0	0	0	0	0	0	0	0	0	0	0	0	0	0	0	0	0	0	0	0	0	0	0	0
Akkermansia_muciniphila	Bacteria	Verrucomicrobia	Verrucomicrobiae	Verrucomicrobiales	Akkermansiaceae	Akkermansia	3271	0	22	687	0	22	11862	0	19187	0	25	2360	0	192	44	17728	6170	511	0	1667	38127	6910	12006	0	0	9006	11856	0	232	57	53	31	0	300	29166	128	736	0	562	0	82	3954	6316	0	1732	20948	9081	1641	34	5332	0	14232	2328	6874	3192	43	931	12448	20
Albibacter_methylovorans / Hartmannibacter_diazotrophicus / Methylopila_capsulata / Methylopila_henanensis / Methylopila_jiangsuensis / Methylopila_musalis / Methylopila_oligotropha / Methylopila_turkensis	Bacteria	Pseudomonadota	Alphaproteobacteria	Rhizobiales	Methylocystaceae		0	0	0	0	0	0	0	0	0	0	0	0	0	0	0	0	0	0	0	0	0	0	0	0	0	0	0	0	0	0	0	0	0	0	0	0	0	0	0	0	0	0	0	0	0	0	0	0	0	0	0	0	0	0	0	0	0	0	0
Albibacter_methylovorans / Methylocystis_bryophila / Methylocystis_echinoides / Methylocystis_heyeri / Methylocystis_hirsuta / Methylocystis_parvus / Methylopila_capsulata / Methylopila_henanensis / Methylopila_jiangsuensis / Methylopila_musalis / Methylopila_turkensis / Methylosinus_sporium / Methylosinus_trichosporium / Pleomorphomonas_diazotrophica / Pleomorphomonas_oryzae / Pseudorhodoplanes_sinuspersici / Pseudoxanthobacter_soli / Stappia_indica / Stappia_stellulata	Bacteria	Pseudomonadota	Alphaproteobacteria				0	0	0	0	0	0	0	0	0	0	0	0	0	0	0	0	0	0	0	0	0	0	0	0	0	0	0	0	0	0	0	0	0	0	0	0	0	0	0	0	0	0	0	0	0	0	0	0	0	0	0	0	0	0	0	0	0	0	0
Albidiferax_ferrireducens	Bacteria	Pseudomonadota	Betaproteobacteria	Burkholderiales	Comamonadaceae	Albidiferax	0	0	0	0	0	0	0	0	0	0	0	0	0	0	0	0	0	0	0	0	0	0	0	0	0	0	0	0	0	0	0	0	0	0	0	0	0	0	0	0	0	0	0	0	0	0	0	0	0	0	0	0	0	0	0	0	0	0	0
Albidiferax_ferrireducens / Curvibacter_delicatus / Curvibacter_fontanus	Bacteria	Pseudomonadota	Betaproteobacteria	Burkholderiales	Comamonadaceae		0	0	0	0	0	0	0	0	0	0	0	0	0	0	0	0	0	0	0	0	0	0	0	0	0	0	0	0	0	0	0	0	0	0	0	0	0	0	0	0	0	0	0	0	0	0	0	0	0	0	0	0	0	0	0	0	0	0	0
Albidiferax_ferrireducens / Curvibacter_delicatus / Curvibacter_fontanus / Rhodoferax_saidenbachensis / Variovorax_boronicumulans	Bacteria	Pseudomonadota	Betaproteobacteria	Burkholderiales	Comamonadaceae		0	0	0	0	0	0	0	0	0	0	0	0	0	0	0	0	0	0	0	0	0	0	0	0	0	0	0	0	0	0	0	0	0	0	0	0	0	0	0	0	0	0	0	0	0	0	0	0	0	0	0	0	0	0	0	0	0	0	0
Albidiferax_ferrireducens / Curvibacter_delicatus / Polaromonas_eurypsychrophila / Polaromonas_jejuensis / Rhodoferax_saidenbachensis / Variovorax_boronicumulans / Variovorax_gossypii / Variovorax_guangxiensis	Bacteria	Pseudomonadota	Betaproteobacteria	Burkholderiales	Comamonadaceae		0	0	0	0	0	0	0	0	0	0	0	0	0	0	0	0	0	0	0	0	0	0	0	0	0	0	0	0	0	0	0	0	0	0	0	0	0	0	0	0	0	0	0	0	0	0	0	0	0	0	0	0	0	0	0	0	0	0	0
Albidiferax_ferrireducens / Rhodoferax_antarcticus / Rhodoferax_saidenbachensis	Bacteria	Pseudomonadota	Betaproteobacteria	Burkholderiales	Comamonadaceae		0	0	0	0	0	0	0	0	0	0	0	0	0	0	0	0	0	0	0	0	0	0	0	0	0	0	0	0	0	0	0	0	0	0	0	0	0	0	0	0	0	0	0	0	0	0	0	0	0	0	0	0	0	0	0	0	0	0	0
Albidovulum_inexpectatum / Amaricoccus_macauensis / Amaricoccus_veronensis / Paracoccus_aminovorans / Paracoccus_angustae / Paracoccus_caeni / Paracoccus_chinensis / Paracoccus_contaminans / Paracoccus_huijuniae / Paracoccus_koreensis / Paracoccus_panacisoli / Paracoccus_sanguinis	Bacteria	Pseudomonadota	Alphaproteobacteria	Rhodobacterales	Rhodobacteraceae		0	0	0	0	0	0	0	0	0	0	0	0	0	0	0	0	0	0	0	0	0	0	0	0	0	0	0	0	0	0	0	0	0	0	0	0	0	0	0	0	0	0	0	0	0	0	0	0	0	0	0	0	0	0	0	0	0	0	0
Albidovulum_inexpectatum / Defluviimonas_indica / Gemmobacter_caeni / Gemmobacter_nanjingensis / Paracoccus_acridae / Paracoccus_aminovorans / Paracoccus_angustae / Paracoccus_caeni / Paracoccus_chinensis / Paracoccus_communis / Paracoccus_contaminans / Paracoccus_halophilus / Paracoccus_huijuniae / Paracoccus_panacisoli / Paracoccus_sanguinis / Paracoccus_sphaerophysae / Rhodobacter_vinaykumarii / Rhodovulum_kholense	Bacteria	Pseudomonadota	Alphaproteobacteria	Rhodobacterales	Rhodobacteraceae		0	0	0	0	0	0	0	0	0	0	0	0	0	0	0	0	0	0	0	0	0	0	0	0	0	0	0	0	0	0	0	0	0	0	0	0	0	0	0	0	0	0	0	0	0	0	0	0	0	0	0	0	0	0	0	0	0	0	0
Albidovulum_inexpectatum / Paenirhodobacter_enshiensis / Paracoccus_acridae / Paracoccus_aestuarii / Paracoccus_aestuariivivens / Paracoccus_aminovorans / Paracoccus_angustae / Paracoccus_bengalensis / Paracoccus_caeni / Paracoccus_chinensis / Paracoccus_denitrificans / Paracoccus_hibisci / Paracoccus_huijuniae / Paracoccus_marinus / Paracoccus_panacisoli / Paracoccus_pantotrophus / Paracoccus_saliphilus / Paracoccus_sanguinis / Paracoccus_sediminis / Paracoccus_solventivorans / Paracoccus_tibetensis / Paracoccus_versutus	Bacteria	Pseudomonadota	Alphaproteobacteria	Rhodobacterales	Rhodobacteraceae		0	0	0	0	0	0	0	0	0	0	0	0	0	0	0	0	0	0	0	0	0	0	0	0	0	0	0	0	0	0	0	0	0	0	0	0	0	0	0	0	0	0	0	0	0	0	0	0	0	0	0	0	0	0	0	0	0	0	0
Albidovulum_inexpectatum / Paenirhodobacter_enshiensis / Paracoccus_acridae / Paracoccus_aestuarii / Paracoccus_fistulariae / Paracoccus_hibisci / Paracoccus_homiensis / Paracoccus_isoporae / Paracoccus_marinus / Paracoccus_rhizosphaerae / Paracoccus_saliphilus / Paracoccus_sediminis / Paracoccus_tibetensis / Paracoccus_zeaxanthinifaciens / Rhodovulum_kholense	Bacteria	Pseudomonadota	Alphaproteobacteria	Rhodobacterales	Rhodobacteraceae		0	0	0	0	0	0	0	0	0	0	0	0	0	0	0	0	0	0	0	0	0	0	0	0	0	0	0	0	0	0	0	0	0	0	0	0	0	0	0	0	0	0	0	0	0	0	0	0	0	0	0	0	0	0	0	0	0	0	0
Albidovulum_inexpectatum / Rhodovulum_kholense	Bacteria	Pseudomonadota	Alphaproteobacteria	Rhodobacterales	Rhodobacteraceae		0	0	0	0	0	0	0	0	0	0	0	0	0	0	0	0	0	0	0	0	0	0	0	0	0	0	0	0	0	0	0	0	0	0	0	0	0	0	0	0	0	0	0	0	0	0	0	0	0	0	0	0	0	0	0	0	0	0	0
Albidovulum_xiamenense	Bacteria	Pseudomonadota	Alphaproteobacteria	Rhodobacterales	Rhodobacteraceae	Albidovulum	0	0	0	0	0	0	0	0	0	0	0	0	0	0	0	0	0	0	0	0	0	0	0	0	0	0	0	0	0	0	0	0	0	0	0	0	0	0	0	0	0	0	0	0	0	0	0	0	0	0	0	0	0	0	0	0	0	0	0
Alcaligenes_endophyticus	Bacteria	Pseudomonadota	Betaproteobacteria	Burkholderiales	Alcaligenaceae	Alcaligenes	0	0	0	0	0	0	0	0	0	0	0	0	0	0	0	0	0	0	0	0	0	0	0	0	0	0	0	0	0	0	0	0	0	0	0	0	0	0	0	0	0	0	0	0	0	0	0	0	0	0	0	0	0	0	0	0	0	0	0
Alcaligenes_faecalis_subsp._faecalis / Alcaligenes_faecalis_subsp._parafaecalis / Alcaligenes_pakistanensis	Bacteria	Pseudomonadota	Betaproteobacteria	Burkholderiales	Alcaligenaceae	Alcaligenes	0	0	0	0	0	0	0	0	0	0	0	0	0	0	0	0	0	0	0	0	0	0	0	0	0	0	0	0	0	0	0	0	0	0	0	0	0	0	0	0	0	0	0	0	0	0	0	0	0	0	0	0	0	0	0	0	0	0	0
Alcaligenes_faecalis_subsp._parafaecalis / Paenalcaligenes_suwonensis	Bacteria	Pseudomonadota	Betaproteobacteria	Burkholderiales	Alcaligenaceae		0	0	0	0	0	0	0	0	0	0	0	0	0	0	0	0	0	0	0	0	0	0	0	0	0	0	0	0	0	0	0	0	0	0	0	0	0	0	0	0	0	0	0	0	0	0	0	0	0	0	0	0	0	0	0	0	0	0	0
Alcanivorax_borkumensis / Alcanivorax_hongdengensis / Alcanivorax_jadensis / Alcanivorax_nanhaiticus	Bacteria	Pseudomonadota	Gammaproteobacteria	Oceanospirillales	Alcanivoracaceae	Alcanivorax	0	0	0	0	0	0	0	0	0	0	0	0	0	0	0	0	0	0	0	0	0	0	0	0	0	0	0	0	0	0	0	0	0	0	0	0	0	0	0	0	0	0	0	0	0	0	0	0	0	0	0	0	0	0	0	0	0	0	0
Alcanivorax_dieselolei / Alcanivorax_gelatiniphagus / Alcanivorax_marinus / Alcanivorax_xenomutans	Bacteria	Pseudomonadota	Gammaproteobacteria	Oceanospirillales	Alcanivoracaceae	Alcanivorax	0	0	0	0	0	0	0	0	0	0	0	0	0	0	0	0	0	0	0	0	0	0	0	0	0	0	0	0	0	0	0	0	0	0	0	0	0	0	0	0	0	0	0	0	0	0	0	0	0	0	0	0	0	0	0	0	0	0	0
Alcanivorax_pacificus	Bacteria	Pseudomonadota	Gammaproteobacteria	Oceanospirillales	Alcanivoracaceae	Alcanivorax	0	0	0	0	0	0	0	0	0	0	0	0	0	0	0	0	0	0	0	0	0	0	0	0	0	0	0	0	0	0	0	0	0	0	0	0	0	0	0	0	0	0	0	0	0	0	0	0	0	0	0	0	0	0	0	0	0	0	0
Algibacter_agarilyticus / Flaviramulus_ichthyoenteri / Ichthyenterobacterium_magnum / Mariniflexile_aquimaris / Olleya_aquimaris / Olleya_namhaensis	Bacteria	Bacteroidota	Flavobacteriia	Flavobacteriales	Flavobacteriaceae		0	0	0	0	0	0	0	0	0	0	0	0	0	0	0	0	0	0	0	0	0	0	0	0	0	0	0	0	0	0	0	0	0	0	0	0	0	0	0	0	0	0	0	0	0	0	0	0	0	0	0	0	0	0	0	0	0	0	0
Algibacter_agarilyticus / Ichthyenterobacterium_magnum / Lacinutrix_venerupis / Mariniflexile_aquimaris / Mesoflavibacter_aestuarii / Olleya_aquimaris / Olleya_namhaensis	Bacteria	Bacteroidota	Flavobacteriia	Flavobacteriales	Flavobacteriaceae		0	0	0	0	0	0	0	0	0	0	0	0	0	0	0	0	0	0	0	0	0	0	0	0	0	0	0	0	0	0	0	0	0	0	0	0	0	0	0	0	0	0	0	0	0	0	0	0	0	0	0	0	0	0	0	0	0	0	0
Algibacter_psychrophilus / Bizionia_psychrotolerans / Formosa_spongicola / Psychroserpens_mesophilus	Bacteria	Bacteroidota	Flavobacteriia	Flavobacteriales	Flavobacteriaceae		0	0	0	0	0	0	0	0	0	0	0	0	0	0	0	0	0	0	0	0	0	0	0	0	0	0	0	0	0	0	0	0	0	0	0	0	0	0	0	0	0	0	0	0	0	0	0	0	0	0	0	0	0	0	0	0	0	0	0
Algibacter_psychrophilus / Lacinutrix_venerupis / Psychroserpens_damuponensis / Psychroserpens_mesophilus	Bacteria	Bacteroidota	Flavobacteriia	Flavobacteriales	Flavobacteriaceae		0	0	0	0	0	0	0	0	0	0	0	0	0	0	0	0	0	0	0	0	0	0	0	0	0	0	0	0	0	0	0	0	0	0	0	0	0	0	0	0	0	0	0	0	0	0	0	0	0	0	0	0	0	0	0	0	0	0	0
Algicola_bacteriolytica	Bacteria	Pseudomonadota	Gammaproteobacteria	Alteromonadales	Pseudoalteromonadaceae	Algicola	0	0	0	0	0	0	0	0	0	0	0	0	0	0	0	0	0	0	0	0	0	0	0	0	0	0	0	0	0	0	0	0	0	0	0	0	0	0	0	0	0	0	0	0	0	0	0	0	0	0	0	0	0	0	0	0	0	0	0
Algimonas_porphyrae	Bacteria	Pseudomonadota	Alphaproteobacteria	Caulobacterales	Hyphomonadaceae	Algimonas	0	0	0	0	0	0	0	0	0	0	0	0	0	0	0	0	0	0	0	0	0	0	0	0	0	0	0	0	0	0	0	0	0	0	0	0	0	0	0	0	0	0	0	0	0	0	0	0	0	0	0	0	0	0	0	0	0	0	0
Algoriphagus_antarcticus / Algoriphagus_locisalis / Algoriphagus_resistens / Algoriphagus_winogradskyi / Algoriphagus_yeomjeoni	Bacteria	Bacteroidota	Cytophagia	Cytophagales	Cyclobacteriaceae	Algoriphagus	0	0	0	0	0	0	0	0	0	0	0	0	0	0	0	0	0	0	0	0	0	0	0	0	0	0	0	0	0	0	0	0	0	0	0	0	0	0	0	0	0	0	0	0	0	0	0	0	0	0	0	0	0	0	0	0	0	0	0
Algoriphagus_aquatilis / Algoriphagus_boseongensis / Algoriphagus_confluentis / Algoriphagus_mannitolivorans / Algoriphagus_olei / Algoriphagus_taiwanensis	Bacteria	Bacteroidota	Cytophagia	Cytophagales	Cyclobacteriaceae	Algoriphagus	0	0	0	0	0	0	0	0	0	0	0	0	0	0	0	0	0	0	0	0	0	0	0	0	0	0	0	0	0	0	0	0	0	0	0	0	0	0	0	0	0	0	0	0	0	0	0	0	0	0	0	0	0	0	0	0	0	0	0
Algoriphagus_jejuensis / Algoriphagus_terrigena	Bacteria	Bacteroidota	Cytophagia	Cytophagales	Cyclobacteriaceae	Algoriphagus	0	0	0	0	0	0	0	0	0	0	0	0	0	0	0	0	0	0	0	0	0	0	0	0	0	0	0	0	0	0	0	0	0	0	0	0	0	0	0	0	0	0	0	0	0	0	0	0	0	0	0	0	0	0	0	0	0	0	0
Algoriphagus_marincola	Bacteria	Bacteroidota	Cytophagia	Cytophagales	Cyclobacteriaceae	Algoriphagus	0	0	0	0	0	0	0	0	0	0	0	0	0	0	0	0	0	0	0	0	0	0	0	0	0	0	0	0	0	0	0	0	0	0	0	0	0	0	0	0	0	0	0	0	0	0	0	0	0	0	0	0	0	0	0	0	0	0	0
Algoriphagus_namhaensis	Bacteria	Bacteroidota	Cytophagia	Cytophagales	Cyclobacteriaceae	Algoriphagus	0	0	0	0	0	0	0	0	0	0	0	0	0	0	0	0	0	0	0	0	0	0	0	0	0	0	0	0	0	0	0	0	0	0	0	0	0	0	0	0	0	0	0	0	0	0	0	0	0	0	0	0	0	0	0	0	0	0	0
Alicyclobacillus_acidocaldarius_subsp._acidocaldarius / Alicyclobacillus_acidocaldarius_subsp._rittmannii / Alicyclobacillus_sendaiensis	Bacteria	Bacillota	Bacilli	Bacillales	Alicyclobacillaceae	Alicyclobacillus	0	0	0	0	0	0	0	0	0	0	0	0	0	0	0	0	0	0	0	0	0	0	0	0	0	0	0	0	0	0	0	0	0	0	0	0	0	0	0	0	0	0	0	0	0	0	0	0	0	0	0	0	0	0	0	0	0	0	0
Aliidiomarina_haloalkalitolerans	Bacteria	Pseudomonadota	Gammaproteobacteria	Alteromonadales	Idiomarinaceae	Aliidiomarina	0	0	0	0	0	0	0	0	0	0	0	0	0	0	0	0	0	0	0	0	0	0	0	0	0	0	0	0	0	0	0	0	0	0	0	0	0	0	0	0	0	0	0	0	0	0	0	0	0	0	0	0	0	0	0	0	0	0	0
Aliidiomarina_soli	Bacteria	Pseudomonadota	Gammaproteobacteria	Alteromonadales	Idiomarinaceae	Aliidiomarina	0	0	0	0	0	0	0	0	0	0	0	0	0	0	0	0	0	0	0	0	0	0	0	0	0	0	0	0	0	0	0	0	0	0	0	0	0	0	0	0	0	0	0	0	0	0	0	0	0	0	0	0	0	0	0	0	0	0	0
Aliifodinibius_halophilus	Bacteria	Balneolaeota	Balneolia	Balneolales	Balneolaceae	Aliifodinibius	0	0	0	0	0	0	0	0	0	0	0	0	0	0	0	0	0	0	0	0	0	0	0	0	0	0	0	0	0	0	0	0	0	0	0	0	0	0	0	0	0	0	0	0	0	0	0	0	0	0	0	0	0	0	0	0	0	0	0
Aliiroseovarius_pelagivivens / Aliiroseovarius_zhejiangensis / Halocynthiibacter_namhaensis / Litoreibacter_ponti / Maritimibacter_lacisalsi / Pseudoroseovarius_crassostreae / Pseudoroseovarius_halocynthiae / Roseibacterium_elongatum / Roseovarius_aestuarii / Tateyamaria_omphalii	Bacteria	Pseudomonadota	Alphaproteobacteria	Rhodobacterales	Rhodobacteraceae		0	0	0	0	0	0	0	0	0	0	0	0	0	0	0	0	0	0	0	0	0	0	0	0	0	0	0	0	0	0	0	0	0	0	0	0	0	0	0	0	0	0	0	0	0	0	0	0	0	0	0	0	0	0	0	0	0	0	0
Aliiroseovarius_pelagivivens / Aliiroseovarius_zhejiangensis / Marimonas_arenosa / Maritimibacter_alkaliphilus / Maritimibacter_lacisalsi / Pseudoroseovarius_crassostreae / Pseudoroseovarius_halocynthiae / Pseudoroseovarius_sediminilitoris / Roseibacterium_elongatum / Thalassobius_aestuarii / Thalassobius_mediterraneus	Bacteria	Pseudomonadota	Alphaproteobacteria	Rhodobacterales	Rhodobacteraceae		0	0	0	0	0	0	0	0	0	0	0	0	0	0	0	0	0	0	0	0	0	0	0	0	0	0	0	0	0	0	0	0	0	0	0	0	0	0	0	0	0	0	0	0	0	0	0	0	0	0	0	0	0	0	0	0	0	0	0
Aliiroseovarius_pelagivivens / Nioella_nitratireducens / Nioella_sediminis / Oceanicola_batsensis / Pseudooceanicola_antarcticus / Pseudooceanicola_batsensis / Pseudooceanicola_marinus / Thalassobius_aestuarii	Bacteria	Pseudomonadota	Alphaproteobacteria	Rhodobacterales	Rhodobacteraceae		0	0	0	0	0	0	0	0	0	0	0	0	0	0	0	0	0	0	0	0	0	0	0	0	0	0	0	0	0	0	0	0	0	0	0	0	0	0	0	0	0	0	0	0	0	0	0	0	0	0	0	0	0	0	0	0	0	0	0
Aliiroseovarius_zhejiangensis / Maritimibacter_lacisalsi / Oceanicola_flagellatus / Planktotalea_frisia / Pseudoroseovarius_crassostreae / Pseudoroseovarius_sediminilitoris / Shimia_biformata	Bacteria	Pseudomonadota	Alphaproteobacteria	Rhodobacterales	Rhodobacteraceae		0	0	0	0	0	0	0	0	0	0	0	0	0	0	0	0	0	0	0	0	0	0	0	0	0	0	0	0	0	0	0	0	0	0	0	0	0	0	0	0	0	0	0	0	0	0	0	0	0	0	0	0	0	0	0	0	0	0	0
Aliivibrio_finisterrensis / Aliivibrio_logei / Aliivibrio_sifiae / Aliivibrio_wodanis / Photobacterium_alginatilyticum / Photobacterium_aplysiae / Photobacterium_damselae_subsp._damselae / Photobacterium_damselae_subsp._piscicida / Photobacterium_leiognathi / Photobacterium_lipolyticum / Vibrio_aestivus / Vibrio_aestuarianus / Vibrio_agarivorans / Vibrio_alfacsensis / Vibrio_alginolyticus / Vibrio_algivorus / Vibrio_anguillarum / Vibrio_areninigrae / Vibrio_artabrorum / Vibrio_astriarenae / Vibrio_atlanticus / Vibrio_atypicus / Vibrio_azureus / Vibrio_bivalvicida / Vibrio_brasiliensis / Vibrio_breoganii / Vibrio_campbellii / Vibrio_caribbeanicus / Vibrio_casei / Vibrio_celticus / Vibrio_chagasii / Vibrio_cidicii / Vibrio_comitans / Vibrio_communis / Vibrio_cortegadensis / Vibrio_crassostreae / Vibrio_crosai / Vibrio_cyclitrophicus / Vibrio_diabolicus / Vibrio_diazotrophicus / Vibrio_europaeus / Vibrio_ezurae / Vibrio_fluvialis / Vibrio_fortis / Vibrio_furnissii / Vibrio_gallaecicus / Vibrio_gallicus / Vibrio_gazogenes / Vibrio_gigantis / Vibrio_halioticoli / Vibrio_hangzhouensis / Vibrio_harveyi / Vibrio_hepatarius / Vibrio_hispanicus / Vibrio_hyugaensis / Vibrio_ichthyoenteri / Vibrio_inusitatus / Vibrio_japonicus / Vibrio_jasicida / Vibrio_kanaloae / Vibrio_lentus / Vibrio_madracius / Vibrio_maritimus / Vibrio_mediterranei / Vibrio_mexicanus / Vibrio_mytili / Vibrio_natriegens / Vibrio_navarrensis / Vibrio_neonatus / Vibrio_neptunius / Vibrio_nereis / Vibrio_nigripulchritudo / Vibrio_oceanisediminis / Vibrio_ordalii / Vibrio_orientalis / Vibrio_ostreicida / Vibrio_owensii / Vibrio_pacinii / Vibrio_panuliri / Vibrio_parahaemolyticus / Vibrio_pectenicida / Vibrio_penaeicida / Vibrio_plantisponsor / Vibrio_pomeroyi / Vibrio_ponticus / Vibrio_porteresiae / Vibrio_proteolyticus / Vibrio_quintilis / Vibrio_rarus / Vibrio_renipiscarius / Vibrio_rotiferianus / Vibrio_rumoiensis / Vibrio_sagamiensis / Vibrio_salilacus / Vibrio_sinaloensis / Vibrio_sonorensis / Vibrio_splendidus / Vibrio_superstes / Vibrio_tapetis_subsp._tapetis / Vibrio_tasmaniensis / Vibrio_thalassae / Vibrio_toranzoniae / Vibrio_tritonius / Vibrio_tubiashii_subsp._europaeus / Vibrio_tubiashii_subsp._tubiashii / Vibrio_variabilis / Vibrio_xiamenensis / Vibrio_xuii	Bacteria	Pseudomonadota	Gammaproteobacteria	Vibrionales	Vibrionaceae		0	0	0	0	0	0	0	0	0	0	0	0	0	0	0	0	0	0	0	0	0	0	0	0	0	0	0	0	0	0	0	0	0	0	0	0	0	0	0	0	0	0	0	0	0	0	0	0	0	0	0	0	0	0	0	0	0	0	0
Aliivibrio_finisterrensis / Aliivibrio_logei / Aliivibrio_sifiae / Aliivibrio_wodanis / Photobacterium_aquimaris / Photobacterium_damselae_subsp._damselae / Photobacterium_damselae_subsp._piscicida / Photobacterium_frigidiphilum / Photobacterium_iliopiscarium / Photobacterium_kishitanii / Photobacterium_lipolyticum / Photobacterium_profundum / Vibrio_aestuarianus / Vibrio_alfacsensis / Vibrio_anguillarum / Vibrio_areninigrae / Vibrio_artabrorum / Vibrio_atlanticus / Vibrio_bivalvicida / Vibrio_casei / Vibrio_celticus / Vibrio_chagasii / Vibrio_cidicii / Vibrio_comitans / Vibrio_coralliilyticus / Vibrio_cortegadensis / Vibrio_crassostreae / Vibrio_crosai / Vibrio_cyclitrophicus / Vibrio_diazotrophicus / Vibrio_europaeus / Vibrio_gallaecicus / Vibrio_gallicus / Vibrio_gazogenes / Vibrio_gigantis / Vibrio_hispanicus / Vibrio_ichthyoenteri / Vibrio_kanaloae / Vibrio_lentus / Vibrio_madracius / Vibrio_mediterranei / Vibrio_navarrensis / Vibrio_neptunius / Vibrio_oceanisediminis / Vibrio_orientalis / Vibrio_ostreicida / Vibrio_pacinii / Vibrio_pectenicida / Vibrio_plantisponsor / Vibrio_pomeroyi / Vibrio_quintilis / Vibrio_salilacus / Vibrio_sinaloensis / Vibrio_splendidus / Vibrio_superstes / Vibrio_tapetis_subsp._tapetis / Vibrio_tasmaniensis / Vibrio_thalassae / Vibrio_toranzoniae / Vibrio_tubiashii_subsp._europaeus / Vibrio_variabilis / Vibrio_vulnificus	Bacteria	Pseudomonadota	Gammaproteobacteria	Vibrionales	Vibrionaceae		0	0	0	0	0	0	0	0	0	0	0	0	0	0	0	0	0	0	0	0	0	0	0	0	0	0	0	0	0	0	0	0	0	0	0	0	0	0	0	0	0	0	0	0	0	0	0	0	0	0	0	0	0	0	0	0	0	0	0
Aliivibrio_finisterrensis / Aliivibrio_logei / Aliivibrio_sifiae / Aliivibrio_wodanis / Photobacterium_lipolyticum / Vibrio_alfacsensis / Vibrio_algivorus / Vibrio_anguillarum / Vibrio_areninigrae / Vibrio_artabrorum / Vibrio_atlanticus / Vibrio_atypicus / Vibrio_bivalvicida / Vibrio_celticus / Vibrio_chagasii / Vibrio_cidicii / Vibrio_communis / Vibrio_coralliilyticus / Vibrio_cortegadensis / Vibrio_crassostreae / Vibrio_crosai / Vibrio_cyclitrophicus / Vibrio_diabolicus / Vibrio_diazotrophicus / Vibrio_europaeus / Vibrio_gallaecicus / Vibrio_gallicus / Vibrio_gazogenes / Vibrio_gigantis / Vibrio_harveyi / Vibrio_hepatarius / Vibrio_hispanicus / Vibrio_hyugaensis / Vibrio_ichthyoenteri / Vibrio_japonicus / Vibrio_jasicida / Vibrio_kanaloae / Vibrio_lentus / Vibrio_madracius / Vibrio_neptunius / Vibrio_oceanisediminis / Vibrio_ostreicida / Vibrio_owensii / Vibrio_pacinii / Vibrio_parahaemolyticus / Vibrio_plantisponsor / Vibrio_pomeroyi / Vibrio_quintilis / Vibrio_rotiferianus / Vibrio_rumoiensis / Vibrio_salilacus / Vibrio_sinaloensis / Vibrio_splendidus / Vibrio_superstes / Vibrio_tapetis_subsp._tapetis / Vibrio_tasmaniensis / Vibrio_thalassae / Vibrio_toranzoniae / Vibrio_tubiashii_subsp._europaeus / Vibrio_variabilis / Vibrio_xiamenensis / Vibrio_xuii	Bacteria	Pseudomonadota	Gammaproteobacteria	Vibrionales	Vibrionaceae		0	0	0	0	0	0	0	0	0	0	0	0	0	0	0	0	0	0	0	0	0	0	0	0	0	0	0	0	0	0	0	0	0	0	0	0	0	0	0	0	0	0	0	0	0	0	0	0	0	0	0	0	0	0	0	0	0	0	0
Aliivibrio_finisterrensis / Aliivibrio_logei / Aliivibrio_wodanis / Photobacterium_aplysiae / Photobacterium_lipolyticum / Vibrio_aestivus / Vibrio_agarivorans / Vibrio_alfacsensis / Vibrio_algivorus / Vibrio_anguillarum / Vibrio_areninigrae / Vibrio_artabrorum / Vibrio_astriarenae / Vibrio_atlanticus / Vibrio_atypicus / Vibrio_azureus / Vibrio_bivalvicida / Vibrio_brasiliensis / Vibrio_breoganii / Vibrio_celticus / Vibrio_chagasii / Vibrio_cidicii / Vibrio_comitans / Vibrio_communis / Vibrio_coralliilyticus / Vibrio_cortegadensis / Vibrio_crassostreae / Vibrio_crosai / Vibrio_cyclitrophicus / Vibrio_diabolicus / Vibrio_diazotrophicus / Vibrio_europaeus / Vibrio_ezurae / Vibrio_fluvialis / Vibrio_fortis / Vibrio_furnissii / Vibrio_gallaecicus / Vibrio_gallicus / Vibrio_gazogenes / Vibrio_gigantis / Vibrio_halioticoli / Vibrio_hangzhouensis / Vibrio_harveyi / Vibrio_hepatarius / Vibrio_hispanicus / Vibrio_hyugaensis / Vibrio_ichthyoenteri / Vibrio_inusitatus / Vibrio_japonicus / Vibrio_jasicida / Vibrio_kanaloae / Vibrio_lentus / Vibrio_madracius / Vibrio_maritimus / Vibrio_mexicanus / Vibrio_neonatus / Vibrio_neptunius / Vibrio_oceanisediminis / Vibrio_ostreicida / Vibrio_owensii / Vibrio_pacinii / Vibrio_parahaemolyticus / Vibrio_plantisponsor / Vibrio_pomeroyi / Vibrio_porteresiae / Vibrio_rarus / Vibrio_rotiferianus / Vibrio_rumoiensis / Vibrio_sagamiensis / Vibrio_salilacus / Vibrio_sinaloensis / Vibrio_splendidus / Vibrio_superstes / Vibrio_tapetis_subsp._tapetis / Vibrio_tasmaniensis / Vibrio_thalassae / Vibrio_toranzoniae / Vibrio_tritonius / Vibrio_tubiashii_subsp._europaeus / Vibrio_variabilis / Vibrio_xiamenensis / Vibrio_xuii	Bacteria	Pseudomonadota	Gammaproteobacteria	Vibrionales	Vibrionaceae		0	0	0	0	0	0	0	0	0	0	0	0	0	0	0	0	0	0	0	0	0	0	0	0	0	0	0	0	0	0	0	0	0	0	0	0	0	0	0	0	0	0	0	0	0	0	0	0	0	0	0	0	0	0	0	0	0	0	0
Aliivibrio_finisterrensis / Aliivibrio_sifiae / Aliivibrio_wodanis / Photobacterium_angustum / Photobacterium_aplysiae / Photobacterium_aquimaris / Photobacterium_damselae_subsp._damselae / Photobacterium_damselae_subsp._piscicida / Photobacterium_frigidiphilum / Photobacterium_iliopiscarium / Photobacterium_indicum / Photobacterium_kishitanii / Photobacterium_lipolyticum / Photobacterium_proteolyticum / Vibrio_aestivus / Vibrio_aestuarianus / Vibrio_agarivorans / Vibrio_alfacsensis / Vibrio_alginolyticus / Vibrio_algivorus / Vibrio_artabrorum / Vibrio_astriarenae / Vibrio_atlanticus / Vibrio_atypicus / Vibrio_azureus / Vibrio_bivalvicida / Vibrio_brasiliensis / Vibrio_breoganii / Vibrio_campbellii / Vibrio_caribbeanicus / Vibrio_celticus / Vibrio_chagasii / Vibrio_cidicii / Vibrio_comitans / Vibrio_communis / Vibrio_cortegadensis / Vibrio_crassostreae / Vibrio_crosai / Vibrio_cyclitrophicus / Vibrio_diabolicus / Vibrio_europaeus / Vibrio_ezurae / Vibrio_fluvialis / Vibrio_fortis / Vibrio_furnissii / Vibrio_gallaecicus / Vibrio_gallicus / Vibrio_gigantis / Vibrio_halioticoli / Vibrio_hangzhouensis / Vibrio_harveyi / Vibrio_hepatarius / Vibrio_hyugaensis / Vibrio_ichthyoenteri / Vibrio_inusitatus / Vibrio_japonicus / Vibrio_jasicida / Vibrio_kanaloae / Vibrio_lentus / Vibrio_madracius / Vibrio_maritimus / Vibrio_mediterranei / Vibrio_mexicanus / Vibrio_mytili / Vibrio_natriegens / Vibrio_navarrensis / Vibrio_neonatus / Vibrio_nereis / Vibrio_orientalis / Vibrio_ostreicida / Vibrio_owensii / Vibrio_panuliri / Vibrio_parahaemolyticus / Vibrio_pectenicida / Vibrio_penaeicida / Vibrio_pomeroyi / Vibrio_ponticus / Vibrio_porteresiae / Vibrio_proteolyticus / Vibrio_quintilis / Vibrio_rarus / Vibrio_renipiscarius / Vibrio_rotiferianus / Vibrio_rumoiensis / Vibrio_sagamiensis / Vibrio_salilacus / Vibrio_sinaloensis / Vibrio_sonorensis / Vibrio_splendidus / Vibrio_superstes / Vibrio_tapetis_subsp._tapetis / Vibrio_tasmaniensis / Vibrio_thalassae / Vibrio_toranzoniae / Vibrio_tritonius / Vibrio_tubiashii_subsp._europaeus / Vibrio_tubiashii_subsp._tubiashii / Vibrio_variabilis / Vibrio_vulnificus / Vibrio_xiamenensis / Vibrio_xuii	Bacteria	Pseudomonadota	Gammaproteobacteria	Vibrionales	Vibrionaceae		0	0	0	0	0	0	0	0	0	0	0	0	0	0	0	0	0	0	0	0	0	0	0	0	0	0	0	0	0	0	0	0	0	0	0	0	0	0	0	0	0	0	0	0	0	0	0	0	0	0	0	0	0	0	0	0	0	0	0
Aliivibrio_finisterrensis / Aliivibrio_sifiae / Aliivibrio_wodanis / Photobacterium_angustum / Photobacterium_aplysiae / Photobacterium_aquimaris / Photobacterium_damselae_subsp._damselae / Photobacterium_damselae_subsp._piscicida / Photobacterium_frigidiphilum / Photobacterium_iliopiscarium / Photobacterium_indicum / Photobacterium_kishitanii / Photobacterium_lipolyticum / Photobacterium_proteolyticum / Vibrio_aestivus / Vibrio_agarivorans / Vibrio_alfacsensis / Vibrio_alginolyticus / Vibrio_algivorus / Vibrio_artabrorum / Vibrio_astriarenae / Vibrio_atlanticus / Vibrio_atypicus / Vibrio_azureus / Vibrio_bivalvicida / Vibrio_brasiliensis / Vibrio_breoganii / Vibrio_campbellii / Vibrio_caribbeanicus / Vibrio_celticus / Vibrio_chagasii / Vibrio_cidicii / Vibrio_comitans / Vibrio_communis / Vibrio_cortegadensis / Vibrio_crassostreae / Vibrio_crosai / Vibrio_cyclitrophicus / Vibrio_diabolicus / Vibrio_europaeus / Vibrio_ezurae / Vibrio_fluvialis / Vibrio_fortis / Vibrio_furnissii / Vibrio_gallaecicus / Vibrio_gallicus / Vibrio_gigantis / Vibrio_halioticoli / Vibrio_hangzhouensis / Vibrio_harveyi / Vibrio_hepatarius / Vibrio_hyugaensis / Vibrio_ichthyoenteri / Vibrio_inusitatus / Vibrio_japonicus / Vibrio_jasicida / Vibrio_kanaloae / Vibrio_lentus / Vibrio_madracius / Vibrio_maritimus / Vibrio_mediterranei / Vibrio_mexicanus / Vibrio_mytili / Vibrio_natriegens / Vibrio_navarrensis / Vibrio_neonatus / Vibrio_nereis / Vibrio_orientalis / Vibrio_ostreicida / Vibrio_owensii / Vibrio_panuliri / Vibrio_parahaemolyticus / Vibrio_pectenicida / Vibrio_penaeicida / Vibrio_pomeroyi / Vibrio_ponticus / Vibrio_porteresiae / Vibrio_proteolyticus / Vibrio_quintilis / Vibrio_rarus / Vibrio_renipiscarius / Vibrio_rotiferianus / Vibrio_rumoiensis / Vibrio_sagamiensis / Vibrio_salilacus / Vibrio_scophthalmi / Vibrio_sinaloensis / Vibrio_sonorensis / Vibrio_splendidus / Vibrio_superstes / Vibrio_tapetis_subsp._tapetis / Vibrio_tasmaniensis / Vibrio_thalassae / Vibrio_toranzoniae / Vibrio_tritonius / Vibrio_tubiashii_subsp._europaeus / Vibrio_tubiashii_subsp._tubiashii / Vibrio_variabilis / Vibrio_vulnificus / Vibrio_xiamenensis / Vibrio_xuii	Bacteria	Pseudomonadota	Gammaproteobacteria	Vibrionales	Vibrionaceae		0	0	0	0	0	0	0	0	0	0	0	0	0	0	0	0	0	0	0	0	0	0	0	0	0	0	0	0	0	0	0	0	0	0	0	0	0	0	0	0	0	0	0	0	0	0	0	0	0	0	0	0	0	0	0	0	0	0	0
Aliivibrio_finisterrensis / Aliivibrio_sifiae / Aliivibrio_wodanis / Photobacterium_angustum / Photobacterium_aplysiae / Photobacterium_aquimaris / Photobacterium_damselae_subsp._damselae / Photobacterium_frigidiphilum / Photobacterium_iliopiscarium / Photobacterium_kishitanii / Photobacterium_lipolyticum / Photobacterium_proteolyticum / Vibrio_aestuarianus / Vibrio_alfacsensis / Vibrio_alginolyticus / Vibrio_algivorus / Vibrio_artabrorum / Vibrio_atlanticus / Vibrio_atypicus / Vibrio_azureus / Vibrio_bivalvicida / Vibrio_brasiliensis / Vibrio_campbellii / Vibrio_caribbeanicus / Vibrio_casei / Vibrio_celticus / Vibrio_chagasii / Vibrio_cidicii / Vibrio_comitans / Vibrio_communis / Vibrio_coralliilyticus / Vibrio_cortegadensis / Vibrio_crassostreae / Vibrio_crosai / Vibrio_cyclitrophicus / Vibrio_diabolicus / Vibrio_europaeus / Vibrio_ezurae / Vibrio_gallaecicus / Vibrio_gallicus / Vibrio_gazogenes / Vibrio_gigantis / Vibrio_harveyi / Vibrio_hepatarius / Vibrio_hyugaensis / Vibrio_ichthyoenteri / Vibrio_inusitatus / Vibrio_japonicus / Vibrio_jasicida / Vibrio_kanaloae / Vibrio_lentus / Vibrio_madracius / Vibrio_mediterranei / Vibrio_mytili / Vibrio_natriegens / Vibrio_navarrensis / Vibrio_neonatus / Vibrio_neptunius / Vibrio_nereis / Vibrio_orientalis / Vibrio_ostreicida / Vibrio_owensii / Vibrio_parahaemolyticus / Vibrio_pectenicida / Vibrio_pomeroyi / Vibrio_proteolyticus / Vibrio_rarus / Vibrio_renipiscarius / Vibrio_rotiferianus / Vibrio_rumoiensis / Vibrio_sagamiensis / Vibrio_salilacus / Vibrio_sinaloensis / Vibrio_splendidus / Vibrio_superstes / Vibrio_tapetis_subsp._tapetis / Vibrio_tasmaniensis / Vibrio_thalassae / Vibrio_toranzoniae / Vibrio_tubiashii_subsp._europaeus / Vibrio_tubiashii_subsp._tubiashii / Vibrio_variabilis / Vibrio_vulnificus / Vibrio_xiamenensis / Vibrio_xuii	Bacteria	Pseudomonadota	Gammaproteobacteria	Vibrionales	Vibrionaceae		0	0	0	0	0	0	0	0	0	0	0	0	0	0	0	0	0	0	0	0	0	0	0	0	0	0	0	0	0	0	0	0	0	0	0	0	0	0	0	0	0	0	0	0	0	0	0	0	0	0	0	0	0	0	0	0	0	0	0
Aliivibrio_finisterrensis / Aliivibrio_sifiae / Aliivibrio_wodanis / Photobacterium_angustum / Photobacterium_aplysiae / Photobacterium_aquimaris / Photobacterium_frigidiphilum / Photobacterium_iliopiscarium / Photobacterium_indicum / Photobacterium_kishitanii / Photobacterium_proteolyticum / Vibrio_aestivus / Vibrio_aestuarianus / Vibrio_agarivorans / Vibrio_alginolyticus / Vibrio_algivorus / Vibrio_astriarenae / Vibrio_atypicus / Vibrio_azureus / Vibrio_brasiliensis / Vibrio_breoganii / Vibrio_campbellii / Vibrio_caribbeanicus / Vibrio_casei / Vibrio_cidicii / Vibrio_comitans / Vibrio_communis / Vibrio_coralliilyticus / Vibrio_diabolicus / Vibrio_ezurae / Vibrio_fluvialis / Vibrio_fortis / Vibrio_furnissii / Vibrio_gallicus / Vibrio_gazogenes / Vibrio_halioticoli / Vibrio_hangzhouensis / Vibrio_harveyi / Vibrio_hepatarius / Vibrio_hyugaensis / Vibrio_inusitatus / Vibrio_japonicus / Vibrio_jasicida / Vibrio_maritimus / Vibrio_mexicanus / Vibrio_mytili / Vibrio_natriegens / Vibrio_navarrensis / Vibrio_neonatus / Vibrio_neptunius / Vibrio_nereis / Vibrio_nigripulchritudo / Vibrio_owensii / Vibrio_panuliri / Vibrio_parahaemolyticus / Vibrio_penaeicida / Vibrio_ponticus / Vibrio_porteresiae / Vibrio_proteolyticus / Vibrio_rarus / Vibrio_renipiscarius / Vibrio_rotiferianus / Vibrio_rumoiensis / Vibrio_sagamiensis / Vibrio_sonorensis / Vibrio_superstes / Vibrio_toranzoniae / Vibrio_tritonius / Vibrio_tubiashii_subsp._tubiashii / Vibrio_variabilis / Vibrio_vulnificus / Vibrio_xiamenensis / Vibrio_xuii	Bacteria	Pseudomonadota	Gammaproteobacteria	Vibrionales	Vibrionaceae		0	0	0	0	0	0	0	0	0	0	0	0	0	0	0	0	0	0	0	0	0	0	0	0	0	0	0	0	0	0	0	0	0	0	0	0	0	0	0	0	0	0	0	0	0	0	0	0	0	0	0	0	0	0	0	0	0	0	0
Aliivibrio_finisterrensis / Aliivibrio_sifiae / Aliivibrio_wodanis / Photobacterium_aplysiae / Photobacterium_aquimaris / Photobacterium_damselae_subsp._damselae / Photobacterium_damselae_subsp._piscicida / Photobacterium_frigidiphilum / Photobacterium_iliopiscarium / Photobacterium_kishitanii / Photobacterium_lipolyticum / Vibrio_aestuarianus / Vibrio_alfacsensis / Vibrio_algivorus / Vibrio_artabrorum / Vibrio_atlanticus / Vibrio_atypicus / Vibrio_bivalvicida / Vibrio_casei / Vibrio_celticus / Vibrio_chagasii / Vibrio_cidicii / Vibrio_comitans / Vibrio_communis / Vibrio_coralliilyticus / Vibrio_cortegadensis / Vibrio_crassostreae / Vibrio_crosai / Vibrio_cyclitrophicus / Vibrio_diabolicus / Vibrio_europaeus / Vibrio_gallaecicus / Vibrio_gallicus / Vibrio_gazogenes / Vibrio_gigantis / Vibrio_harveyi / Vibrio_hepatarius / Vibrio_hyugaensis / Vibrio_ichthyoenteri / Vibrio_japonicus / Vibrio_jasicida / Vibrio_kanaloae / Vibrio_lentus / Vibrio_madracius / Vibrio_mediterranei / Vibrio_navarrensis / Vibrio_neptunius / Vibrio_orientalis / Vibrio_ostreicida / Vibrio_owensii / Vibrio_parahaemolyticus / Vibrio_pectenicida / Vibrio_pomeroyi / Vibrio_quintilis / Vibrio_renipiscarius / Vibrio_rotiferianus / Vibrio_rumoiensis / Vibrio_salilacus / Vibrio_sinaloensis / Vibrio_splendidus / Vibrio_superstes / Vibrio_tapetis_subsp._tapetis / Vibrio_tasmaniensis / Vibrio_thalassae / Vibrio_toranzoniae / Vibrio_tubiashii_subsp._europaeus / Vibrio_variabilis / Vibrio_vulnificus / Vibrio_xiamenensis / Vibrio_xuii	Bacteria	Pseudomonadota	Gammaproteobacteria	Vibrionales	Vibrionaceae		0	0	0	0	0	0	0	0	0	0	0	0	0	0	0	0	0	0	0	0	0	0	0	0	0	0	0	0	0	0	0	0	0	0	0	0	0	0	0	0	0	0	0	0	0	0	0	0	0	0	0	0	0	0	0	0	0	0	0
Alishewanella_aestuarii / Alishewanella_agri / Alishewanella_fetalis / Alishewanella_tabrizica	Bacteria	Pseudomonadota	Gammaproteobacteria	Alteromonadales	Alteromonadaceae	Alishewanella	0	0	0	0	0	0	0	0	0	0	0	0	0	0	0	0	0	0	0	0	0	0	0	0	0	0	0	0	0	0	0	0	0	0	0	0	0	0	0	0	0	0	0	0	0	0	0	0	0	0	0	0	0	0	0	0	0	0	0
Alishewanella_aestuarii / Alishewanella_tabrizica	Bacteria	Pseudomonadota	Gammaproteobacteria	Alteromonadales	Alteromonadaceae	Alishewanella	0	0	0	0	0	0	0	0	0	0	0	0	0	0	0	0	0	0	0	0	0	0	0	0	0	0	0	0	0	0	0	0	0	0	0	0	0	0	0	0	0	0	0	0	0	0	0	0	0	0	0	0	0	0	0	0	0	0	0
Alishewanella_jeotgali	Bacteria	Pseudomonadota	Gammaproteobacteria	Alteromonadales	Alteromonadaceae	Alishewanella	0	0	0	0	0	0	0	0	0	0	0	0	0	0	0	0	0	0	0	0	0	0	0	0	0	0	0	0	0	0	0	0	0	0	0	0	0	0	0	0	0	0	0	0	0	0	0	0	0	0	0	0	0	0	0	0	0	0	0
Alistipes_cagae	Bacteria	Bacteroidota	Bacteroidia	Bacteroidales	Rikenellaceae	Alistipes	0	0	0	0	0	0	0	0	0	0	0	0	0	0	0	0	0	0	0	0	0	0	0	0	0	0	0	0	0	0	0	0	0	0	0	0	0	0	0	0	0	0	0	0	0	0	0	0	4012	0	0	0	0	0	0	0	0	0	0
Alistipes_cagae / Alistipes_senegalensis	Bacteria	Bacteroidota	Bacteroidia				0	0	0	0	0	0	0	0	0	0	0	0	0	0	0	0	0	0	0	0	0	0	0	0	0	0	0	0	0	0	0	0	0	0	0	0	0	0	0	0	0	0	0	0	0	0	0	0	0	0	0	0	0	0	0	0	0	0	0
Alistipes_cagae / Alistipes_timonensis	Bacteria	Bacteroidota	Bacteroidia	Bacteroidales	Rikenellaceae	Alistipes	0	0	0	0	0	0	0	0	0	0	0	0	0	0	0	0	0	0	0	0	0	0	0	0	0	0	0	0	0	0	0	0	0	0	0	0	0	0	0	0	0	0	0	0	0	0	0	0	0	0	0	0	0	0	0	0	0	0	0
Alistipes_finegoldii	Bacteria	Bacteroidota	Bacteroidia	Bacteroidales	Rikenellaceae	Alistipes	0	0	0	0	0	0	0	0	0	0	0	0	0	0	0	0	0	0	0	0	0	0	0	0	0	0	0	0	0	0	0	0	0	0	0	0	0	0	0	0	0	0	0	0	0	0	0	0	0	0	0	0	0	0	0	0	0	0	0
Alistipes_finegoldii / Alistipes_shahii	Bacteria	Bacteroidota	Bacteroidia	Bacteroidales	Rikenellaceae	Alistipes	0	0	0	0	0	0	0	0	0	0	0	0	0	0	0	0	0	0	0	0	0	0	0	0	0	0	0	0	0	0	0	0	0	0	0	0	0	0	0	0	0	0	0	0	0	0	0	0	0	0	0	0	0	0	0	0	0	0	0
Alistipes_finegoldii / Alistipes_timonensis / Alistipes_senegalensis	Bacteria	Bacteroidota	Bacteroidia				0	0	0	0	0	0	0	0	0	0	0	0	0	0	0	0	0	0	0	0	0	0	0	0	0	0	0	0	0	0	0	0	0	0	0	0	0	0	0	0	0	0	0	0	0	0	0	0	0	0	0	0	0	0	0	0	0	0	0
Alistipes_ihumii	Bacteria	Bacteroidota	Bacteroidia	Bacteroidales	Rikenellaceae	Alistipes	23	0	0	0	0	0	0	0	0	0	0	0	0	0	0	53	0	27	0	0	0	0	0	0	0	0	0	0	21	0	92	0	0	0	137	0	0	28	0	0	0	40	0	0	86	58	0	23	314	0	1778	44	21	103	0	0	0	73	257
Alistipes_indistinctus	Bacteria	Bacteroidota	Bacteroidia	Bacteroidales	Rikenellaceae	Alistipes	0	0	0	0	0	0	0	0	0	0	0	0	0	0	0	0	0	0	0	0	0	0	178	0	0	0	0	0	0	0	0	0	0	0	0	0	0	0	0	0	0	52	0	0	30	0	0	0	0	0	0	473	25	0	0	0	0	1138	109
Alistipes_inops / Tidjanibacter_massiliensis	Bacteria	Bacteroidota	Bacteroidia	Bacteroidales	Rikenellaceae		457	0	0	0	0	41	0	0	0	0	0	0	0	0	0	518	4361	0	0	0	0	0	0	0	0	0	0	0	27	0	0	0	0	0	0	0	0	2476	51	0	0	0	87	0	41	2301	0	310	0	0	0	103	0	2059	0	0	0	0	0
Alistipes_massiliensis	Bacteria	Bacteroidota	Bacteroidia	Bactoeroidales	Rikenellaceae	Alistipes	0	0	0	0	0	0	0	0	0	0	0	0	0	0	0	0	0	0	0	0	0	165	0	0	0	0	0	0	0	0	0	0	0	0	0	0	0	0	0	0	0	0	0	0	0	0	0	0	0	0	25	88	0	0	0	0	0	0	0
Alistipes_megaguti	Bacteria	Bacteroidota	Bacteroidia	Bacteroidales	Rikenellaceae	Alistipes	0	0	0	0	0	0	0	0	0	0	0	0	0	0	0	0	0	0	0	0	0	0	0	0	0	0	0	0	0	0	0	0	0	0	0	0	0	0	0	0	0	0	0	0	0	0	0	0	0	0	0	0	0	0	0	0	0	0	0
Alistipes_merdae	Bacteria	Bacteroidota	Bacteroidia	Bacteroidales	Rikenellaceae	Alistipes	144	0	0	0	0	0	0	0	0	0	0	0	0	0	0	0	0	0	0	0	0	0	149	0	0	0	0	0	0	0	0	0	0	0	46	0	0	0	0	0	0	25	0	0	0	0	0	0	0	0	0	0	0	0	0	0	0	0	0
Alistipes_merdae / Alistipes_onderdonkii	Bacteria	Bacteroidota	Bacteroidia	Bacteroidales	Rikenellaceae	Alistipes	0	0	0	0	0	0	0	0	0	0	0	0	0	0	0	0	0	0	0	0	0	0	0	0	0	0	0	0	0	0	0	0	0	0	0	0	0	0	0	0	0	0	0	0	0	0	0	0	0	0	0	0	0	0	0	0	0	0	0
Alistipes_obesi	Bacteria	Bacteroidota	Bacteroidia	Bacteroidales	Rikenellaceae	Alistipes	0	0	0	0	0	0	0	0	0	0	0	0	0	0	0	45	76	0	0	0	0	0	0	0	0	0	0	0	0	0	64	0	0	0	114	0	63	87	31	0	0	0	0	0	32	202	0	0	539	0	1006	32	78	38	161	0	0	95	24
Alistipes_onderdonkii	Bacteria	Bacteroidota	Bacteroidia	Bacteroidales	Rikenellaceae	Alistipes	1365	0	0	0	0	0	0	62	34	76	0	0	0	0	357	135	3451	0	0	0	0	927	2070	45	0	0	169	0	0	0	44	0	219	20	330	0	182	852	23	55	0	136	20	0	78	292	0	21	264	0	417	605	495	734	630	0	196	124	153
Alistipes_onderdonkii / Alistipes_massiliensis	Bacteria	Bacteroidota	Bacteroidia				0	0	0	0	0	0	0	0	0	0	0	0	0	0	0	0	0	0	0	0	0	0	0	0	0	0	0	0	0	0	0	0	0	0	0	0	0	0	0	0	0	0	0	0	0	0	0	0	0	0	0	0	0	0	0	0	0	0	0
Alistipes_phocaeensis	Bacteria	Bacteroidota	Bacteroidia	Bacteroidales	Rikenellaceae	Alistipes	0	0	0	0	0	0	0	0	0	0	0	0	0	0	0	55	0	0	0	0	0	0	0	0	0	0	0	0	294	0	0	0	0	180	0	0	0	883	0	0	99	46	0	0	0	0	0	0	413	0	0	286	0	0	0	0	97	0	0
Alistipes_provencensis	Bacteria	Bacteroidota	Bacteroidia	Bacteroidales	Rikenellaceae	Alistipes	0	0	0	0	0	0	0	0	0	0	0	0	0	0	0	0	0	0	0	0	0	0	0	0	0	0	0	0	0	0	0	0	0	0	0	0	0	0	0	0	0	0	0	0	24	0	0	0	42	0	0	0	0	0	0	0	0	0	0
Alistipes_provencensis / Alistipes_timonensis	Bacteria	Bacteroidota	Bacteroidia	Bacteroidales	Rikenellaceae	Alistipes	0	0	0	0	0	0	0	0	0	0	0	0	0	0	0	0	0	0	0	0	0	0	0	0	0	0	0	0	0	0	0	0	0	0	0	0	0	0	0	0	0	0	0	0	0	0	0	0	0	0	0	0	0	0	0	0	0	0	0
Alistipes_putredinis	Bacteria	Bacteroidota	Bacteroidia	Bacteroidales	Rikenellaceae	Alistipes	0	0	0	0	0	0	0	0	0	0	0	0	0	0	0	0	0	0	0	0	0	0	0	0	0	0	0	0	0	0	0	0	0	0	0	0	0	0	0	0	0	0	0	0	0	0	0	0	0	0	0	0	0	0	0	0	0	0	0
Alistipes_senegalensis	Bacteria	Bacteroidota	Bacteroidia	Bactoeroidales	Rikenellaceae	Alistipes	895	0	0	0	0	0	0	0	45	512	30	0	0	0	0	22	0	46	205	0	0	0	271	24	0	0	0	0	30	0	55	0	27	63	152	0	0	0	494	149	25	122	105	0	163	0	0	37	853	0	0	2036	201	0	200	1533	580	253	653
Alistipes_shahii	Bacteria	Bacteroidota	Bacteroidia	Bacteroidales	Rikenellaceae	Alistipes	26	38	0	0	0	0	0	0	0	44	0	0	0	0	54	26	172	0	0	0	0	0	328	0	0	0	0	0	0	0	0	0	23	0	67	0	0	216	0	0	0	26	0	0	23	0	0	0	274	0	182	706	103	583	30	391	69	76	360
Alistipes_shahii / Alistipes_timonensis / Alistipes_senegalensis	Bacteria	Bacteroidota	Bacteroidia				0	0	0	0	0	0	0	0	0	0	0	0	0	0	0	0	0	0	0	0	0	0	0	0	0	0	0	0	0	0	0	0	0	0	0	0	0	0	0	0	0	0	0	0	0	0	0	0	0	0	0	0	0	0	0	0	0	0	0
Alistipes_timonensis	Bacteria	Bacteroidota	Bacteroidia	Bacteroidales	Rikenellaceae	Alistipes	0	0	0	0	0	0	0	0	0	0	0	0	0	0	0	0	36	0	0	0	0	0	0	0	0	0	0	0	0	0	0	0	0	0	0	0	0	0	0	0	0	0	0	0	0	0	0	0	0	0	0	0	0	0	0	0	0	0	0
Alistipes_timonensis / Alistipes_massiliensis / Alistipes_senegalensis	Bacteria	Bacteroidota	Bacteroidia				0	0	0	0	0	0	0	0	0	0	0	0	0	0	0	0	0	0	0	0	0	0	0	0	0	0	0	0	0	0	0	0	0	0	0	0	0	0	0	0	0	0	0	0	0	0	0	0	0	0	0	21	0	0	0	0	0	0	0
Alistipes_vaginalis	Bacteria	Bacteroidota	Bacteroidia	Bacteroidales	Rikenellaceae	Alistipes	0	0	0	0	0	0	0	0	0	0	0	197	0	0	0	0	0	0	0	0	0	0	0	0	0	0	0	0	0	0	0	0	0	0	0	0	0	0	0	0	0	0	0	0	0	0	0	0	0	0	0	0	0	0	0	0	0	0	0
Alkalibacillus_halophilus / Alkalibacillus_salilacus	Bacteria	Bacillota	Bacilli	Bacillales	Bacillaceae	Alkalibacillus	0	0	0	0	0	0	0	0	0	0	0	0	0	0	0	0	0	0	0	0	0	0	0	0	0	0	0	0	0	0	0	0	0	0	0	0	0	0	0	0	0	0	0	0	0	0	0	0	0	0	0	0	0	0	0	0	0	0	0
Alkalibacterium_gilvum	Bacteria	Bacillota	Bacilli	Lactobacillales	Carnobacteriaceae	Alkalibacterium	0	0	0	0	0	0	0	0	0	0	0	0	0	0	0	0	0	0	0	0	0	0	0	0	0	0	0	0	0	0	0	0	0	0	0	0	0	0	0	0	0	0	0	0	0	0	0	0	0	0	0	0	0	0	0	0	0	0	0
Alkalibacterium_gilvum / Alkalibacterium_kapii	Bacteria	Bacillota	Bacilli	Lactobacillales	Carnobacteriaceae	Alkalibacterium	0	0	0	0	0	0	0	0	0	0	0	0	0	0	0	0	0	0	0	0	0	0	0	0	0	0	0	0	0	0	0	0	0	0	0	0	0	0	0	0	0	0	0	0	0	0	0	0	0	0	0	0	0	0	0	0	0	0	0
Alkalibacterium_iburiense	Bacteria	Bacillota	Bacilli	Lactobacillales	Carnobacteriaceae	Alkalibacterium	0	0	0	0	0	0	0	0	0	0	0	0	0	0	0	0	0	0	0	0	0	0	0	0	0	0	0	0	0	0	0	0	0	0	0	0	0	0	0	0	0	0	0	0	0	0	0	0	0	0	0	0	0	0	0	0	0	0	0
Alkalibacterium_indicireducens / Alkalibacterium_olivapovliticus / Alkalibacterium_pelagium / Alkalibacterium_putridalgicola / Alkalibacterium_subtropicum / Alkalibacterium_thalassium / Marinilactibacillus_piezotolerans / Marinilactibacillus_psychrotolerans	Bacteria	Bacillota	Bacilli	Lactobacillales	Carnobacteriaceae		0	0	0	0	0	0	0	0	0	0	0	0	0	0	0	0	0	0	0	0	0	0	0	0	0	0	0	0	0	0	0	0	0	0	0	0	0	0	0	0	0	0	0	0	0	0	0	0	0	0	0	0	0	0	0	0	0	0	0
Alkalibacterium_indicireducens / Alkalibacterium_pelagium / Alkalibacterium_putridalgicola / Alkalibacterium_subtropicum / Alkalibacterium_thalassium	Bacteria	Bacillota	Bacilli	Lactobacillales	Carnobacteriaceae	Alkalibacterium	0	0	0	0	0	0	0	0	0	0	0	0	0	0	0	0	0	0	0	0	0	0	0	0	0	0	0	0	0	0	0	0	0	0	0	0	0	0	0	0	0	0	0	0	0	0	0	0	0	0	0	0	0	0	0	0	0	0	0
Alkalibacterium_indicireducens / Alkalibacterium_pelagium / Alkalibacterium_putridalgicola / Alkalibacterium_subtropicum / Alkalibacterium_thalassium / Marinilactibacillus_piezotolerans / Marinilactibacillus_psychrotolerans	Bacteria	Bacillota	Bacilli	Lactobacillales	Carnobacteriaceae		0	0	0	0	0	0	0	0	0	0	0	0	0	0	0	0	0	0	0	0	0	0	0	0	0	0	0	0	0	0	0	0	0	0	0	0	0	0	0	0	0	0	0	0	0	0	0	0	0	0	0	0	0	0	0	0	0	0	0
Alkalibacterium_kapii / Lactobacillus_aviarius_subsp._aviarius / Lactobacillus_hayakitensis / Selenomonas_sputigena	Bacteria	Bacillota					0	0	0	0	0	0	0	0	0	0	0	0	0	0	0	0	0	0	0	0	0	0	0	0	0	0	0	0	0	0	0	0	0	0	0	0	0	0	0	0	0	0	0	0	0	0	0	0	0	0	0	0	0	0	0	0	0	0	0
Alkalicoccus_saliphilus / Bacillus_daliensis / Bacillus_urumqiensis / Salipaludibacillus_aurantiacus	Bacteria	Bacillota	Bacilli	Bacillales	Bacillaceae		0	0	0	0	0	0	0	0	0	0	0	0	0	0	0	0	0	0	0	0	0	0	0	0	0	0	0	0	0	0	0	0	0	0	0	0	0	0	0	0	0	0	0	0	0	0	0	0	0	0	0	0	0	0	0	0	0	0	0
Alkalilactibacillus_ikkensis / Amphibacillus_marinus / Aquibacillus_halophilus / Aquibacillus_koreensis / Bacillus_akibai / Bacillus_alcalophilus / Bacillus_gibsonii / Bacillus_halophilisenegalensis / Bacillus_krulwichiae / Bacillus_lehensis / Bacillus_lindianensis / Bacillus_lonarensis / Bacillus_murimartini / Bacillus_nanhaiisediminis / Bacillus_oceani / Bacillus_okhensis / Bacillus_oshimensis / Bacillus_patagoniensis / Bacillus_plakortidis / Bacillus_pseudalcaliphilus / Bacillus_pseudofirmus / Bacillus_wakoensis / Bacillus_xiaoxiensis / Fermentibacillus_polygoni / Paraliobacillus_sediminis / Polygonibacillus_indicireducens / Thalassobacillus_cyri / Thalassobacillus_devorans / Thalassobacillus_massiliensis / Thalassobacillus_pellis / Listeria_innocua / Listeria_ivanovii_subsp._ivanovii / Listeria_ivanovii_subsp._londoniensis / Listeria_marthii / Listeria_seeligeri / Listeria_welshimeri	Bacteria	Bacillota	Bacilli	Bacillales			0	0	0	0	0	0	0	0	0	0	0	0	0	0	0	0	0	0	0	0	0	0	0	0	0	0	0	0	0	0	0	0	0	0	0	0	0	0	0	0	0	0	0	0	0	0	0	0	0	0	0	0	0	0	0	0	0	0	0
Alkalimicrobium_pacificum / Antarctobacter_heliothermus / Litorisediminivivens_gilvus / Maliponia_aquimaris / Mameliella_alba / Mameliella_atlantica / Mameliella_phaeodactyli / Ponticoccus_lacteus / Primorskyibacter_insulae / Pseudodonghicola_xiamenensis / Sulfitobacter_pseudonitzschiae / Tropicibacter_mediterraneus / Youngimonas_vesicularis	Bacteria	Pseudomonadota	Alphaproteobacteria	Rhodobacterales	Rhodobacteraceae		0	0	0	0	0	0	0	0	0	0	0	0	0	0	0	0	0	0	0	0	0	0	0	0	0	0	0	0	0	0	0	0	0	0	0	0	0	0	0	0	0	0	0	0	0	0	0	0	0	0	0	0	0	0	0	0	0	0	0
Alkaliphilus_crotonatoxidans / Alkaliphilus_namsaraevii / Alkaliphilus_peptidifermentans / Alkaliphilus_transvaalensis / Serpentinicella_alkaliphila	Bacteria	Bacillota	Clostridia	Clostridiales	Clostridiaceae		0	0	0	0	0	0	0	0	0	0	0	0	0	0	0	0	0	0	0	0	0	0	0	0	0	0	0	0	0	0	0	0	0	0	0	0	0	0	0	0	0	0	0	0	35	0	0	0	0	0	0	0	0	0	0	0	0	0	0
Alkaliphilus_halophilus / Alkaliphilus_oremlandii / Tepidibacter_formicigenes	Bacteria	Bacillota	Clostridia	Clostridiales			0	0	0	0	0	0	0	0	0	0	0	0	0	0	0	0	0	0	0	0	0	0	0	0	0	0	0	0	0	0	0	0	0	0	0	0	0	0	0	0	0	0	0	0	0	0	0	0	0	0	0	0	0	0	0	0	0	0	0
Alkaliphilus_namsaraevii / Alkaliphilus_peptidifermentans / Alkaliphilus_transvaalensis	Bacteria	Bacillota	Clostridia	Clostridiales	Clostridiaceae	Alkaliphilus	0	0	0	0	0	0	0	0	0	0	0	0	0	0	0	0	0	0	0	0	0	0	0	0	0	0	0	0	0	0	0	0	0	0	0	0	0	0	0	0	0	0	0	0	0	0	0	0	0	0	0	0	0	0	0	0	0	0	0
Alkaliphilus_oremlandii	Bacteria	Bacillota	Clostridia	Clostridiales	Clostridiaceae	Alkaliphilus	0	0	0	0	0	0	0	0	0	0	0	0	0	0	0	0	0	0	0	0	0	0	0	0	0	0	0	0	0	0	0	0	0	0	0	0	0	0	0	0	0	0	0	0	0	0	0	0	0	0	0	0	0	0	0	0	0	0	0
Alkalispirochaeta_alkalica / Alkalispirochaeta_americana / Alkalispirochaeta_cellulosivorans / Alkalispirochaeta_sphaeroplastigenens / Spirochaeta_africana / Spirochaeta_asiatica / Spirochaeta_dissipatitropha / Spirochaeta_halophila / Spirochaeta_lutea / Spirochaeta_odontotermitis	Bacteria	Spirochaetes	Spirochaetes	Spirochaetales	Spirochaetaceae		0	0	0	0	0	0	0	0	0	0	0	0	0	0	0	0	0	0	0	0	0	0	0	0	0	0	0	0	0	0	0	0	0	0	0	0	0	0	0	0	0	0	0	0	0	0	0	0	0	0	0	0	0	0	0	0	0	0	0
Alkanindiges_hongkongensis	Bacteria	Pseudomonadota	Gammaproteobacteria	Pseudomonadales	Moraxellaceae	Alkanindiges	0	0	0	0	0	0	0	0	0	0	0	0	0	0	0	0	0	0	0	0	0	0	0	0	0	0	0	0	0	0	0	0	0	0	0	0	0	0	0	0	0	0	0	0	0	0	0	0	0	0	0	0	0	0	0	0	0	0	0
Alkanindiges_hongkongensis / Alkanindiges_illinoisensis	Bacteria	Pseudomonadota	Gammaproteobacteria	Pseudomonadales	Moraxellaceae	Alkanindiges	0	0	0	0	0	0	0	0	0	0	0	0	0	0	0	0	0	0	0	0	0	0	0	0	0	0	0	0	0	0	0	0	0	0	0	0	0	0	0	0	0	0	0	0	0	0	0	0	0	0	0	0	0	0	0	0	0	0	0
Alkanindiges_illinoisensis	Bacteria	Pseudomonadota	Gammaproteobacteria	Pseudomonadales	Moraxellaceae	Alkanindiges	0	0	0	0	0	0	0	0	0	0	0	0	0	0	0	0	0	0	0	0	0	0	0	0	0	0	0	0	0	0	0	0	0	0	0	0	0	0	0	0	0	0	0	0	0	0	0	0	0	0	0	0	0	0	0	0	0	0	0
Allisonella_histaminiformans	Bacteria	Bacillota	Negativicutes	Veillonellales	Veillonellaceae	Allisonella	94	0	0	0	0	0	0	0	0	0	0	0	0	0	0	0	0	0	0	0	0	0	0	0	0	0	0	0	0	0	0	0	0	0	0	0	0	0	0	0	0	0	0	0	0	0	22	0	0	32	0	0	0	0	0	0	0	0	23
Allobacillus_halotolerans	Bacteria	Bacillota	Bacilli	Bacillales	Bacillaceae	Allobacillus	0	0	0	0	0	0	0	0	0	0	0	0	0	0	0	0	0	0	0	0	0	0	0	0	0	0	0	0	0	0	0	0	0	0	0	0	0	0	0	0	0	0	0	0	0	0	0	0	0	0	0	0	0	0	0	0	0	0	0
Allobacillus_halotolerans / Anoxybacillus_caldiproteolyticus / Anoxybacillus_calidus / Bacillus_carboniphilus / Bacillus_humi / Bacillus_oleivorans / Bacillus_paralicheniformis / Bacillus_pervagus / Bacillus_taeanensis	Bacteria	Bacillota	Bacilli	Bacillales	Bacillaceae		0	0	0	0	0	0	0	0	0	0	0	0	0	0	0	0	0	0	0	0	0	0	0	0	0	0	0	0	0	0	0	0	0	0	0	0	0	0	0	0	0	0	0	0	0	0	0	0	0	0	0	0	0	0	0	0	0	0	0
Allochromatium_humboldtianum / Allochromatium_minutissimum / Allochromatium_phaeobacterium / Allochromatium_vinosum	Bacteria	Pseudomonadota	Gammaproteobacteria	Chromatiales	Chromatiaceae	Allochromatium	0	0	0	0	0	0	0	0	0	0	0	0	0	0	0	0	0	0	0	0	0	0	0	0	0	0	0	0	0	0	0	0	0	0	0	0	0	0	0	0	0	0	0	0	0	0	0	0	0	0	0	0	0	0	0	0	0	0	0
Allohahella_marinimesophila	Bacteria	Pseudomonadota	Gammaproteobacteria	Oceanospirillales	Hahellaceae	Allohahella	0	0	0	0	0	0	0	0	0	0	0	0	0	0	0	0	0	0	0	0	0	0	0	0	0	0	0	0	0	0	0	0	0	0	0	0	0	0	0	0	0	0	0	0	0	0	0	0	0	0	0	0	0	0	0	0	0	0	0
Allohumibacter_endophyticus / Aurantimicrobium_minutum / Diaminobutyricimonas_aerilata / Humibacter_aquilariae / Mycetocola_lacteus / Mycetocola_saprophilus / Mycetocola_tolaasinivorans / Pseudoclavibacter_soli	Bacteria	Actinomycetota	Actinomycetota	Micrococcales	Microbacteriaceae		0	0	0	0	0	0	0	0	0	0	0	0	0	0	0	0	0	0	0	0	0	0	0	0	0	0	0	0	0	0	0	0	0	0	0	0	0	0	0	0	0	0	0	0	0	0	0	0	0	0	0	0	0	0	0	0	0	0	0
Allohumibacter_endophyticus / Compostimonas_suwonensis / Herbiconiux_solani / Marisediminicola_antarctica / Flavobacterium_oceanosedimentum	Bacteria						0	0	0	0	0	0	0	0	0	0	0	0	0	0	0	0	0	0	0	0	0	0	0	0	0	0	0	0	0	0	0	0	0	0	0	0	0	0	0	0	0	0	0	0	0	0	0	0	0	0	0	0	0	0	0	0	0	0	0
Allohumibacter_endophyticus / Curtobacterium_ammoniigenes / Diaminobutyricimonas_aerilata / Humibacter_aquilariae / Leifsonia_aquatica / Leifsonia_lichenia / Leifsonia_naganoensis / Leifsonia_shinshuensis / Leifsonia_soli / Leifsonia_xyli_subsp._cynodontis / Microbacterium_arborescens / Microbacterium_paludicola / Flavobacterium_oceanosedimentum	Bacteria						0	0	0	0	0	0	0	0	0	0	0	0	0	0	0	0	0	0	0	0	0	0	0	0	0	0	0	0	0	0	0	0	0	0	0	0	0	0	0	0	0	0	0	0	0	0	0	0	0	0	0	0	0	0	0	0	0	0	0
Allohumibacter_endophyticus / Diaminobutyricibacter_tongyongensis / Diaminobutyricimonas_aerilata / Leifsonia_aquatica / Leifsonia_kafniensis / Leifsonia_lichenia / Leifsonia_naganoensis / Leifsonia_psychrotolerans / Leifsonia_shinshuensis / Leifsonia_soli / Leifsonia_xyli_subsp._cynodontis / Lysinimonas_kribbensis / Flavobacterium_oceanosedimentum	Bacteria						0	0	0	0	0	0	0	0	0	0	0	0	0	0	0	0	0	0	0	0	0	0	0	0	0	0	0	0	0	0	0	0	0	0	0	0	0	0	0	0	0	0	0	0	0	0	0	0	0	0	0	0	0	0	0	0	0	0	0
Alloiococcus_otitis	Bacteria	Bacillota	Bacilli	Lactobacillales	Carnobacteriaceae	Alloiococcus	0	0	0	0	0	0	0	0	0	0	0	0	0	0	0	0	0	0	0	0	0	0	0	0	0	0	0	0	0	0	0	0	0	0	0	0	0	0	0	0	0	0	0	0	0	0	0	0	0	0	0	0	0	0	0	0	0	0	0
Allonocardiopsis_opalescens / Pseudonocardia_thermophila / Saccharopolyspora_rectivirgula / Thermotunica_guangxiensis / Lipingzhangella_halophila / Murinocardiopsis_flavida / Nocardiopsis_chromatogenes / Nocardiopsis_coralliicola / Nocardiopsis_gilva / Nocardiopsis_kunsanensis / Nocardiopsis_nikkonensis / Nocardiopsis_potens / Nocardiopsis_rhizosphaerae / Nocardiopsis_salina / Nonomuraea_flavida / Actinoallomurus_bryophytorum / Actinoallomurus_purpureus / Actinoallomurus_yoronensis / Actinomadura_umbrina / Actinomadura_vinacea / Gaiella_occulta / Desulfovibrio_alaskensis / Desulfovibrio_vietnamensis / Parvibacter7_sp145							0	0	0	0	0	0	0	0	0	0	0	0	0	0	0	0	0	0	0	0	0	0	0	0	0	0	0	0	0	0	0	0	0	0	0	0	0	0	0	0	0	0	0	0	0	0	0	0	0	0	0	0	0	0	0	0	0	0	0
Alloprevotella_rava	Bacteria	Bacteroidota	Bacteroidia	Bacteroidales	Prevotellaceae	Alloprevotella	0	0	0	0	0	0	0	0	0	0	0	0	0	0	0	0	0	0	0	0	0	0	0	0	0	0	0	0	0	0	0	0	0	0	0	0	0	0	0	0	0	0	0	0	0	0	0	0	0	0	0	0	0	0	0	0	0	0	0
Alloprevotella_tannerae	Bacteria	Bacteroidota	Bacteroidia	Bacteroidales	Prevotellaceae	Alloprevotella	0	0	0	0	0	0	0	0	0	0	0	0	0	0	0	0	0	0	0	0	0	0	0	0	0	0	0	0	0	0	0	0	0	0	0	0	0	0	0	0	0	0	0	0	0	0	0	0	0	0	0	0	0	0	0	0	0	0	0
Allorhizobium_oryzae / Rhizobium_capsici / Rhizobium_endolithicum / Rhizobium_helianthi / Rhizobium_lemnae / Rhizobium_oryzicola / Rhizobium_pakistanense / Rhizobium_petrolearium / Rhizobium_rhizoryzae / Rhizobium_tarimense	Bacteria	Pseudomonadota	Alphaproteobacteria	Rhizobiales	Rhizobiaceae		0	0	0	0	0	0	0	0	0	0	0	0	0	0	0	0	0	0	0	0	0	0	0	0	0	0	0	0	0	0	0	0	0	0	0	0	0	0	0	0	0	0	0	0	0	0	0	0	0	0	0	0	0	0	0	0	0	0	0
Allorhizobium_pseudoryzae / Rhizobium_straminoryzae / Rhizobium_undicola	Bacteria	Pseudomonadota	Alphaproteobacteria	Rhizobiales	Rhizobiaceae		0	0	0	0	0	0	0	0	0	0	0	0	0	0	0	0	0	0	0	0	0	0	0	0	0	0	0	0	0	0	0	0	0	0	0	0	0	0	0	0	0	0	0	0	0	0	0	0	0	0	0	0	0	0	0	0	0	0	0
Alloscardovia_omnicolens	Bacteria	Actinomycetota	Actinomycetota	Bifidobacteriales	Bifidobacteriaceae	Alloscardovia	0	0	0	0	0	0	0	0	0	0	0	0	0	0	78	0	0	0	0	0	0	0	0	0	0	0	0	0	0	0	0	0	82	0	0	0	0	0	0	0	0	0	0	0	0	0	0	0	0	0	0	0	0	0	0	0	0	0	0
Alsobacter_metallidurans	Bacteria	Pseudomonadota	Alphaproteobacteria	Rhizobiales	Rhizobiales_Incertae_Sedis	Alsobacter	0	0	0	0	0	0	0	0	0	0	0	0	0	0	0	0	0	0	0	0	0	0	0	0	0	0	0	0	0	0	0	0	0	0	0	0	0	0	0	0	0	0	0	0	0	0	0	0	0	0	0	0	0	0	0	0	0	0	0
Altererythrobacter_aerius / Altererythrobacter_aurantiacus / Altererythrobacter_dongtanensis / Altererythrobacter_epoxidivorans / Altererythrobacter_indicus / Altererythrobacter_ishigakiensis / Altererythrobacter_marensis / Altererythrobacter_marinus / Altererythrobacter_namhicola / Altererythrobacter_oceanensis / Altererythrobacter_rigui / Altererythrobacter_soli / Altererythrobacter_troitsensis / Erythrobacter_aquimaris / Erythrobacter_citreus / Erythrobacter_flavus / Erythrobacter_gaetbuli / Erythrobacter_lutimaris / Erythrobacter_nanhaisediminis / Erythrobacter_pelagi / Erythrobacter_seohaensis / Erythrobacter_vulgaris / Porphyrobacter_tepidarius / Blastomonas_aquatica / Blastomonas_natatoria / Blastomonas_quesadae / Novosphingobium_arabidopsis / Novosphingobium_barchaimii / Novosphingobium_indicum / Novosphingobium_kunmingense / Novosphingobium_lotistagni / Novosphingobium_mathurense / Novosphingobium_naphthalenivorans / Novosphingobium_oryzae / Novosphingobium_panipatense / Novosphingobium_pentaromativorans / Novosphingobium_resinovorum / Novosphingobium_rosa / Novosphingobium_soli / Novosphingobium_tardaugens / Sphingobium_jiangsuense / Sphingomicrobium_flavum / Sphingomonas_ursincola / Sphingopyxis_baekryungensis / Sphingopyxis_contaminans / Sphingorhabdus_flavimaris / Sphingorhabdus_pacifica / Sphingorhabdus_planktonica / Sphingorhabdus_rigui / Sphingorhabdus_wooponensis	Bacteria	Pseudomonadota	Alphaproteobacteria	Sphingomonadales			0	0	0	0	0	0	0	0	0	0	0	0	0	0	0	0	0	0	0	0	0	0	0	0	0	0	0	0	0	0	0	0	0	0	0	0	0	0	0	0	0	0	0	0	0	0	0	0	0	0	0	0	0	0	0	0	0	0	0
Altererythrobacter_aerius / Altererythrobacter_dongtanensis / Altererythrobacter_rigui / Altererythrobacter_troitsensis / Novosphingobium_kunmingense / Novosphingobium_naphthae	Bacteria	Pseudomonadota	Alphaproteobacteria	Sphingomonadales			0	0	0	0	0	0	0	0	0	0	0	0	0	0	0	0	0	0	0	0	0	0	0	0	0	0	0	0	0	0	0	0	0	0	0	0	0	0	0	0	0	0	0	0	0	0	0	0	0	0	0	0	0	0	0	0	0	0	0
Altererythrobacter_aestiaquae / Altererythrobacter_gangjinensis / Altererythrobacter_luteolus / Erythrobacter_seohaensis	Bacteria	Pseudomonadota	Alphaproteobacteria	Sphingomonadales	Erythrobacteraceae		0	0	0	0	0	0	0	0	0	0	0	0	0	0	0	0	0	0	0	0	0	0	0	0	0	0	0	0	0	0	0	0	0	0	0	0	0	0	0	0	0	0	0	0	0	0	0	0	0	0	0	0	0	0	0	0	0	0	0
Altererythrobacter_aestuarii / Altererythrobacter_aurantiacus / Erythrobacter_aquimaris / Erythrobacter_citreus / Erythrobacter_jejuensis / Erythrobacter_litoralis / Erythrobacter_nanhaisediminis / Erythrobacter_seohaensis	Bacteria	Pseudomonadota	Alphaproteobacteria	Sphingomonadales	Erythrobacteraceae		0	0	0	0	0	0	0	0	0	0	0	0	0	0	0	0	0	0	0	0	0	0	0	0	0	0	0	0	0	0	0	0	0	0	0	0	0	0	0	0	0	0	0	0	0	0	0	0	0	0	0	0	0	0	0	0	0	0	0
Altererythrobacter_aestuarii / Altererythrobacter_epoxidivorans / Altererythrobacter_marensis / Altererythrobacter_marinus / Erythrobacter_citreus / Erythrobacter_flavus / Erythrobacter_gaetbuli / Erythrobacter_nanhaisediminis / Erythrobacter_pelagi / Erythrobacter_vulgaris	Bacteria	Pseudomonadota	Alphaproteobacteria	Sphingomonadales	Erythrobacteraceae		0	0	0	0	0	0	0	0	0	0	0	0	0	0	0	0	0	0	0	0	0	0	0	0	0	0	0	0	0	0	0	0	0	0	0	0	0	0	0	0	0	0	0	0	0	0	0	0	0	0	0	0	0	0	0	0	0	0	0
Altererythrobacter_aestuarii / Erythrobacter_aquimaris / Erythrobacter_atlanticus / Erythrobacter_gangjinensis / Erythrobacter_jejuensis / Erythrobacter_litoralis / Erythrobacter_luteus / Erythrobacter_nanhaisediminis / Erythrobacter_seohaensis / Erythromicrobium_ramosum / Porphyrobacter_donghaensis / Porphyrobacter_sanguineus	Bacteria	Pseudomonadota	Alphaproteobacteria	Sphingomonadales	Erythrobacteraceae		0	0	0	0	0	0	0	0	0	0	0	0	0	0	0	0	0	0	0	0	0	0	0	0	0	0	0	0	0	0	0	0	0	0	0	0	0	0	0	0	0	0	0	0	0	0	0	0	0	0	0	0	0	0	0	0	0	0	0
Altererythrobacter_aestuarii / Porphyrobacter_mercurialis	Bacteria	Pseudomonadota	Alphaproteobacteria	Sphingomonadales	Erythrobacteraceae		0	0	0	0	0	0	0	0	0	0	0	0	0	0	0	0	0	0	0	0	0	0	0	0	0	0	0	0	0	0	0	0	0	0	0	0	0	0	0	0	0	0	0	0	0	0	0	0	0	0	0	0	0	0	0	0	0	0	0
Altererythrobacter_atlanticus / Altererythrobacter_marensis / Altererythrobacter_marinus / Altererythrobacter_xinjiangensis / Erythrobacter_litoralis	Bacteria	Pseudomonadota	Alphaproteobacteria	Sphingomonadales	Erythrobacteraceae		0	0	0	0	0	0	0	0	0	0	0	0	0	0	0	0	0	0	0	0	0	0	0	0	0	0	0	0	0	0	0	0	0	0	0	0	0	0	0	0	0	0	0	0	0	0	0	0	0	0	0	0	0	0	0	0	0	0	0
Altererythrobacter_aurantiacus / Altererythrobacter_soli / Porphyrobacter_neustonensis / Porphyrobacter_tepidarius	Bacteria	Pseudomonadota	Alphaproteobacteria	Sphingomonadales	Erythrobacteraceae		0	0	0	0	0	0	0	0	0	0	0	0	0	0	0	0	0	0	0	0	0	0	0	0	0	0	0	0	0	0	0	0	0	0	0	0	0	0	0	0	0	0	0	0	0	0	0	0	0	0	0	0	0	0	0	0	0	0	0
Altererythrobacter_buctensis	Bacteria	Pseudomonadota	Alphaproteobacteria	Sphingomonadales	Erythrobacteraceae	Altererythrobacter	0	0	0	0	0	0	0	0	0	0	0	0	0	0	0	0	0	0	0	0	0	0	0	0	0	0	0	0	0	0	0	0	0	0	0	0	0	0	0	0	0	0	0	0	0	0	0	0	0	0	0	0	0	0	0	0	0	0	0
Altererythrobacter_buctensis / Altererythrobacter_indicus / Croceicoccus_marinus / Croceicoccus_mobilis / Novosphingobium_colocasiae / Novosphingobium_tardaugens / Sphingomicrobium_astaxanthinifaciens	Bacteria	Pseudomonadota	Alphaproteobacteria	Sphingomonadales			0	0	0	0	0	0	0	0	0	0	0	0	0	0	0	0	0	0	0	0	0	0	0	0	0	0	0	0	0	0	0	0	0	0	0	0	0	0	0	0	0	0	0	0	0	0	0	0	0	0	0	0	0	0	0	0	0	0	0
Altererythrobacter_dongtanensis	Bacteria	Pseudomonadota	Alphaproteobacteria	Sphingomonadales	Erythrobacteraceae	Altererythrobacter	0	0	0	0	0	0	0	0	0	0	0	0	0	0	0	0	0	0	0	0	0	0	0	0	0	0	0	0	0	0	0	0	0	0	0	0	0	0	0	0	0	0	0	0	0	0	0	0	0	0	0	0	0	0	0	0	0	0	0
Altererythrobacter_dongtanensis / Altererythrobacter_epoxidivorans	Bacteria	Pseudomonadota	Alphaproteobacteria	Sphingomonadales	Erythrobacteraceae	Altererythrobacter	0	0	0	0	0	0	0	0	0	0	0	0	0	0	0	0	0	0	0	0	0	0	0	0	0	0	0	0	0	0	0	0	0	0	0	0	0	0	0	0	0	0	0	0	0	0	0	0	0	0	0	0	0	0	0	0	0	0	0
Altererythrobacter_epoxidivorans / Altererythrobacter_rigui / Altererythrobacter_troitsensis / Erythrobacter_aquimaris	Bacteria	Pseudomonadota	Alphaproteobacteria	Sphingomonadales	Erythrobacteraceae		0	0	0	0	0	0	0	0	0	0	0	0	0	0	0	0	0	0	0	0	0	0	0	0	0	0	0	0	0	0	0	0	0	0	0	0	0	0	0	0	0	0	0	0	0	0	0	0	0	0	0	0	0	0	0	0	0	0	0
Altererythrobacter_ishigakiensis	Bacteria	Pseudomonadota	Alphaproteobacteria	Sphingomonadales	Erythrobacteraceae	Altererythrobacter	0	0	0	0	0	0	0	0	0	0	0	0	0	0	0	0	0	0	0	0	0	0	0	0	0	0	0	0	0	0	0	0	0	0	0	0	0	0	0	0	0	0	0	0	0	0	0	0	0	0	0	0	0	0	0	0	0	0	0
Altererythrobacter_ishigakiensis / Erythrobacter_jejuensis	Bacteria	Pseudomonadota	Alphaproteobacteria	Sphingomonadales	Erythrobacteraceae		0	0	0	0	0	0	0	0	0	0	0	0	0	0	0	0	0	0	0	0	0	0	0	0	0	0	0	0	0	0	0	0	0	0	0	0	0	0	0	0	0	0	0	0	0	0	0	0	0	0	0	0	0	0	0	0	0	0	0
Altererythrobacter_marensis / Altererythrobacter_marinus / Altererythrobacter_soli / Altererythrobacter_xinjiangensis / Erythrobacter_litoralis / Erythromicrobium_ramosum / Porphyrobacter_tepidarius / Blastomonas_aquatica / Blastomonas_natatoria / Novosphingobium_marinum / Novosphingobium_nitrogenifigens / Sphingomonas_ursincola	Bacteria	Pseudomonadota	Alphaproteobacteria	Sphingomonadales			0	0	0	0	0	0	0	0	0	0	0	0	0	0	0	0	0	0	0	0	0	0	0	0	0	0	0	0	0	0	0	0	0	0	0	0	0	0	0	0	0	0	0	0	0	0	0	0	0	0	0	0	0	0	0	0	0	0	0
Altererythrobacter_marensis / Altererythrobacter_marinus / Altererythrobacter_xiamenensis / Altererythrobacter_xinjiangensis / Erythrobacter_litoralis	Bacteria	Pseudomonadota	Alphaproteobacteria	Sphingomonadales	Erythrobacteraceae		0	0	0	0	0	0	0	0	0	0	0	0	0	0	0	0	0	0	0	0	0	0	0	0	0	0	0	0	0	0	0	0	0	0	0	0	0	0	0	0	0	0	0	0	0	0	0	0	0	0	0	0	0	0	0	0	0	0	0
Altererythrobacter_marensis / Altererythrobacter_marinus / Altererythrobacter_xinjiangensis / Erythrobacter_gaetbuli / Erythrobacter_litoralis	Bacteria	Pseudomonadota	Alphaproteobacteria	Sphingomonadales	Erythrobacteraceae		0	0	0	0	0	0	0	0	0	0	0	0	0	0	0	0	0	0	0	0	0	0	0	0	0	0	0	0	0	0	0	0	0	0	0	0	0	0	0	0	0	0	0	0	0	0	0	0	0	0	0	0	0	0	0	0	0	0	0
Altererythrobacter_marensis / Altererythrobacter_marinus / Altererythrobacter_xinjiangensis / Erythrobacter_gaetbuli / Erythrobacter_litoralis / Erythromicrobium_ramosum	Bacteria	Pseudomonadota	Alphaproteobacteria	Sphingomonadales	Erythrobacteraceae		0	0	0	0	0	0	0	0	0	0	0	0	0	0	0	0	0	0	0	0	0	0	0	0	0	0	0	0	0	0	0	0	0	0	0	0	0	0	0	0	0	0	0	0	0	0	0	0	0	0	0	0	0	0	0	0	0	0	0
Altererythrobacter_oceanensis / Erythrobacter_luteus	Bacteria	Pseudomonadota	Alphaproteobacteria	Sphingomonadales	Erythrobacteraceae		0	0	0	0	0	0	0	0	0	0	0	0	0	0	0	0	0	0	0	0	0	0	0	0	0	0	0	0	0	0	0	0	0	0	0	0	0	0	0	0	0	0	0	0	0	0	0	0	0	0	0	0	0	0	0	0	0	0	0
Altererythrobacter_xinjiangensis / Erythrobacter_litoralis / Rhizorhapis_suberifaciens / Sphingobium_scionense / Sphingobium_suberifaciens / Sphingobium_subterraneum / Sphingobium_yanoikuyae	Bacteria	Pseudomonadota	Alphaproteobacteria	Sphingomonadales			0	0	0	0	0	0	0	0	0	0	0	0	0	0	0	0	0	0	0	0	0	0	0	0	0	0	0	0	0	0	0	0	0	0	0	0	0	0	0	0	0	0	0	0	0	0	0	0	0	0	0	0	0	0	0	0	0	0	0
Alteromonas_addita / Alteromonas_australica / Alteromonas_gracilis / Alteromonas_litorea / Alteromonas_macleodii / Alteromonas_marina / Alteromonas_mediterranea / Alteromonas_naphthalenivorans / Alteromonas_simiduii / Alteromonas_stellipolaris / Alteromonas_tagae	Bacteria	Pseudomonadota	Gammaproteobacteria	Alteromonadales	Alteromonadaceae	Alteromonas	0	0	0	0	0	0	0	0	0	0	0	0	0	0	0	0	0	0	0	0	0	0	0	0	0	0	0	0	0	0	0	0	0	0	0	0	0	0	0	0	0	0	0	0	0	0	0	0	0	0	0	0	0	0	0	0	0	0	0
Alteromonas_litorea	Bacteria	Pseudomonadota	Gammaproteobacteria	Alteromonadales	Alteromonadaceae	Alteromonas	0	0	0	0	0	0	0	0	0	0	0	0	0	0	0	0	0	0	0	0	0	0	0	0	0	0	0	0	0	0	0	0	0	0	0	0	0	0	0	0	0	0	0	0	0	0	0	0	0	0	0	0	0	0	0	0	0	0	0
Amaricoccus_kaplicensis	Bacteria	Pseudomonadota	Alphaproteobacteria	Rhodobacterales	Rhodobacteraceae	Amaricoccus	0	0	0	0	0	0	0	0	0	0	0	0	0	0	0	0	0	0	0	0	0	0	0	0	0	0	0	0	0	0	0	0	0	0	0	0	0	0	0	0	0	0	0	0	0	0	0	0	0	0	0	0	0	0	0	0	0	0	0
Amaricoccus_kaplicensis / Falsirhodobacter_deserti / Gemmobacter_nectariphilus / Oceanicella_actignis / Pleomorphobacterium_xiamenense	Bacteria	Pseudomonadota	Alphaproteobacteria	Rhodobacterales	Rhodobacteraceae		0	0	0	0	0	0	0	0	0	0	0	0	0	0	0	0	0	0	0	0	0	0	0	0	0	0	0	0	0	0	0	0	0	0	0	0	0	0	0	0	0	0	0	0	0	0	0	0	0	0	0	0	0	0	0	0	0	0	0
Amaricoccus_macauensis	Bacteria	Pseudomonadota	Alphaproteobacteria	Rhodobacterales	Rhodobacteraceae	Amaricoccus	0	0	0	0	0	0	0	0	0	0	0	0	0	0	0	0	0	0	0	0	0	0	0	0	0	0	0	0	0	0	0	0	0	0	0	0	0	0	0	0	0	0	0	0	0	0	0	0	0	0	0	0	0	0	0	0	0	0	0
Amaricoccus_macauensis / Oceanicella_actignis / Paracoccus_aminovorans / Paracoccus_angustae / Paracoccus_caeni / Paracoccus_chinensis / Paracoccus_contaminans / Paracoccus_huijuniae / Paracoccus_koreensis / Paracoccus_panacisoli / Paracoccus_sanguinis / Pleomorphobacterium_xiamenense	Bacteria	Pseudomonadota	Alphaproteobacteria	Rhodobacterales	Rhodobacteraceae		0	0	0	0	0	0	0	0	0	0	0	0	0	0	0	0	0	0	0	0	0	0	0	0	0	0	0	0	0	0	0	0	0	0	0	0	0	0	0	0	0	0	0	0	0	0	0	0	0	0	0	0	0	0	0	0	0	0	0
Amaricoccus_macauensis / Paracoccus_cavernae / Paracoccus_koreensis	Bacteria	Pseudomonadota	Alphaproteobacteria	Rhodobacterales	Rhodobacteraceae		0	0	0	0	0	0	0	0	0	0	0	0	0	0	0	0	0	0	0	0	0	0	0	0	0	0	0	0	0	0	0	0	0	0	0	0	0	0	0	0	0	0	0	0	0	0	0	0	0	0	0	0	0	0	0	0	0	0	0
Amaricoccus_tamworthensis	Bacteria	Pseudomonadota	Alphaproteobacteria	Rhodobacterales	Rhodobacteraceae	Amaricoccus	0	0	0	0	0	0	0	0	0	0	0	0	0	0	0	0	0	0	0	0	0	0	0	0	0	0	0	0	0	0	0	0	0	0	0	0	0	0	0	0	0	0	0	0	0	0	0	0	0	0	0	0	0	0	0	0	0	0	0
Amaricoccus_tamworthensis / Rhodobacter_maris	Bacteria	Pseudomonadota	Alphaproteobacteria	Rhodobacterales	Rhodobacteraceae		0	0	0	0	0	0	0	0	0	0	0	0	0	0	0	0	0	0	0	0	0	0	0	0	0	0	0	0	0	0	0	0	0	0	0	0	0	0	0	0	0	0	0	0	0	0	0	0	0	0	0	0	0	0	0	0	0	0	0
Aminobacter_aganoensis / Aminobacter_aminovorans / Aminobacter_anthyllidis / Aminobacter_lissarensis / Aminobacter_niigataensis / Corticibacterium_populi / Mesorhizobium_albiziae / Mesorhizobium_alhagi	Bacteria	Pseudomonadota	Alphaproteobacteria	Rhizobiales	Phyllobacteriaceae		0	0	0	0	0	0	0	0	0	0	0	0	0	0	0	0	0	0	0	0	0	0	0	0	0	0	0	0	0	0	0	0	0	0	0	0	0	0	0	0	0	0	0	0	0	0	0	0	0	0	0	0	0	0	0	0	0	0	0
Aminobacter_aganoensis / Aminobacter_aminovorans / Aminobacter_anthyllidis / Aminobacter_lissarensis / Aminobacter_niigataensis / Mesorhizobium_australicum / Mesorhizobium_shangrilense	Bacteria	Pseudomonadota	Alphaproteobacteria	Rhizobiales	Phyllobacteriaceae		0	0	0	0	0	0	0	0	0	0	0	0	0	0	0	0	0	0	0	0	0	0	0	0	0	0	0	0	0	0	0	0	0	0	0	0	0	0	0	0	0	0	0	0	0	0	0	0	0	0	0	0	0	0	0	0	0	0	0
Aminobacter_aganoensis / Aminobacter_aminovorans / Aminobacter_lissarensis / Aminobacter_niigataensis / Hoeflea_marina / Hoeflea_olei / Mesorhizobium_australicum / Mesorhizobium_shangrilense / Ensifer_alkalisoli / Ensifer_arboris / Ensifer_garamanticus / Ensifer_medicae / Ensifer_meliloti / Ensifer_numidicus / Ensifer_psoraleae	Bacteria	Pseudomonadota	Alphaproteobacteria	Rhizobiales			0	0	0	0	0	0	0	0	0	0	0	0	0	0	0	0	0	0	0	0	0	0	0	0	0	0	0	0	0	0	0	0	0	0	0	0	0	0	0	0	0	0	0	0	0	0	0	0	0	0	0	0	0	0	0	0	0	0	0
Aminobacter_aganoensis / Aminobacter_anthyllidis / Aminobacter_niigataensis / Aquamicrobium_aerolatum / Aquamicrobium_defluvii / Aquamicrobium_segne / Aquamicrobium_soli / Hoeflea_halophila / Mesorhizobium_alhagi / Mesorhizobium_australicum / Mesorhizobium_calcicola / Mesorhizobium_camelthorni / Mesorhizobium_cantuariense / Mesorhizobium_caraganae / Mesorhizobium_gobiense / Mesorhizobium_kowhaii / Mesorhizobium_loti / Mesorhizobium_mediterraneum / Mesorhizobium_metallidurans / Mesorhizobium_muleiense / Mesorhizobium_newzealandense / Mesorhizobium_qingshengii / Mesorhizobium_robiniae / Mesorhizobium_sangaii / Mesorhizobium_shangrilense / Mesorhizobium_sophorae / Mesorhizobium_tamadayense / Mesorhizobium_tarimense / Mesorhizobium_temperatum / Mesorhizobium_tianshanense / Mesorhizobium_waitakense / Nitratireductor_aquibiodomus / Nitratireductor_aquimarinus / Phyllobacterium_brassicacearum / Phyllobacterium_leguminum / Phyllobacterium_myrsinacearum	Bacteria	Pseudomonadota	Alphaproteobacteria	Rhizobiales	Phyllobacteriaceae		0	0	0	0	0	0	0	0	0	0	0	0	0	0	0	0	0	0	0	0	0	0	0	0	0	0	0	0	0	0	0	0	0	0	0	0	0	0	0	0	0	0	0	0	0	0	0	0	0	0	0	0	0	0	0	0	0	0	0
Aminobacter_aganoensis / Aminobacter_niigataensis / Corticibacterium_populi / Mesorhizobium_albiziae / Mesorhizobium_chacoense	Bacteria	Pseudomonadota	Alphaproteobacteria	Rhizobiales	Phyllobacteriaceae		0	0	0	0	0	0	0	0	0	0	0	0	0	0	0	0	0	0	0	0	0	0	0	0	0	0	0	0	0	0	0	0	0	0	0	0	0	0	0	0	0	0	0	0	0	0	0	0	0	0	0	0	0	0	0	0	0	0	0
Aminobacter_aminovorans / Aminobacter_anthyllidis / Hoeflea_halophila / Hoeflea_marina / Hoeflea_olei / Mesorhizobium_calcicola / Mesorhizobium_camelthorni / Mesorhizobium_kowhaii / Mesorhizobium_newzealandense / Mesorhizobium_sangaii / Mesorhizobium_sophorae / Mesorhizobium_waitakense	Bacteria	Pseudomonadota	Alphaproteobacteria	Rhizobiales	Phyllobacteriaceae		0	0	0	0	0	0	0	0	0	0	0	0	0	0	0	0	0	0	0	0	0	0	0	0	0	0	0	0	0	0	0	0	0	0	0	0	0	0	0	0	0	0	0	0	0	0	0	0	0	0	0	0	0	0	0	0	0	0	0
Aminobacter_aminovorans / Mesorhizobium_australicum / Mesorhizobium_cantuariense / Mesorhizobium_loti / Mesorhizobium_qingshengii / Mesorhizobium_shangrilense	Bacteria	Pseudomonadota	Alphaproteobacteria	Rhizobiales	Phyllobacteriaceae		0	0	0	0	0	0	0	0	0	0	0	0	0	0	0	0	0	0	0	0	0	0	0	0	0	0	0	0	0	0	0	0	0	0	0	0	0	0	0	0	0	0	0	0	0	0	0	0	0	0	0	0	0	0	0	0	0	0	0
Aminobacter_anthyllidis / Corticibacterium_populi / Hoeflea_marina / Hoeflea_olei / Mesorhizobium_camelthorni	Bacteria	Pseudomonadota	Alphaproteobacteria	Rhizobiales	Phyllobacteriaceae		0	0	0	0	0	0	0	0	0	0	0	0	0	0	0	0	0	0	0	0	0	0	0	0	0	0	0	0	0	0	0	0	0	0	0	0	0	0	0	0	0	0	0	0	0	0	0	0	0	0	0	0	0	0	0	0	0	0	0
Ammoniphilus_oxalaticus / Ammoniphilus_oxalivorans / Ammoniphilus_resinae	Bacteria	Bacillota	Bacilli	Bacillales	Paenibacillaceae	Ammoniphilus	0	0	0	0	0	0	0	0	0	0	0	0	0	0	0	0	0	0	0	0	0	0	0	0	0	0	0	0	0	0	0	0	0	0	0	0	0	0	0	0	0	0	0	0	0	0	0	0	0	0	0	0	0	0	0	0	0	0	0
Ammoniphilus_resinae	Bacteria	Bacillota	Bacilli	Bacillales	Paenibacillaceae	Ammoniphilus	0	0	0	0	0	0	0	0	0	0	0	0	0	0	0	0	0	0	0	0	0	0	0	0	0	0	0	0	0	0	0	0	0	0	0	0	0	0	0	0	0	0	0	0	0	0	0	0	0	0	0	0	0	0	0	0	0	0	0
Ammoniphilus_resinae / Oxalophagus_oxalicus	Bacteria	Bacillota	Bacilli	Bacillales	Paenibacillaceae		0	0	0	0	0	0	0	0	0	0	0	0	0	0	0	0	0	0	0	0	0	0	0	0	0	0	0	0	0	0	0	0	0	0	0	0	0	0	0	0	0	0	0	0	0	0	0	0	0	0	0	0	0	0	0	0	0	0	0
Amnibacterium_kyonggiense / Amnibacterium_soli	Bacteria	Actinomycetota	Actinomycetota	Micrococcales	Microbacteriaceae	Amnibacterium	0	0	0	0	0	0	0	0	0	0	0	0	0	0	0	0	0	0	0	0	0	0	0	0	0	0	0	0	0	0	0	0	0	0	0	0	0	0	0	0	0	0	0	0	0	0	0	0	0	0	0	0	0	0	0	0	0	0	0
Amnibacterium_kyonggiense / Amnibacterium_soli / Aurantimicrobium_minutum / Chryseoglobus_frigidaquae / Labedella_gwakjiensis / Microbacterium_aoyamense / Yonghaparkia_alkaliphila	Bacteria	Actinomycetota	Actinomycetota	Micrococcales	Microbacteriaceae		0	0	0	0	0	0	0	0	0	0	0	0	0	0	0	0	0	0	0	0	0	0	0	0	0	0	0	0	0	0	0	0	0	0	0	0	0	0	0	0	0	0	0	0	0	0	0	0	0	0	0	0	0	0	0	0	0	0	0
Amnibacterium_kyonggiense / Amnibacterium_soli / Chryseoglobus_frigidaquae / Diaminobutyricimonas_aerilata / Diaminobutyricimonas_massiliensis / Labedella_gwakjiensis / Rudaibacter_terrae / Yonghaparkia_alkaliphila	Bacteria	Actinomycetota	Actinomycetota	Micrococcales	Microbacteriaceae		0	0	0	0	0	0	0	0	0	0	0	0	0	0	0	0	0	0	0	0	0	0	0	0	0	0	0	0	0	0	0	0	0	0	0	0	0	0	0	0	0	0	0	0	0	0	0	0	0	0	0	0	0	0	0	0	0	0	0
Amnibacterium_kyonggiense / Amnibacterium_soli / Diaminobutyricimonas_massiliensis / Rudaibacter_terrae	Bacteria	Actinomycetota	Actinomycetota	Micrococcales	Microbacteriaceae		0	0	0	0	0	0	0	0	0	0	0	0	0	0	0	0	0	0	0	0	0	0	0	0	0	0	0	0	0	0	0	0	0	0	0	0	0	0	0	0	0	0	0	0	0	0	0	0	0	0	0	0	0	0	0	0	0	0	0
Amnibacterium_kyonggiense / Amnibacterium_soli / Diaminobutyricimonas_massiliensis / Yonghaparkia_alkaliphila	Bacteria	Actinomycetota	Actinomycetota	Micrococcales	Microbacteriaceae		0	0	0	0	0	0	0	0	0	0	0	0	0	0	0	0	0	0	0	0	0	0	0	0	0	0	0	0	0	0	0	0	0	0	0	0	0	0	0	0	0	0	0	0	0	0	0	0	0	0	0	0	0	0	0	0	0	0	0
Amnibacterium_soli / Naasia_aerilata	Bacteria	Actinomycetota	Actinomycetota	Micrococcales	Microbacteriaceae		0	0	0	0	0	0	0	0	0	0	0	0	0	0	0	0	0	0	0	0	0	0	0	0	0	0	0	0	0	0	0	0	0	0	0	0	0	0	0	0	0	0	0	0	0	0	0	0	0	0	0	0	0	0	0	0	0	0	0
Amorphus_coralli	Bacteria	Pseudomonadota	Alphaproteobacteria	Caulobacterales	Caulobacteraceae	Amorphus	0	0	0	0	0	0	0	0	0	0	0	0	0	0	0	0	0	0	0	0	0	0	0	0	0	0	0	0	0	0	0	0	0	0	0	0	0	0	0	0	0	0	0	0	0	0	0	0	0	0	0	0	0	0	0	0	0	0	0
Amphibacillus_iburiensis	Bacteria	Bacillota	Bacilli	Bacillales	Bacillaceae	Amphibacillus	0	0	0	0	0	0	0	0	0	0	0	0	0	0	0	0	0	0	0	0	0	0	0	0	0	0	0	0	0	0	0	0	0	0	0	0	0	0	0	0	0	0	0	0	0	0	0	0	0	0	0	0	0	0	0	0	0	0	0
Amphibacillus_iburiensis / Amphibacillus_indicireducens	Bacteria	Bacillota	Bacilli	Bacillales	Bacillaceae	Amphibacillus	0	0	0	0	0	0	0	0	0	0	0	0	0	0	0	0	0	0	0	0	0	0	0	0	0	0	0	0	0	0	0	0	0	0	0	0	0	0	0	0	0	0	0	0	0	0	0	0	0	0	0	0	0	0	0	0	0	0	0
Amphibacillus_indicireducens	Bacteria	Bacillota	Bacilli	Bacillales	Bacillaceae	Amphibacillus	0	0	0	0	0	0	0	0	0	0	0	0	0	0	0	0	0	0	0	0	0	0	0	0	0	0	0	0	0	0	0	0	0	0	0	0	0	0	0	0	0	0	0	0	0	0	0	0	0	0	0	0	0	0	0	0	0	0	0
Amphritea_atlantica	Bacteria	Pseudomonadota	Gammaproteobacteria	Oceanospirillales	Oceanospirillaceae	Amphritea	0	0	0	0	0	0	0	0	0	0	0	0	0	0	0	0	0	0	0	0	0	0	0	0	0	0	0	0	0	0	0	0	0	0	0	0	0	0	0	0	0	0	0	0	0	0	0	0	0	0	0	0	0	0	0	0	0	0	0
Amphritea_spongicola	Bacteria	Pseudomonadota	Gammaproteobacteria	Oceanospirillales	Oceanospirillaceae	Amphritea	0	0	0	0	0	0	0	0	0	0	0	0	0	0	0	0	0	0	0	0	0	0	0	0	0	0	0	0	0	0	0	0	0	0	0	0	0	0	0	0	0	0	0	0	0	0	0	0	0	0	0	0	0	0	0	0	0	0	0
Ampullimonas_aquatilis	Bacteria	Pseudomonadota	Betaproteobacteria	Burkholderiales	Alcaligenaceae	Ampullimonas	0	0	0	0	0	0	0	0	0	0	0	0	0	0	0	0	0	0	0	0	0	0	0	0	0	0	0	0	0	0	0	0	0	0	0	0	0	0	0	0	0	0	0	0	0	0	0	0	0	0	0	0	0	0	0	0	0	0	0
Amycolatopsis_albispora	Bacteria	Actinomycetota	Actinomycetales	Pseudonocardineae	Pseudonocardiaceae	Amycolatopsis	0	0	0	0	0	0	0	0	0	0	0	0	0	0	0	0	0	0	0	0	0	0	0	0	0	0	0	0	0	0	0	0	0	0	0	0	0	0	0	0	0	0	0	0	0	0	0	0	0	0	0	0	0	0	0	0	0	0	0
Amycolatopsis_balhimycina / Amycolatopsis_benzoatilytica / Amycolatopsis_bullii / Amycolatopsis_circi / Amycolatopsis_equina / Amycolatopsis_halotolerans / Amycolatopsis_hippodromi / Amycolatopsis_kentuckyensis / Amycolatopsis_lexingtonensis / Amycolatopsis_mediterranei / Amycolatopsis_pretoriensis / Amycolatopsis_rhabdoformis / Amycolatopsis_rifamycinica / Amycolatopsis_stemonae / Amycolatopsis_tolypomycina / Amycolatopsis_vancoresmycina	Bacteria	Actinomycetota	Actinomycetales	Pseudonocardineae	Pseudonocardiaceae	Amycolatopsis	0	0	0	0	0	0	0	0	0	0	0	0	0	0	0	0	0	0	0	0	0	0	0	0	0	0	0	0	0	0	0	0	0	0	0	0	0	0	0	0	0	0	0	0	0	0	0	0	0	0	0	0	0	0	0	0	0	0	0
Amycolatopsis_halophila / Amycolatopsis_salitolerans	Bacteria	Actinomycetota	Actinomycetales	Pseudonocardineae	Pseudonocardiaceae	Amycolatopsis	0	0	0	0	0	0	0	0	0	0	0	0	0	0	0	0	0	0	0	0	0	0	0	0	0	0	0	0	0	0	0	0	0	0	0	0	0	0	0	0	0	0	0	0	0	0	0	0	0	0	0	0	0	0	0	0	0	0	0
Amylibacter_marinus	Bacteria	Pseudomonadota	Alphaproteobacteria	Rhodobacterales	Rhodobacteraceae	Amylibacter	0	0	0	0	0	0	0	0	0	0	0	0	0	0	0	0	0	0	0	0	0	0	0	0	0	0	0	0	0	0	0	0	0	0	0	0	0	0	0	0	0	0	0	0	0	0	0	0	0	0	0	0	0	0	0	0	0	0	0
Amylibacter_marinus / Amylibacter_ulvae	Bacteria	Pseudomonadota	Alphaproteobacteria	Rhodobacterales	Rhodobacteraceae	Amylibacter	0	0	0	0	0	0	0	0	0	0	0	0	0	0	0	0	0	0	0	0	0	0	0	0	0	0	0	0	0	0	0	0	0	0	0	0	0	0	0	0	0	0	0	0	0	0	0	0	0	0	0	0	0	0	0	0	0	0	0
Anaeroarcus_burkinensis	Bacteria	Bacillota	Negativicutes	Selenomonadales	Sporomusaceae	Anaeroarcus	0	0	0	0	0	0	0	0	0	0	0	0	0	0	0	0	0	0	0	0	0	0	0	0	0	0	0	0	0	0	0	0	0	0	0	0	0	0	0	0	0	0	0	0	0	0	0	0	0	0	0	0	0	0	0	0	0	0	0
Anaeroarcus_burkinensis / Anaeromusa_acidaminophila	Bacteria	Bacillota	Negativicutes	Selenomonadales	Sporomusaceae		0	0	0	0	0	0	0	0	0	0	0	0	0	0	0	0	0	0	0	0	0	0	0	0	0	0	0	0	0	0	0	0	0	0	0	0	0	0	0	0	0	0	0	0	0	0	0	0	0	0	0	0	0	0	0	0	0	0	0
Anaerobacillus_alkalidiazotrophicus / Anaerobacillus_alkalilacustris / Bacillus_acidicola / Bacillus_axarquiensis / Bacillus_carboniphilus / Bacillus_crescens / Bacillus_massiligabonensis / Bacillus_mojavensis / Bacillus_nakamurai / Bacillus_oceani / Bacillus_paralicheniformis / Bacillus_subtilis_subsp._inaquosorum / Bacillus_subtilis_subsp._spizizenii / Bacillus_subtilis_subsp._subtilis / Bacillus_tequilensis / Fermentibacillus_polygoni	Bacteria	Bacillota	Bacilli	Bacillales	Bacillaceae		0	0	0	0	0	0	0	0	0	0	0	0	0	0	0	0	0	0	0	0	0	0	0	0	0	0	0	0	0	0	0	0	0	0	0	0	0	0	0	0	0	0	0	0	0	0	0	0	0	0	0	0	0	0	0	0	0	0	0
Anaerobacillus_alkalidiazotrophicus / Anaerobacillus_alkalilacustris / Bacillus_acidicola / Bacillus_carboniphilus / Bacillus_crescens / Bacillus_licheniformis / Bacillus_massiligabonensis / Bacillus_oceani / Bacillus_paralicheniformis / Bacillus_sonorensis / Bacillus_subtilis_subsp._inaquosorum / Bacillus_subtilis_subsp._spizizenii / Bacillus_subtilis_subsp._subtilis / Bacillus_tequilensis / Fermentibacillus_polygoni	Bacteria	Bacillota	Bacilli	Bacillales	Bacillaceae		0	0	0	0	0	0	0	0	0	0	0	0	0	0	0	0	0	0	0	0	0	0	0	0	0	0	0	0	0	0	0	0	0	0	0	0	0	0	0	0	0	0	0	0	0	0	0	0	0	0	0	0	0	0	0	0	0	0	0
Anaerobacillus_alkalidiazotrophicus / Anaerobacillus_alkalilacustris / Bacillus_acidicola / Bacillus_carboniphilus / Bacillus_crescens / Bacillus_massiligabonensis / Bacillus_oceani / Bacillus_paralicheniformis / Fermentibacillus_polygoni	Bacteria	Bacillota	Bacilli	Bacillales	Bacillaceae		0	0	0	0	0	0	0	0	0	0	0	0	0	0	0	0	0	0	0	0	0	0	0	0	0	0	0	0	0	0	0	0	0	0	0	0	0	0	0	0	0	0	0	0	0	0	0	0	0	0	0	0	0	0	0	0	0	0	0
Anaerobacillus_alkalidiazotrophicus / Anaerobacillus_alkalilacustris / Bacillus_acidicola / Bacillus_carboniphilus / Bacillus_salis / Bacillus_seohaeanensis	Bacteria	Bacillota	Bacilli	Bacillales	Bacillaceae		0	0	0	0	0	0	0	0	0	0	0	0	0	0	0	0	0	0	0	0	0	0	0	0	0	0	0	0	0	0	0	0	0	0	0	0	0	0	0	0	0	0	0	0	0	0	0	0	0	0	0	0	0	0	0	0	0	0	0
Anaerobacillus_alkalidiazotrophicus / Anaerobacillus_alkalilacustris / Bacillus_andreesenii / Bacillus_carboniphilus / Bacillus_crescens / Bacillus_halodurans / Bacillus_ligniniphilus / Bacillus_macyae / Bacillus_massiligabonensis / Bacillus_paralicheniformis / Fermentibacillus_polygoni	Bacteria	Bacillota	Bacilli	Bacillales	Bacillaceae		0	0	0	0	0	0	0	0	0	0	0	0	0	0	0	0	0	0	0	0	0	0	0	0	0	0	0	0	0	0	0	0	0	0	0	0	0	0	0	0	0	0	0	0	0	0	0	0	0	0	0	0	0	0	0	0	0	0	0
Anaerobacillus_alkalidiazotrophicus / Anaerobacillus_alkalilacustris / Bacillus_carboniphilus / Bacillus_nanhaiisediminis / Bacillus_oceani	Bacteria	Bacillota	Bacilli	Bacillales	Bacillaceae		0	0	0	0	0	0	0	0	0	0	0	0	0	0	0	0	0	0	0	0	0	0	0	0	0	0	0	0	0	0	0	0	0	0	0	0	0	0	0	0	0	0	0	0	0	0	0	0	0	0	0	0	0	0	0	0	0	0	0
Anaerobacillus_alkalidiazotrophicus / Anaerobacillus_alkalilacustris / Bacillus_macyae	Bacteria	Bacillota	Bacilli	Bacillales	Bacillaceae		0	0	0	0	0	181	0	0	0	0	0	0	0	0	0	0	0	0	0	0	0	0	0	0	0	0	0	0	0	0	0	0	0	0	0	0	0	0	0	0	0	0	0	0	0	0	0	0	0	316	0	0	0	0	0	0	0	0	0
Anaerobacillus_alkalidiazotrophicus / Anaerobacillus_alkalilacustris / Bacillus_macyae / Halolactibacillus_halophilus	Bacteria	Bacillota	Bacilli	Bacillales	Bacillaceae		0	0	0	0	0	0	0	0	0	0	0	0	0	0	0	0	0	0	0	0	0	0	0	0	0	0	0	0	0	0	0	0	0	0	0	0	0	0	0	0	0	0	0	0	0	0	0	0	0	0	0	0	0	0	0	0	0	0	0
Anaerobiospirillum_succiniciproducens	Bacteria	Pseudomonadota	Gammaproteobacteria	Aeromonadales	Succinivibrionaceae	Anaerobiospirillum	0	0	0	0	0	0	0	0	0	0	0	0	0	0	0	0	0	0	0	0	0	0	0	0	0	0	0	0	0	0	0	0	0	0	0	0	0	0	0	0	0	0	0	0	0	0	0	0	0	0	0	0	0	0	0	0	0	0	0
Anaerobium_acetethylicum / Lachnotalea_glycerini	Bacteria	Bacillota	Clostridia	Clostridiales	Lachnospiraceae		0	0	0	0	0	0	0	0	0	0	0	0	0	0	0	0	0	0	0	0	0	0	0	0	0	0	0	0	0	0	0	0	0	0	0	0	0	0	0	0	0	0	0	0	0	0	0	0	0	0	0	0	0	0	0	0	0	0	0
Anaerobranca_gottschalkii	Bacteria	Bacillota	Clostridia	Clostridiales	Family_XIV	Anaerobranca	0	0	0	0	0	0	0	0	0	0	0	0	0	0	0	0	0	0	0	0	0	0	0	0	0	0	0	0	0	0	0	0	0	0	0	0	0	0	0	0	0	0	0	0	0	0	0	0	0	0	0	0	0	0	0	0	0	0	0
Anaerocella_delicata	Bacteria	Bacteroidota	Bacteroidia	Bacteroidales	Rikenellaceae	Anaerocella	0	0	0	0	0	0	0	0	0	0	0	0	0	0	0	0	0	0	0	0	0	0	0	0	0	0	0	0	0	0	0	0	0	0	0	0	0	0	0	0	0	0	0	0	0	0	0	0	0	0	0	0	0	0	0	0	0	0	0
Anaerococcus_genitaliorum / Anaerococcus_massiliensis / Pseudoanaerococcus_massiliensis	Bacteria	Bacillota	Tissierellia	Tissierellales	Peptoniphilaceae		0	0	0	0	0	0	0	0	0	0	0	0	0	0	0	0	0	0	0	0	0	0	0	0	0	0	0	0	0	0	0	0	0	0	0	0	0	0	0	0	0	0	0	0	0	0	0	0	0	0	0	0	0	0	0	0	0	0	0
Anaerococcus_hydrogenalis	Bacteria	Bacillota	Clostridia	Clostridiales	Family_XI	Anaerococcus	0	0	0	0	0	0	0	0	0	0	0	0	0	0	0	0	0	0	0	0	0	0	0	0	0	0	0	0	0	0	0	0	0	0	0	0	0	0	0	0	0	0	0	0	0	0	0	0	0	0	0	0	0	0	0	0	0	0	0
Anaerococcus_hydrogenalis / Anaerococcus_jeddahensis	Bacteria	Bacillota					0	0	0	0	0	0	0	0	0	0	0	0	0	0	0	0	0	0	0	0	0	0	0	0	0	0	0	0	0	0	0	0	0	0	0	0	0	0	0	0	0	0	0	0	0	0	0	0	0	0	0	0	0	0	0	0	0	0	0
Anaerococcus_hydrogenalis / Anaerococcus_jeddahensis / Anaerococcus_luxii / Anaerococcus_obesiensis / Anaerococcus_rubiinfantis / Anaerococcus_senegalensis	Bacteria	Bacillota					0	0	0	0	0	0	0	0	0	0	0	0	0	0	0	0	0	0	0	0	0	0	0	0	0	0	0	0	0	0	0	0	0	0	0	0	0	0	0	0	0	0	0	0	0	0	0	0	0	0	0	0	0	0	0	0	0	0	0
Anaerococcus_hydrogenalis / Anaerococcus_vaginalis / Anaerococcus_jeddahensis / Anaerococcus_luxii / Anaerococcus_obesiensis / Anaerococcus_senegalensis	Bacteria	Bacillota					0	0	0	0	0	0	0	0	0	0	0	0	0	0	0	0	0	0	0	0	0	0	0	0	0	0	0	0	0	0	0	0	0	0	0	0	0	0	0	0	0	0	0	0	0	0	0	0	0	0	0	0	0	0	0	0	0	0	0
Anaerococcus_hydrogenalis / Anaerococcus_vaginalis / Anaerococcus_luxii / Anaerococcus_obesiensis	Bacteria	Bacillota					0	0	0	0	0	0	0	0	0	0	0	0	0	0	0	0	0	0	0	0	0	0	0	0	0	0	0	0	0	0	0	0	0	0	0	0	0	0	0	0	0	0	0	0	0	0	0	0	0	0	0	0	0	0	0	0	0	0	0
Anaerococcus_lactolyticus	Bacteria	Bacillota	Clostridia	Clostridiales	Family_XI	Anaerococcus	0	0	0	0	0	0	0	0	0	0	0	0	0	0	0	0	0	0	0	0	0	0	0	0	0	0	0	0	0	0	0	0	0	0	0	0	0	0	0	0	0	0	0	0	0	0	0	0	0	0	0	0	0	0	0	0	0	0	0
Anaerococcus_lactolyticus / Anaerococcus_murdochii / Anaerococcus_prevotii / Anaerococcus_tetradius / Anaerococcus_mediannikovii / Anaerococcus_mediterraneensis / Anaerococcus_vaginimassiliensis	Bacteria	Bacillota					0	0	0	0	0	0	0	0	0	0	0	0	0	0	0	0	0	0	0	0	0	0	0	0	0	0	0	0	0	0	0	0	0	0	0	0	0	0	0	0	0	0	0	0	0	0	0	0	0	0	0	0	0	0	0	0	0	0	0
Anaerococcus_luxii	Bacteria	Bacillota	Tissierellia	Tissierellales	Peptoniphilaceae	Anaerococcus	0	0	0	0	0	0	0	0	0	0	0	0	0	0	0	0	0	0	0	0	0	0	0	0	0	0	0	0	0	0	0	0	0	0	0	0	0	0	0	0	0	0	0	0	0	0	0	0	0	0	0	0	0	0	0	0	0	0	0
Anaerococcus_luxii / Anaerococcus_obesiensis	Bacteria	Bacillota	Tissierellia	Tissierellales	Peptoniphilaceae	Anaerococcus	0	0	0	0	0	0	0	0	0	0	0	0	0	0	0	0	0	0	0	0	0	0	0	0	0	0	0	0	0	0	0	0	0	0	0	0	0	0	0	0	0	0	0	0	0	0	0	0	0	0	0	0	0	0	0	0	0	0	0
Anaerococcus_marasmi	Bacteria	Bacillota	Tissierellia	Tissierellales	Peptoniphilaceae	Anaerococcus	0	0	0	0	0	0	0	0	0	0	0	0	0	0	0	0	0	0	0	0	0	0	0	0	0	0	0	0	0	0	0	0	0	0	0	0	0	0	0	0	0	0	0	0	0	0	0	0	0	0	0	0	0	0	0	0	0	0	0
Anaerococcus_mediannikovii	Bacteria	Bacillota	Tissierellia	Tissierellales	Peptoniphilaceae	Anaerococcus	0	0	0	0	0	0	0	0	0	0	0	0	0	0	0	0	0	0	0	0	0	0	0	0	0	0	0	0	0	0	0	0	0	0	0	0	0	0	0	0	0	0	0	0	0	0	0	0	0	0	0	0	0	0	0	0	0	0	0
Anaerococcus_mediterraneensis	Bacteria	Bacillota	Tissierellia	Tissierellales	Peptoniphilaceae	Anaerococcus	0	0	0	0	0	0	0	0	0	0	0	0	0	0	0	0	0	0	0	0	0	0	0	0	0	0	0	0	0	0	0	0	0	0	0	0	0	0	0	0	0	0	0	0	0	0	0	0	0	0	0	0	0	0	0	0	0	0	0
Anaerococcus_nagyae	Bacteria	Bacteroidota	Bacteroidia	Bacteroidales	Porphyromonadaceae	Anaerococcus	0	0	0	0	0	0	0	0	0	0	0	0	0	0	0	0	0	0	0	0	0	0	0	0	0	0	0	0	0	0	0	0	0	0	0	0	0	0	0	0	0	0	0	0	0	0	0	0	0	0	0	0	0	0	0	0	0	0	0
Anaerococcus_nagyae / Anaerococcus_octavius	Bacteria						0	0	0	0	0	0	0	0	0	0	0	0	0	0	0	0	0	0	0	0	0	0	0	0	0	0	0	0	0	0	0	0	0	0	0	0	0	0	0	0	0	0	0	0	0	0	0	0	0	0	0	0	0	0	0	0	0	0	0
Anaerococcus_nagyae / Anaerococcus_octavius / Anaerococcus_provenciensis / Anaerococcus_urinimassiliensis	Bacteria						0	0	0	0	0	0	0	0	0	0	0	0	0	0	0	0	0	0	0	0	0	0	0	0	0	0	0	0	0	0	0	0	0	0	0	0	0	0	0	0	0	0	0	0	0	0	0	0	0	0	0	0	0	0	0	0	0	0	0
Anaerococcus_nagyae / Anaerococcus_pacaensis / Anaerococcus_provenciensis / Anaerococcus_urinimassiliensis	Bacteria						0	0	0	0	0	0	0	0	0	0	0	0	0	0	0	0	0	0	0	0	0	0	0	0	0	0	0	0	0	0	0	0	0	0	0	0	0	0	0	0	0	0	0	0	0	0	0	0	0	0	0	0	0	0	0	0	0	0	0
Anaerococcus_obesiensis	Bacteria	Bacillota	Tissierellia	Tissierellales	Peptoniphilaceae	Anaerococcus	0	0	0	0	0	0	0	0	0	0	0	0	0	0	0	0	0	0	0	0	0	0	0	0	0	0	0	0	0	0	0	0	0	0	0	0	0	0	0	0	0	0	0	0	0	0	0	0	0	0	0	0	0	0	0	0	0	0	0
Anaerococcus_octavius	Bacteria	Bacillota	Clostridia	Clostridiales	Family_XI	Anaerococcus	0	0	0	0	0	0	0	0	0	0	0	0	0	0	0	0	0	0	0	0	0	0	0	0	0	0	0	0	0	0	0	0	0	0	0	0	0	0	0	0	0	0	0	0	0	0	0	0	0	0	0	0	0	0	0	0	0	0	0
Anaerococcus_octavius / Anaerococcus_pacaensis / Anaerococcus_provenciensis / Anaerococcus_urinimassiliensis	Bacteria	Bacillota					0	0	0	0	0	0	0	0	0	0	0	0	0	0	0	0	0	0	0	0	0	0	0	0	0	0	0	0	0	0	0	0	0	0	0	0	0	0	0	0	0	0	0	0	0	0	0	0	0	0	0	0	0	0	0	0	0	0	0
Anaerococcus_pacaensis	Bacteria	Bacillota	Tissierellia	Tissierellales	Peptoniphilaceae	Anaerococcus	0	0	0	0	0	0	0	0	0	0	0	0	0	0	0	0	0	0	0	0	0	0	0	0	0	0	0	0	0	0	0	0	0	0	0	0	0	0	0	0	0	0	0	0	0	0	0	0	0	0	0	0	0	0	0	0	0	0	0
Anaerococcus_prevotii / Anaerococcus_tetradius / Anaerococcus_marasmi	Bacteria	Bacillota					0	0	0	0	0	0	0	0	0	0	0	0	0	0	0	0	0	0	0	0	0	0	0	0	0	0	0	0	0	0	0	0	0	0	0	0	0	0	0	0	0	0	0	0	0	0	0	0	0	0	0	0	0	0	0	0	0	0	0
Anaerococcus_prevotii / Anaerococcus_tetradius / Anaerococcus_marasmi / Anaerococcus_mediannikovii	Bacteria	Bacillota					0	0	0	0	0	0	0	0	0	0	0	0	0	0	0	0	0	0	0	0	0	0	0	0	0	0	0	0	0	0	0	0	0	0	0	0	0	0	0	0	0	0	0	0	0	0	0	0	0	0	0	0	0	0	0	0	0	0	0
Anaerococcus_prevotii / Anaerococcus_tetradius / Anaerococcus_marasmi / Anaerococcus_vaginimassiliensis	Bacteria	Bacillota					0	0	0	0	0	0	0	0	0	0	0	0	0	0	0	0	0	0	0	0	0	0	0	0	0	0	0	0	0	0	0	0	0	0	0	0	0	0	0	0	0	0	0	0	0	0	0	0	0	0	0	0	0	0	0	0	0	0	0
Anaerococcus_provenciensis	Bacteria	Bacillota	Tissierellia	Tissierellales	Peptoniphilaceae	Anaerococcus	0	0	0	0	0	0	0	0	0	0	0	0	0	0	0	0	0	0	0	0	0	0	0	0	0	0	0	0	0	0	0	0	0	0	0	0	0	0	0	0	0	0	0	0	0	0	0	0	0	0	0	0	0	0	0	0	0	0	0
Anaerococcus_provenciensis / Anaerococcus_urinimassiliensis	Bacteria	Bacillota	Tissierellia	Tissierellales	Peptoniphilaceae	Anaerococcus	0	0	0	0	0	0	0	0	0	0	0	0	0	0	0	0	0	0	0	0	0	0	0	0	0	0	0	0	0	0	0	0	0	0	0	0	0	0	0	0	0	0	0	0	0	0	0	0	0	0	0	0	0	0	0	0	0	0	0
Anaerococcus_rubiinfantis	Bacteria	Bacillota	Tissierellia	Tissierellales	Peptoniphilaceae	Anaerococcus	0	0	0	0	0	0	0	0	0	0	0	0	0	0	0	0	0	0	0	0	0	0	0	0	0	0	0	0	0	0	0	0	0	0	0	0	0	0	0	0	0	0	0	0	0	0	0	0	0	0	0	0	0	0	0	0	0	0	0
Anaerococcus_senegalensis	Bacteria	Bacillota	Tissierellia	Tissierellales	Peptoniphilaceae	Anaerococcus	0	0	0	0	0	0	0	0	0	0	0	0	0	0	0	0	0	0	0	0	0	0	0	0	0	0	0	0	0	0	0	0	0	0	0	0	0	0	0	0	0	0	0	0	0	0	0	0	0	0	0	0	0	0	0	0	0	0	0
Anaerococcus_vaginalis	Bacteria	Bacillota	Clostridia	Clostridiales	Family_XI	Anaerococcus	0	0	0	0	0	0	0	0	0	0	0	0	0	0	0	0	0	0	22	0	0	0	0	0	0	0	0	0	0	0	0	0	0	0	0	0	0	0	0	0	0	0	0	0	0	0	0	0	0	0	0	0	0	0	0	0	0	0	0
Anaerococcus_vaginimassiliensis	Bacteria	Bacillota	Tissierellia	Tissierellales	Peptoniphilaceae	Anaerococcus	0	0	0	0	0	0	0	0	0	0	0	0	0	0	0	0	0	0	0	0	0	0	0	0	0	0	0	0	0	0	0	0	0	0	0	0	0	0	0	0	0	0	0	0	0	0	0	0	0	0	0	0	0	0	0	0	0	0	0
Anaerocolumna_cellulosilytica	Bacteria	Bacillota	Clostridia	Clostridiales	Lachnospiraceae	Anaerocolumna	0	0	0	0	0	0	0	0	0	0	0	0	0	0	0	0	0	0	0	0	0	0	0	0	0	0	0	0	0	0	0	0	0	0	0	0	0	0	0	0	0	0	0	0	0	0	0	0	0	0	0	0	22	0	0	0	0	0	0
Anaerocolumna_xylanovorans	Bacteria	Bacillota	Clostridia	Clostridiales	Lachnospiraceae	Anaerocolumna	0	0	0	0	0	0	0	0	0	0	0	0	0	0	0	0	0	0	0	0	0	0	0	0	0	0	0	0	0	0	0	0	0	0	0	0	0	0	0	0	0	0	0	0	0	0	0	0	0	0	0	0	0	0	0	0	0	0	0
Anaerofilum_agile / Anaerofilum_pentosovorans	Bacteria	Bacillota	Clostridia	Clostridiales	Ruminococcaceae	Anaerofilum	0	0	0	0	0	0	0	0	23	0	0	0	0	0	0	0	0	0	0	0	0	0	0	0	0	0	0	0	0	0	0	0	0	0	0	0	0	0	0	0	0	0	0	0	0	0	0	0	0	0	0	0	0	0	0	0	0	0	0
Anaerofilum_pentosovorans	Bacteria	Bacillota	Clostridia	Clostridiales	Ruminococcaceae	Anaerofilum	0	0	0	0	0	0	0	0	0	0	0	0	0	0	0	0	0	0	0	0	0	0	0	0	0	0	0	0	0	0	0	0	0	0	0	0	0	0	0	0	0	0	0	0	0	0	0	0	0	0	0	0	0	0	0	0	0	0	0
Anaerofustis_massiliensis	Bacteria	Bacillota	Clostridia	Clostridiales	Eubacteriaceae	Anaerofustis	0	0	0	0	0	0	0	0	0	0	0	0	0	0	0	0	0	0	49	0	0	0	0	0	0	0	0	0	0	0	0	0	0	0	0	0	0	0	0	0	0	0	0	0	0	0	0	0	0	0	0	0	0	0	0	0	0	0	0
Anaerofustis_stercorihominis	Bacteria	Bacillota	Clostridia	Clostridiales	Eubacteriaceae	Anaerofustis	0	0	0	0	0	0	0	0	0	0	0	0	0	0	0	0	0	0	0	0	0	0	0	0	0	0	0	0	0	0	0	0	0	0	0	0	0	0	0	0	0	0	0	0	0	0	0	0	0	0	0	0	0	0	0	0	0	0	0
Anaeroglobus_geminatus	Bacteria	Bacillota	Negativicutes	Veillonellales	Veillonellaceae	Anaeroglobus	0	0	0	136	0	0	0	0	0	0	0	0	0	0	0	0	0	0	0	0	0	0	0	0	24	0	0	0	0	0	0	0	0	0	0	0	0	0	0	0	0	0	0	0	0	0	0	0	0	0	0	0	0	0	0	0	0	0	0
Anaerolactibacter_massiliensis / Anaerotruncus_massiliensis	Bacteria	Bacillota	Clostridia	Clostridiales	Ruminococcaceae		0	0	0	0	0	0	0	0	0	0	0	0	0	0	0	0	0	0	0	0	0	0	0	0	0	0	0	0	0	0	0	0	0	0	0	0	0	0	0	0	0	0	0	0	0	0	0	0	0	0	0	0	0	0	0	0	0	0	0
Anaeromassilibacillus_senegalensis / Anaeromassilibacillus_timonensis	Bacteria	Bacillota	Clostridia	Clostridiales	Ruminococcaceae	Anaeromassilibacillus	0	0	0	0	0	0	0	0	0	0	0	0	0	0	0	0	0	0	0	0	0	0	0	0	0	0	0	0	0	0	0	0	0	0	0	0	0	0	0	0	0	0	0	0	0	0	0	0	0	0	0	0	0	0	0	0	0	0	0
Anaeromassilibacillus_timonensis	Bacteria	Bacillota	Clostridia	Clostridiales	Ruminococcaceae	Anaeromassilibacillus	0	118	0	0	0	0	0	0	138	37	0	0	0	0	0	0	102	0	0	0	0	84	0	0	0	0	0	0	0	35	35	0	261	649	0	0	0	0	0	0	0	0	0	0	0	59	0	20	0	0	0	0	0	0	0	0	0	21	51
Anaerosinus_glycerini	Bacteria	Bacillota	Negativicutes	Selenomonadales	Sporomusaceae	Anaerosinus	0	0	0	0	0	0	0	0	0	0	0	0	0	0	0	0	0	0	0	0	0	0	0	0	0	0	0	0	0	0	0	0	0	0	0	0	0	0	0	0	0	0	0	0	0	0	0	0	0	0	0	0	0	0	0	0	0	0	0
Anaerosolibacter_carboniphilus / Crassaminicella_profunda / Geosporobacter_subterraneus	Bacteria	Bacillota	Clostridia	Clostridiales	Clostridiaceae		0	0	0	0	0	0	0	0	0	0	0	0	0	0	0	0	0	0	0	0	0	0	0	0	0	0	0	0	0	0	0	0	0	0	0	0	0	0	0	0	0	0	0	0	0	0	0	0	0	0	0	0	0	0	0	0	0	0	0
Anaerosphaera_massiliensis	Bacteria	Bacillota	Tissierellia	Tissierellales	Peptoniphilaceae	Anaerosphaera	0	0	0	0	0	0	0	0	0	0	0	0	0	0	0	0	0	0	0	0	0	0	0	0	0	0	0	0	0	0	0	0	0	0	0	0	0	0	0	0	0	0	0	0	0	0	0	0	0	0	0	0	0	0	0	0	0	0	0
Anaerospora_hongkongensis	Bacteria	Bacillota	Negativicutes	Selenomonadales	Sporomusaceae	Anaerospora	0	0	0	0	0	0	0	0	0	0	0	0	0	0	0	0	0	0	0	0	0	0	0	0	0	0	0	0	0	0	0	0	0	0	0	0	0	0	0	0	0	0	0	0	0	0	0	0	0	0	0	0	0	0	0	0	0	0	0
Anaerosporobacter_mobilis	Bacteria	Bacillota	Clostridia	Clostridiales	Clostridiaceae	Anaerosporobacter	0	0	0	0	0	0	0	0	0	0	0	0	0	0	0	0	0	0	0	0	0	0	0	0	0	0	0	0	0	0	0	0	0	0	0	0	0	0	0	0	0	0	0	0	0	0	0	0	0	0	0	0	0	0	0	0	0	0	0
Anaerosporobacter_mobilis / Clostridium_fimetarium / Clostridium_populeti / Anaerobium_acetethylicum / Parasporobacterium_paucivorans	Bacteria	Bacillota	Clostridia	Clostridiales			0	0	0	0	0	0	0	0	0	0	0	0	0	0	0	0	0	0	0	0	0	0	0	0	0	0	0	0	0	0	0	0	0	0	0	0	0	0	0	0	0	0	0	0	0	0	0	0	0	0	0	0	0	0	0	0	0	0	0
Anaerosporobacter_mobilis / Clostridium_populeti / Eubacterium_xylanophilum / Anaerostipes_butyraticus / Anaerotaenia_torta / Herbinix_luporum / Lachnoclostridium_massilisenegalense	Bacteria	Bacillota	Clostridia	Clostridiales			0	0	0	0	0	0	0	0	0	0	0	0	0	0	0	0	0	0	0	0	0	0	0	0	0	0	0	0	0	0	0	0	0	0	0	0	0	0	0	0	0	0	0	0	0	0	0	0	0	0	0	0	0	0	0	0	0	0	0
Anaerostipes_caccae	Bacteria	Bacillota	Clostridia	Clostridiales	Lachnospiraceae	Anaerostipes	0	0	0	0	0	0	0	0	0	0	0	0	60	0	0	0	0	0	42	0	0	0	0	0	0	0	0	0	0	0	0	0	0	0	0	0	0	0	0	0	0	0	0	0	0	0	0	0	0	0	0	0	0	0	0	0	0	0	0
Anaerotaenia_torta	Bacteria	Bacillota	Clostridia	Clostridiales	Lachnospiraceae	Anaerotaenia	0	0	0	0	0	0	0	0	0	0	0	0	0	0	0	0	0	0	0	0	0	0	0	0	0	0	0	0	0	0	0	0	0	0	0	0	0	0	0	0	0	0	0	0	0	0	0	0	0	0	0	0	0	0	0	0	0	0	0
Anaerotaenia_torta / Acetivibrio_ethanolgignens	Bacteria	Bacillota	Clostridia	Clostridiales			0	0	0	0	0	0	0	0	0	0	0	25	0	0	0	0	0	0	0	0	0	0	0	0	0	0	0	0	0	0	72	0	0	0	0	0	0	0	0	0	0	0	0	0	0	0	45	0	0	76	0	0	0	0	0	0	0	0	0
Anaerotruncus_colihominis	Bacteria	Bacillota	Clostridia	Clostridiales	Ruminococcaceae	Anaerotruncus	0	33	0	0	0	0	0	0	0	0	0	0	0	0	0	0	0	0	0	0	0	0	0	0	0	0	0	0	0	0	0	0	0	0	0	0	0	0	0	0	0	0	0	0	0	0	0	0	0	0	0	24	0	0	0	47	0	0	0
Anaerotruncus_rubinfantis	Bacteria	Bacillota	Clostridia	Clostridiales	Ruminococcaceae	Anaerotruncus	0	0	0	0	0	0	0	0	0	0	0	0	0	0	0	0	0	0	0	0	0	0	0	0	0	0	0	0	0	0	0	0	0	0	0	0	0	0	0	0	0	0	0	0	0	0	0	0	0	0	0	0	0	0	0	0	0	0	0
Anaerovibrio_lipolyticus	Bacteria	Bacillota	Negativicutes	Selenomonadales	Selenomonadaceae	Anaerovibrio	0	0	0	0	0	0	0	0	0	0	0	0	0	0	0	0	0	0	0	0	0	0	0	0	0	0	0	0	0	0	0	0	0	0	0	0	0	0	0	0	0	0	0	0	0	0	0	0	0	0	0	0	0	0	0	0	0	0	0
Anaerovorax_odorimutans	Bacteria	Bacillota	Clostridia	Clostridiales	Family_XIII	Anaerovorax	0	0	0	0	0	0	0	0	0	0	0	0	0	0	0	0	0	0	0	0	0	0	0	0	0	0	0	0	0	0	0	0	0	0	0	0	0	0	0	0	0	0	0	0	0	0	0	0	0	0	0	0	0	0	0	0	0	0	0
Ancylobacter_defluvii / Ancylobacter_oerskovii / Starkeya_koreensis	Bacteria	Pseudomonadota	Alphaproteobacteria	Rhizobiales	Xanthobacteraceae		0	0	0	0	0	0	0	0	0	0	0	0	0	0	0	0	0	0	0	0	0	0	0	0	0	0	0	0	0	0	0	0	0	0	0	0	0	0	0	0	0	0	0	0	0	0	0	0	0	0	0	0	0	0	0	0	0	0	0
Ancylothrix_terrestris	Bacteria	Cyanobacteria	Cyanophyceae	Oscillatoriales	Phormidiaceae	Ancylothrix	0	0	0	0	0	0	0	0	0	0	0	0	0	0	0	0	0	0	0	0	0	0	0	0	0	0	0	0	0	0	0	0	0	0	0	0	0	0	0	0	0	0	0	0	0	0	0	0	0	0	0	0	0	0	0	0	0	0	0
Anderseniella_baltica	Bacteria	Pseudomonadota	Alphaproteobacteria	Rhizobiales	Rhodobiaceae	Anderseniella	0	0	0	0	0	0	0	0	0	0	0	0	0	0	0	0	0	0	0	0	0	0	0	0	0	0	0	0	0	0	0	0	0	0	0	0	0	0	0	0	0	0	0	0	0	0	0	0	0	0	0	0	0	0	0	0	0	0	0
Aneurinibacillus_aneurinilyticus / Aneurinibacillus_migulanus	Bacteria	Bacillota	Bacilli	Bacillales	Paenibacillaceae	Aneurinibacillus	0	0	0	0	0	0	0	0	0	0	0	0	0	0	0	0	0	0	0	0	0	0	0	0	0	0	0	0	0	0	0	0	0	0	0	0	0	0	0	0	0	0	0	0	0	0	0	0	0	0	0	0	0	0	0	0	0	0	0
Aneurinibacillus_danicus	Bacteria	Bacillota	Bacilli	Bacillales	Paenibacillaceae	Aneurinibacillus	0	0	0	0	0	0	0	0	0	0	0	0	0	0	0	0	0	0	0	0	0	0	0	0	0	0	0	0	0	0	0	0	0	0	0	0	0	0	0	0	0	0	0	0	0	0	0	0	0	0	0	0	0	0	0	0	0	0	0
Aneurinibacillus_thermoaerophilus	Bacteria	Bacillota	Bacilli	Bacillales	Paenibacillaceae	Aneurinibacillus	0	0	0	0	0	0	0	0	0	0	0	0	0	0	0	0	0	0	0	0	0	0	0	0	0	0	0	0	0	0	0	0	0	0	0	0	0	0	0	0	0	0	0	0	0	0	0	0	0	0	0	0	0	0	0	0	0	0	0
Angelakisella_massiliensis	Bacteria	Bacillota	Clostridia	Clostridiales	Ruminococcaceae	Angelakisella	0	0	0	0	0	0	0	0	0	0	0	0	0	0	0	0	0	0	0	0	0	0	0	0	0	0	0	0	0	0	0	0	0	0	0	0	0	0	0	0	0	0	0	0	0	0	0	0	0	0	0	0	0	0	0	0	0	0	0
Angustibacter_aerolatus / Angustibacter_luteus / Angustibacter_peucedani	Bacteria	Actinomycetota	Actinomycetota	Kineosporiales	Kineosporiaceae	Angustibacter	0	0	0	0	0	0	0	0	0	0	0	0	0	0	0	0	0	0	0	0	0	0	0	0	0	0	0	0	0	0	0	0	0	0	0	0	0	0	0	0	0	0	0	0	0	0	0	0	0	0	0	0	0	0	0	0	0	0	0
Angustibacter_aerolatus / Kineococcus_glutinatus / Kineococcus_xinjiangensis / Kineosporia_aurantiaca / Kineosporia_babensis / Kineosporia_mesophila / Kineosporia_mikuniensis / Kineosporia_rhamnosa / Thalassiella_azotivora	Bacteria	Actinomycetota	Actinomycetota	Kineosporiales	Kineosporiaceae		0	0	0	0	0	0	0	0	0	0	0	0	0	0	0	0	0	0	0	0	0	0	0	0	0	0	0	0	0	0	0	0	0	0	0	0	0	0	0	0	0	0	0	0	0	0	0	0	0	0	0	0	0	0	0	0	0	0	0
Angustibacter_aerolatus / Kineococcus_glutinatus / Kineococcus_xinjiangensis / Kineosporia_mesophila / Kineosporia_rhamnosa / Thalassiella_azotivora	Bacteria	Actinomycetota	Actinomycetota	Kineosporiales	Kineosporiaceae		0	0	0	0	0	0	0	0	0	0	0	0	0	0	0	0	0	0	0	0	0	0	0	0	0	0	0	0	0	0	0	0	0	0	0	0	0	0	0	0	0	0	0	0	0	0	0	0	0	0	0	0	0	0	0	0	0	0	0
Angustibacter_aerolatus / Kineococcus_xinjiangensis / Kineosporia_aurantiaca / Kineosporia_mesophila / Kineosporia_mikuniensis / Kineosporia_rhamnosa / Kineosporia_rhizophila / Thalassiella_azotivora	Bacteria	Actinomycetota	Actinomycetota	Kineosporiales	Kineosporiaceae		0	0	0	0	0	0	0	0	0	0	0	0	0	0	0	0	0	0	0	0	0	0	0	0	0	0	0	0	0	0	0	0	0	0	0	0	0	0	0	0	0	0	0	0	0	0	0	0	0	0	0	0	0	0	0	0	0	0	0
Anoxybacillus_amylolyticus / Anoxybacillus_bogrovensis / Anoxybacillus_calidus / Anoxybacillus_contaminans / Anoxybacillus_flavithermus_subsp._flavithermus / Anoxybacillus_flavithermus_subsp._yunnanensis / Anoxybacillus_kamchatkensis / Anoxybacillus_mongoliensis / Anoxybacillus_rupiensis / Anoxybacillus_thermarum / Anoxybacillus_voinovskiensis / Bacillus_campisalis / Bacillus_depressus / Bacillus_maritimus / Bacillus_massiliamazoniensis / Bacillus_massilioalgeriensis / Bacillus_siralis	Bacteria	Bacillota	Bacilli	Bacillales	Bacillaceae		0	0	0	0	0	0	0	0	0	0	0	0	0	0	0	0	0	0	0	0	0	0	0	0	0	0	0	0	0	0	0	0	0	0	0	0	0	0	0	0	0	0	0	0	0	0	0	0	0	0	0	0	0	0	0	0	0	0	0
Anoxybacillus_bogrovensis / Anoxybacillus_flavithermus_subsp._flavithermus / Anoxybacillus_flavithermus_subsp._yunnanensis / Anoxybacillus_kamchatkensis / Anoxybacillus_mongoliensis / Anoxybacillus_tengchongensis / Anoxybacillus_thermarum	Bacteria	Bacillota	Bacilli	Bacillales	Bacillaceae	Anoxybacillus	0	0	0	0	0	0	0	0	0	0	0	0	0	0	0	0	0	0	0	0	0	0	0	0	0	0	0	0	0	0	0	0	0	0	0	0	0	0	0	0	0	0	0	0	0	0	0	0	0	0	0	0	0	0	0	0	0	0	0
Anoxybacillus_bogrovensis / Anoxybacillus_flavithermus_subsp._flavithermus / Anoxybacillus_flavithermus_subsp._yunnanensis / Anoxybacillus_kamchatkensis / Anoxybacillus_mongoliensis / Anoxybacillus_thermarum / Bacillus_abyssalis / Bacillus_caccae / Bacillus_campisalis / Bacillus_maritimus / Bacillus_massiliamazoniensis / Bacillus_niacini / Bacillus_subterraneus	Bacteria	Bacillota	Bacilli	Bacillales	Bacillaceae		0	0	0	0	0	0	0	0	0	0	0	0	0	0	0	0	0	0	0	0	0	0	0	0	0	0	0	0	0	0	0	0	0	0	0	0	0	0	0	0	0	0	0	0	0	0	0	0	0	0	0	0	0	0	0	0	0	0	0
Anoxybacillus_bogrovensis / Anoxybacillus_flavithermus_subsp._flavithermus / Anoxybacillus_flavithermus_subsp._yunnanensis / Anoxybacillus_kamchatkensis / Anoxybacillus_mongoliensis / Anoxybacillus_thermarum / Bacillus_abyssalis / Bacillus_caccae / Bacillus_campisalis / Bacillus_maritimus / Bacillus_massiliamazoniensis / Bacillus_massilioalgeriensis / Bacillus_niacini / Bacillus_subterraneus	Bacteria	Bacillota	Bacilli	Bacillales	Bacillaceae		0	0	0	0	0	0	0	0	0	0	0	0	0	0	0	0	0	0	0	0	0	0	0	0	0	0	0	0	0	0	0	0	0	0	0	0	0	0	0	0	0	0	0	0	0	0	0	0	0	0	0	0	0	0	0	0	0	0	0
Anoxybacillus_bogrovensis / Anoxybacillus_flavithermus_subsp._flavithermus / Anoxybacillus_flavithermus_subsp._yunnanensis / Anoxybacillus_kaynarcensis / Anoxybacillus_mongoliensis / Anoxybacillus_tengchongensis	Bacteria	Bacillota	Bacilli	Bacillales	Bacillaceae	Anoxybacillus	0	0	0	0	0	0	0	0	0	0	0	0	0	0	0	0	0	0	0	0	0	0	0	0	0	0	0	0	0	0	0	0	0	0	0	0	0	0	0	0	0	0	0	0	0	0	0	0	0	0	0	0	0	0	0	0	0	0	0
Anoxybacillus_bogrovensis / Anoxybacillus_flavithermus_subsp._flavithermus / Anoxybacillus_flavithermus_subsp._yunnanensis / Anoxybacillus_kaynarcensis / Anoxybacillus_mongoliensis / Anoxybacillus_tengchongensis / Bacillus_maritimus	Bacteria	Bacillota	Bacilli	Bacillales	Bacillaceae		0	0	0	0	0	0	0	0	0	0	0	0	0	0	0	0	0	0	0	0	0	0	0	0	0	0	0	0	0	0	0	0	0	0	0	0	0	0	0	0	0	0	0	0	0	0	0	0	0	0	0	0	0	0	0	0	0	0	0
Anoxybacillus_caldiproteolyticus / Anoxybacillus_calidus / Anoxybacillus_geothermalis / Anoxybacillus_rupiensis / Anoxybacillus_tepidamans / Bacillus_timonensis	Bacteria	Bacillota	Bacilli	Bacillales	Bacillaceae		0	0	0	0	0	0	0	0	0	0	0	0	0	0	0	0	0	0	0	0	0	0	0	0	0	0	0	0	0	0	0	0	0	0	0	0	0	0	0	0	0	0	0	0	0	0	0	0	0	0	0	0	0	0	0	0	0	0	0
Anoxybacillus_caldiproteolyticus / Anoxybacillus_calidus / Bacillus_carboniphilus / Bacillus_humi / Bacillus_oleivorans / Bacillus_paralicheniformis / Bacillus_pervagus / Bacillus_smithii / Bacillus_sonorensis / Bacillus_taeanensis	Bacteria	Bacillota	Bacilli	Bacillales	Bacillaceae		0	0	0	0	0	0	0	0	0	0	0	0	0	0	0	0	0	0	0	0	0	0	0	0	0	0	0	0	0	0	0	0	0	0	0	0	0	0	0	0	0	0	0	0	0	0	0	0	0	0	0	0	0	0	0	0	0	0	0
Anoxybacillus_calidus / Anoxybacillus_vitaminiphilus / Bacillus_licheniformis / Bacillus_paralicheniformis / Bacillus_smithii / Bacillus_sonorensis / Bacillus_subtilis_subsp._inaquosorum / Bacillus_subtilis_subsp._spizizenii / Bacillus_subtilis_subsp._subtilis / Bacillus_tequilensis / Thalassobacillus_hwangdonensis	Bacteria	Bacillota	Bacilli	Bacillales	Bacillaceae		0	0	0	0	0	0	0	0	0	0	0	0	0	0	0	0	0	0	0	0	0	0	0	0	0	0	0	0	0	0	0	0	0	0	0	0	0	0	0	0	0	0	0	0	0	0	0	0	0	0	0	0	0	0	0	0	0	0	0
Anoxybacillus_calidus / Bacillus_fengqiuensis / Bacillus_halophilus / Bacillus_methanolicus / Bacillus_sinesaloumensis / Bacillus_songklensis / Bacillus_taeanensis	Bacteria	Bacillota	Bacilli	Bacillales	Bacillaceae		0	0	0	0	0	0	0	0	0	0	0	0	0	0	0	0	0	0	0	0	0	0	0	0	0	0	0	0	0	0	0	0	0	0	0	0	0	0	0	0	0	0	0	0	0	0	0	0	0	0	0	0	0	0	0	0	0	0	0
Anoxybacillus_flavithermus_subsp._yunnanensis	Bacteria	Bacillota	Bacilli	Bacillales	Bacillaceae	Anoxybacillus	0	0	0	0	0	0	0	0	0	0	0	0	0	0	0	0	0	0	0	0	0	0	0	0	0	0	0	0	0	0	0	0	0	0	0	0	0	0	0	0	0	0	0	0	0	0	0	0	0	0	0	0	0	0	0	0	0	0	0
Anoxybacillus_mongoliensis	Bacteria	Bacillota	Bacilli	Bacillales	Bacillaceae	Anoxybacillus	0	0	0	0	0	0	0	0	0	0	0	0	0	0	0	0	0	0	0	0	0	0	0	0	0	0	0	0	0	0	0	0	0	0	0	0	0	0	0	0	0	0	0	0	0	0	0	0	0	0	0	0	0	0	0	0	0	0	0
Anoxybacillus_tepidamans	Bacteria	Bacillota	Bacilli	Bacillales	Bacillaceae	Anoxybacillus	0	0	0	0	0	0	0	0	0	0	0	0	0	0	0	0	0	0	0	0	0	0	0	0	0	0	0	0	0	0	0	0	0	0	0	0	0	0	0	0	0	0	0	0	0	0	0	0	0	0	0	0	0	0	0	0	0	0	0
Antarctobacter_heliothermus / Ascidiaceihabitans_donghaensis / Donghicola_eburneus / Litoreibacter_arenae / Loktanella_agnita / Loktanella_litorea / Loktanella_vestfoldensis / Maliponia_aquimaris / Marinovum_algicola / Phaeobacter_gallaeciensis / Primorskyibacter_insulae / Puniceibacterium_sediminis / Roseovarius_mucosus / Seohaeicola_saemankumensis / Tateyamaria_pelophila / Tropicibacter_naphthalenivorans / Tropicibacter_phthalicicus	Bacteria	Pseudomonadota	Alphaproteobacteria	Rhodobacterales	Rhodobacteraceae		0	0	0	0	0	0	0	0	0	0	0	0	0	0	0	0	0	0	0	0	0	0	0	0	0	0	0	0	0	0	0	0	0	0	0	0	0	0	0	0	0	0	0	0	0	0	0	0	0	0	0	0	0	0	0	0	0	0	0
Antarctobacter_heliothermus / Ascidiaceihabitans_donghaensis / Litorisediminivivens_gilvus / Maliponia_aquimaris / Phaeobacter_inhibens / Roseobacter_litoralis / Seohaeicola_saemankumensis / Sulfitobacter_dubius / Sulfitobacter_mediterraneus / Sulfitobacter_pseudonitzschiae / Tropicibacter_mediterraneus	Bacteria	Pseudomonadota	Alphaproteobacteria	Rhodobacterales	Rhodobacteraceae		0	0	0	0	0	0	0	0	0	0	0	0	0	0	0	0	0	0	0	0	0	0	0	0	0	0	0	0	0	0	0	0	0	0	0	0	0	0	0	0	0	0	0	0	0	0	0	0	0	0	0	0	0	0	0	0	0	0	0
Antarctobacter_heliothermus / Litorisediminivivens_gilvus / Maliponia_aquimaris / Mameliella_alba / Mameliella_atlantica / Mameliella_phaeodactyli / Primorskyibacter_insulae / Pseudodonghicola_xiamenensis / Roseovarius_aquimarinus / Roseovarius_pacificus / Sulfitobacter_dubius / Sulfitobacter_pseudonitzschiae / Tropicibacter_mediterraneus	Bacteria	Pseudomonadota	Alphaproteobacteria	Rhodobacterales	Rhodobacteraceae		0	0	0	0	0	0	0	0	0	0	0	0	0	0	0	0	0	0	0	0	0	0	0	0	0	0	0	0	0	0	0	0	0	0	0	0	0	0	0	0	0	0	0	0	0	0	0	0	0	0	0	0	0	0	0	0	0	0	0
Antarctobacter_heliothermus / Litorisediminivivens_gilvus / Maliponia_aquimaris / Mameliella_atlantica / Mameliella_phaeodactyli / Sulfitobacter_pseudonitzschiae	Bacteria	Pseudomonadota	Alphaproteobacteria	Rhodobacterales	Rhodobacteraceae		0	0	0	0	0	0	0	0	0	0	0	0	0	0	0	0	0	0	0	0	0	0	0	0	0	0	0	0	0	0	0	0	0	0	0	0	0	0	0	0	0	0	0	0	0	0	0	0	0	0	0	0	0	0	0	0	0	0	0
Aquabacter_spiritensis	Bacteria	Pseudomonadota	Alphaproteobacteria	Rhizobiales	Hyphomicrobiaceae	Aquabacter	0	0	0	0	0	0	0	0	0	0	0	0	0	0	0	0	0	0	0	0	0	0	0	0	0	0	0	0	0	0	0	0	0	0	0	0	0	0	0	0	0	0	0	0	0	0	0	0	0	0	0	0	0	0	0	0	0	0	0
Aquabacter_spiritensis / Azorhizobium_oxalatiphilum / Xanthobacter_aminoxidans / Xanthobacter_flavus / Xanthobacter_tagetidis / Xanthobacter_viscosus	Bacteria	Pseudomonadota	Alphaproteobacteria	Rhizobiales			0	0	0	0	0	0	0	0	0	0	0	0	0	0	0	0	0	0	0	0	0	0	0	0	0	0	0	0	0	0	0	0	0	0	0	0	0	0	0	0	0	0	0	0	0	0	0	0	0	0	0	0	0	0	0	0	0	0	0
Aquabacter_spiritensis / Xanthobacter_autotrophicus / Xanthobacter_viscosus	Bacteria	Pseudomonadota	Alphaproteobacteria	Rhizobiales			0	0	0	0	0	0	0	0	0	0	0	0	0	0	0	0	0	0	0	0	0	0	0	0	0	0	0	0	0	0	0	0	0	0	0	0	0	0	0	0	0	0	0	0	0	0	0	0	0	0	0	0	0	0	0	0	0	0	0
Aquabacterium_citratiphilum	Bacteria	Pseudomonadota	Betaproteobacteria	Burkholderiales	Comamonadaceae	Aquabacterium	0	0	0	0	0	0	0	0	0	0	0	0	0	0	0	0	0	0	0	0	0	0	0	0	0	0	0	0	0	0	0	0	0	0	0	0	0	0	0	0	0	0	0	0	0	0	0	0	0	0	0	0	0	0	0	0	0	0	0
Aquabacterium_citratiphilum / Aquabacterium_commune / Aquabacterium_limnoticum / Aquabacterium_olei / Caldimonas_manganoxidans / Caldimonas_taiwanensis / Zhizhongheella_caldifontis	Bacteria	Pseudomonadota	Betaproteobacteria	Burkholderiales	Comamonadaceae		0	0	0	0	0	0	0	0	0	0	0	0	0	0	0	0	0	0	0	0	0	0	0	0	0	0	0	0	0	0	0	0	0	0	0	0	0	0	0	0	0	0	0	0	0	0	0	0	0	0	0	0	0	0	0	0	0	0	0
Aquabacterium_citratiphilum / Leptothrix_discophora / Rubrivivax_gelatinosus	Bacteria	Pseudomonadota	Betaproteobacteria	Burkholderiales	Comamonadaceae		0	0	0	0	0	0	0	0	0	0	0	0	0	0	0	0	0	0	0	0	0	0	0	0	0	0	0	0	0	0	0	0	0	0	0	0	0	0	0	0	0	0	0	0	0	0	0	0	0	0	0	0	0	0	0	0	0	0	0
Aquabacterium_citratiphilum / Rubrivivax_gelatinosus	Bacteria	Pseudomonadota	Betaproteobacteria	Burkholderiales	Comamonadaceae		0	0	0	0	0	0	0	0	0	0	0	0	0	0	0	0	0	0	0	0	0	0	0	0	0	0	0	0	0	0	0	0	0	0	0	0	0	0	0	0	0	0	0	0	0	0	0	0	0	0	0	0	0	0	0	0	0	0	0
Aquabacterium_commune	Bacteria	Pseudomonadota	Betaproteobacteria	Burkholderiales	Comamonadaceae	Aquabacterium	0	0	0	0	0	0	0	0	0	0	0	0	0	0	0	0	0	0	0	0	0	0	0	0	0	0	0	0	0	0	0	0	0	0	0	0	0	0	0	0	0	0	0	0	0	0	0	0	0	0	0	0	0	0	0	0	0	0	0
Aquabacterium_commune / Aquabacterium_fontiphilum / Aquabacterium_parvum	Bacteria	Pseudomonadota	Betaproteobacteria	Burkholderiales	Comamonadaceae	Aquabacterium	0	0	0	0	0	0	0	0	0	0	0	0	0	0	0	0	0	0	0	0	0	0	0	0	0	0	0	0	0	0	0	0	0	0	0	0	0	0	0	0	0	0	0	0	0	0	0	0	0	0	0	0	0	0	0	0	0	0	0
Aquabacterium_commune / Aquabacterium_parvum	Bacteria	Pseudomonadota	Betaproteobacteria	Burkholderiales	Comamonadaceae	Aquabacterium	0	0	0	0	0	0	0	0	0	0	0	0	0	0	0	0	0	0	0	0	0	0	0	0	0	0	0	0	0	0	0	0	0	0	0	0	0	0	0	0	0	0	0	0	0	0	0	0	0	0	0	0	0	0	0	0	0	0	0
Aquabacterium_fontiphilum	Bacteria	Pseudomonadota	Betaproteobacteria	Burkholderiales	Comamonadaceae	Aquabacterium	0	0	0	0	0	0	0	0	0	0	0	0	0	0	0	0	0	0	0	0	0	0	0	0	0	0	0	0	0	0	0	0	0	0	0	0	0	0	0	0	0	0	0	0	0	0	0	0	0	0	0	0	0	0	0	0	0	0	0
Aquabacterium_limnoticum / Caldimonas_manganoxidans / Caldimonas_taiwanensis / Roseateles_aquatilis / Zhizhongheella_caldifontis	Bacteria	Pseudomonadota	Betaproteobacteria	Burkholderiales	Comamonadaceae		0	0	0	0	0	0	0	0	0	0	0	0	0	0	0	0	0	0	0	0	0	0	0	0	0	0	0	0	0	0	0	0	0	0	0	0	0	0	0	0	0	0	0	0	0	0	0	0	0	0	0	0	0	0	0	0	0	0	0
Aquabacterium_limnoticum / Schlegelella_aquatica	Bacteria	Pseudomonadota	Betaproteobacteria	Burkholderiales	Comamonadaceae		0	0	0	0	0	0	0	0	0	0	0	0	0	0	0	0	0	0	0	0	0	0	0	0	0	0	0	0	0	0	0	0	0	0	0	0	0	0	0	0	0	0	0	0	0	0	0	0	0	0	0	0	0	0	0	0	0	0	0
Aquabacterium_olei	Bacteria	Pseudomonadota	Betaproteobacteria	Burkholderiales	Comamonadaceae	Aquabacterium	0	0	0	0	0	0	0	0	0	0	0	0	0	0	0	0	0	0	0	0	0	0	0	0	0	0	0	0	0	0	0	0	0	0	0	0	0	0	0	0	0	0	0	0	0	0	0	0	0	0	0	0	0	0	0	0	0	0	0
Aquabacterium_olei / Aquabacterium_parvum	Bacteria	Pseudomonadota	Betaproteobacteria	Burkholderiales	Comamonadaceae	Aquabacterium	0	0	0	0	0	0	0	0	0	0	0	0	0	0	0	0	0	0	0	0	0	0	0	0	0	0	0	0	0	0	0	0	0	0	0	0	0	0	0	0	0	0	0	0	0	0	0	0	0	0	0	0	0	0	0	0	0	0	0
Aquabacterium_olei / Caldimonas_manganoxidans / Caldimonas_taiwanensis / Kinneretia_asaccharophila / Rivibacter_subsaxonicus	Bacteria	Pseudomonadota	Betaproteobacteria	Burkholderiales	Comamonadaceae		0	0	0	0	0	0	0	0	0	0	0	0	0	0	0	0	0	0	0	0	0	0	0	0	0	0	0	0	0	0	0	0	0	0	0	0	0	0	0	0	0	0	0	0	0	0	0	0	0	0	0	0	0	0	0	0	0	0	0
Aquabacterium_parvum	Bacteria	Pseudomonadota	Betaproteobacteria	Burkholderiales	Comamonadaceae	Aquabacterium	0	0	0	0	0	0	0	0	0	0	0	0	0	0	0	0	0	0	0	0	0	0	0	0	0	0	0	0	0	0	0	0	0	0	0	0	0	0	0	0	0	0	0	0	0	0	0	0	0	0	0	0	0	0	0	0	0	0	0
Aquamicrobium_aerolatum	Bacteria	Pseudomonadota	Alphaproteobacteria	Rhizobiales	Phyllobacteriaceae	Aquamicrobium	0	0	0	0	0	0	0	0	0	0	0	0	0	0	0	0	0	0	0	0	0	0	0	0	0	0	0	0	0	0	0	0	0	0	0	0	0	0	0	0	0	0	0	0	0	0	0	0	0	0	0	0	0	0	0	0	0	0	0
Aquamicrobium_aerolatum / Aquamicrobium_ahrensii / Aquamicrobium_defluvii / Aquamicrobium_lusatiense / Aquamicrobium_segne	Bacteria	Pseudomonadota	Alphaproteobacteria	Rhizobiales	Phyllobacteriaceae	Aquamicrobium	0	0	0	0	0	0	0	0	0	0	0	0	0	0	0	0	0	0	0	0	0	0	0	0	0	0	0	0	0	0	0	0	0	0	0	0	0	0	0	0	0	0	0	0	0	0	0	0	0	0	0	0	0	0	0	0	0	0	0
Aquamicrobium_aerolatum / Aquamicrobium_ahrensii / Aquamicrobium_defluvii / Aquamicrobium_soli / Mesorhizobium_kowhaii / Mesorhizobium_newzealandense / Mesorhizobium_sangaii / Mesorhizobium_sediminum / Mesorhizobium_sophorae / Mesorhizobium_waitakense / Nitratireductor_indicus / Oricola_cellulosilytica / Phyllobacterium_brassicacearum / Phyllobacterium_leguminum / Phyllobacterium_myrsinacearum / Tianweitania_sediminis / Ahrensia_marina	Bacteria	Pseudomonadota	Alphaproteobacteria				0	0	0	0	0	0	0	0	0	0	0	0	0	0	0	0	0	0	0	0	0	0	0	0	0	0	0	0	0	0	0	0	0	0	0	0	0	0	0	0	0	0	0	0	0	0	0	0	0	0	0	0	0	0	0	0	0	0	0
Aquamicrobium_aerolatum / Nitratireductor_aquibiodomus / Nitratireductor_aquimarinus / Nitratireductor_basaltis / Nitratireductor_pacificus / Pseudaminobacter_salicylatoxidans	Bacteria	Pseudomonadota	Alphaproteobacteria	Rhizobiales	Phyllobacteriaceae		0	0	0	0	0	0	0	0	0	0	0	0	0	0	0	0	0	0	0	0	0	0	0	0	0	0	0	0	0	0	0	0	0	0	0	0	0	0	0	0	0	0	0	0	0	0	0	0	0	0	0	0	0	0	0	0	0	0	0
Aquamicrobium_defluvii / Aquamicrobium_lusatiense / Aquamicrobium_terrae	Bacteria	Pseudomonadota	Alphaproteobacteria	Rhizobiales	Phyllobacteriaceae	Aquamicrobium	0	0	0	0	0	0	0	0	0	0	0	0	0	0	0	0	0	0	0	0	0	0	0	0	0	0	0	0	0	0	0	0	0	0	0	0	0	0	0	0	0	0	0	0	0	0	0	0	0	0	0	0	0	0	0	0	0	0	0
Aquamicrobium_soli / Pseudahrensia_aquimaris / Pseudahrensia_todarodis	Bacteria	Pseudomonadota	Alphaproteobacteria	Rhizobiales	Phyllobacteriaceae		0	0	0	0	0	0	0	0	0	0	0	0	0	0	0	0	0	0	0	0	0	0	0	0	0	0	0	0	0	0	0	0	0	0	0	0	0	0	0	0	0	0	0	0	0	0	0	0	0	0	0	0	0	0	0	0	0	0	0
Aquamicrobium_terrae / Hoeflea_alexandrii / Hoeflea_halophila / Hoeflea_marina / Hoeflea_olei / Hoeflea_phototrophica / Mesorhizobium_camelthorni	Bacteria	Pseudomonadota	Alphaproteobacteria	Rhizobiales	Phyllobacteriaceae		0	0	0	0	0	0	0	0	0	0	0	0	0	0	0	0	0	0	0	0	0	0	0	0	0	0	0	0	0	0	0	0	0	0	0	0	0	0	0	0	0	0	0	0	0	0	0	0	0	0	0	0	0	0	0	0	0	0	0
Aquamicrobium_terrae / Nitratireductor_aquimarinus	Bacteria	Pseudomonadota	Alphaproteobacteria	Rhizobiales	Phyllobacteriaceae		0	0	0	0	0	0	0	0	0	0	0	0	0	0	0	0	0	0	0	0	0	0	0	0	0	0	0	0	0	0	0	0	0	0	0	0	0	0	0	0	0	0	0	0	0	0	0	0	0	0	0	0	0	0	0	0	0	0	0
Aquaspirillum_serpens / Aquaspirillum_soli	Bacteria	Pseudomonadota	Betaproteobacteria	Neisseriales	Chromobacteriaceae	Aquaspirillum	0	0	0	0	0	0	0	0	0	0	0	0	0	0	0	0	0	0	0	0	0	0	0	0	0	0	0	0	0	0	0	0	0	0	0	0	0	0	0	0	0	0	0	0	0	0	0	0	0	0	0	0	0	0	0	0	0	0	0
Aquaticitalea_lipolytica	Bacteria	Bacteroidota	Flavobacteriia	Flavobacteriales	Flavobacteriaceae	Aquaticitalea	0	0	0	0	0	0	0	0	0	0	0	0	0	0	0	0	0	0	0	0	0	0	0	0	0	0	0	0	0	0	0	0	0	0	0	0	0	0	0	0	0	0	0	0	0	0	0	0	0	0	0	0	0	0	0	0	0	0	0
Aquaticitalea_lipolytica / Arcticiflavibacter_luteus / Flavivirga_amylovorans / Gaetbulibacter_lutimaris / Ichthyenterobacterium_magnum / Lacinutrix_algicola / Lacinutrix_jangbogonensis / Lacinutrix_mariniflava / Lacinutrix_venerupis / Meridianimaribacter_flavus / Olleya_namhaensis / Sabulilitoribacter_multivorans	Bacteria	Bacteroidota	Flavobacteriia	Flavobacteriales	Flavobacteriaceae		0	0	0	0	0	0	0	0	0	0	0	0	0	0	0	0	0	0	0	0	0	0	0	0	0	0	0	0	0	0	0	0	0	0	0	0	0	0	0	0	0	0	0	0	0	0	0	0	0	0	0	0	0	0	0	0	0	0	0
Aquibacillus_albus / Paraliobacillus_ryukyuensis / Saliterribacillus_persicus	Bacteria	Bacillota	Bacilli	Bacillales	Bacillaceae		0	0	0	0	0	0	0	0	0	0	0	0	0	0	0	0	0	0	0	0	0	0	0	0	0	0	0	0	0	0	0	0	0	0	0	0	0	0	0	0	0	0	0	0	0	0	0	0	0	0	0	0	0	0	0	0	0	0	0
Aquibacter_zeaxanthinifaciens / Bizionia_arctica / Bizionia_hallyeonensis / Bizionia_paragorgiae / Gelidibacter_sediminis / Subsaxibacter_broadyi	Bacteria	Bacteroidota	Flavobacteriia	Flavobacteriales	Flavobacteriaceae		0	0	0	0	0	0	0	0	0	0	0	0	0	0	0	0	0	0	0	0	0	0	0	0	0	0	0	0	0	0	0	0	0	0	0	0	0	0	0	0	0	0	0	0	0	0	0	0	0	0	0	0	0	0	0	0	0	0	0
Aquibacter_zeaxanthinifaciens / Bizionia_fulviae / Bizionia_saleffrena / Formosa_spongicola / Winogradskyella_echinorum	Bacteria	Bacteroidota	Flavobacteriia	Flavobacteriales	Flavobacteriaceae		0	0	0	0	0	0	0	0	0	0	0	0	0	0	0	0	0	0	0	0	0	0	0	0	0	0	0	0	0	0	0	0	0	0	0	0	0	0	0	0	0	0	0	0	0	0	0	0	0	0	0	0	0	0	0	0	0	0	0
Aquihabitans_daechungensis	Bacteria	Actinomycetota	Acidimicrobiia	Acidimicrobiales	Iamiaceae	Aquihabitans	0	0	0	0	0	0	0	0	0	0	0	0	0	0	0	0	0	0	0	0	0	0	0	0	0	0	0	0	0	0	0	0	0	0	0	0	0	0	0	0	0	0	0	0	0	0	0	0	0	0	0	0	0	0	0	0	0	0	0
Aquimixticola_soesokkakensis / Citreimonas_salinaria	Bacteria	Pseudomonadota	Alphaproteobacteria	Rhodobacterales	Rhodobacteraceae		0	0	0	0	0	0	0	0	0	0	0	0	0	0	0	0	0	0	0	0	0	0	0	0	0	0	0	0	0	0	0	0	0	0	0	0	0	0	0	0	0	0	0	0	0	0	0	0	0	0	0	0	0	0	0	0	0	0	0
Aquimixticola_soesokkakensis / Citreimonas_salinaria / Cribrihabitans_marinus / Cribrihabitans_neustonicus / Cribrihabitans_pelagius / Donghicola_eburneus / Donghicola_tyrosinivorans / Loktanella_agnita / Mameliella_alba / Mameliella_atlantica / Mameliella_phaeodactyli / Ponticoccus_lacteus / Primorskyibacter_insulae / Roseivivax_isoporae / Sediminimonas_qiaohouensis / Silicibacter_pomeroyi	Bacteria	Pseudomonadota	Alphaproteobacteria	Rhodobacterales	Rhodobacteraceae		0	0	0	0	0	0	0	0	0	0	0	0	0	0	0	0	0	0	0	0	0	0	0	0	0	0	0	0	0	0	0	0	0	0	0	0	0	0	0	0	0	0	0	0	0	0	0	0	0	0	0	0	0	0	0	0	0	0	0
Aquimixticola_soesokkakensis / Citreimonas_salinaria / Maliponia_aquimaris	Bacteria	Pseudomonadota	Alphaproteobacteria	Rhodobacterales	Rhodobacteraceae		0	0	0	0	0	0	0	0	0	0	0	0	0	0	0	0	0	0	0	0	0	0	0	0	0	0	0	0	0	0	0	0	0	0	0	0	0	0	0	0	0	0	0	0	0	0	0	0	0	0	0	0	0	0	0	0	0	0	0
Aquimonas_voraii	Bacteria	Pseudomonadota	Gammaproteobacteria	Lysobacteriales	Rhodanobacteraceae	Aquimonas	0	0	0	0	0	0	0	0	0	0	0	0	0	0	0	0	0	0	0	0	0	0	0	0	0	0	0	0	0	0	0	0	0	0	0	0	0	0	0	0	0	0	0	0	0	0	0	0	0	0	0	0	0	0	0	0	0	0	0
Aquincola_tertiaricarbonis / Comamonas_aquatica / Comamonas_kerstersii / Comamonas_odontotermitis / Comamonas_phosphati / Comamonas_serinivorans / Diaphorobacter_oryzae	Bacteria	Pseudomonadota	Betaproteobacteria	Burkholderiales	Comamonadaceae		0	0	0	0	0	0	0	0	0	0	0	0	0	0	0	0	0	0	0	0	0	0	0	0	0	0	0	0	0	0	0	0	0	0	0	0	0	0	0	0	0	0	0	0	0	0	0	0	0	0	0	0	0	0	0	0	0	0	0
Aquipuribacter_hungaricus	Bacteria	Actinomycetota	Actinomycetota	Micrococcales	Intrasporangiaceae	Aquipuribacter	0	0	0	0	0	0	0	0	0	0	0	0	0	0	0	0	0	0	0	0	0	0	0	0	0	0	0	0	0	0	0	0	0	0	0	0	0	0	0	0	0	0	0	0	0	0	0	0	0	0	0	0	0	0	0	0	0	0	0
Aquipuribacter_hungaricus / Aquipuribacter_nitratireducens	Bacteria	Actinomycetota	Actinomycetota	Micrococcales	Intrasporangiaceae	Aquipuribacter	0	0	0	0	0	0	0	0	0	0	0	0	0	0	0	0	0	0	0	0	0	0	0	0	0	0	0	0	0	0	0	0	0	0	0	0	0	0	0	0	0	0	0	0	0	0	0	0	0	0	0	0	0	0	0	0	0	0	0
Aquipuribacter_nitratireducens	Bacteria	Actinomycetota	Actinomycetota	Micrococcales	Intrasporangiaceae	Aquipuribacter	0	0	0	0	0	0	0	0	0	0	0	0	0	0	0	0	0	0	0	0	0	0	0	0	0	0	0	0	0	0	0	0	0	0	0	0	0	0	0	0	0	0	0	0	0	0	0	0	0	0	0	0	0	0	0	0	0	0	0
Aquisphaera_giovannonii	Bacteria	Planctomycetes	Planctomycetacia	Planctomycetales	Isosphaeraceae	Aquisphaera	0	0	0	0	0	0	0	0	0	0	0	0	0	0	0	0	0	0	0	0	0	0	0	0	0	0	0	0	0	0	0	0	0	0	0	0	0	0	0	0	0	0	0	0	0	0	0	0	0	0	0	0	0	0	0	0	0	0	0
Aquitalea_magnusonii / Aquitalea_pelogenes	Bacteria	Pseudomonadota	Betaproteobacteria	Neisseriales	Chromobacteriaceae	Aquitalea	0	0	0	0	0	0	0	0	0	0	0	0	0	0	0	0	0	0	0	0	0	0	0	0	0	0	0	0	0	0	0	0	0	0	0	0	0	0	0	0	0	0	0	0	0	0	0	0	0	0	0	0	0	0	0	0	0	0	0
Arabia_massiliensis	Bacteria	Actinomycetota	Coriobacteriia	Eggerthellales	Eggerthellaceae	Arabia	0	0	0	0	0	0	0	0	0	0	0	0	0	0	0	0	0	0	0	0	0	0	0	0	0	0	0	0	0	0	0	0	0	0	0	0	0	0	0	0	0	0	0	0	0	0	0	0	0	0	0	0	0	0	0	0	0	0	0
Arachidicoccus_rhizosphaerae	Bacteria	Bacteroidota	Chitinophagia	Chitinophagales	Chitinophagaceae	Arachidicoccus	0	0	0	0	0	0	0	0	0	0	0	0	0	0	0	0	0	0	0	0	0	0	0	0	0	0	0	0	0	0	0	0	0	0	0	0	0	0	0	0	0	0	0	0	0	0	0	0	0	0	0	0	0	0	0	0	0	0	0
Arcanobacterium_haemolyticum / Arcanobacterium_phocae / Arcanobacterium_phocisimile / Arcanobacterium_pinnipediorum	Bacteria	Actinomycetota	Actinomycetales	Actinomycineae	Actinomycetaceae	Arcanobacterium	0	0	0	0	0	0	0	0	0	0	0	0	0	0	0	0	0	0	0	0	0	0	0	0	0	0	0	0	0	0	0	0	0	0	0	0	0	0	0	0	0	0	0	0	0	0	0	0	0	0	0	0	0	0	0	0	0	0	0
Arcanobacterium_hippocoleae	Bacteria	Actinomycetota	Actinomycetales	Actinomycineae	Actinomycetaceae	Arcanobacterium	0	0	0	0	0	0	0	0	0	0	0	0	0	0	0	0	0	0	0	0	0	0	0	0	0	0	0	0	0	0	0	0	0	0	0	0	0	0	0	0	0	0	0	0	0	0	0	0	0	0	0	0	0	0	0	0	0	0	0
Arcanobacterium_ihumii / Arcanobacterium_haemolyticum / Arcanobacterium_phocae / Arcanobacterium_phocisimile / Arcanobacterium_pinnipediorum	Bacteria	Actinomycetota					0	0	0	0	0	0	0	0	0	0	0	0	0	0	0	0	0	0	0	0	0	0	0	0	0	0	0	0	0	0	0	0	0	0	0	0	0	0	0	0	0	0	0	0	0	0	0	0	0	0	0	0	0	0	0	0	0	0	0
Arcanobacterium_urinimassiliense	Bacteria	Actinomycetota	Actinomycetota	Actinomycetales	Actinomycetaceae	Arcanobacterium	0	0	0	0	0	0	0	0	0	0	0	0	0	0	0	0	0	0	0	0	0	0	0	0	0	0	0	0	0	0	0	0	0	0	0	0	0	0	0	0	0	0	0	0	0	0	0	0	0	0	0	0	0	0	0	0	0	0	0
Archaeoglobus_fulgidus / Archaeoglobus_sulfaticallidus / Archaeoglobus_veneficus / Ferroglobus_placidus / Geoglobus_ahangari	Archaea	Euryarchaeota	Archaeoglobi	Archaeoglobales	Archaeoglobaceae		0	0	0	0	0	0	0	0	0	0	0	0	0	0	0	0	0	0	0	0	0	0	0	0	0	0	0	0	0	0	0	0	0	0	0	0	0	0	0	0	0	0	0	0	0	0	0	0	0	0	0	0	0	0	0	0	0	0	0
Archangium_disciforme	Bacteria	Pseudomonadota	Deltaproteobacteria	Myxococcales	Archangiaceae	Archangium	0	0	0	0	0	0	0	0	0	0	0	0	0	0	0	0	0	0	0	0	0	0	0	0	0	0	0	0	0	0	0	0	0	0	0	0	0	0	0	0	0	0	0	0	0	0	0	0	0	0	0	0	0	0	0	0	0	0	0
Archangium_disciforme / Archangium_gephyra / Corallococcus_macrosporus / Myxococcus_fulvus / Myxococcus_virescens / Myxococcus_xanthus	Bacteria	Pseudomonadota	Deltaproteobacteria	Myxococcales			0	0	0	0	0	0	0	0	0	0	0	0	0	0	0	0	0	0	0	0	0	0	0	0	0	0	0	0	0	0	0	0	0	0	0	0	0	0	0	0	0	0	0	0	0	0	0	0	0	0	0	0	0	0	0	0	0	0	0
Arcobacter_anaerophilus / Arcobacter_ebronensis / Arcobacter_marinus / Arcobacter_molluscorum	Bacteria	Pseudomonadota	Epsilonproteobacteria	Campylobacterales	Campylobacteraceae	Arcobacter	0	0	0	0	0	0	0	0	0	0	0	0	0	0	0	0	0	0	0	0	0	0	0	0	0	0	0	0	0	0	0	0	0	0	0	0	0	0	0	0	0	0	0	0	0	0	0	0	0	0	0	0	0	0	0	0	0	0	0
Arcobacter_aquimarinus / Arcobacter_butzleri / Arcobacter_cibarius	Bacteria	Pseudomonadota	Epsilonproteobacteria	Campylobacterales	Campylobacteraceae	Arcobacter	0	0	0	0	0	0	0	0	0	0	0	0	0	0	0	0	0	0	0	0	0	0	0	0	0	0	0	0	0	0	0	0	0	0	0	0	0	0	0	0	0	0	0	0	0	0	0	0	0	0	0	0	0	0	0	0	0	0	0
Arcobacter_aquimarinus / Arcobacter_cloacae / Arcobacter_defluvii	Bacteria	Pseudomonadota	Epsilonproteobacteria	Campylobacterales	Campylobacteraceae	Arcobacter	0	0	0	0	0	0	0	0	0	0	0	0	0	0	0	0	0	0	0	0	0	0	0	0	0	0	0	0	0	0	0	0	0	0	0	0	0	0	0	0	0	0	0	0	0	0	0	0	0	0	0	0	0	0	0	0	0	0	0
Arcobacter_aquimarinus / Arcobacter_cloacae / Arcobacter_defluvii / Arcobacter_ellisii / Arcobacter_nitrofigilis	Bacteria	Pseudomonadota	Epsilonproteobacteria	Campylobacterales	Campylobacteraceae	Arcobacter	0	0	0	0	0	0	0	0	0	0	0	0	0	0	0	0	0	0	0	0	0	0	0	0	0	0	0	0	0	0	0	0	0	0	0	0	0	0	0	0	0	0	0	0	0	0	0	0	0	0	0	0	0	0	0	0	0	0	0
Arcobacter_aquimarinus / Arcobacter_halophilus / Arcobacter_mytili / Arcobacter_pacificus	Bacteria	Pseudomonadota	Epsilonproteobacteria	Campylobacterales	Campylobacteraceae	Arcobacter	0	0	0	0	0	0	0	0	0	0	0	0	0	0	0	0	0	0	0	0	0	0	0	0	0	0	0	0	0	0	0	0	0	0	0	0	0	0	0	0	0	0	0	0	0	0	0	0	0	0	0	0	0	0	0	0	0	0	0
Arcobacter_bivalviorum	Bacteria	Pseudomonadota	Epsilonproteobacteria	Campylobacterales	Campylobacteraceae	Arcobacter	0	0	0	0	0	0	0	0	0	0	0	0	0	0	0	0	0	0	0	0	0	0	0	0	0	0	0	0	0	0	0	0	0	0	0	0	0	0	0	0	0	0	0	0	0	0	0	0	0	0	0	0	0	0	0	0	0	0	0
Arcobacter_bivalviorum / Arcobacter_lekithochrous	Bacteria	Pseudomonadota	Epsilonproteobacteria	Campylobacterales	Campylobacteraceae	Arcobacter	0	0	0	0	0	0	0	0	0	0	0	0	0	0	0	0	0	0	0	0	0	0	0	0	0	0	0	0	0	0	0	0	0	0	0	0	0	0	0	0	0	0	0	0	0	0	0	0	0	0	0	0	0	0	0	0	0	0	0
Arcobacter_bivalviorum / Arcobacter_nitrofigilis	Bacteria	Pseudomonadota	Epsilonproteobacteria	Campylobacterales	Campylobacteraceae	Arcobacter	0	0	0	0	0	0	0	0	0	0	0	0	0	0	0	0	0	0	0	0	0	0	0	0	0	0	0	0	0	0	0	0	0	0	0	0	0	0	0	0	0	0	0	0	0	0	0	0	0	0	0	0	0	0	0	0	0	0	0
Arcobacter_butzleri	Bacteria	Pseudomonadota	Epsilonproteobacteria	Campylobacterales	Campylobacteraceae	Arcobacter	0	0	0	0	0	0	0	0	0	0	0	0	0	0	0	0	0	0	0	0	0	0	0	0	0	0	0	0	0	0	0	0	0	0	0	0	0	0	0	0	0	0	0	0	0	0	0	0	0	0	0	0	0	0	0	0	0	0	0
Arcobacter_butzleri / Arcobacter_thereius	Bacteria	Pseudomonadota	Epsilonproteobacteria	Campylobacterales	Campylobacteraceae	Arcobacter	0	0	0	0	0	0	0	0	0	0	0	0	0	0	0	0	0	0	0	0	0	0	0	0	0	0	0	0	0	0	0	0	0	0	0	0	0	0	0	0	0	0	0	0	0	0	0	0	0	0	0	0	0	0	0	0	0	0	0
Arcobacter_cibarius / Arcobacter_cryaerophilus / Arcobacter_lanthieri / Arcobacter_thereius / Arcobacter_trophiarum	Bacteria	Pseudomonadota	Epsilonproteobacteria	Campylobacterales	Campylobacteraceae	Arcobacter	0	0	0	0	0	0	0	0	0	0	0	0	0	0	0	0	0	0	0	0	0	0	0	0	0	0	0	0	0	0	0	0	0	0	0	0	0	0	0	0	0	0	0	0	0	0	0	0	0	0	0	0	0	0	0	0	0	0	0
Arcobacter_cryaerophilus / Arcobacter_lanthieri / Arcobacter_trophiarum	Bacteria	Pseudomonadota	Epsilonproteobacteria	Campylobacterales	Campylobacteraceae	Arcobacter	0	0	0	0	0	0	0	0	0	0	0	0	0	0	0	0	0	0	0	0	0	0	0	0	0	0	0	0	0	0	0	0	0	0	0	0	0	0	0	0	0	0	0	0	0	0	0	0	0	0	0	0	0	0	0	0	0	0	0
Arcobacter_mytili	Bacteria	Pseudomonadota	Epsilonproteobacteria	Campylobacterales	Campylobacteraceae	Arcobacter	0	0	0	0	0	0	0	0	0	0	0	0	0	0	0	0	0	0	0	0	0	0	0	0	0	0	0	0	0	0	0	0	0	0	0	0	0	0	0	0	0	0	0	0	0	0	0	0	0	0	0	0	0	0	0	0	0	0	0
Arcobacter_nitrofigilis	Bacteria	Pseudomonadota	Epsilonproteobacteria	Campylobacterales	Campylobacteraceae	Arcobacter	0	0	0	0	0	0	0	0	0	0	0	0	0	0	0	0	0	0	0	0	0	0	0	0	0	0	0	0	0	0	0	0	0	0	0	0	0	0	0	0	0	0	0	0	0	0	0	0	0	0	0	0	0	0	0	0	0	0	0
Arcobacter_pacificus	Bacteria	Pseudomonadota	Epsilonproteobacteria	Campylobacterales	Campylobacteraceae	Arcobacter	0	0	0	0	0	0	0	0	0	0	0	0	0	0	0	0	0	0	0	0	0	0	0	0	0	0	0	0	0	0	0	0	0	0	0	0	0	0	0	0	0	0	0	0	0	0	0	0	0	0	0	0	0	0	0	0	0	0	0
Arcticibacter_eurypsychrophilus / Arcticibacter_pallidicorallinus	Bacteria	Bacteroidota	Sphingobacteriia	Sphingobacteriales	Sphingobacteriaceae	Arcticibacter	0	0	0	0	0	0	0	0	0	0	0	0	0	0	0	0	0	0	0	0	0	0	0	0	0	0	0	0	0	0	0	0	0	0	0	0	0	0	0	0	0	0	0	0	0	0	0	0	0	0	0	0	0	0	0	0	0	0	0
Arcticibacter_pallidicorallinus	Bacteria	Bacteroidota	Sphingobacteriia	Sphingobacteriales	Sphingobacteriaceae	Arcticibacter	0	0	0	0	0	0	0	0	0	0	0	0	0	0	0	0	0	0	0	0	0	0	0	0	0	0	0	0	0	0	0	0	0	0	0	0	0	0	0	0	0	0	0	0	0	0	0	0	0	0	0	0	0	0	0	0	0	0	0
Arenibacter_certesii / Arenibacter_latericius	Bacteria	Bacteroidota	Flavobacteriia	Flavobacteriales	Flavobacteriaceae	Arenibacter	0	0	0	0	0	0	0	0	0	0	0	0	0	0	0	0	0	0	0	0	0	0	0	0	0	0	0	0	0	0	0	0	0	0	0	0	0	0	0	0	0	0	0	0	0	0	0	0	0	0	0	0	0	0	0	0	0	0	0
Arenicella_chitinivorans	Bacteria	Pseudomonadota	Gammaproteobacteria	Arenicellales	Arenicellaceae	Arenicella	0	0	0	0	0	0	0	0	0	0	0	0	0	0	0	0	0	0	0	0	0	0	0	0	0	0	0	0	0	0	0	0	0	0	0	0	0	0	0	0	0	0	0	0	0	0	0	0	0	0	0	0	0	0	0	0	0	0	0
Arenicella_xantha	Bacteria	Pseudomonadota	Gammaproteobacteria	Arenicellales	Arenicellaceae	Arenicella	0	0	0	0	0	0	0	0	0	0	0	0	0	0	0	0	0	0	0	0	0	0	0	0	0	0	0	0	0	0	0	0	0	0	0	0	0	0	0	0	0	0	0	0	0	0	0	0	0	0	0	0	0	0	0	0	0	0	0
Arenimicrobium_luteum	Bacteria	Acidobacteria	Blastocatellia	Blastocatellales	Pyrinomonadaceae	Arenimicrobium	0	0	0	0	0	0	0	0	0	0	0	0	0	0	0	0	0	0	0	0	0	0	0	0	0	0	0	0	0	0	0	0	0	0	0	0	0	0	0	0	0	0	0	0	0	0	0	0	0	0	0	0	0	0	0	0	0	0	0
Arenimonas_composti	Bacteria	Pseudomonadota	Gammaproteobacteria	Lysobacteriales	Lysobacteraceae	Arenimonas	0	0	0	0	0	0	0	0	0	0	0	0	0	0	0	0	0	0	0	0	0	0	0	0	0	0	0	0	0	0	0	0	0	0	0	0	0	0	0	0	0	0	0	0	0	0	0	0	0	0	0	0	0	0	0	0	0	0	0
Arenimonas_daechungensis / Arenimonas_oryziterrae	Bacteria	Pseudomonadota	Gammaproteobacteria	Lysobacteriales	Lysobacteraceae	Arenimonas	0	0	0	0	0	0	0	0	0	0	0	0	0	0	0	0	0	0	0	0	0	0	0	0	0	0	0	0	0	0	0	0	0	0	0	0	0	0	0	0	0	0	0	0	0	0	0	0	0	0	0	0	0	0	0	0	0	0	0
Arenimonas_donghaensis	Bacteria	Pseudomonadota	Gammaproteobacteria	Lysobacteriales	Lysobacteraceae	Arenimonas	0	0	0	0	0	0	0	0	0	0	0	0	0	0	0	0	0	0	0	0	0	0	0	0	0	0	0	0	0	0	0	0	0	0	0	0	0	0	0	0	0	0	0	0	0	0	0	0	0	0	0	0	0	0	0	0	0	0	0
Arenimonas_maotaiensis	Bacteria	Pseudomonadota	Gammaproteobacteria	Lysobacteriales	Lysobacteraceae	Arenimonas	0	0	0	0	0	0	0	0	0	0	0	0	0	0	0	0	0	0	0	0	0	0	0	0	0	0	0	0	0	0	0	0	0	0	0	0	0	0	0	0	0	0	0	0	0	0	0	0	0	0	0	0	0	0	0	0	0	0	0
Arenimonas_metalli	Bacteria	Pseudomonadota	Gammaproteobacteria	Lysobacteriales	Lysobacteraceae	Arenimonas	0	0	0	0	0	0	0	0	0	0	0	0	0	0	0	0	0	0	0	0	0	0	0	0	0	0	0	0	0	0	0	0	0	0	0	0	0	0	0	0	0	0	0	0	0	0	0	0	0	0	0	0	0	0	0	0	0	0	0
Arenimonas_taoyuanensis	Bacteria	Pseudomonadota	Gammaproteobacteria	Lysobacteriales	Lysobacteraceae	Arenimonas	0	0	0	0	0	0	0	0	0	0	0	0	0	0	0	0	0	0	0	0	0	0	0	0	0	0	0	0	0	0	0	0	0	0	0	0	0	0	0	0	0	0	0	0	0	0	0	0	0	0	0	0	0	0	0	0	0	0	0
Arhtrobacter_saudimassiliensis	Bacteria	Actinomycetota	Actinomycetota	Micrococcales	Micrococcaceae	Arhtrobacter	0	0	0	0	0	0	0	0	0	0	0	0	0	0	0	0	0	0	0	0	0	0	0	0	0	0	0	0	0	0	0	0	0	0	0	0	0	0	0	0	0	0	0	0	0	0	0	0	0	0	0	0	0	0	0	0	0	0	0
Aridibacter_famidurans	Bacteria	Acidobacteria	Blastocatellia	Blastocatellales	Blastocatellaceae	Aridibacter	0	0	0	0	0	0	0	0	0	0	0	0	0	0	0	0	0	0	0	0	0	0	0	0	0	0	0	0	0	0	0	0	0	0	0	0	0	0	0	0	0	0	0	0	0	0	0	0	0	0	0	0	0	0	0	0	0	0	0
Aridibacter_famidurans / Aridibacter_kavangonensis / Blastocatella_fastidiosa / Stenotrophobacter_terrae / Tellurimicrobium_multivorans	Bacteria	Acidobacteria	Blastocatellia	Blastocatellales	Blastocatellaceae		0	0	0	0	0	0	0	0	0	0	0	0	0	0	0	0	0	0	0	0	0	0	0	0	0	0	0	0	0	0	0	0	0	0	0	0	0	0	0	0	0	0	0	0	0	0	0	0	0	0	0	0	0	0	0	0	0	0	0
Aridibacter_famidurans / Aridibacter_kavangonensis / Blastocatella_fastidiosa / Tellurimicrobium_multivorans	Bacteria	Acidobacteria	Blastocatellia	Blastocatellales	Blastocatellaceae		0	0	0	0	0	0	0	0	0	0	0	0	0	0	0	0	0	0	0	0	0	0	0	0	0	0	0	0	0	0	0	0	0	0	0	0	0	0	0	0	0	0	0	0	0	0	0	0	0	0	0	0	0	0	0	0	0	0	0
Arsenicicoccus_bolidensis	Bacteria	Actinomycetota	Actinomycetota	Micrococcales	Intrasporangiaceae	Arsenicicoccus	0	0	0	0	0	0	0	0	0	0	0	0	0	0	0	0	0	0	0	0	0	0	0	0	0	0	0	0	0	0	0	0	0	0	0	0	0	0	0	0	0	0	0	0	0	0	0	0	0	0	0	0	0	0	0	0	0	0	0
Arsenicicoccus_piscis	Bacteria	Actinomycetota	Actinomycetota	Micrococcales	Intrasporangiaceae	Arsenicicoccus	0	0	0	0	0	0	0	0	0	0	0	0	0	0	0	0	0	0	0	0	0	0	0	0	0	0	0	0	0	0	0	0	0	0	0	0	0	0	0	0	0	0	0	0	0	0	0	0	0	0	0	0	0	0	0	0	0	0	0
Arsenicicoccus_piscis / Janibacter_alkaliphilus / Janibacter_anophelis / Janibacter_cremeus / Janibacter_hoylei / Janibacter_limosus / Janibacter_massiliensis / Janibacter_melonis / Janibacter_terrae / Knoellia_aerolata / Knoellia_locipacati / Oryzobacter_terrae / Phycicoccus_badiiscoriae / Phycicoccus_bigeumensis / Phycicoccus_dokdonensis / Phycicoccus_ginsengisoli / Phycicoccus_ginsenosidimutans / Phycicoccus_soli / Terrabacter_tumescens / Terracoccus_luteus / Tetrasphaera_duodecadis / Tetrasphaera_vanveenii / Streptomyces_atroolivaceus / Streptomyces_beijiangensis / Streptomyces_carpaticus / Streptomyces_cocklensis / Streptomyces_erringtonii / Streptomyces_glauciniger / Streptomyces_tateyamensis	Bacteria	Actinomycetota					0	0	0	0	0	0	0	0	0	0	0	0	0	0	0	0	0	0	0	0	0	0	0	0	0	0	0	0	0	0	0	0	0	0	0	0	0	0	0	0	0	0	0	0	0	0	0	0	0	0	0	0	0	0	0	0	0	0	0
Arsenicitalea_aurantiaca / Devosia_insulae	Bacteria	Pseudomonadota	Alphaproteobacteria	Rhizobiales	Hyphomicrobiaceae		0	0	0	0	0	0	0	0	0	0	0	0	0	0	0	0	0	0	0	0	0	0	0	0	0	0	0	0	0	0	0	0	0	0	0	0	0	0	0	0	0	0	0	0	0	0	0	0	0	0	0	0	0	0	0	0	0	0	0
Arsenophonus_nasoniae	Bacteria	Pseudomonadota	Gammaproteobacteria	Enterobacteriales	Morganellaceae	Arsenophonus	0	0	0	0	0	0	0	0	0	0	0	0	0	0	0	0	0	0	0	0	0	0	0	0	0	0	0	0	0	0	0	0	0	0	0	0	0	0	0	0	0	0	0	0	0	0	0	0	0	0	0	0	0	0	0	0	0	0	0
Arthrobacter_agilis	Bacteria	Actinomycetota	Actinomycetota	Micrococcales	Micrococcaceae	Arthrobacter	0	0	0	0	0	0	0	0	0	0	0	0	0	0	0	0	0	0	0	0	0	0	0	0	0	0	0	0	0	0	0	0	0	0	0	0	0	0	0	0	0	0	0	0	0	0	0	0	0	0	0	0	0	0	0	0	0	0	0
Arthrobacter_agilis / Arthrobacter_echini / Arthrobacter_pityocampae	Bacteria	Actinomycetota	Actinomycetota	Micrococcales	Micrococcaceae	Arthrobacter	0	0	0	0	0	0	0	0	0	0	0	0	0	0	0	0	0	0	0	0	0	0	0	0	0	0	0	0	0	0	0	0	0	0	0	0	0	0	0	0	0	0	0	0	0	0	0	0	0	0	0	0	0	0	0	0	0	0	0
Arthrobacter_alkaliphilus	Bacteria	Actinomycetota	Actinomycetota	Micrococcales	Micrococcaceae	Arthrobacter	0	0	0	0	0	0	0	0	0	0	0	0	0	0	0	0	0	0	0	0	0	0	0	0	0	0	0	0	0	0	0	0	0	0	0	0	0	0	0	0	0	0	0	0	0	0	0	0	0	0	0	0	0	0	0	0	0	0	0
Arthrobacter_alkaliphilus / Arthrobacter_cupressi / Arthrobacter_equi / Arthrobacter_liuii / Pseudarthrobacter_chlorophenolicus / Pseudarthrobacter_defluvii	Bacteria	Actinomycetota	Actinomycetota	Micrococcales	Micrococcaceae		0	0	0	0	0	0	0	0	0	0	0	0	0	0	0	0	0	0	0	0	0	0	0	0	0	0	0	0	0	0	0	0	0	0	0	0	0	0	0	0	0	0	0	0	0	0	0	0	0	0	0	0	0	0	0	0	0	0	0
Arthrobacter_alkaliphilus / Arthrobacter_cupressi / Glutamicibacter_creatinolyticus / Paenarthrobacter_ureafaciens	Bacteria	Actinomycetota	Actinomycetota	Micrococcales	Micrococcaceae		0	0	0	0	0	0	0	0	0	0	0	0	0	0	0	0	0	0	0	0	0	0	0	0	0	0	0	0	0	0	0	0	0	0	0	0	0	0	0	0	0	0	0	0	0	0	0	0	0	0	0	0	0	0	0	0	0	0	0
Arthrobacter_alpinus / Arthrobacter_cryoconiti / Arthrobacter_enclensis / Arthrobacter_equi / Arthrobacter_flavus / Arthrobacter_globiformis / Arthrobacter_halodurans / Arthrobacter_humicola / Arthrobacter_livingstonensis / Arthrobacter_oryzae / Arthrobacter_pascens / Arthrobacter_psychrochitiniphilus / Arthrobacter_rhombi / Arthrobacter_stackebrandtii / Paeniglutamicibacter_cryotolerans / Pseudarthrobacter_chlorophenolicus / Pseudarthrobacter_defluvii / Pseudarthrobacter_niigatensis / Pseudarthrobacter_oxydans / Pseudarthrobacter_phenanthrenivorans / Pseudarthrobacter_polychromogenes / Pseudarthrobacter_scleromae / Pseudarthrobacter_siccitolerans / Pseudarthrobacter_sulfonivorans / Renibacterium_salmoninarum	Bacteria	Actinomycetota	Actinomycetota	Micrococcales	Micrococcaceae		0	0	0	0	0	0	0	0	0	0	0	0	0	0	0	0	0	0	0	0	0	0	0	0	0	0	0	0	0	0	0	0	0	0	0	0	0	0	0	0	0	0	0	0	0	0	0	0	0	0	0	0	0	0	0	0	0	0	0
Arthrobacter_alpinus / Arthrobacter_enclensis / Arthrobacter_equi / Arthrobacter_flavus / Arthrobacter_globiformis / Arthrobacter_halodurans / Arthrobacter_humicola / Arthrobacter_oryzae / Arthrobacter_pascens / Arthrobacter_psychrochitiniphilus / Arthrobacter_rhombi / Paeniglutamicibacter_cryotolerans / Pseudarthrobacter_chlorophenolicus / Pseudarthrobacter_defluvii / Pseudarthrobacter_niigatensis / Pseudarthrobacter_oxydans / Pseudarthrobacter_phenanthrenivorans / Pseudarthrobacter_polychromogenes / Pseudarthrobacter_scleromae / Pseudarthrobacter_siccitolerans / Pseudarthrobacter_sulfonivorans	Bacteria	Actinomycetota	Actinomycetota	Micrococcales	Micrococcaceae		0	0	0	0	0	0	0	0	0	0	0	0	0	0	0	0	0	0	0	0	0	0	0	0	0	0	0	0	0	0	0	0	0	0	0	0	0	0	0	0	0	0	0	0	0	0	0	0	0	0	0	0	0	0	0	0	0	0	0
Arthrobacter_bambusae / Arthrobacter_equi / Arthrobacter_flavus / Arthrobacter_globiformis / Arthrobacter_gyeryongensis / Arthrobacter_halodurans / Arthrobacter_humicola / Arthrobacter_methylotrophus / Arthrobacter_oryzae / Arthrobacter_parietis / Arthrobacter_pascens / Arthrobacter_ramosus / Arthrobacter_rhombi / Arthrobacter_subterraneus / Arthrobacter_tecti / Arthrobacter_tumbae / Citricoccus_massiliensis / Citricoccus_nitrophenolicus / Citricoccus_zhacaiensis / Glutamicibacter_arilaitensis / Glutamicibacter_bergerei / Glutamicibacter_halophytocola / Glutamicibacter_mysorens / Glutamicibacter_nicotianae / Glutamicibacter_protophormiae / Glutamicibacter_soli / Micrococcus_terreus / Neomicrococcus_aestuarii / Paenarthrobacter_aurescens / Paenarthrobacter_nitroguajacolicus / Paeniglutamicibacter_cryotolerans / Paeniglutamicibacter_kerguelensis / Pseudarthrobacter_defluvii / Pseudarthrobacter_niigatensis / Pseudarthrobacter_oxydans / Pseudarthrobacter_phenanthrenivorans / Pseudarthrobacter_polychromogenes / Pseudarthrobacter_scleromae / Pseudarthrobacter_siccitolerans / Pseudarthrobacter_sulfonivorans / Zhihengliuella_flava / Zhihengliuella_halotolerans	Bacteria	Actinomycetota	Actinomycetota	Micrococcales	Micrococcaceae		0	0	0	0	0	0	0	0	0	0	0	0	0	0	0	0	0	0	0	0	0	0	0	0	0	0	0	0	0	0	0	0	0	0	0	0	0	0	0	0	0	0	0	0	0	0	0	0	0	0	0	0	0	0	0	0	0	0	0
Arthrobacter_castelli	Bacteria	Actinomycetota	Actinomycetota	Micrococcales	Micrococcaceae	Arthrobacter	0	0	0	0	0	0	0	0	0	0	0	0	0	0	0	0	0	0	0	0	0	0	0	0	0	0	0	0	0	0	0	0	0	0	0	0	0	0	0	0	0	0	0	0	0	0	0	0	0	0	0	0	0	0	0	0	0	0	0
Arthrobacter_chlorophenolicus / Arthrobacter_enclensis / Arthrobacter_equi / Arthrobacter_ginkgonis / Arthrobacter_globiformis / Arthrobacter_humicola / Arthrobacter_oryzae / Arthrobacter_parietis / Arthrobacter_pascens / Arthrobacter_subterraneus / Arthrobacter_tecti / Paeniglutamicibacter_cryotolerans / Pseudarthrobacter_chlorophenolicus / Pseudarthrobacter_defluvii / Pseudarthrobacter_niigatensis / Pseudarthrobacter_oxydans / Pseudarthrobacter_phenanthrenivorans / Pseudarthrobacter_polychromogenes / Pseudarthrobacter_scleromae / Pseudarthrobacter_siccitolerans / Pseudarthrobacter_sulfonivorans / Zhihengliuella_alba / Zhihengliuella_flava / Zhihengliuella_halotolerans	Bacteria	Actinomycetota	Actinomycetota	Micrococcales	Micrococcaceae		0	0	0	0	0	0	0	0	0	0	0	0	0	0	0	0	0	0	0	0	0	0	0	0	0	0	0	0	0	0	0	0	0	0	0	0	0	0	0	0	0	0	0	0	0	0	0	0	0	0	0	0	0	0	0	0	0	0	0
Arthrobacter_chlorophenolicus / Arthrobacter_liuii / Pseudarthrobacter_chlorophenolicus	Bacteria	Actinomycetota	Actinomycetota	Micrococcales	Micrococcaceae		0	0	0	0	0	0	0	0	0	0	0	0	0	0	0	0	0	0	0	0	0	0	0	0	0	0	0	0	0	0	0	0	0	0	0	0	0	0	0	0	0	0	0	0	0	0	0	0	0	0	0	0	0	0	0	0	0	0	0
Arthrobacter_citreus / Arthrobacter_crystallopoietes / Arthrobacter_gandavensis / Arthrobacter_koreensis / Arthrobacter_luteolus / Arthrobacter_nasiphocae / Kocuria_dechangensis / Kocuria_subflava	Bacteria	Actinomycetota	Actinomycetota	Micrococcales	Micrococcaceae		0	0	0	0	0	0	0	0	0	0	0	0	0	0	0	0	0	0	0	0	0	0	0	0	0	0	0	0	0	0	0	0	0	0	0	0	0	0	0	0	0	0	0	0	0	0	0	0	0	0	0	0	0	0	0	0	0	0	0
Arthrobacter_citreus / Arthrobacter_crystallopoietes / Arthrobacter_gandavensis / Arthrobacter_koreensis / Arthrobacter_luteolus / Kocuria_dechangensis / Kocuria_subflava	Bacteria	Actinomycetota	Actinomycetota	Micrococcales	Micrococcaceae		0	0	0	0	0	0	0	0	0	0	0	0	0	0	0	0	0	0	0	0	0	0	0	0	0	0	0	0	0	0	0	0	0	0	0	0	0	0	0	0	0	0	0	0	0	0	0	0	0	0	0	0	0	0	0	0	0	0	0
Arthrobacter_citreus / Arthrobacter_crystallopoietes / Arthrobacter_koreensis / Arthrobacter_luteolus / Arthrobacter_nasiphocae / Arthrobacter_senegalensis	Bacteria	Actinomycetota	Actinomycetota	Micrococcales	Micrococcaceae	Arthrobacter	0	0	0	0	0	0	0	0	0	0	0	0	0	0	0	0	0	0	0	0	0	0	0	0	0	0	0	0	0	0	0	0	0	0	0	0	0	0	0	0	0	0	0	0	0	0	0	0	0	0	0	0	0	0	0	0	0	0	0
Arthrobacter_citreus / Arthrobacter_koreensis / Arthrobacter_luteolus	Bacteria	Actinomycetota	Actinomycetota	Micrococcales	Micrococcaceae	Arthrobacter	0	0	0	0	0	0	0	0	0	0	0	0	0	0	0	0	0	0	0	0	0	0	0	0	0	0	0	0	0	0	0	0	0	0	0	0	0	0	0	0	0	0	0	0	0	0	0	0	0	0	0	0	0	0	0	0	0	0	0
Arthrobacter_crystallopoietes / Arthrobacter_koreensis / Arthrobacter_luteolus / Arthrobacter_nasiphocae / Citricoccus_massiliensis / Citricoccus_nitrophenolicus / Kocuria_aegyptia / Kocuria_arsenatis / Kocuria_dechangensis / Kocuria_koreensis / Kocuria_massiliensis / Kocuria_rhizophila / Kocuria_rosea / Kocuria_subflava / Micrococcus_antarcticus / Micrococcus_endophyticus / Micrococcus_flavus / Micrococcus_luteus / Micrococcus_yunnanensis / Nesterenkonia_aurantiaca / Nesterenkonia_halotolerans / Nesterenkonia_jeotgali / Nesterenkonia_lutea / Nesterenkonia_massiliensis / Nesterenkonia_rhizosphaerae / Nesterenkonia_sandarakina	Bacteria	Actinomycetota	Actinomycetota	Micrococcales	Micrococcaceae		0	0	0	0	0	0	0	0	0	0	0	0	0	0	0	0	0	0	0	0	0	0	0	0	0	0	0	0	0	0	0	0	0	0	0	0	0	0	0	0	0	0	0	0	0	0	0	0	0	0	0	0	0	0	0	0	0	0	0
Arthrobacter_crystallopoietes / Arthrobacter_koreensis / Arthrobacter_luteolus / Arthrobacter_nasiphocae / Kocuria_aegyptia / Kocuria_dechangensis / Kocuria_polaris / Kocuria_rosea	Bacteria	Actinomycetota	Actinomycetota	Micrococcales	Micrococcaceae		0	0	0	0	0	0	0	0	0	0	0	0	0	0	0	0	0	0	0	0	0	0	0	0	0	0	0	0	0	0	0	0	0	0	0	0	0	0	0	0	0	0	0	0	0	0	0	0	0	0	0	0	0	0	0	0	0	0	0
Arthrobacter_crystallopoietes / Arthrobacter_koreensis / Arthrobacter_luteolus / Kocuria_dechangensis / Kocuria_rosea / Kocuria_subflava / Rothia_endophytica / Rothia_nasimurium	Bacteria	Actinomycetota	Actinomycetota	Micrococcales	Micrococcaceae		0	0	0	0	0	0	0	0	0	0	0	0	0	0	0	0	0	0	0	0	0	0	0	0	0	0	0	0	0	0	0	0	0	0	0	0	0	0	0	0	0	0	0	0	0	0	0	0	0	0	0	0	0	0	0	0	0	0	0
Arthrobacter_crystallopoietes / Arthrobacter_senegalensis / Kocuria_aegyptia / Kocuria_dechangensis / Kocuria_flava / Kocuria_oceani / Kocuria_rosea / Kocuria_subflava / Kocuria_turfanensis	Bacteria	Actinomycetota	Actinomycetota	Micrococcales	Micrococcaceae		0	0	0	0	0	0	0	0	0	0	0	0	0	0	0	0	0	0	0	0	0	0	0	0	0	0	0	0	0	0	0	0	0	0	0	0	0	0	0	0	0	0	0	0	0	0	0	0	0	0	0	0	0	0	0	0	0	0	0
Arthrobacter_deserti	Bacteria	Actinomycetota	Actinomycetota	Micrococcales	Micrococcaceae	Arthrobacter	0	0	0	0	0	0	0	0	0	0	0	0	0	0	0	0	0	0	0	0	0	0	0	0	0	0	0	0	0	0	0	0	0	0	0	0	0	0	0	0	0	0	0	0	0	0	0	0	0	0	0	0	0	0	0	0	0	0	0
Arthrobacter_echini	Bacteria	Actinomycetota	Actinomycetota	Micrococcales	Micrococcaceae	Arthrobacter	0	0	0	0	0	0	0	0	0	0	0	0	0	0	0	0	0	0	0	0	0	0	0	0	0	0	0	0	0	0	0	0	0	0	0	0	0	0	0	0	0	0	0	0	0	0	0	0	0	0	0	0	0	0	0	0	0	0	0
Arthrobacter_enclensis	Bacteria	Actinomycetota	Actinomycetota	Micrococcales	Micrococcaceae	Arthrobacter	0	0	0	0	0	0	0	0	0	0	0	0	0	0	0	0	0	0	0	0	0	0	0	0	0	0	0	0	0	0	0	0	0	0	0	0	0	0	0	0	0	0	0	0	0	0	0	0	0	0	0	0	0	0	0	0	0	0	0
Arthrobacter_endophyticus / Arthrobacter_halodurans / Arthrobacter_rhombi / Glutamicibacter_arilaitensis / Glutamicibacter_bergerei / Glutamicibacter_halophytocola / Glutamicibacter_mysorens / Glutamicibacter_nicotianae / Glutamicibacter_protophormiae / Glutamicibacter_uratoxydans / Paeniglutamicibacter_antarcticus / Paeniglutamicibacter_kerguelensis / Paeniglutamicibacter_psychrophenolicus / Paeniglutamicibacter_sulfureus	Bacteria	Actinomycetota	Actinomycetota	Micrococcales	Micrococcaceae		0	0	0	0	0	0	0	0	0	0	0	0	0	0	0	0	0	0	0	0	0	0	0	0	0	0	0	0	0	0	0	0	0	0	0	0	0	0	0	0	0	0	0	0	0	0	0	0	0	0	0	0	0	0	0	0	0	0	0
Arthrobacter_endophyticus / Glutamicibacter_ardleyensis / Glutamicibacter_arilaitensis / Glutamicibacter_bergerei / Glutamicibacter_halophytocola / Glutamicibacter_mysorens / Glutamicibacter_nicotianae / Glutamicibacter_protophormiae / Glutamicibacter_uratoxydans / Paeniglutamicibacter_kerguelensis	Bacteria	Actinomycetota	Actinomycetota	Micrococcales	Micrococcaceae		0	0	0	0	0	0	0	0	0	0	0	0	0	0	0	0	0	0	0	0	0	0	0	0	0	0	0	0	0	0	0	0	0	0	0	0	0	0	0	0	0	0	0	0	0	0	0	0	0	0	0	0	0	0	0	0	0	0	0
Arthrobacter_endophyticus / Glutamicibacter_arilaitensis / Glutamicibacter_bergerei / Glutamicibacter_halophytocola / Glutamicibacter_mysorens / Glutamicibacter_nicotianae / Glutamicibacter_protophormiae / Glutamicibacter_soli / Glutamicibacter_uratoxydans / Paeniglutamicibacter_kerguelensis	Bacteria	Actinomycetota	Actinomycetota	Micrococcales	Micrococcaceae		0	0	0	0	0	0	0	0	0	0	0	0	0	0	0	0	0	0	0	0	0	0	0	0	0	0	0	0	0	0	0	0	0	0	0	0	0	0	0	0	0	0	0	0	0	0	0	0	0	0	0	0	0	0	0	0	0	0	0
Arthrobacter_endophyticus / Glutamicibacter_arilaitensis / Glutamicibacter_bergerei / Glutamicibacter_halophytocola / Glutamicibacter_mysorens / Glutamicibacter_nicotianae / Glutamicibacter_protophormiae / Glutamicibacter_uratoxydans / Paeniglutamicibacter_kerguelensis	Bacteria	Actinomycetota	Actinomycetota	Micrococcales	Micrococcaceae		0	0	0	0	0	0	0	0	0	0	0	0	0	0	0	0	0	0	0	0	0	0	0	0	0	0	0	0	0	0	0	0	0	0	0	0	0	0	0	0	0	0	0	0	0	0	0	0	0	0	0	0	0	0	0	0	0	0	0
Arthrobacter_equi / Arthrobacter_globiformis / Arthrobacter_gyeryongensis / Arthrobacter_halodurans / Arthrobacter_methylotrophus / Arthrobacter_rhombi / Arthrobacter_woluwensis / Neomicrococcus_aestuarii / Paenarthrobacter_histidinolovorans / Paeniglutamicibacter_antarcticus / Paeniglutamicibacter_cryotolerans / Paeniglutamicibacter_gangotriensis / Paeniglutamicibacter_kerguelensis / Paeniglutamicibacter_psychrophenolicus / Paeniglutamicibacter_sulfureus / Pseudarthrobacter_defluvii / Pseudarthrobacter_niigatensis / Pseudarthrobacter_scleromae / Pseudarthrobacter_sulfonivorans / Zhihengliuella_flava / Zhihengliuella_halotolerans	Bacteria	Actinomycetota	Actinomycetota	Micrococcales	Micrococcaceae		0	0	0	0	0	0	0	0	0	0	0	0	0	0	0	0	0	0	0	0	0	0	0	0	0	0	0	0	0	0	0	0	0	0	0	0	0	0	0	0	0	0	0	0	0	0	0	0	0	0	0	0	0	0	0	0	0	0	0
Arthrobacter_equi / Arthrobacter_globiformis / Arthrobacter_halodurans / Arthrobacter_humicola / Arthrobacter_oryzae / Arthrobacter_pascens / Arthrobacter_rhombi / Paeniglutamicibacter_cryotolerans / Pseudarthrobacter_defluvii / Pseudarthrobacter_niigatensis / Pseudarthrobacter_oxydans / Pseudarthrobacter_phenanthrenivorans / Pseudarthrobacter_polychromogenes / Pseudarthrobacter_scleromae / Pseudarthrobacter_siccitolerans / Pseudarthrobacter_sulfonivorans	Bacteria	Actinomycetota	Actinomycetota	Micrococcales	Micrococcaceae		0	0	0	0	0	0	0	0	0	0	0	0	0	0	0	0	0	0	0	0	0	0	0	0	0	0	0	0	0	0	0	0	0	0	0	0	0	0	0	0	0	0	0	0	0	0	0	0	0	0	0	0	0	0	0	0	0	0	0
Arthrobacter_gandavensis / Arthrobacter_roseus / Kocuria_subflava / Rothia_endophytica / Rothia_terrae	Bacteria	Actinomycetota	Actinomycetota	Micrococcales	Micrococcaceae		0	0	0	0	0	0	0	0	0	0	0	0	0	0	0	0	0	0	0	0	0	0	0	0	0	0	0	0	0	0	0	0	0	0	0	0	0	0	0	0	0	0	0	0	0	0	0	0	0	0	0	0	0	0	0	0	0	0	0
Arthrobacter_ginkgonis / Citricoccus_alkalitolerans / Citricoccus_nitrophenolicus / Citricoccus_parietis / Micrococcus_terreus / Neomicrococcus_aestuarii / Zhihengliuella_halotolerans	Bacteria	Actinomycetota	Actinomycetota	Micrococcales	Micrococcaceae		0	0	0	0	0	0	0	0	0	0	0	0	0	0	0	0	0	0	0	0	0	0	0	0	0	0	0	0	0	0	0	0	0	0	0	0	0	0	0	0	0	0	0	0	0	0	0	0	0	0	0	0	0	0	0	0	0	0	0
Arthrobacter_koreensis / Arthrobacter_luteolus / Kocuria_koreensis / Kocuria_massiliensis / Kocuria_rosea / Kocuria_subflava / Nesterenkonia_halotolerans / Nesterenkonia_jeotgali / Nesterenkonia_lutea / Nesterenkonia_sandarakina	Bacteria	Actinomycetota	Actinomycetota	Micrococcales	Micrococcaceae		0	0	0	0	0	0	0	0	0	0	0	0	0	0	0	0	0	0	0	0	0	0	0	0	0	0	0	0	0	0	0	0	0	0	0	0	0	0	0	0	0	0	0	0	0	0	0	0	0	0	0	0	0	0	0	0	0	0	0
Arthrobacter_pityocampae	Bacteria	Actinomycetota	Actinomycetota	Micrococcales	Micrococcaceae	Arthrobacter	0	0	0	0	0	0	0	0	0	0	0	0	0	0	0	0	0	0	0	0	0	0	0	0	0	0	0	0	0	0	0	0	0	0	0	0	0	0	0	0	0	0	0	0	0	0	0	0	0	0	0	0	0	0	0	0	0	0	0
Arthrobacter_psychrochitiniphilus	Bacteria	Actinomycetota	Actinomycetota	Micrococcales	Micrococcaceae	Arthrobacter	0	0	0	0	0	0	0	0	0	0	0	0	0	0	0	0	0	0	0	0	0	0	0	0	0	0	0	0	0	0	0	0	0	0	0	0	0	0	0	0	0	0	0	0	0	0	0	0	0	0	0	0	0	0	0	0	0	0	0
Arthrobacter_russicus / Renibacterium_salmoninarum	Bacteria	Actinomycetota	Actinomycetota	Micrococcales	Micrococcaceae		0	0	0	0	0	0	0	0	0	0	0	0	0	0	0	0	0	0	0	0	0	0	0	0	0	0	0	0	0	0	0	0	0	0	0	0	0	0	0	0	0	0	0	0	0	0	0	0	0	0	0	0	0	0	0	0	0	0	0
Arthrobacter_woluwensis	Bacteria	Actinomycetota	Actinomycetota	Micrococcales	Micrococcaceae	Arthrobacter	0	0	0	0	0	0	0	0	0	0	0	0	0	0	0	0	0	0	0	0	0	0	0	0	0	0	0	0	0	0	0	0	0	0	0	0	0	0	0	0	0	0	0	0	0	0	0	0	0	0	0	0	0	0	0	0	0	0	0
Arthromitus_mouse	Bacteria	Bacillota	Clostridia	Clostridiales	Clostridiaceae	Arthromitus	0	0	0	0	0	0	0	0	0	0	0	0	0	0	0	0	0	0	0	0	0	0	0	0	0	0	0	0	0	0	0	0	0	0	0	0	0	0	0	0	0	0	0	0	0	0	0	0	0	0	0	0	0	0	0	0	0	0	0
Asaccharobacter_celatus	Bacteria	Actinomycetota	Coriobacteriia	Coriobacteriales	Coriobacteriaceae	Asaccharobacter	0	0	0	0	0	0	0	0	0	0	0	0	0	0	0	0	0	0	0	0	0	0	0	0	0	0	0	0	0	0	0	0	0	0	0	0	0	0	0	0	0	0	0	0	0	0	0	0	0	0	0	0	0	0	0	0	0	0	0
Asaccharospora_irregularis / Clostridioides_difficile	Bacteria	Bacillota	Clostridia	Clostridiales	Clostridiaceae		0	0	0	0	0	0	0	0	0	0	0	0	0	0	0	0	0	0	0	0	0	0	0	0	0	0	0	0	0	0	0	0	0	0	0	0	0	0	0	0	0	0	0	0	0	0	0	0	0	0	0	0	0	0	0	0	0	0	0
Asaccharospora_irregularis / Clostridioides_difficile / Intestinibacter_bartlettii / Romboutsia_massiliensis	Bacteria	Bacillota	Clostridia	Clostridiales			0	0	0	0	0	0	0	0	0	0	0	0	0	0	0	0	0	0	0	0	0	0	0	0	0	0	0	0	0	0	0	0	0	0	0	0	0	0	0	0	0	0	0	0	0	0	0	0	0	0	0	0	0	0	0	0	0	0	0
Asaccharospora_irregularis / Clostridium_hiranonis / Intestinibacter_bartlettii / Paeniclostridium_ghonii / Eubacterium_tenue / Romboutsia_massiliensis	Bacteria	Bacillota	Clostridia	Clostridiales			0	0	0	0	0	0	0	0	0	0	0	0	0	0	0	0	0	0	0	0	0	0	0	0	0	0	0	0	0	0	0	0	0	0	0	0	0	0	0	0	0	0	0	0	0	0	0	0	0	0	0	0	0	0	0	0	0	0	0
Asaccharospora_irregularis / Intestinibacter_bartlettii / Paeniclostridium_ghonii / Paraclostridium_benzoelyticum / Romboutsia_ilealis / Romboutsia_sedimentorum / Eubacterium_tenue / Romboutsia_massiliensis / Romboutsia_timonensis	Bacteria	Bacillota	Clostridia	Clostridiales			0	0	0	0	0	0	0	0	0	0	0	0	0	0	0	0	0	0	0	0	0	0	0	0	0	0	0	0	0	0	0	0	0	0	0	0	0	0	0	0	0	0	0	0	0	0	0	0	0	0	0	0	0	0	0	0	0	0	0
Asaccharospora_irregularis / Intestinibacter_bartlettii / Paeniclostridium_ghonii / Paraclostridium_benzoelyticum / Romboutsia_sedimentorum / Terrisporobacter_glycolicus / Terrisporobacter_mayombei / Terrisporobacter_petrolearius / Eubacterium_tenue / Romboutsia_massiliensis / Romboutsia_timonensis	Bacteria	Bacillota	Clostridia	Clostridiales			0	0	0	0	0	0	0	0	0	0	0	0	0	0	0	0	0	0	0	0	0	0	0	0	0	0	0	0	0	0	0	0	0	0	0	0	0	0	0	0	0	0	0	0	0	0	0	0	0	0	0	0	0	0	0	0	0	0	0
Asaia_astilbis / Asaia_bogorensis / Asaia_krungthepensis / Asaia_lannensis / Asaia_platycodi / Asaia_prunellae / Asaia_siamensis / Asaia_spathodeae / Gluconacetobacter_aggeris / Gluconacetobacter_asukensis / Gluconacetobacter_diazotrophicus / Gluconacetobacter_johannae / Gluconacetobacter_liquefaciens / Gluconacetobacter_sacchari / Gluconacetobacter_takamatsuzukensis / Gluconacetobacter_tumulicola / Gluconacetobacter_tumulisoli / Gluconobacter_cerinus / Gluconobacter_frateurii / Gluconobacter_japonicus / Gluconobacter_nephelii / Gluconobacter_oxydans / Gluconobacter_roseus / Gluconobacter_thailandicus / Gluconobacter_uchimurae / Gluconobacter_wancherniae / Kozakia_baliensis / Tanticharoenia_sakaeratensis	Bacteria	Pseudomonadota	Alphaproteobacteria	Rhodospirillales	Acetobacteraceae		0	0	0	0	0	0	0	0	0	0	0	0	0	0	0	0	0	0	0	0	0	0	0	0	0	0	0	0	0	0	0	0	0	0	0	0	0	0	0	0	0	0	0	0	0	0	0	0	0	0	0	0	0	0	0	0	0	0	0
Asaia_bogorensis / Asaia_krungthepensis / Asaia_lannensis / Asaia_platycodi / Asaia_prunellae / Asaia_siamensis / Asaia_spathodeae / Gluconacetobacter_aggeris / Gluconacetobacter_asukensis / Gluconacetobacter_diazotrophicus / Gluconacetobacter_johannae / Gluconacetobacter_liquefaciens / Gluconacetobacter_sacchari / Gluconacetobacter_takamatsuzukensis / Gluconacetobacter_tumulicola / Gluconacetobacter_tumulisoli / Gluconobacter_cerinus / Gluconobacter_frateurii / Gluconobacter_japonicus / Gluconobacter_nephelii / Gluconobacter_oxydans / Gluconobacter_roseus / Gluconobacter_thailandicus / Gluconobacter_uchimurae / Gluconobacter_wancherniae / Kozakia_baliensis / Tanticharoenia_sakaeratensis	Bacteria	Pseudomonadota	Alphaproteobacteria	Rhodospirillales	Acetobacteraceae		0	0	0	0	0	0	0	0	0	0	0	0	0	0	0	0	0	0	0	0	0	0	0	0	0	0	0	0	0	0	0	0	0	0	0	0	0	0	0	0	0	0	0	0	0	0	0	0	0	0	0	0	0	0	0	0	0	0	0
Asanoa_endophytica / Asanoa_ferruginea / Asanoa_hainanensis / Asanoa_iriomotensis / Asanoa_ishikariensis / Asanoa_siamensis	Bacteria	Actinomycetota	Actinomycetales	Micromonosporineae	Micromonosporaceae	Asanoa	0	0	0	0	0	0	0	0	0	0	0	0	0	0	0	0	0	0	0	0	0	0	0	0	0	0	0	0	0	0	0	0	0	0	0	0	0	0	0	0	0	0	0	0	0	0	0	0	0	0	0	0	0	0	0	0	0	0	0
Asanoa_endophytica / Asanoa_iriomotensis / Asanoa_ishikariensis / Asanoa_siamensis / Catenuloplanes_castaneus / Catenuloplanes_crispus / Micromonospora_zhanjiangensis / Phytohabitans_flavus / Phytohabitans_houttuyneae / Phytohabitans_kaempferiae / Phytohabitans_rumicis / Phytohabitans_suffuscus / Pseudosporangium_ferrugineum / Verrucosispora_sediminis / Verrucosispora_wenchangensis	Bacteria	Actinomycetota	Actinomycetales	Micromonosporineae	Micromonosporaceae		0	0	0	0	0	0	0	0	0	0	0	0	0	0	0	0	0	0	0	0	0	0	0	0	0	0	0	0	0	0	0	0	0	0	0	0	0	0	0	0	0	0	0	0	0	0	0	0	0	0	0	0	0	0	0	0	0	0	0
Ascidiaceihabitans_donghaensis / Pelagicola_litoralis / Sulfitobacter_donghicola / Sulfitobacter_marinus / Sulfitobacter_mediterraneus / Tropicibacter_litoreus	Bacteria	Pseudomonadota	Alphaproteobacteria	Rhodobacterales	Rhodobacteraceae		0	0	0	0	0	0	0	0	0	0	0	0	0	0	0	0	0	0	0	0	0	0	0	0	0	0	0	0	0	0	0	0	0	0	0	0	0	0	0	0	0	0	0	0	0	0	0	0	0	0	0	0	0	0	0	0	0	0	0
Ascidiaceihabitans_donghaensis / Sulfitobacter_donghicola / Sulfitobacter_marinus / Sulfitobacter_mediterraneus	Bacteria	Pseudomonadota	Alphaproteobacteria	Rhodobacterales	Rhodobacteraceae		0	0	0	0	0	0	0	0	0	0	0	0	0	0	0	0	0	0	0	0	0	0	0	0	0	0	0	0	0	0	0	0	0	0	0	0	0	0	0	0	0	0	0	0	0	0	0	0	0	0	0	0	0	0	0	0	0	0	0
Asinibacterium_lactis	Bacteria	Bacteroidota	Chitinophagia	Chitinophagales	Chitinophagaceae	Asinibacterium	0	0	0	0	0	0	0	0	0	0	0	0	0	0	0	0	0	0	0	0	0	0	0	0	0	0	0	0	0	0	0	0	0	0	0	0	0	0	0	0	0	0	0	0	0	0	0	0	0	0	0	0	0	0	0	0	0	0	0
Asinibacterium_lactis / Hydrobacter_penzbergensis / Vibrionimonas_magnilacihabitans	Bacteria	Bacteroidota	Chitinophagia	Chitinophagales	Chitinophagaceae		0	0	0	0	0	0	0	0	0	0	0	0	0	0	0	0	0	0	0	0	0	0	0	0	0	0	0	0	0	0	0	0	0	0	0	0	0	0	0	0	0	0	0	0	0	0	0	0	0	0	0	0	0	0	0	0	0	0	0
Asticcacaulis_excentricus	Bacteria	Pseudomonadota	Alphaproteobacteria	Caulobacterales	Caulobacteraceae	Asticcacaulis	0	0	0	0	0	0	0	0	0	0	0	0	0	0	0	0	0	0	0	0	0	0	0	0	0	0	0	0	0	0	0	0	0	0	0	0	0	0	0	0	0	0	0	0	0	0	0	0	0	0	0	0	0	0	0	0	0	0	0
Atopobium_deltae	Bacteria	Actinomycetota	Coriobacteriia	Coriobacteriales	Coriobacteriaceae	Atopobium	0	0	0	0	0	0	0	0	0	0	0	0	0	0	0	0	0	0	0	0	0	0	0	0	0	0	0	0	0	0	0	0	0	0	0	0	0	0	0	0	0	0	0	0	0	0	0	0	0	0	0	0	0	0	0	0	0	0	0
Atopobium_massiliense	Bacteria	Actinomycetota	Coriobacteriia	Coriobacteriales	Coriobacteriaceae	Atopobium	0	0	0	0	0	0	0	0	0	0	0	0	0	0	0	0	0	0	0	0	0	0	0	0	0	0	0	0	0	0	0	0	0	0	0	0	0	0	0	0	0	0	0	0	0	0	0	0	0	0	0	0	0	0	0	0	0	0	0
Atopobium_massiliense / Atopobium_vaginae	Bacteria	Actinomycetota	Coriobacteriia	Coriobacteriales	Coriobacteriaceae	Atopobium	0	0	0	0	0	0	0	0	0	0	0	0	0	0	0	0	0	0	0	0	0	0	0	0	0	0	0	0	0	0	0	0	0	0	0	0	0	0	0	0	0	0	0	0	0	0	0	0	0	0	0	0	0	0	0	0	0	0	0
Atopobium_massiliense / Olsenella_umbonata	Bacteria	Actinomycetota	Coriobacteriia	Coriobacteriales	Coriobacteriaceae		0	0	0	0	0	0	0	0	0	0	0	0	0	0	0	0	0	0	0	0	0	0	0	0	0	0	0	0	0	0	0	0	0	0	0	0	0	0	0	0	0	0	0	0	0	0	0	0	0	0	0	0	0	0	0	0	0	0	0
Atopobium_minutum	Bacteria	Actinomycetota	Coriobacteriia	Coriobacteriales	Coriobacteriaceae	Atopobium	0	0	0	0	0	0	0	0	0	0	0	0	0	0	0	0	0	0	0	0	0	0	0	0	0	0	0	0	0	0	0	0	0	0	0	0	0	0	0	0	0	0	0	0	0	0	0	0	0	0	0	0	0	0	0	0	0	0	0
Atopobium_parvulum	Bacteria	Actinomycetota	Coriobacteriia	Coriobacteriales	Coriobacteriaceae	Atopobium	499	0	0	20	0	0	0	0	0	21	0	151	0	25	237	33	35	0	334	631	0	0	264	0	28	59	0	0	0	0	0	0	185	23	0	0	0	0	0	0	45	0	0	89	0	0	0	0	0	0	0	0	0	0	0	33	0	0	0
Atopobium_parvulum / Atopobium_rimae	Bacteria	Actinomycetota	Coriobacteriia	Coriobacteriales	Coriobacteriaceae	Atopobium	0	0	0	0	0	0	0	0	0	0	0	0	0	0	0	0	0	0	0	0	0	0	0	0	0	0	0	0	0	0	0	0	0	0	0	0	0	0	0	0	0	0	0	0	0	0	0	0	0	0	0	0	0	0	0	0	0	0	0
Atopobium_rimae	Bacteria	Actinomycetota	Coriobacteriia	Coriobacteriales	Coriobacteriaceae	Atopobium	0	0	0	0	0	0	0	0	0	0	0	0	0	0	0	0	0	0	0	0	0	0	0	0	0	0	0	0	0	0	0	0	0	0	0	0	0	0	0	0	0	0	0	0	0	0	0	0	0	0	0	0	0	0	0	0	0	0	0
Atopobium_vaginae	Bacteria	Actinomycetota	Coriobacteriia	Coriobacteriales	Coriobacteriaceae	Atopobium	0	0	0	0	0	0	0	0	0	0	0	72	0	0	0	0	0	0	0	129	0	0	0	0	0	0	0	0	0	0	0	0	0	0	0	0	0	0	0	0	0	0	0	23	0	0	0	0	0	0	0	0	0	0	0	0	0	0	0
Atopococcus_tabaci	Bacteria	Bacillota	Bacilli	Lactobacillales	Carnobacteriaceae	Atopococcus	0	0	0	0	0	0	0	0	0	0	0	0	0	0	0	0	0	0	0	0	0	0	0	0	0	0	0	0	0	0	0	0	0	0	0	0	0	0	0	0	0	0	0	0	0	0	0	0	0	0	0	0	0	0	0	0	0	0	0
Atopostipes_suicloacalis	Bacteria	Bacillota	Bacilli	Lactobacillales	Carnobacteriaceae	Atopostipes	0	0	0	0	0	0	0	0	0	0	0	0	0	0	0	0	0	0	0	0	0	0	0	0	0	0	0	0	0	0	0	0	0	0	0	0	0	0	0	0	0	0	0	0	0	0	0	0	0	0	0	0	0	0	0	0	0	0	0
Atribacter3_sp223	CPR	Atribacteria	Atrabacteria	Atribacteriales3	Atribacteriaceae3	Atribacter3	0	0	0	0	0	0	0	0	0	0	0	0	0	0	0	0	0	0	0	0	0	0	0	0	24	0	0	34	0	0	0	0	0	0	0	0	0	0	0	0	0	0	0	0	0	0	0	0	0	0	0	0	0	0	0	0	0	0	0
Aurantimicrobium_minutum	Bacteria	Actinomycetota	Actinomycetota	Micrococcales	Microbacteriaceae	Aurantimicrobium	0	0	0	0	0	0	0	0	0	0	0	0	0	0	0	0	0	0	0	0	0	0	0	0	0	0	0	0	0	0	0	0	0	0	0	0	0	0	0	0	0	0	0	0	0	0	0	0	0	0	0	0	0	0	0	0	0	0	0
Aurantimonas_coralicida / Aurantimonas_endophytica / Aurantimonas_manganoxydans / Aureimonas_altamirensis / Aureimonas_frigidaquae / Aureimonas_ureilytica / Jiella_aquimaris	Bacteria	Pseudomonadota	Alphaproteobacteria	Rhizobiales	Aurantimonadaceae		0	0	0	0	0	0	0	0	0	0	0	0	0	0	0	0	0	0	0	0	0	0	0	0	0	0	0	0	0	0	0	0	0	0	0	0	0	0	0	0	0	0	0	0	0	0	0	0	0	0	0	0	0	0	0	0	0	0	0
Aurantimonas_coralicida / Aurantimonas_endophytica / Aurantimonas_manganoxydans / Aureimonas_glaciistagni / Aureimonas_jatrophae / Aureimonas_rubiginis / Allorhizobium_oryzae	Bacteria	Pseudomonadota	Alphaproteobacteria	Rhizobiales			0	0	0	0	0	0	0	0	0	0	0	0	0	0	0	0	0	0	0	0	0	0	0	0	0	0	0	0	0	0	0	0	0	0	0	0	0	0	0	0	0	0	0	0	0	0	0	0	0	0	0	0	0	0	0	0	0	0	0
Aurantimonas_coralicida / Aurantimonas_manganoxydans	Bacteria	Pseudomonadota	Alphaproteobacteria	Rhizobiales	Aurantimonadaceae	Aurantimonas	0	0	0	0	0	0	0	0	0	0	0	0	0	0	0	0	0	0	0	0	0	0	0	0	0	0	0	0	0	0	0	0	0	0	0	0	0	0	0	0	0	0	0	0	0	0	0	0	0	0	0	0	0	0	0	0	0	0	0
Aureibacillus_halotolerans / Bacillus_acidicola / Bacillus_alcalophilus / Bacillus_carboniphilus / Bacillus_cayorensis / Bacillus_circulans / Bacillus_dakarensis / Bacillus_depressus / Bacillus_eiseniae / Bacillus_endophyticus / Bacillus_filamentosus / Bacillus_firmus / Bacillus_formosensis / Bacillus_gottheilii / Bacillus_halodurans / Bacillus_horneckiae / Bacillus_indicus / Bacillus_infantis / Bacillus_massiligabonensis / Bacillus_massiliosenegalensis / Bacillus_mediterraneensis / Bacillus_nanhaiisediminis / Bacillus_nealsonii / Bacillus_oceanisediminis / Bacillus_okuhidensis / Bacillus_oleronius / Bacillus_oryzisoli / Bacillus_phocaeensis / Bacillus_pseudalcaliphilus / Bacillus_pseudofirmus / Bacillus_purgationiresistens / Bacillus_salis / Bacillus_shackletonii / Bacillus_solani / Bacillus_sporothermodurans / Bacillus_trypoxylicola / Bacillus_tuaregi / Bacillus_vini / Fermentibacillus_polygoni / Lentibacillus_garicola / Lentibacillus_lacisalsi / Lentibacillus_populi / Lentibacillus_timonensis / Oceanobacillus_arenosus / Oceanobacillus_bengalensis / Oceanobacillus_chironomi / Oceanobacillus_chungangensis / Oceanobacillus_damuensis / Oceanobacillus_iheyensis / Oceanobacillus_indicireducens / Oceanobacillus_jeddahense / Oceanobacillus_kimchii / Oceanobacillus_limi / Oceanobacillus_longus / Oceanobacillus_massiliensis / Oceanobacillus_neutriphilus / Oceanobacillus_oncorhynchi_subsp._incaldanensis / Oceanobacillus_oncorhynchi_subsp._oncorhynchi / Oceanobacillus_pacificus / Oceanobacillus_picturae / Oceanobacillus_polygoni / Oceanobacillus_profundus / Oceanobacillus_rekensis / Oceanobacillus_sojae / Oceanobacillus_timonensis / Ornithibacillus_massiliensis / Ornithinibacillus_bavariensis / Ornithinibacillus_californiensis / Ornithinibacillus_contaminans / Ornithinibacillus_halophilus / Ornithinibacillus_halotolerans / Ornithinibacillus_scapharcae / Pontibacillus_halophilus / Rubeoparvulum_massiliense / Salinibacillus_xinjiangensis / Salirhabdus_euzebyi / Scopulibacillus_darangshiensis / Tepidibacillus_decaturensis / Tepidibacillus_infernus / Virgibacillus_alimentarius / Virgibacillus_arcticus / Virgibacillus_byunsanensis / Virgibacillus_campisalis / Virgibacillus_carmonensis / Virgibacillus_chiguensis / Virgibacillus_dakarensis / Virgibacillus_dokdonensis / Virgibacillus_flavescens / Virgibacillus_halodenitrificans / Virgibacillus_halophilus / Virgibacillus_halotolerans / Virgibacillus_jeotgali / Virgibacillus_kapii / Virgibacillus_marismortui / Virgibacillus_marseillensis / Virgibacillus_massiliensis / Virgibacillus_ndiopensis / Virgibacillus_necropolis / Virgibacillus_oceani / Virgibacillus_olivae / Virgibacillus_pantothenticus / Virgibacillus_salarius / Virgibacillus_sediminis / Virgibacillus_soli / Virgibacillus_xinjiangensis / Fontibacillus_aquaticus / Fontibacillus_panacisegetis / Fontibacillus_solani / Paenibacillus_aceti / Paenibacillus_agarexedens / Paenibacillus_algorifonticola / Paenibacillus_alvei / Paenibacillus_anaericanus / Paenibacillus_apiarius / Paenibacillus_barengoltzii / Paenibacillus_bovis / Paenibacillus_camelliae / Paenibacillus_campinasensis / Paenibacillus_castaneae / Paenibacillus_catalpae / Paenibacillus_chibensis / Paenibacillus_cutis / Paenibacillus_dakarense / Paenibacillus_dauci / Paenibacillus_endophyticus / Paenibacillus_etheri / Paenibacillus_glycanilyticus / Paenibacillus_gorillae / Paenibacillus_granivorans / Paenibacillus_konsidensis / Paenibacillus_larvae / Paenibacillus_lemnae / Paenibacillus_liaoningensis / Paenibacillus_lupini / Paenibacillus_macerans / Paenibacillus_marseillensis / Paenibacillus_mendelii / Paenibacillus_methanolicus / Paenibacillus_montaniterrae / Paenibacillus_motobuensis / Paenibacillus_nasutitermitis / Paenibacillus_nomadum / Paenibacillus_phoenicis / Paenibacillus_phyllosphaerae / Paenibacillus_pini / Paenibacillus_pinisoli / Paenibacillus_prosopidis / Paenibacillus_purispatii / Paenibacillus_quercus / Paenibacillus_radicis / Paenibacillus_rhizoryzae / Paenibacillus_rubinfantis / Paenibacillus_sacheonensis / Paenibacillus_sediminis / Paenibacillus_segetis / Paenibacillus_septentrionalis / Paenibacillus_sepulcri / Paenibacillus_shenyangensis / Paenibacillus_sinopodophylli / Paenibacillus_solani / Paenibacillus_swuensis / Paenibacillus_taihuensis / Paenibacillus_telluris / Paenibacillus_thermophilus / Paenibacillus_tibetensis / Paenibacillus_timonensis / Paenibacillus_tuaregi / Paenibacillus_turicensis / Paenibacillus_uliginis / Paenibacillus_vini / Paenibacillus_woosongensis / Paenibacillus_wulumuqiensis / Paenibacillus_xinjiangensis / Paenibacillus_yonginensis / Paenibacillus_zeae / Terrilactibacillus_laevilacticus / Staphylococcus_argenteus / Staphylococcus_arlettae / Staphylococcus_aureus_subsp._anaerobius / Staphylococcus_aureus_subsp._aureus / Staphylococcus_auricularis / Staphylococcus_capitis_subsp._capitis / Staphylococcus_capitis_subsp._urealyticus / Staphylococcus_caprae / Staphylococcus_cohnii_subsp._cohnii / Staphylococcus_cohnii_subsp._urealyticus / Staphylococcus_devriesei / Staphylococcus_epidermidis / Staphylococcus_equorum_subsp._equorum / Staphylococcus_equorum_subsp._linens / Staphylococcus_gallinarum / Staphylococcus_hominis_subsp._novobiosepticus / Staphylococcus_ihumii / Staphylococcus_kloosii / Staphylococcus_lugdunensis / Staphylococcus_massiliensis / Staphylococcus_nepalensis / Staphylococcus_pasteuri / Staphylococcus_petrasii_subsp._croceilyticus / Staphylococcus_petrasii_subsp._jettensis / Staphylococcus_petrasii_subsp._petrasii / Staphylococcus_petrasii_subsp._pragensis / Staphylococcus_saccharolyticus / Staphylococcus_saprophyticus_subsp._bovis / Staphylococcus_saprophyticus_subsp._saprophyticus / Staphylococcus_simiae / Staphylococcus_succinus_subsp._casei / Staphylococcus_succinus_subsp._succinus / Staphylococcus_warneri / Staphylococcus_xylosus	Bacteria	Bacillota	Bacilli	Bacillales			0	0	0	0	0	0	0	0	0	0	0	0	0	0	0	0	0	0	0	0	0	0	0	0	0	0	0	0	0	0	0	0	0	0	0	0	0	0	0	0	0	0	0	0	0	0	0	0	0	0	0	0	0	0	0	0	0	0	0
Aureicoccus_marinus	Bacteria	Bacteroidota	Flavobacteriia	Flavobacteriales	Flavobacteriaceae	Aureicoccus	0	0	0	0	0	0	0	0	0	0	0	0	0	0	0	0	0	0	0	0	0	0	0	0	0	0	0	0	0	0	0	0	0	0	0	0	0	0	0	0	0	0	0	0	0	0	0	0	0	0	0	0	0	0	0	0	0	0	0
Aureimonas_altamirensis / Aureimonas_frigidaquae / Aureimonas_glaciei	Bacteria	Pseudomonadota	Alphaproteobacteria	Rhizobiales	Aurantimonadaceae	Aureimonas	0	0	0	0	0	0	0	0	0	0	0	0	0	0	0	0	0	0	0	0	0	0	0	0	0	0	0	0	0	0	0	0	0	0	0	0	0	0	0	0	0	0	0	0	0	0	0	0	0	0	0	0	0	0	0	0	0	0	0
Aureimonas_altamirensis / Aureimonas_frigidaquae / Aureimonas_ureilytica	Bacteria	Pseudomonadota	Alphaproteobacteria	Rhizobiales	Aurantimonadaceae	Aureimonas	0	0	0	0	0	0	0	0	0	0	0	0	0	0	0	0	0	0	0	0	0	0	0	0	0	0	0	0	0	0	0	0	0	0	0	0	0	0	0	0	0	0	0	0	0	0	0	0	0	0	0	0	0	0	0	0	0	0	0
Aureimonas_altamirensis / Aureimonas_ureilytica	Bacteria	Pseudomonadota	Alphaproteobacteria	Rhizobiales	Aurantimonadaceae	Aureimonas	0	0	0	0	0	0	0	0	0	0	0	0	0	0	0	0	0	0	0	0	0	0	0	0	0	0	0	0	0	0	0	0	0	0	0	0	0	0	0	0	0	0	0	0	0	0	0	0	0	0	0	0	0	0	0	0	0	0	0
Aureimonas_altamirensis / Martelella_endophytica / Martelella_mangrovi / Martelella_mediterranea / Martelella_radicis / Beijerinckia_fluminensis / Agrobacterium_nepotum / Agrobacterium_pusense / Agrobacterium_salinitolerans / Agrobacterium_skierniewicense / Allorhizobium_vitis / Neorhizobium_alkalisoli / Neorhizobium_galegae / Neorhizobium_huautlense / Rhizobium_cellulosilyticum / Rhizobium_larrymoorei / Rhizobium_populi / Rhizobium_puerariae / Rhizobium_radiobacter / Rhizobium_sphaerophysae / Rhizobium_taibaishanense / Rhizobium_vignae / Rhizobium_yantingense / Shinella_fusca / Shinella_granuli / Shinella_yambaruensis / Shinella_zoogloeoides	Bacteria	Pseudomonadota	Alphaproteobacteria	Rhizobiales			0	0	0	0	0	0	0	0	0	0	0	0	0	0	0	0	0	0	0	0	0	0	0	0	0	0	0	0	0	0	0	0	0	0	0	0	0	0	0	0	0	0	0	0	0	0	0	0	0	0	0	0	0	0	0	0	0	0	0
Aureimonas_altamirensis / Rhodobacter_maris / Thioclava_arenosa / Thioclava_atlantica / Thioclava_pacifica	Bacteria	Pseudomonadota	Alphaproteobacteria				0	0	0	0	0	0	0	0	0	0	0	0	0	0	0	0	0	0	0	0	0	0	0	0	0	0	0	0	0	0	0	0	0	0	0	0	0	0	0	0	0	0	0	0	0	0	0	0	0	0	0	0	0	0	0	0	0	0	0
Aureimonas_ferruginea	Bacteria	Pseudomonadota	Alphaproteobacteria	Rhizobiales	Aurantimonadaceae	Aureimonas	0	0	0	0	0	0	0	0	0	0	0	0	0	0	0	0	0	0	0	0	0	0	0	0	0	0	0	0	0	0	0	0	0	0	0	0	0	0	0	0	0	0	0	0	0	0	0	0	0	0	0	0	0	0	0	0	0	0	0
Aureimonas_ferruginea / Aureimonas_glaciistagni / Aureimonas_jatrophae / Aureimonas_rubiginis	Bacteria	Pseudomonadota	Alphaproteobacteria	Rhizobiales	Aurantimonadaceae	Aureimonas	0	0	0	0	0	0	0	0	0	0	0	0	0	0	0	0	0	0	0	0	0	0	0	0	0	0	0	0	0	0	0	0	0	0	0	0	0	0	0	0	0	0	0	0	0	0	0	0	0	0	0	0	0	0	0	0	0	0	0
Aureimonas_frigidaquae	Bacteria	Pseudomonadota	Alphaproteobacteria	Rhizobiales	Aurantimonadaceae	Aureimonas	0	0	0	0	0	0	0	0	0	0	0	0	0	0	0	0	0	0	0	0	0	0	0	0	0	0	0	0	0	0	0	0	0	0	0	0	0	0	0	0	0	0	0	0	0	0	0	0	0	0	0	0	0	0	0	0	0	0	0
Aureimonas_galii / Aureimonas_glaciistagni / Aureimonas_pseudogalii	Bacteria	Pseudomonadota	Alphaproteobacteria	Rhizobiales	Aurantimonadaceae	Aureimonas	0	0	0	0	0	0	0	0	0	0	0	0	0	0	0	0	0	0	0	0	0	0	0	0	0	0	0	0	0	0	0	0	0	0	0	0	0	0	0	0	0	0	0	0	0	0	0	0	0	0	0	0	0	0	0	0	0	0	0
Aureimonas_galii / Aureimonas_phyllosphaerae / Aureimonas_pseudogalii / Aureimonas_ureilytica	Bacteria	Pseudomonadota	Alphaproteobacteria	Rhizobiales	Aurantimonadaceae	Aureimonas	0	0	0	0	0	0	0	0	0	0	0	0	0	0	0	0	0	0	0	0	0	0	0	0	0	0	0	0	0	0	0	0	0	0	0	0	0	0	0	0	0	0	0	0	0	0	0	0	0	0	0	0	0	0	0	0	0	0	0
Aureimonas_galii / Aureimonas_phyllosphaerae / Aureimonas_pseudogalii / Ensifer_americanus / Ensifer_fredii / Ensifer_glycinis / Ensifer_kostiensis / Ensifer_kummerowiae / Ensifer_mexicanus / Ensifer_saheli / Ensifer_terangae	Bacteria	Pseudomonadota	Alphaproteobacteria	Rhizobiales			0	0	0	0	0	0	0	0	0	0	0	0	0	0	0	0	0	0	0	0	0	0	0	0	0	0	0	0	0	0	0	0	0	0	0	0	0	0	0	0	0	0	0	0	0	0	0	0	0	0	0	0	0	0	0	0	0	0	0
Aureimonas_galii / Aureimonas_pseudogalii / Mesorhizobium_erdmanii / Mesorhizobium_huakuii / Mesorhizobium_jarvisii / Mesorhizobium_opportunistum / Mesorhizobium_shonense / Mesorhizobium_waimense / Ensifer_americanus / Ensifer_fredii / Ensifer_glycinis / Ensifer_kostiensis / Ensifer_kummerowiae / Ensifer_mexicanus / Ensifer_saheli / Ensifer_sojae / Ensifer_terangae	Bacteria	Pseudomonadota	Alphaproteobacteria	Rhizobiales			0	0	0	0	0	0	0	0	0	0	0	0	0	0	0	0	0	0	0	0	0	0	0	0	0	0	0	0	0	0	0	0	0	0	0	0	0	0	0	0	0	0	0	0	0	0	0	0	0	0	0	0	0	0	0	0	0	0	0
Aureimonas_phyllosphaerae / Ensifer_americanus / Ensifer_fredii / Ensifer_glycinis / Ensifer_kostiensis / Ensifer_kummerowiae / Ensifer_mexicanus / Ensifer_saheli / Ensifer_terangae	Bacteria	Pseudomonadota	Alphaproteobacteria	Rhizobiales			0	0	0	0	0	0	0	0	0	0	0	0	0	0	0	0	0	0	0	0	0	0	0	0	0	0	0	0	0	0	0	0	0	0	0	0	0	0	0	0	0	0	0	0	0	0	0	0	0	0	0	0	0	0	0	0	0	0	0
Aureimonas_ureilytica	Bacteria	Pseudomonadota	Alphaproteobacteria	Rhizobiales	Aurantimonadaceae	Aureimonas	0	0	0	0	0	0	0	0	0	0	0	0	0	0	0	0	0	0	0	0	0	0	0	0	0	0	0	0	0	0	0	0	0	0	0	0	0	0	0	0	0	0	0	0	0	0	0	0	0	0	0	0	0	0	0	0	0	0	0
Aureimonas_ureilytica / Tianweitania_sediminis	Bacteria	Pseudomonadota	Alphaproteobacteria	Rhizobiales			0	0	0	0	0	0	0	0	0	0	0	0	0	0	0	0	0	0	0	0	0	0	0	0	0	0	0	0	0	0	0	0	0	0	0	0	0	0	0	0	0	0	0	0	0	0	0	0	0	0	0	0	0	0	0	0	0	0	0
Aureitalea_marina	Bacteria	Bacteroidota	Flavobacteriia	Flavobacteriales	Flavobacteriaceae	Aureitalea	0	0	0	0	0	0	0	0	0	0	0	0	0	0	0	0	0	0	0	0	0	0	0	0	0	0	0	0	0	0	0	0	0	0	0	0	0	0	0	0	0	0	0	0	0	0	0	0	0	0	0	0	0	0	0	0	0	0	0
Auritidibacter_ignavus / Auritidibacter_massiliensis	Bacteria	Actinomycetota	Actinomycetota	Micrococcales	Micrococcaceae	Auritidibacter	0	0	0	0	0	0	0	0	0	0	0	0	0	0	0	0	0	0	0	0	0	0	0	0	0	0	0	0	0	0	0	0	0	0	0	0	0	0	0	0	0	0	0	0	0	0	0	0	0	0	0	0	0	0	0	0	0	0	0
Azoarcus_anaerobius / Azoarcus_evansii / Azoarcus_toluclasticus / Azoarcus_tolulyticus	Bacteria	Pseudomonadota	Betaproteobacteria	Rhodocyclales	Rhodocyclaceae	Azoarcus	0	0	0	0	0	0	0	0	0	0	0	0	0	0	0	0	0	0	0	0	0	0	0	0	0	0	0	0	0	0	0	0	0	0	0	0	0	0	0	0	0	0	0	0	0	0	0	0	0	0	0	0	0	0	0	0	0	0	0
Azoarcus_communis	Bacteria	Pseudomonadota	Betaproteobacteria	Rhodocyclales	Rhodocyclaceae	Azoarcus	0	0	0	0	0	0	0	0	0	0	0	0	0	0	0	0	0	0	0	0	0	0	0	0	0	0	0	0	0	0	0	0	0	0	0	0	0	0	0	0	0	0	0	0	0	0	0	0	0	0	0	0	0	0	0	0	0	0	0
Azohydromonas_australica	Bacteria	Pseudomonadota	Betaproteobacteria	Burkholderiales	Alcaligenaceae	Azohydromonas	0	0	0	0	0	0	0	0	0	0	0	0	0	0	0	0	0	0	0	0	0	0	0	0	0	0	0	0	0	0	0	0	0	0	0	0	0	0	0	0	0	0	0	0	0	0	0	0	0	0	0	0	0	0	0	0	0	0	0
Azohydromonas_australica / Azohydromonas_lata / Aquabacterium_limnoticum / Aquincola_tertiaricarbonis / Zhizhongheella_caldifontis	Bacteria	Pseudomonadota	Betaproteobacteria	Burkholderiales			0	0	0	0	0	0	0	0	0	0	0	0	0	0	0	0	0	0	0	0	0	0	0	0	0	0	0	0	0	0	0	0	0	0	0	0	0	0	0	0	0	0	0	0	0	0	0	0	0	0	0	0	0	0	0	0	0	0	0
Azohydromonas_australica / Azohydromonas_lata / Aquabacterium_limnoticum / Caldimonas_manganoxidans / Caldimonas_taiwanensis / Zhizhongheella_caldifontis	Bacteria	Pseudomonadota	Betaproteobacteria	Burkholderiales			0	0	0	0	0	0	0	0	0	0	0	0	0	0	0	0	0	0	0	0	0	0	0	0	0	0	0	0	0	0	0	0	0	0	0	0	0	0	0	0	0	0	0	0	0	0	0	0	0	0	0	0	0	0	0	0	0	0	0
Azohydromonas_lata	Bacteria	Pseudomonadota	Betaproteobacteria	Burkholderiales	Alcaligenaceae	Azohydromonas	0	0	0	0	0	0	0	0	0	0	0	0	0	0	0	0	0	0	0	0	0	0	0	0	0	0	0	0	0	0	0	0	0	0	0	0	0	0	0	0	0	0	0	0	0	0	0	0	0	0	0	0	0	0	0	0	0	0	0
Azohydromonas_lata / Aquabacterium_limnoticum / Aquabacterium_olei / Caldimonas_manganoxidans / Caldimonas_taiwanensis / Zhizhongheella_caldifontis	Bacteria	Pseudomonadota	Betaproteobacteria	Burkholderiales			0	0	0	0	0	0	0	0	0	0	0	0	0	0	0	0	0	0	0	0	0	0	0	0	0	0	0	0	0	0	0	0	0	0	0	0	0	0	0	0	0	0	0	0	0	0	0	0	0	0	0	0	0	0	0	0	0	0	0
Azohydromonas_lata / Ideonella_paludis / Leptothrix_discophora / Rubrivivax_gelatinosus	Bacteria	Pseudomonadota	Betaproteobacteria	Burkholderiales			0	0	0	0	0	0	0	0	0	0	0	0	0	0	0	0	0	0	0	0	0	0	0	0	0	0	0	0	0	0	0	0	0	0	0	0	0	0	0	0	0	0	0	0	0	0	0	0	0	0	0	0	0	0	0	0	0	0	0
Azomonas_agilis / Pseudomonas_agarici / Pseudomonas_alkylphenolica / Pseudomonas_amygdali / Pseudomonas_asplenii / Pseudomonas_asturiensis / Pseudomonas_asuensis / Pseudomonas_azotifigens / Pseudomonas_borbori / Pseudomonas_brassicacearum_subsp._brassicacearum / Pseudomonas_brassicacearum_subsp._neoaurantiaca / Pseudomonas_canadensis / Pseudomonas_corrugata / Pseudomonas_cuatrocienegasensis / Pseudomonas_duriflava / Pseudomonas_fragi / Pseudomonas_fuscovaginae / Pseudomonas_kilonensis / Pseudomonas_lundensis / Pseudomonas_luteola / Pseudomonas_psychrophila / Pseudomonas_salomonii / Pseudomonas_weihenstephanensis / Pseudomonas_zeshuii	Bacteria	Pseudomonadota	Gammaproteobacteria	Pseudomonadales	Pseudomonadaceae		0	0	0	0	0	0	0	0	0	0	0	0	0	0	0	0	0	0	0	0	0	0	0	0	0	0	0	0	0	0	0	0	0	0	0	0	0	0	0	0	0	0	0	0	0	0	0	0	0	0	0	0	0	0	0	0	0	0	0
Azomonas_macrocytogenes / Pseudomonas_aeruginosa / Pseudomonas_alcaligenes / Pseudomonas_alcaliphila / Pseudomonas_anguilliseptica / Pseudomonas_argentinensis / Pseudomonas_balearica / Pseudomonas_benzenivorans / Pseudomonas_borbori / Pseudomonas_chengduensis / Pseudomonas_composti / Pseudomonas_cuatrocienegasensis / Pseudomonas_deceptionensis / Pseudomonas_endophytica / Pseudomonas_flavescens / Pseudomonas_flexibilis / Pseudomonas_fragi / Pseudomonas_glareae / Pseudomonas_granadensis / Pseudomonas_guineae / Pseudomonas_knackmussii / Pseudomonas_kunmingensis / Pseudomonas_lundensis / Pseudomonas_marincola / Pseudomonas_nitritireducens / Pseudomonas_nitroreducens / Pseudomonas_oleovorans_subsp._lubricantis / Pseudomonas_otitidis / Pseudomonas_peli / Pseudomonas_phoceensis / Pseudomonas_provencensis / Pseudomonas_pseudoalcaligenes / Pseudomonas_psychrotolerans / Pseudomonas_punonensis / Pseudomonas_segetis / Pseudomonas_seleniipraecipitans / Pseudomonas_stutzeri / Pseudomonas_taeanensis / Pseudomonas_taetrolens / Pseudomonas_toyotomiensis / Pseudomonas_turukhanskensis / Pseudomonas_weihenstephanensis / Pseudomonas_xanthomarina / Pseudomonas_zhaodongensis	Bacteria	Pseudomonadota	Gammaproteobacteria	Pseudomonadales	Pseudomonadaceae		0	0	0	0	0	0	0	0	0	0	0	0	0	0	0	0	0	0	0	0	0	0	0	0	0	0	0	0	0	0	0	0	0	0	0	0	0	0	0	0	0	0	0	0	0	0	0	0	0	0	0	0	0	0	0	0	0	0	0
Azomonas_macrocytogenes / Pseudomonas_aeruginosa / Pseudomonas_alcaliphila / Pseudomonas_argentinensis / Pseudomonas_asuensis / Pseudomonas_balearica / Pseudomonas_benzenivorans / Pseudomonas_borbori / Pseudomonas_chengduensis / Pseudomonas_composti / Pseudomonas_cuatrocienegasensis / Pseudomonas_deceptionensis / Pseudomonas_endophytica / Pseudomonas_flexibilis / Pseudomonas_fragi / Pseudomonas_glareae / Pseudomonas_granadensis / Pseudomonas_guineae / Pseudomonas_kunmingensis / Pseudomonas_lundensis / Pseudomonas_marincola / Pseudomonas_oleovorans_subsp._lubricantis / Pseudomonas_otitidis / Pseudomonas_peli / Pseudomonas_phoceensis / Pseudomonas_provencensis / Pseudomonas_pseudoalcaligenes / Pseudomonas_psychrophila / Pseudomonas_punonensis / Pseudomonas_segetis / Pseudomonas_seleniipraecipitans / Pseudomonas_straminea / Pseudomonas_stutzeri / Pseudomonas_taeanensis / Pseudomonas_taetrolens / Pseudomonas_toyotomiensis / Pseudomonas_turukhanskensis / Pseudomonas_weihenstephanensis / Pseudomonas_xanthomarina / Pseudomonas_zhaodongensis	Bacteria	Pseudomonadota	Gammaproteobacteria	Pseudomonadales	Pseudomonadaceae		0	0	0	0	0	0	0	0	0	0	0	0	0	0	0	0	0	0	0	0	0	0	0	0	0	0	0	0	0	0	0	0	0	0	0	0	0	0	0	0	0	0	0	0	0	0	0	0	0	0	0	0	0	0	0	0	0	0	0
Azonexus_caeni	Bacteria	Pseudomonadota	Betaproteobacteria	Rhodocyclales	Azonexaceae	Azonexus	0	0	0	0	0	0	0	0	0	0	0	0	0	0	0	0	0	0	0	0	0	0	0	0	0	0	0	0	0	0	0	0	0	0	0	0	0	0	0	0	0	0	0	0	0	0	0	0	0	0	0	0	0	0	0	0	0	0	0
Azonexus_caeni / Azonexus_fungiphilus / Azonexus_hydrophilus	Bacteria	Pseudomonadota	Betaproteobacteria	Rhodocyclales	Azonexaceae	Azonexus	0	0	0	0	0	0	0	0	0	0	0	0	0	0	0	0	0	0	0	0	0	0	0	0	0	0	0	0	0	0	0	0	0	0	0	0	0	0	0	0	0	0	0	0	0	0	0	0	0	0	0	0	0	0	0	0	0	0	0
Azonexus_fungiphilus	Bacteria	Pseudomonadota	Betaproteobacteria	Rhodocyclales	Azonexaceae	Azonexus	0	0	0	0	0	0	0	0	0	0	0	0	0	0	0	0	0	0	0	0	0	0	0	0	0	0	0	0	0	0	0	0	0	0	0	0	0	0	0	0	0	0	0	0	0	0	0	0	0	0	0	0	0	0	0	0	0	0	0
Azorhizobium_caulinodans / Xanthobacter_aminoxidans / Xanthobacter_flavus / Xanthobacter_tagetidis	Bacteria	Pseudomonadota	Alphaproteobacteria	Rhizobiales	Xanthobacteraceae		0	0	0	0	0	0	0	0	0	0	0	0	0	0	0	0	0	0	0	0	0	0	0	0	0	0	0	0	0	0	0	0	0	0	0	0	0	0	0	0	0	0	0	0	0	0	0	0	0	0	0	0	0	0	0	0	0	0	0
Azospira_oryzae	Bacteria	Pseudomonadota	Betaproteobacteria	Rhodocyclales	Rhodocyclaceae	Azospira	0	0	0	0	0	0	0	0	0	0	0	0	0	0	0	0	0	0	0	0	0	0	0	0	0	0	0	0	0	0	0	0	0	0	0	0	0	0	0	0	0	0	0	0	0	0	0	0	0	0	0	0	0	0	0	0	0	0	0
Azospira_restricta	Bacteria	Pseudomonadota	Betaproteobacteria	Rhodocyclales	Rhodocyclaceae	Azospira	0	0	0	0	0	0	0	0	0	0	0	0	0	0	0	0	0	0	0	0	0	0	0	0	0	0	0	0	0	0	0	0	0	0	0	0	0	0	0	0	0	0	0	0	0	0	0	0	0	0	0	0	0	0	0	0	0	0	0
Azospirillum_agricola / Azospirillum_doebereinerae / Azospirillum_fermentarium / Azospirillum_formosense / Azospirillum_humicireducens / Azospirillum_lipoferum / Azospirillum_melinis / Azospirillum_oryzae / Azospirillum_rugosum / Azospirillum_zeae	Bacteria	Pseudomonadota	Alphaproteobacteria	Rhodospirillales	Rhodospirillaceae	Azospirillum	0	0	0	0	0	0	0	0	0	0	0	0	0	0	0	0	0	0	0	0	0	0	0	0	0	0	0	0	0	0	0	0	0	0	0	0	0	0	0	0	0	0	0	0	0	0	0	0	0	0	0	0	0	0	0	0	0	0	0
Azospirillum_agricola / Azospirillum_formosense / Azospirillum_humicireducens / Azospirillum_lipoferum / Azospirillum_melinis / Azospirillum_oryzae / Azospirillum_thiophilum / Azospirillum_zeae	Bacteria	Pseudomonadota	Alphaproteobacteria	Rhodospirillales	Rhodospirillaceae	Azospirillum	0	0	0	0	0	0	0	0	0	0	0	0	0	0	0	0	0	0	0	0	0	0	0	0	0	0	0	0	0	0	0	0	0	0	0	0	0	0	0	0	0	0	0	0	0	0	0	0	0	0	0	0	0	0	0	0	0	0	0
Azospirillum_doebereinerae	Bacteria	Pseudomonadota	Alphaproteobacteria	Rhodospirillales	Rhodospirillaceae	Azospirillum	0	0	0	0	0	0	0	0	0	0	0	0	0	0	0	0	0	0	0	0	0	0	0	0	0	0	0	0	0	0	0	0	0	0	0	0	0	0	0	0	0	0	0	0	0	0	0	0	0	0	0	0	0	0	0	0	0	0	0
Azospirillum_doebereinerae / Azospirillum_humicireducens / Azospirillum_lipoferum / Azospirillum_melinis / Azospirillum_picis / Azospirillum_thiophilum	Bacteria	Pseudomonadota	Alphaproteobacteria	Rhodospirillales	Rhodospirillaceae	Azospirillum	0	0	0	0	0	0	0	0	0	0	0	0	0	0	0	0	0	0	0	0	0	0	0	0	0	0	0	0	0	0	0	0	0	0	0	0	0	0	0	0	0	0	0	0	0	0	0	0	0	0	0	0	0	0	0	0	0	0	0
Azospirillum_fermentarium	Bacteria	Pseudomonadota	Alphaproteobacteria	Rhodospirillales	Rhodospirillaceae	Azospirillum	0	0	0	0	0	0	0	0	0	0	0	0	0	0	0	0	0	0	0	0	0	0	0	0	0	0	0	0	0	0	0	0	0	0	0	0	0	0	0	0	0	0	0	0	0	0	0	0	0	0	0	0	0	0	0	0	0	0	0
Azospirillum_massiliensis / Niveispirillum_cyanobacteriorum / Niveispirillum_fermenti	Bacteria	Pseudomonadota	Alphaproteobacteria	Rhodospirillales	Rhodospirillaceae		0	0	0	0	0	0	0	0	0	0	0	0	0	0	0	0	0	0	0	0	0	0	0	0	0	0	0	0	0	0	0	0	0	0	0	0	0	0	0	0	0	0	0	0	0	0	0	0	0	0	0	0	0	0	0	0	0	0	0
Azospirillum_picis / Azospirillum_thiophilum	Bacteria	Pseudomonadota	Alphaproteobacteria	Rhodospirillales	Rhodospirillaceae	Azospirillum	0	0	0	0	0	0	0	0	0	0	0	0	0	0	0	0	0	0	0	0	0	0	0	0	0	0	0	0	0	0	0	0	0	0	0	0	0	0	0	0	0	0	0	0	0	0	0	0	0	0	0	0	0	0	0	0	0	0	0
Azospirillum_soli / Skermanella_aerolata / Skermanella_rosea	Bacteria	Pseudomonadota	Alphaproteobacteria	Rhodospirillales	Rhodospirillaceae		0	0	0	0	0	0	0	0	0	0	0	0	0	0	0	0	0	0	0	0	0	0	0	0	0	0	0	0	0	0	0	0	0	0	0	0	0	0	0	0	0	0	0	0	0	0	0	0	0	0	0	0	0	0	0	0	0	0	0
Azotobacter_armeniacus / Azotobacter_beijerinckii / Azotobacter_chroococcum / Azotobacter_salinestris	Bacteria	Pseudomonadota	Gammaproteobacteria	Pseudomonadales	Pseudomonadaceae	Azotobacter	0	0	0	0	0	0	0	0	0	0	0	0	0	0	0	0	0	0	0	0	0	0	0	0	0	0	0	0	0	0	0	0	0	0	0	0	0	0	0	0	0	0	0	0	0	0	0	0	0	0	0	0	0	0	0	0	0	0	0
Azotobacter_beijerinckii / Azotobacter_chroococcum / Pseudomonas_aeruginosa / Pseudomonas_composti / Pseudomonas_peli / Pseudomonas_soli	Bacteria	Pseudomonadota	Gammaproteobacteria	Pseudomonadales	Pseudomonadaceae		0	0	0	0	0	0	0	0	0	0	0	0	0	0	0	0	0	0	0	0	0	0	0	0	0	0	0	0	0	0	0	0	0	0	0	0	0	0	0	0	0	0	0	0	0	0	0	0	0	0	0	0	0	0	0	0	0	0	0
Azotobacter_beijerinckii / Azotobacter_chroococcum / Pseudomonas_citronellolis / Pseudomonas_delhiensis / Pseudomonas_hussainii / Pseudomonas_knackmussii / Pseudomonas_nitritireducens / Pseudomonas_nitroreducens / Pseudomonas_panipatensis / Pseudomonas_provencensis	Bacteria	Pseudomonadota	Gammaproteobacteria	Pseudomonadales	Pseudomonadaceae		0	0	0	0	0	0	0	0	0	0	0	0	0	0	0	0	0	0	0	0	0	0	0	0	0	0	0	0	0	0	0	0	0	0	0	0	0	0	0	0	0	0	0	0	0	0	0	0	0	0	0	0	0	0	0	0	0	0	0
Azotobacter_beijerinckii / Pseudomonas_aeruginosa / Pseudomonas_alcaligenes / Pseudomonas_citronellolis / Pseudomonas_delhiensis / Pseudomonas_jinjuensis / Pseudomonas_knackmussii / Pseudomonas_nitritireducens / Pseudomonas_nitroreducens / Pseudomonas_panipatensis	Bacteria	Pseudomonadota	Gammaproteobacteria	Pseudomonadales	Pseudomonadaceae		0	0	0	0	0	0	0	0	0	0	0	0	0	0	0	0	0	0	0	0	0	0	0	0	0	0	0	0	0	0	0	0	0	0	0	0	0	0	0	0	0	0	0	0	0	0	0	0	0	0	0	0	0	0	0	0	0	0	0
Azotobacter_beijerinckii / Pseudomonas_aeruginosa / Pseudomonas_balearica / Pseudomonas_brenneri / Pseudomonas_citronellolis / Pseudomonas_delhiensis / Pseudomonas_knackmussii / Pseudomonas_nitritireducens / Pseudomonas_nitroreducens / Pseudomonas_panipatensis / Pseudomonas_proteolytica / Pseudomonas_stutzeri	Bacteria	Pseudomonadota	Gammaproteobacteria	Pseudomonadales	Pseudomonadaceae		0	0	0	0	0	0	0	0	0	0	0	0	0	0	0	0	0	0	0	0	0	0	0	0	0	0	0	0	0	0	0	0	0	0	0	0	0	0	0	0	0	0	0	0	0	0	0	0	0	0	0	0	0	0	0	0	0	0	0
Azotobacter_beijerinckii / Pseudomonas_jinjuensis	Bacteria	Pseudomonadota	Gammaproteobacteria	Pseudomonadales	Pseudomonadaceae		0	0	0	0	0	0	0	0	0	0	0	0	0	0	0	0	0	0	0	0	0	0	0	0	0	0	0	0	0	0	0	0	0	0	0	0	0	0	0	0	0	0	0	0	0	0	0	0	0	0	0	0	0	0	0	0	0	0	0
Azovibrio_restrictus	Bacteria	Pseudomonadota	Betaproteobacteria	Rhodocyclales	Rhodocyclaceae	Azovibrio	0	0	0	0	0	0	0	0	0	0	0	0	0	0	0	0	0	0	0	0	0	0	0	0	0	0	0	0	0	0	0	0	0	0	0	0	0	0	0	0	0	0	0	0	0	0	0	0	0	0	0	0	0	0	0	0	0	0	0
Azovibrio_restrictus / Thauera_butanivorans / Thauera_chlorobenzoica / Thauera_linaloolentis / Thauera_mechernichensis	Bacteria	Pseudomonadota	Betaproteobacteria	Rhodocyclales	Rhodocyclaceae		0	0	0	0	0	0	0	0	0	0	0	0	0	0	0	0	0	0	0	0	0	0	0	0	0	0	0	0	0	0	0	0	0	0	0	0	0	0	0	0	0	0	0	0	0	0	0	0	0	0	0	0	0	0	0	0	0	0	0
Babela_massiliensis	Bacteria	Dependentiae	Babeliae	Babeliales	Babeliaceae	Babela	0	0	0	0	0	0	0	0	0	0	0	0	0	0	0	0	0	0	0	0	0	0	0	0	0	0	0	0	0	0	0	0	0	0	0	0	0	0	0	0	0	0	0	0	0	0	0	0	0	0	0	0	0	0	0	0	0	0	0
Bacillus_abyssalis / Bacillus_aerophilus / Bacillus_altitudinis / Bacillus_amyloliquefaciens_subsp._amyloliquefaciens / Bacillus_aquimaris / Bacillus_atrophaeus / Bacillus_australimaris / Bacillus_axarquiensis / Bacillus_bataviensis / Bacillus_beijingensis / Bacillus_coahuilensis / Bacillus_drentensis / Bacillus_fengqiuensis / Bacillus_ginsengi / Bacillus_jeddahensis / Bacillus_massiliensis / Bacillus_mojavensis / Bacillus_nakamurai / Bacillus_ndiopicus / Bacillus_novalis / Bacillus_pumilus / Bacillus_safensis / Bacillus_salis / Bacillus_seohaeanensis / Bacillus_soli / Bacillus_songklensis / Bacillus_stratosphericus / Bacillus_subtilis_subsp._inaquosorum / Bacillus_subtilis_subsp._spizizenii / Bacillus_subtilis_subsp._subtilis / Bacillus_tequilensis / Bacillus_vallismortis / Bacillus_velezensis / Bacillus_vietnamensis / Bacillus_vireti / Bacillus_zeae / Bacillus_zhangzhouensis / Lysinibacillus_alkaliphilus / Lysinibacillus_boronitolerans / Lysinibacillus_chungkukjangi / Lysinibacillus_composti / Lysinibacillus_cresolivorans / Lysinibacillus_endophyticus / Lysinibacillus_fusiformis / Lysinibacillus_halotolerans / Lysinibacillus_louembei / Lysinibacillus_macroides / Lysinibacillus_manganicus / Lysinibacillus_mangiferihumi / Lysinibacillus_massiliensis / Lysinibacillus_meyeri / Lysinibacillus_odysseyi / Lysinibacillus_pakistanensis / Lysinibacillus_parviboronicapiens / Lysinibacillus_sinduriensis / Lysinibacillus_sphaericus / Lysinibacillus_tabacifolii / Lysinibacillus_varians / Lysinibacillus_xylanilyticus / Psychrobacillus_psychrodurans / Psychrobacillus_psychrotolerans / Psychrobacillus_soli / Viridibacillus_arenosi / Viridibacillus_arvi / Viridibacillus_neidei / Listeria_booriae / Listeria_grayi / Listeria_innocua / Listeria_ivanovii_subsp._ivanovii / Listeria_ivanovii_subsp._londoniensis / Listeria_marthii / Listeria_monocytogenes / Listeria_newyorkensis / Listeria_rocourtiae / Listeria_seeligeri / Listeria_weihenstephanensis / Listeria_welshimeri / Bhargavaea_cecembensis / Bhargavaea_ullalensis / Chryseomicrobium_imtechense / Chryseomicrobium_palamuruense / Chungangia_koreensis / Filibacter_limicola / Kurthia_gibsonii / Kurthia_huakuii / Kurthia_massiliensis / Kurthia_populi / Kurthia_senegalensis / Kurthia_sibirica / Kurthia_timonensis / Kurthia_zopfii / Paenisporosarcina_antarctica / Paenisporosarcina_indica / Paenisporosarcina_macmurdoensis / Paenisporosarcina_quisquiliarum / Planococcus_antarcticus / Planococcus_columbae / Planococcus_faecalis / Planococcus_halocryophilus / Planococcus_maitriensis / Planococcus_maritimus / Planococcus_massiliensis / Planococcus_plakortidis / Planococcus_rifietoensis / Planococcus_salinarum / Planococcus_versutus / Planomicrobium_chinense / Planomicrobium_flavidum / Planomicrobium_glaciei / Planomicrobium_koreense / Planomicrobium_mcmeekinii / Planomicrobium_psychrophilum / Planomicrobium_soli / Rummeliibacillus_stabekisii / Sporosarcina_aquimarina / Sporosarcina_contaminans / Sporosarcina_globispora / Sporosarcina_koreensis / Sporosarcina_luteola / Sporosarcina_newyorkensis / Sporosarcina_psychrophila / Sporosarcina_saromensis / Sporosarcina_siberiensis / Sporosarcina_soli / Sporosarcina_ureae / Ureibacillus_defluvii / Corticicoccus_populi / Salinicoccus_alkaliphilus / Salinicoccus_amylolyticus / Salinicoccus_halitifaciens / Salinicoccus_hispanicus / Salinicoccus_qingdaonensis / Salinicoccus_roseus / Salinicoccus_sesuvii / Staphylococcus_agnetis / Staphylococcus_argenteus / Staphylococcus_arlettae / Staphylococcus_aureus_subsp._anaerobius / Staphylococcus_aureus_subsp._aureus / Staphylococcus_auricularis / Staphylococcus_capitis_subsp._capitis / Staphylococcus_capitis_subsp._urealyticus / Staphylococcus_caprae / Staphylococcus_carnosus_subsp._carnosus / Staphylococcus_carnosus_subsp._utilis / Staphylococcus_chromogenes / Staphylococcus_cohnii_subsp._cohnii / Staphylococcus_cohnii_subsp._urealyticus / Staphylococcus_condimenti / Staphylococcus_delphini / Staphylococcus_devriesei / Staphylococcus_epidermidis / Staphylococcus_equorum_subsp._equorum / Staphylococcus_equorum_subsp._linens / Staphylococcus_felis / Staphylococcus_fleurettii / Staphylococcus_gallinarum / Staphylococcus_haemolyticus / Staphylococcus_hominis_subsp._hominis / Staphylococcus_hominis_subsp._novobiosepticus / Staphylococcus_hyicus / Staphylococcus_ihumii / Staphylococcus_intermedius / Staphylococcus_kloosii / Staphylococcus_lentus / Staphylococcus_lugdunensis / Staphylococcus_lutrae / Staphylococcus_massiliensis / Staphylococcus_microti / Staphylococcus_muscae / Staphylococcus_nepalensis / Staphylococcus_pasteuri / Staphylococcus_petrasii_subsp._croceilyticus / Staphylococcus_petrasii_subsp._jettensis / Staphylococcus_petrasii_subsp._petrasii / Staphylococcus_petrasii_subsp._pragensis / Staphylococcus_pettenkoferi / Staphylococcus_piscifermentans / Staphylococcus_pseudintermedius / Staphylococcus_rostri / Staphylococcus_saccharolyticus / Staphylococcus_saprophyticus_subsp._bovis / Staphylococcus_saprophyticus_subsp._saprophyticus / Staphylococcus_schleiferi_subsp._coagulans / Staphylococcus_schleiferi_subsp._schleiferi / Staphylococcus_sciuri / Staphylococcus_simiae / Staphylococcus_simulans / Staphylococcus_stepanovicii / Staphylococcus_succinus_subsp._casei / Staphylococcus_succinus_subsp._succinus / Staphylococcus_vitulinus / Staphylococcus_warneri / Staphylococcus_xylosus / Acetobacter_pasteurianus_subsp._ascendens	Bacteria						0	0	0	0	0	0	0	0	0	0	0	0	0	0	0	0	0	0	0	0	0	0	0	0	0	0	0	0	0	0	0	0	0	0	0	0	0	0	0	0	0	0	0	0	0	0	0	0	0	0	0	0	0	0	0	0	0	0	0
Bacillus_abyssalis / Bacillus_asahii / Bacillus_azotoformans / Bacillus_cohnii / Bacillus_herbersteinensis / Bacillus_niabensis / Bacillus_zhanjiangensis	Bacteria	Bacillota	Bacilli	Bacillales	Bacillaceae	Bacillus	0	0	0	0	0	0	0	0	0	0	0	0	0	0	0	0	0	0	0	0	0	0	0	0	0	0	0	0	0	0	0	0	0	0	0	0	0	0	0	0	0	0	0	0	0	0	0	0	0	0	0	0	0	0	0	0	0	0	0
Bacillus_abyssalis / Bacillus_asahii / Bacillus_caccae / Bacillus_ginsengisoli / Bacillus_malikii / Bacillus_niacini / Bacillus_pocheonensis	Bacteria	Bacillota	Bacilli	Bacillales	Bacillaceae	Bacillus	0	0	0	0	0	0	0	0	0	0	0	0	0	0	0	0	0	0	0	0	0	0	0	0	0	0	0	0	0	0	0	0	0	0	0	0	0	0	0	0	0	0	0	0	0	0	0	0	0	0	0	0	0	0	0	0	0	0	0
Bacillus_abyssalis / Bacillus_azotoformans / Bacillus_caccae / Bacillus_campisalis / Bacillus_herbersteinensis	Bacteria	Bacillota	Bacilli	Bacillales	Bacillaceae	Bacillus	0	0	0	0	0	0	0	0	0	0	0	0	0	0	0	0	0	0	0	0	0	0	0	0	0	0	0	0	0	0	0	0	0	0	0	0	0	0	0	0	0	0	0	0	0	0	0	0	0	0	0	0	0	0	0	0	0	0	0
Bacillus_abyssalis / Bacillus_bataviensis / Bacillus_beijingensis / Bacillus_chungangensis / Bacillus_drentensis / Bacillus_eiseniae / Bacillus_farraginis / Bacillus_fengqiuensis / Bacillus_ginsengi / Bacillus_jeddahensis / Bacillus_novalis / Bacillus_soli / Bacillus_songklensis / Bacillus_vireti / Bacillus_zeae / Bhargavaea_cecembensis / Bhargavaea_ullalensis / Chungangia_koreensis / Filibacter_limicola / Planococcus_antarcticus / Planococcus_maitriensis / Planococcus_maritimus / Planococcus_massiliensis / Planococcus_plakortidis / Planococcus_rifietoensis / Planococcus_salinarum / Planococcus_versutus / Planomicrobium_chinense / Planomicrobium_flavidum / Planomicrobium_glaciei / Planomicrobium_koreense / Planomicrobium_mcmeekinii / Planomicrobium_soli / Sporosarcina_contaminans / Sporosarcina_newyorkensis / Sporosarcina_saromensis / Sporosarcina_siberiensis / Sporosarcina_soli / Sporosarcina_ureae	Bacteria	Bacillota	Bacilli	Bacillales			0	0	0	0	0	0	0	0	0	0	0	0	0	0	0	0	0	0	0	0	0	0	0	0	0	0	0	0	0	0	0	0	0	0	0	0	0	0	0	0	0	0	0	0	0	0	0	0	0	0	0	0	0	0	0	0	0	0	0
Bacillus_abyssalis / Bacillus_boroniphilus / Bacillus_jeotgali / Bacillus_niacini / Bacillus_thioparans	Bacteria	Bacillota	Bacilli	Bacillales	Bacillaceae	Bacillus	0	0	0	0	0	0	0	0	0	0	0	0	0	0	0	0	0	0	0	0	0	0	0	0	0	0	0	0	0	0	0	0	0	0	0	0	0	0	0	0	0	0	0	0	0	0	0	0	0	0	0	0	0	0	0	0	0	0	0
Bacillus_acidiceler / Bacillus_amyloliquefaciens_subsp._amyloliquefaciens / Bacillus_atrophaeus / Bacillus_licheniformis / Bacillus_luciferensis / Bacillus_nakamurai / Bacillus_paralicheniformis / Bacillus_siamensis / Bacillus_subtilis_subsp._inaquosorum / Bacillus_subtilis_subsp._spizizenii / Bacillus_subtilis_subsp._subtilis / Bacillus_tequilensis / Bacillus_vallismortis / Bacillus_velezensis	Bacteria	Bacillota	Bacilli	Bacillales	Bacillaceae	Bacillus	0	0	0	0	0	0	0	0	0	0	0	0	0	0	0	0	0	0	0	0	0	0	0	0	0	0	0	0	0	0	0	0	0	0	0	0	0	0	0	0	0	0	0	0	0	0	0	0	0	0	0	0	0	0	0	0	0	0	0
Bacillus_acidiceler / Bacillus_anthracis / Bacillus_cereus / Bacillus_luciferensis / Bacillus_mycoides / Bacillus_thuringiensis / Bacillus_toyonensis / Bacillus_weihenstephanensis / Bacillus_wiedmannii	Bacteria	Bacillota	Bacilli	Bacillales	Bacillaceae	Bacillus	0	0	0	0	0	0	0	0	0	0	0	0	0	0	0	0	0	0	0	0	0	0	0	0	0	0	0	0	0	0	0	0	0	0	0	0	0	0	0	0	0	0	0	0	0	0	0	0	0	0	0	0	0	0	0	0	0	0	0
Bacillus_acidicola / Bacillus_akibai / Bacillus_carboniphilus / Bacillus_decolorationis / Bacillus_hwajinpoensis / Bacillus_isabeliae / Bacillus_krulwichiae / Bacillus_lindianensis / Bacillus_nanhaiisediminis / Bacillus_okhensis / Bacillus_pseudofirmus / Bacillus_salis / Bacillus_seohaeanensis / Bacillus_taeanensis / Bacillus_wakoensis / Fermentibacillus_polygoni / Virgibacillus_halodenitrificans / Virgibacillus_marseillensis	Bacteria	Bacillota	Bacilli	Bacillales	Bacillaceae		0	0	0	0	0	0	0	0	0	0	0	0	0	0	0	0	0	0	0	0	0	0	0	0	0	0	0	0	0	0	0	0	0	0	0	0	0	0	0	0	0	0	0	0	0	0	0	0	0	0	0	0	0	0	0	0	0	0	0
Bacillus_acidicola / Bacillus_amyloliquefaciens_subsp._amyloliquefaciens / Bacillus_aquimaris / Bacillus_atrophaeus / Bacillus_carboniphilus / Bacillus_marisflavi / Bacillus_nakamurai / Bacillus_salis / Bacillus_seohaeanensis / Bacillus_shackletonii / Bacillus_siamensis / Bacillus_solani / Bacillus_vallismortis / Bacillus_velezensis / Bacillus_vietnamensis	Bacteria	Bacillota	Bacilli	Bacillales	Bacillaceae	Bacillus	0	0	0	0	0	0	0	0	0	0	0	0	0	0	0	0	0	0	0	0	0	0	0	0	0	0	0	0	0	0	0	0	0	0	0	0	0	0	0	0	0	0	0	0	0	0	0	0	0	0	0	0	0	0	0	0	0	0	0
Bacillus_acidicola / Bacillus_aquimaris / Bacillus_axarquiensis / Bacillus_carboniphilus / Bacillus_crescens / Bacillus_massiligabonensis / Bacillus_mediterraneensis / Bacillus_mojavensis / Bacillus_pakistanensis / Bacillus_paralicheniformis / Bacillus_phocaeensis / Bacillus_pseudalcaliphilus / Bacillus_salis / Bacillus_solani / Bacillus_subtilis_subsp._inaquosorum / Bacillus_subtilis_subsp._spizizenii / Bacillus_subtilis_subsp._subtilis / Bacillus_tequilensis / Fermentibacillus_polygoni	Bacteria	Bacillota	Bacilli	Bacillales	Bacillaceae		0	0	0	0	0	0	0	0	0	0	0	0	0	0	0	0	0	0	0	0	0	0	0	0	0	0	0	0	0	0	0	0	0	0	0	0	0	0	0	0	0	0	0	0	0	0	0	0	0	0	0	0	0	0	0	0	0	0	0
Bacillus_acidicola / Bacillus_carboniphilus / Bacillus_crescens / Bacillus_licheniformis / Bacillus_massiligabonensis / Bacillus_paralicheniformis / Bacillus_phocaeensis / Bacillus_shackletonii / Fermentibacillus_polygoni	Bacteria	Bacillota	Bacilli	Bacillales	Bacillaceae		0	0	0	0	0	0	0	0	0	0	0	0	0	0	0	0	0	0	0	0	0	0	0	0	0	0	0	0	0	0	0	0	0	0	0	0	0	0	0	0	0	0	0	0	0	0	0	0	0	0	0	0	0	0	0	0	0	0	0
Bacillus_acidicola / Bacillus_ginsengihumi / Bacillus_isabeliae / Bacillus_massiligabonensis / Bacillus_mediterraneensis / Bacillus_shackletonii / Bacillus_smithii / Bacillus_sporothermodurans / Bacillus_vini / Virgibacillus_kekensis / Virgibacillus_marseillensis / Virgibacillus_ndiopensis	Bacteria	Bacillota	Bacilli	Bacillales	Bacillaceae		0	0	0	0	0	0	0	0	0	0	0	0	0	0	0	0	0	0	0	0	0	0	0	0	0	0	0	0	0	0	0	0	0	0	0	0	0	0	0	0	0	0	0	0	0	0	0	0	0	0	0	0	0	0	0	0	0	0	0
Bacillus_aerius / Bacillus_alveayuensis / Bacillus_capparidis / Bacillus_cohnii / Bacillus_crassostreae / Bacillus_enclensis / Bacillus_endolithicus / Bacillus_endoradicis / Bacillus_flexus / Bacillus_halmapalus / Bacillus_halophilus / Bacillus_halosaccharovorans / Bacillus_herbersteinensis / Bacillus_horikoshii / Bacillus_humi / Bacillus_licheniformis / Bacillus_litoralis / Bacillus_luteolus / Bacillus_lycopersici / Bacillus_malikii / Bacillus_marisflavi / Bacillus_massilioanorexius / Bacillus_megaterium / Bacillus_niabensis / Bacillus_pakistanensis / Bacillus_paralicheniformis / Bacillus_pervagus / Bacillus_salsus / Bacillus_sinesaloumensis / Bacillus_sonorensis / Bacillus_testis / Bacillus_zhanjiangensis	Bacteria	Bacillota	Bacilli	Bacillales	Bacillaceae	Bacillus	0	0	0	0	0	0	0	0	0	0	0	0	0	0	0	0	0	0	0	0	0	0	0	0	0	0	0	0	0	0	0	0	0	0	0	0	0	0	0	0	0	0	0	0	0	0	0	0	0	0	0	0	0	0	0	0	0	0	0
Bacillus_aerius / Bacillus_andreesenii / Bacillus_benzoevorans / Bacillus_beringensis / Bacillus_boroniphilus / Bacillus_caccae / Bacillus_campisalis / Bacillus_canaveralius / Bacillus_capparidis / Bacillus_carboniphilus / Bacillus_cavernae / Bacillus_circulans / Bacillus_crassostreae / Bacillus_crescens / Bacillus_dakarensis / Bacillus_endolithicus / Bacillus_endophyticus / Bacillus_filamentosus / Bacillus_firmus / Bacillus_foraminis / Bacillus_formosensis / Bacillus_galactosidilyticus / Bacillus_galliciensis / Bacillus_gobiensis / Bacillus_gottheilii / Bacillus_graminis / Bacillus_halophilus / Bacillus_halosaccharovorans / Bacillus_herbersteinensis / Bacillus_horneckiae / Bacillus_humi / Bacillus_infantis / Bacillus_jeddahtimonensis / Bacillus_jeotgali / Bacillus_kochii / Bacillus_korlensis / Bacillus_licheniformis / Bacillus_litoralis / Bacillus_malikii / Bacillus_marasmi / Bacillus_maritimus / Bacillus_massiligabonensis / Bacillus_massiliosenegalensis / Bacillus_mediterraneensis / Bacillus_ndiopensis / Bacillus_nealsonii / Bacillus_niabensis / Bacillus_niameyensis / Bacillus_oceanisediminis / Bacillus_oleivorans / Bacillus_oryzisoli / Bacillus_paralicheniformis / Bacillus_persicus / Bacillus_phocaeensis / Bacillus_purgationiresistens / Bacillus_ruris / Bacillus_selenatarsenatis / Bacillus_sinesaloumensis / Bacillus_siralis / Bacillus_solani / Bacillus_sonorensis / Bacillus_subterraneus / Bacillus_testis / Bacillus_thioparans / Bacillus_tuaregi / Bacillus_wuyishanensis	Bacteria	Bacillota	Bacilli	Bacillales	Bacillaceae	Bacillus	0	0	0	0	0	0	0	0	0	0	0	0	0	0	0	0	0	0	0	0	0	0	0	0	0	0	0	0	0	0	0	0	0	0	0	0	0	0	0	0	0	0	0	0	0	0	0	0	0	0	0	0	0	0	0	0	0	0	0
Bacillus_aerophilus / Bacillus_altitudinis / Bacillus_amyloliquefaciens_subsp._amyloliquefaciens / Bacillus_aquimaris / Bacillus_atrophaeus / Bacillus_australimaris / Bacillus_axarquiensis / Bacillus_massiliensis / Bacillus_mojavensis / Bacillus_nakamurai / Bacillus_pumilus / Bacillus_safensis / Bacillus_salis / Bacillus_seohaeanensis / Bacillus_stratosphericus / Bacillus_subtilis_subsp._inaquosorum / Bacillus_subtilis_subsp._spizizenii / Bacillus_subtilis_subsp._subtilis / Bacillus_tequilensis / Bacillus_vallismortis / Bacillus_velezensis / Bacillus_vietnamensis / Bacillus_zhangzhouensis / Lysinibacillus_alkaliphilus / Lysinibacillus_boronitolerans / Lysinibacillus_chungkukjangi / Lysinibacillus_composti / Lysinibacillus_cresolivorans / Lysinibacillus_endophyticus / Lysinibacillus_fusiformis / Lysinibacillus_halotolerans / Lysinibacillus_macroides / Lysinibacillus_mangiferihumi / Lysinibacillus_massiliensis / Lysinibacillus_meyeri / Lysinibacillus_odysseyi / Lysinibacillus_pakistanensis / Lysinibacillus_parviboronicapiens / Lysinibacillus_sinduriensis / Lysinibacillus_sphaericus / Lysinibacillus_tabacifolii / Lysinibacillus_varians / Lysinibacillus_xylanilyticus / Chryseomicrobium_aureum / Chryseomicrobium_imtechense / Chryseomicrobium_palamuruense / Acetobacter_pasteurianus_subsp._ascendens	Bacteria						0	0	0	0	0	0	0	0	0	0	0	0	0	0	0	0	0	0	0	0	0	0	0	0	0	0	0	0	0	0	0	0	0	0	0	0	0	0	0	0	0	0	0	0	0	0	0	0	0	0	0	0	0	0	0	0	0	0	0
Bacillus_aerophilus / Bacillus_altitudinis / Bacillus_amyloliquefaciens_subsp._amyloliquefaciens / Bacillus_aquimaris / Bacillus_atrophaeus / Bacillus_australimaris / Bacillus_axarquiensis / Bacillus_mojavensis / Bacillus_nakamurai / Bacillus_ndiopicus / Bacillus_pumilus / Bacillus_safensis / Bacillus_salis / Bacillus_seohaeanensis / Bacillus_stratosphericus / Bacillus_subtilis_subsp._inaquosorum / Bacillus_subtilis_subsp._spizizenii / Bacillus_subtilis_subsp._subtilis / Bacillus_tequilensis / Bacillus_vallismortis / Bacillus_velezensis / Bacillus_vietnamensis / Bacillus_zhangzhouensis / Lysinibacillus_alkaliphilus / Lysinibacillus_boronitolerans / Lysinibacillus_chungkukjangi / Lysinibacillus_cresolivorans / Lysinibacillus_endophyticus / Lysinibacillus_fusiformis / Lysinibacillus_halotolerans / Lysinibacillus_louembei / Lysinibacillus_macroides / Lysinibacillus_manganicus / Lysinibacillus_mangiferihumi / Lysinibacillus_meyeri / Lysinibacillus_odysseyi / Lysinibacillus_pakistanensis / Lysinibacillus_parviboronicapiens / Lysinibacillus_sinduriensis / Lysinibacillus_sphaericus / Lysinibacillus_tabacifolii / Lysinibacillus_varians / Lysinibacillus_xylanilyticus / Psychrobacillus_psychrodurans / Psychrobacillus_psychrotolerans / Psychrobacillus_soli / Chryseomicrobium_aureum / Chryseomicrobium_imtechense / Chryseomicrobium_palamuruense / Ureibacillus_defluvii / Acetobacter_pasteurianus_subsp._ascendens	Bacteria						0	0	0	0	0	0	0	0	0	0	0	0	0	0	0	0	0	0	0	0	0	0	0	0	0	0	0	0	0	0	0	0	0	0	0	0	0	0	0	0	0	0	0	0	0	0	0	0	0	0	0	0	0	0	0	0	0	0	0
Bacillus_aerophilus / Bacillus_altitudinis / Bacillus_australimaris / Bacillus_pumilus / Bacillus_safensis / Bacillus_stratosphericus / Bacillus_zhangzhouensis	Bacteria	Bacillota	Bacilli	Bacillales	Bacillaceae	Bacillus	0	0	0	0	0	0	0	0	0	0	0	0	0	0	0	0	0	0	0	0	0	0	0	0	0	0	0	0	0	0	0	0	0	0	0	0	0	0	0	0	0	0	0	0	0	0	0	0	0	0	0	0	0	0	0	0	0	0	0
Bacillus_aerophilus / Bacillus_altitudinis / Bacillus_idriensis / Bacillus_pumilus / Bacillus_safensis / Bacillus_stratosphericus / Bacillus_zhangzhouensis	Bacteria	Bacillota	Bacilli	Bacillales	Bacillaceae	Bacillus	0	0	0	0	0	0	0	0	0	0	0	0	0	0	0	0	0	0	0	0	0	0	0	0	0	0	0	0	0	0	0	0	0	0	0	0	0	0	0	0	0	0	0	0	0	0	0	0	0	0	0	0	0	0	0	0	0	0	0
Bacillus_aerophilus / Bacillus_altitudinis / Bacillus_idriensis / Bacillus_stratosphericus / Enterococcus_termitis	Bacteria	Bacillota	Bacilli				0	0	0	0	0	0	0	0	0	0	0	0	0	0	0	0	0	0	0	0	0	0	0	0	0	0	0	0	0	0	0	0	0	0	0	0	0	0	0	0	0	0	0	0	0	0	0	0	0	0	0	0	0	0	0	0	0	0	0
Bacillus_aerophilus / Bacillus_altitudinis / Bacillus_pumilus / Bacillus_safensis / Bacillus_stratosphericus / Bacillus_zhangzhouensis	Bacteria	Bacillota	Bacilli	Bacillales	Bacillaceae	Bacillus	0	0	0	0	0	0	0	0	0	0	0	0	0	0	0	0	0	0	0	0	0	0	0	0	0	0	0	0	0	0	0	0	0	0	0	0	0	0	0	0	0	0	0	0	0	0	0	0	0	0	0	0	0	0	0	0	0	0	0
Bacillus_akibai / Bacillus_isabeliae / Bacillus_lindianensis / Bacillus_marmarensis	Bacteria	Bacillota	Bacilli	Bacillales	Bacillaceae	Bacillus	0	0	0	0	0	0	0	0	0	0	0	0	0	0	0	0	0	0	0	0	0	0	0	0	0	0	0	0	0	0	0	0	0	0	0	0	0	0	0	0	0	0	0	0	0	0	0	0	0	0	0	0	0	0	0	0	0	0	0
Bacillus_alcalophilus / Bacillus_carboniphilus / Bacillus_halodurans / Bacillus_lindianensis / Bacillus_nanhaiisediminis / Bacillus_oleronius / Bacillus_pseudalcaliphilus / Bacillus_pseudofirmus	Bacteria	Bacillota	Bacilli	Bacillales	Bacillaceae	Bacillus	0	0	0	0	0	0	0	0	0	0	0	0	0	0	0	0	0	0	0	0	0	0	0	0	0	0	0	0	0	0	0	0	0	0	0	0	0	0	0	0	0	0	0	0	0	0	0	0	0	0	0	0	0	0	0	0	0	0	0
Bacillus_alcalophilus / Bacillus_lindianensis / Bacillus_nanhaiisediminis / Bacillus_pseudalcaliphilus / Virgibacillus_halodenitrificans	Bacteria	Bacillota	Bacilli	Bacillales	Bacillaceae		0	0	0	0	0	0	0	0	0	0	0	0	0	0	0	0	0	0	0	0	0	0	0	0	0	0	0	0	0	0	0	0	0	0	0	0	0	0	0	0	0	0	0	0	0	0	0	0	0	0	0	0	0	0	0	0	0	0	0
Bacillus_alcalophilus / Bacillus_pseudalcaliphilus / Bacillus_trypoxylicola	Bacteria	Bacillota	Bacilli	Bacillales	Bacillaceae	Bacillus	0	0	0	0	0	0	0	0	0	0	0	0	0	0	0	0	0	0	0	0	0	0	0	0	0	0	0	0	0	0	0	0	0	0	0	0	0	0	0	0	0	0	0	0	0	0	0	0	0	0	0	0	0	0	0	0	0	0	0
Bacillus_algicola / Bacillus_alkalinitrilicus / Bacillus_hwajinpoensis / Bacillus_methanolicus	Bacteria	Bacillota	Bacilli	Bacillales	Bacillaceae	Bacillus	0	0	0	0	0	0	0	0	0	0	0	0	0	0	0	0	0	0	0	0	0	0	0	0	0	0	0	0	0	0	0	0	0	0	0	0	0	0	0	0	0	0	0	0	0	0	0	0	0	0	0	0	0	0	0	0	0	0	0
Bacillus_algicola / Bacillus_taeanensis	Bacteria	Bacillota	Bacilli	Bacillales	Bacillaceae	Bacillus	0	0	0	0	0	0	0	0	0	0	0	0	0	0	0	0	0	0	0	0	0	0	0	0	0	0	0	0	0	0	0	0	0	0	0	0	0	0	0	0	0	0	0	0	0	0	0	0	0	0	0	0	0	0	0	0	0	0	0
Bacillus_alkalinitrilicus / Bacillus_halophilus / Bacillus_humi / Bacillus_hwajinpoensis / Bacillus_sinesaloumensis / Bacillus_taeanensis / Bacillus_timonensis / Polygonibacillus_indicireducens	Bacteria	Bacillota	Bacilli	Bacillales	Bacillaceae		0	0	0	0	0	0	0	0	0	0	0	0	0	0	0	0	0	0	0	0	0	0	0	0	0	0	0	0	0	0	0	0	0	0	0	0	0	0	0	0	0	0	0	0	0	0	0	0	0	0	0	0	0	0	0	0	0	0	0
Bacillus_alkalinitrilicus / Bacillus_halophilus / Bacillus_humi / Bacillus_hwajinpoensis / Bacillus_sinesaloumensis / Bacillus_taeanensis / Polygonibacillus_indicireducens	Bacteria	Bacillota	Bacilli	Bacillales	Bacillaceae		0	0	0	0	0	0	0	0	0	0	0	0	0	0	0	0	0	0	0	0	0	0	0	0	0	0	0	0	0	0	0	0	0	0	0	0	0	0	0	0	0	0	0	0	0	0	0	0	0	0	0	0	0	0	0	0	0	0	0
Bacillus_alkalinitrilicus / Bacillus_hemicellulosilyticus / Polygonibacillus_indicireducens	Bacteria	Bacillota	Bacilli	Bacillales	Bacillaceae		0	0	0	0	0	0	0	0	0	0	0	0	0	0	0	0	0	0	0	0	0	0	0	0	0	0	0	0	0	0	0	0	0	0	0	0	0	0	0	0	0	0	0	0	0	0	0	0	0	0	0	0	0	0	0	0	0	0	0
Bacillus_alkalinitrilicus / Bacillus_mesophilus / Bacillus_taeanensis / Polygonibacillus_indicireducens	Bacteria	Bacillota	Bacilli	Bacillales	Bacillaceae		0	0	0	0	0	0	0	0	0	0	0	0	0	0	0	0	0	0	0	0	0	0	0	0	0	0	0	0	0	0	0	0	0	0	0	0	0	0	0	0	0	0	0	0	0	0	0	0	0	0	0	0	0	0	0	0	0	0	0
Bacillus_alkalitelluris / Bacillus_niabensis / Bacillus_salsus	Bacteria	Bacillota	Bacilli	Bacillales	Bacillaceae	Bacillus	0	0	0	0	0	0	0	0	0	0	0	0	0	0	0	0	0	0	0	0	0	0	0	0	0	0	0	0	0	0	0	0	0	0	0	0	0	0	0	0	0	0	0	0	0	0	0	0	0	0	0	0	0	0	0	0	0	0	0
Bacillus_amyloliquefaciens_subsp._amyloliquefaciens / Bacillus_aquimaris / Bacillus_atrophaeus / Bacillus_carboniphilus / Bacillus_marisflavi / Bacillus_nakamurai / Bacillus_salis / Bacillus_seohaeanensis / Bacillus_siamensis / Bacillus_solani / Bacillus_vallismortis / Bacillus_velezensis / Bacillus_vietnamensis	Bacteria	Bacillota	Bacilli	Bacillales	Bacillaceae	Bacillus	0	0	0	0	0	0	0	0	0	0	0	0	0	0	0	0	28	0	0	0	0	0	0	0	0	0	0	0	0	0	0	0	0	0	0	0	0	0	0	0	0	0	0	0	0	0	0	0	0	0	0	0	0	0	0	0	0	0	0
Bacillus_amyloliquefaciens_subsp._amyloliquefaciens / Bacillus_atrophaeus / Bacillus_axarquiensis / Bacillus_licheniformis / Bacillus_mojavensis / Bacillus_nakamurai / Bacillus_paralicheniformis / Bacillus_siamensis / Bacillus_subtilis_subsp._inaquosorum / Bacillus_subtilis_subsp._spizizenii / Bacillus_subtilis_subsp._subtilis / Bacillus_tequilensis / Bacillus_vallismortis / Bacillus_velezensis	Bacteria	Bacillota	Bacilli	Bacillales	Bacillaceae	Bacillus	0	0	0	0	0	0	0	0	0	0	0	0	0	0	0	0	0	0	0	0	0	0	0	0	0	0	0	0	0	0	0	0	0	0	0	0	0	0	0	0	0	0	0	0	0	0	0	0	0	0	0	0	0	0	0	0	0	0	0
Bacillus_amyloliquefaciens_subsp._amyloliquefaciens / Bacillus_atrophaeus / Bacillus_axarquiensis / Bacillus_massiliensis / Bacillus_mojavensis / Bacillus_nakamurai / Bacillus_subtilis_subsp._inaquosorum / Bacillus_subtilis_subsp._spizizenii / Bacillus_subtilis_subsp._subtilis / Bacillus_tequilensis / Bacillus_vallismortis / Bacillus_velezensis / Lysinibacillus_composti / Lysinibacillus_manganicus / Lysinibacillus_massiliensis / Psychrobacillus_psychrodurans / Psychrobacillus_psychrotolerans / Psychrobacillus_soli / Chryseomicrobium_aureum / Chryseomicrobium_imtechense / Chryseomicrobium_palamuruense / Ureibacillus_defluvii / Ureibacillus_suwonensis / Ureibacillus_thermosphaericus	Bacteria	Bacillota	Bacilli	Bacillales			0	0	0	0	0	0	0	0	0	0	0	0	0	0	0	0	0	0	0	0	0	0	0	0	0	0	0	0	0	0	0	0	0	0	0	0	0	0	0	0	0	0	0	0	0	0	0	0	0	0	0	0	0	0	0	0	0	0	0
Bacillus_amyloliquefaciens_subsp._amyloliquefaciens / Bacillus_atrophaeus / Bacillus_nakamurai / Bacillus_nanhaiisediminis / Bacillus_siamensis / Bacillus_vallismortis / Bacillus_velezensis	Bacteria	Bacillota	Bacilli	Bacillales	Bacillaceae	Bacillus	0	0	0	0	0	0	0	0	0	0	0	0	0	0	0	0	0	0	0	0	0	0	0	0	0	0	0	0	0	0	0	0	0	0	0	0	0	0	0	0	0	0	0	0	0	0	0	0	0	0	0	0	0	0	0	0	0	0	0
Bacillus_andreesenii / Bacillus_crescens / Bacillus_mediterraneensis / Bacillus_phocaeensis	Bacteria	Bacillota	Bacilli	Bacillales	Bacillaceae	Bacillus	0	0	0	0	0	0	0	0	0	0	0	0	0	0	0	0	0	0	0	0	0	0	0	0	0	0	0	0	0	0	0	0	0	0	0	0	0	0	0	0	0	0	0	0	0	0	0	0	0	0	0	0	0	0	0	0	0	0	0
Bacillus_andreesenii / Bacillus_massiligabonensis / Bacillus_paralicheniformis / Fermentibacillus_polygoni	Bacteria	Bacillota	Bacilli	Bacillales	Bacillaceae		0	0	0	0	0	0	0	0	0	0	0	0	0	0	0	0	0	0	0	0	0	0	0	0	0	0	0	0	0	0	0	0	0	0	0	0	0	0	0	0	0	0	0	0	0	0	0	0	0	0	0	0	0	0	0	0	0	0	0
Bacillus_andreraoultii	Bacteria	Bacillota	Bacilli	Bacillales	Bacillaceae	Bacillus	0	0	0	0	0	0	0	0	0	0	0	0	0	0	0	0	0	0	0	0	0	0	0	0	0	0	0	0	0	0	0	0	0	0	0	0	0	0	0	0	0	0	0	0	0	0	0	0	0	0	0	0	0	0	0	0	0	0	0
Bacillus_andreraoultii / Bacillus_hisashii / Bacillus_kokeshiiformis / Bacillus_thermoamylovorans	Bacteria	Bacillota	Bacilli	Bacillales	Bacillaceae	Bacillus	0	0	0	0	0	0	0	0	0	0	0	0	0	0	0	0	0	0	0	0	0	0	0	0	0	0	0	0	0	0	0	0	0	0	0	0	0	0	0	0	0	0	0	0	0	0	0	0	0	0	0	0	0	0	0	0	0	0	0
Bacillus_andreraoultii / Bacillus_hisashii / Bacillus_numidis / Bacillus_thermoamylovorans	Bacteria	Bacillota	Bacilli	Bacillales	Bacillaceae	Bacillus	0	0	0	0	0	0	0	0	0	0	0	0	0	0	0	0	0	0	0	0	0	0	0	0	0	0	0	0	0	0	0	0	0	0	0	0	0	0	0	0	0	0	0	0	0	0	0	0	0	0	0	0	0	0	0	0	0	0	0
Bacillus_anthracis	Bacteria	Bacillota	Bacilli	Bacillales	Bacillaceae	Bacillus	0	0	0	0	0	0	0	0	0	0	0	0	0	0	0	0	0	0	0	0	0	0	0	0	0	0	0	0	0	0	0	0	0	0	0	0	0	0	0	0	0	0	0	0	0	0	0	0	0	0	0	0	0	0	0	0	0	0	0
Bacillus_anthracis / Bacillus_cereus / Bacillus_cytotoxicus / Bacillus_funiculus / Bacillus_mesophilus / Bacillus_mycoides / Bacillus_panaciterrae / Bacillus_polymachus / Bacillus_pseudomycoides / Bacillus_salitolerans / Bacillus_taiwanensis / Bacillus_thuringiensis / Bacillus_toyonensis / Bacillus_weihenstephanensis / Bacillus_wiedmannii	Bacteria	Bacillota	Bacilli	Bacillales	Bacillaceae	Bacillus	0	0	0	0	0	0	0	0	0	0	0	0	0	0	0	0	0	0	0	0	0	0	0	0	0	0	0	0	0	0	0	0	0	0	0	0	0	0	0	0	0	0	0	0	0	0	0	0	0	0	0	0	0	0	0	0	0	0	0
Bacillus_anthracis / Bacillus_cereus / Bacillus_cytotoxicus / Bacillus_mycoides / Bacillus_panaciterrae / Bacillus_polymachus / Bacillus_thuringiensis / Bacillus_toyonensis / Bacillus_weihenstephanensis / Bacillus_wiedmannii / Oceanobacillus_senegalensis	Bacteria	Bacillota	Bacilli	Bacillales	Bacillaceae		0	0	0	0	0	0	0	0	0	0	0	0	0	0	0	0	0	0	0	0	0	0	0	0	0	0	0	0	0	0	0	0	0	0	0	0	0	0	0	0	0	0	0	0	0	0	0	0	0	0	0	0	0	0	0	0	0	0	0
Bacillus_anthracis / Bacillus_cereus / Bacillus_licheniformis / Bacillus_luciferensis / Bacillus_mycoides / Bacillus_thuringiensis / Bacillus_toyonensis / Bacillus_weihenstephanensis / Bacillus_wiedmannii	Bacteria	Bacillota	Bacilli	Bacillales	Bacillaceae	Bacillus	0	0	0	0	0	0	0	0	0	0	0	0	0	0	0	0	0	0	0	0	0	0	0	0	0	0	0	0	0	0	0	0	0	0	0	0	0	0	0	0	0	0	0	0	0	0	0	0	0	0	0	0	0	0	0	0	0	0	0
Bacillus_anthracis / Bacillus_cytotoxicus / Bacillus_jeddahensis / Bacillus_panaciterrae / Bacillus_polymachus / Bacillus_solimangrovi / Bacillus_vireti / Lentibacillus_massiliensis / Lentibacillus_populi / Oceanobacillus_arenosus / Oceanobacillus_chungangensis / Oceanobacillus_iheyensis / Oceanobacillus_kapialis / Oceanobacillus_kimchii / Oceanobacillus_limi / Oceanobacillus_pacificus / Oceanobacillus_picturae / Oceanobacillus_profundus / Ornithinibacillus_halotolerans / Ornithinibacillus_scapharcae / Pontibacillus_halophilus / Pontibacillus_salicampi / Pontibacillus_yanchengensis / Salinibacillus_xinjiangensis / Sediminibacillus_albus / Sediminibacillus_halophilus / Sediminibacillus_massiliensis / Virgibacillus_byunsanensis / Virgibacillus_carmonensis / Virgibacillus_dakarensis / Virgibacillus_kekensis / Virgibacillus_marseillensis / Virgibacillus_ndiopensis / Virgibacillus_necropolis / Virgibacillus_oceani / Virgibacillus_senegalensis / Chungangia_koreensis / Planococcus_massiliensis / Planococcus_versutus / Planomicrobium_chinense	Bacteria	Bacillota	Bacilli	Bacillales			0	0	0	0	0	0	0	0	0	0	0	0	0	0	0	0	0	0	0	0	0	0	0	0	0	0	0	0	0	0	0	0	0	0	0	0	0	0	0	0	0	0	0	0	0	0	0	0	0	0	0	0	0	0	0	0	0	0	0
Bacillus_aquimaris	Bacteria	Bacillota	Bacilli	Bacillales	Bacillaceae	Bacillus	0	0	0	0	0	0	0	0	0	0	0	0	0	0	0	0	0	0	0	0	0	0	0	0	0	0	0	0	0	0	0	0	0	0	0	0	0	0	0	0	0	0	0	0	0	0	0	0	0	0	0	0	0	0	0	0	0	0	0
Bacillus_aquimaris / Bacillus_axarquiensis / Bacillus_mojavensis / Bacillus_nakamurai / Bacillus_paralicheniformis / Bacillus_solani / Bacillus_subtilis_subsp._inaquosorum / Bacillus_subtilis_subsp._spizizenii / Bacillus_subtilis_subsp._subtilis / Bacillus_tequilensis	Bacteria	Bacillota	Bacilli	Bacillales	Bacillaceae	Bacillus	0	0	0	0	0	0	0	0	0	0	0	0	0	0	0	183	525	0	29	0	0	0	0	0	0	0	0	0	0	0	0	0	0	0	0	0	0	0	0	0	0	0	0	0	0	0	0	0	0	0	0	0	0	0	0	0	0	0	0
Bacillus_aquimaris / Bacillus_licheniformis / Bacillus_paralicheniformis / Bacillus_solani / Bacillus_sonorensis	Bacteria	Bacillota	Bacilli	Bacillales	Bacillaceae	Bacillus	0	0	0	0	0	0	0	0	0	0	0	0	0	0	0	0	0	0	0	0	0	0	0	0	0	0	0	0	0	0	0	0	0	0	0	0	0	0	0	0	0	0	0	0	0	0	0	0	0	0	0	0	0	0	0	0	0	0	0
Bacillus_asahii	Bacteria	Bacillota	Bacilli	Bacillales	Bacillaceae	Bacillus	0	0	0	0	0	0	0	0	0	0	0	0	0	0	0	0	0	0	0	0	0	0	0	0	0	0	0	0	0	0	0	0	0	0	0	0	0	0	0	0	0	0	0	0	0	0	0	0	0	0	0	0	0	0	0	0	0	0	0
Bacillus_asahii / Bacillus_benzoevorans / Bacillus_cayorensis / Bacillus_circulans / Bacillus_gottheilii / Bacillus_koreensis / Bacillus_nealsonii / Bacillus_oryzisoli / Bacillus_tuaregi / Salirhabdus_massiliensis	Bacteria	Bacillota	Bacilli	Bacillales	Bacillaceae		0	0	0	0	0	0	0	0	0	0	0	0	0	0	0	0	0	0	0	0	0	0	0	0	0	0	0	0	0	0	0	0	0	0	0	0	0	0	0	0	0	0	0	0	0	0	0	0	0	0	0	0	0	0	0	0	0	0	0
Bacillus_asahii / Bacillus_benzoevorans / Bacillus_circulans / Bacillus_nealsonii / Bacillus_oryzisoli	Bacteria	Bacillota	Bacilli	Bacillales	Bacillaceae	Bacillus	0	0	0	0	0	0	0	0	0	0	0	0	0	0	0	0	0	0	0	0	0	0	0	0	0	0	0	0	0	0	0	0	0	0	0	0	0	0	0	0	0	0	0	0	0	0	0	0	0	0	0	0	0	0	0	0	0	0	0
Bacillus_asahii / Bacillus_benzoevorans / Bacillus_dakarensis / Bacillus_deserti / Bacillus_idriensis / Oceanobacillus_rekensis / Salirhabdus_massiliensis	Bacteria	Bacillota	Bacilli	Bacillales	Bacillaceae		0	0	0	0	0	0	0	0	0	0	0	0	0	0	0	0	0	0	0	0	0	0	0	0	0	0	0	0	0	0	0	0	0	0	0	0	0	0	0	0	0	0	0	0	0	0	0	0	0	0	0	0	0	0	0	0	0	0	0
Bacillus_asahii / Bacillus_campisalis / Bacillus_jeddahtimonensis / Bacillus_massilioalgeriensis / Bacillus_niabensis	Bacteria	Bacillota	Bacilli	Bacillales	Bacillaceae	Bacillus	0	0	0	0	0	0	0	0	0	0	0	0	0	0	0	0	0	0	0	0	0	0	0	0	0	0	0	0	0	0	0	0	0	0	0	0	0	0	0	0	0	0	0	0	0	0	0	0	0	0	0	0	0	0	0	0	0	0	0
Bacillus_asahii / Bacillus_foraminis / Bacillus_massiliglaciei / Bacillus_niabensis / Compostibacillus_humi	Bacteria	Bacillota	Bacilli	Bacillales	Bacillaceae		0	0	0	0	0	0	0	0	0	0	0	0	0	0	0	0	0	0	0	0	0	0	0	0	0	0	0	0	0	0	0	0	0	0	0	0	0	0	0	0	0	0	0	0	0	0	0	0	0	0	0	0	0	0	0	0	0	0	0
Bacillus_aurantiacus	Bacteria	Bacillota	Bacilli	Bacillales	Bacillaceae	Bacillus	0	0	0	0	0	0	0	0	0	0	0	0	0	0	0	0	0	0	0	0	0	0	0	0	0	0	0	0	0	0	0	0	0	0	0	0	0	0	0	0	0	0	0	0	0	0	0	0	0	0	0	0	0	0	0	0	0	0	0
Bacillus_axarquiensis / Bacillus_carboniphilus / Bacillus_licheniformis / Bacillus_massiligabonensis / Bacillus_mojavensis / Bacillus_paralicheniformis / Fermentibacillus_polygoni	Bacteria	Bacillota	Bacilli	Bacillales	Bacillaceae		0	0	0	0	0	0	0	0	0	0	0	0	0	0	0	0	0	0	0	0	0	0	0	0	0	0	0	0	0	0	0	0	0	0	0	0	0	0	0	0	0	0	0	0	0	0	0	0	0	0	0	0	0	0	0	0	0	0	0
Bacillus_azotoformans	Bacteria	Bacillota	Bacilli	Bacillales	Bacillaceae	Bacillus	0	0	0	0	0	0	0	0	0	0	0	0	0	0	0	0	0	0	0	0	0	0	0	0	0	0	0	0	0	0	0	0	0	0	0	0	0	0	0	0	0	0	0	0	0	0	0	0	0	0	0	0	0	0	0	0	0	0	0
Bacillus_azotoformans / Bacillus_dionei / Bacillus_hisashii / Bacillus_isabeliae / Bacillus_kwashiorkori / Bacillus_numidis / Bacillus_oryziterrae / Enterococcus_alcedinis / Enterococcus_aquimarinus / Lactobacillus_ruminis	Bacteria	Bacillota	Bacilli				0	0	0	0	0	0	0	0	0	0	0	0	0	0	0	0	0	0	0	0	0	0	0	0	0	0	0	0	0	0	0	0	0	0	0	0	0	0	0	0	0	0	0	0	0	0	0	0	0	0	0	0	0	0	0	0	0	0	0
Bacillus_badius / Bacillus_encimensis	Bacteria	Bacillota	Bacilli	Bacillales	Bacillaceae	Bacillus	0	0	0	0	0	0	0	0	0	0	0	0	0	0	0	0	0	0	0	0	0	0	0	0	0	0	0	0	0	0	0	0	0	0	0	0	0	0	0	0	0	0	0	0	0	0	0	0	0	0	0	0	0	0	0	0	0	0	0
Bacillus_bataviensis / Bacillus_chungangensis / Bacillus_drentensis / Bacillus_farraginis / Bacillus_fordii / Bacillus_fortis / Bacillus_jeddahensis / Bacillus_novalis / Bacillus_sediminis / Bacillus_soli / Bacillus_thermophilus / Bacillus_vireti / Viridibacillus_arenosi / Viridibacillus_arvi / Chungangia_koreensis / Filibacter_limicola / Paenisporosarcina_antarctica / Paenisporosarcina_indica / Paenisporosarcina_quisquiliarum / Planococcus_antarcticus / Planococcus_donghaensis / Planococcus_faecalis / Planococcus_halocryophilus / Planococcus_maitriensis / Planococcus_maritimus / Planococcus_massiliensis / Planococcus_plakortidis / Planococcus_rifietoensis / Planococcus_salinarum / Planococcus_versutus / Planomicrobium_chinense / Planomicrobium_flavidum / Planomicrobium_glaciei / Planomicrobium_koreense / Planomicrobium_mcmeekinii / Planomicrobium_psychrophilum / Planomicrobium_soli / Sporosarcina_aquimarina / Sporosarcina_contaminans / Sporosarcina_globispora / Sporosarcina_koreensis / Sporosarcina_luteola / Sporosarcina_newyorkensis / Sporosarcina_psychrophila / Sporosarcina_saromensis / Sporosarcina_siberiensis / Sporosarcina_soli / Sporosarcina_ureae	Bacteria	Bacillota	Bacilli	Bacillales			0	0	0	0	0	0	0	0	0	0	0	0	0	0	0	0	0	0	0	0	0	0	0	0	0	0	0	0	0	0	0	0	0	0	0	0	0	0	0	0	0	0	0	0	0	0	0	0	0	0	0	0	0	0	0	0	0	0	0
Bacillus_bataviensis / Bacillus_cucumis / Bacillus_dielmonensis / Bacillus_drentensis / Bacillus_fumarioli / Bacillus_ginsengisoli / Bacillus_jeddahensis / Bacillus_massiliamazoniensis / Bacillus_niacini / Bacillus_novalis / Bacillus_pocheonensis / Bacillus_rubiinfantis / Bacillus_soli / Bacillus_vireti	Bacteria	Bacillota	Bacilli	Bacillales	Bacillaceae	Bacillus	0	0	0	0	0	0	0	0	0	0	0	0	0	0	0	0	0	0	0	0	0	0	0	0	0	0	0	0	0	0	0	0	0	0	0	0	0	0	0	0	0	0	0	0	0	0	0	0	0	0	0	0	0	0	0	0	0	0	0
Bacillus_bataviensis / Bacillus_cucumis / Bacillus_dielmonensis / Bacillus_drentensis / Bacillus_fumarioli / Bacillus_ginsengisoli / Bacillus_jeddahensis / Bacillus_massiliamazoniensis / Bacillus_niacini / Bacillus_pocheonensis / Bacillus_rubiinfantis / Bacillus_thermocopriae / Bacillus_vireti	Bacteria	Bacillota	Bacilli	Bacillales	Bacillaceae	Bacillus	0	0	0	0	0	0	0	0	0	0	0	0	0	0	0	0	0	0	0	0	0	0	0	0	0	0	0	0	0	0	0	0	0	0	0	0	0	0	0	0	0	0	0	0	0	0	0	0	0	0	0	0	0	0	0	0	0	0	0
Bacillus_bataviensis / Bacillus_cucumis / Bacillus_dielmonensis / Bacillus_drentensis / Bacillus_fumarioli / Bacillus_jeddahensis / Bacillus_massiliamazoniensis / Bacillus_massilioalgeriensis / Bacillus_novalis / Bacillus_rubiinfantis / Bacillus_soli / Bacillus_thermocopriae / Bacillus_vireti	Bacteria	Bacillota	Bacilli	Bacillales	Bacillaceae	Bacillus	0	0	0	0	0	0	0	0	0	0	0	0	0	0	0	0	0	0	0	0	0	0	0	0	0	0	0	0	0	0	0	0	0	0	0	0	0	0	0	0	0	0	0	0	0	0	0	0	0	0	0	0	0	0	0	0	0	0	0
Bacillus_bataviensis / Bacillus_cucumis / Bacillus_dielmonensis / Bacillus_drentensis / Bacillus_fumarioli / Bacillus_jeddahensis / Bacillus_novalis / Bacillus_rubiinfantis / Bacillus_soli / Bacillus_thermocopriae / Bacillus_vireti	Bacteria	Bacillota	Bacilli	Bacillales	Bacillaceae	Bacillus	0	0	0	0	0	0	0	0	0	0	0	0	0	0	0	0	0	0	0	0	0	0	0	0	0	0	0	0	0	0	0	0	0	0	0	0	0	0	0	0	0	0	0	0	0	0	0	0	0	0	0	0	0	0	0	0	0	0	0
Bacillus_bataviensis / Bacillus_dielmonensis / Bacillus_fumarioli / Bacillus_ginsengisoli / Bacillus_jeddahensis / Bacillus_massiliamazoniensis / Bacillus_niacini / Bacillus_pocheonensis	Bacteria	Bacillota	Bacilli	Bacillales	Bacillaceae	Bacillus	0	0	0	0	0	0	0	0	0	0	0	0	0	0	0	0	0	0	0	0	0	0	0	0	0	0	0	0	0	0	0	0	0	0	0	0	0	0	0	0	0	0	0	0	0	0	0	0	0	0	0	0	0	0	0	0	0	0	0
Bacillus_beijingensis / Bhargavaea_cecembensis / Bhargavaea_massiliensis	Bacteria	Bacillota	Bacilli	Bacillales			0	0	0	0	0	0	0	0	0	0	0	0	0	0	0	0	0	0	0	0	0	0	0	0	0	0	0	0	0	0	0	0	0	0	0	0	0	0	0	0	0	0	0	0	0	0	0	0	0	0	0	0	0	0	0	0	0	0	0
Bacillus_beijingensis / Bhargavaea_cecembensis / Bhargavaea_massiliensis / Bhargavaea_ullalensis	Bacteria	Bacillota	Bacilli	Bacillales			0	0	0	0	0	0	0	0	0	0	0	0	0	0	0	0	0	0	0	0	0	0	0	0	0	0	0	0	0	0	0	0	0	0	0	0	0	0	0	0	0	0	0	0	0	0	0	0	0	0	0	0	0	0	0	0	0	0	0
Bacillus_benzoevorans / Bacillus_cavernae / Bacillus_cayorensis / Bacillus_circulans / Bacillus_dakarensis / Bacillus_depressus / Bacillus_eiseniae / Bacillus_firmus / Bacillus_formosensis / Bacillus_horneckiae / Bacillus_kochii / Bacillus_koreensis / Bacillus_korlensis / Bacillus_massiliosenegalensis / Bacillus_oceanisediminis / Bacillus_oryzisoli / Bacillus_purgationiresistens / Bacillus_siralis / Bacillus_tuaregi / Oceanobacillus_chironomi / Pontibacillus_halophilus / Salinibacillus_xinjiangensis	Bacteria	Bacillota	Bacilli	Bacillales	Bacillaceae		0	0	0	0	0	0	0	0	0	0	0	0	0	0	0	0	0	0	0	0	0	0	0	0	0	0	0	0	0	0	0	0	0	0	0	0	0	0	0	0	0	0	0	0	0	0	0	0	0	0	0	0	0	0	0	0	0	0	0
Bacillus_benzoevorans / Bacillus_circulans / Bacillus_nealsonii / Bacillus_oryzisoli / Bacillus_tuaregi	Bacteria	Bacillota	Bacilli	Bacillales	Bacillaceae	Bacillus	0	0	0	0	0	0	0	0	0	0	0	0	0	0	0	0	0	0	0	0	0	0	0	0	0	0	0	0	0	0	0	0	0	0	0	0	0	0	0	0	0	0	0	0	0	0	0	0	0	0	0	0	0	0	0	0	0	0	0
Bacillus_benzoevorans / Bacillus_circulans / Bacillus_nealsonii / Bacillus_oryzisoli / Bacillus_tuaregi / Falsibacillus_pallidus	Bacteria	Bacillota	Bacilli	Bacillales	Bacillaceae		0	0	0	0	0	0	0	0	0	0	0	0	0	0	0	0	0	0	0	0	0	0	0	0	0	0	0	0	0	0	0	0	0	0	0	0	0	0	0	0	0	0	0	0	0	0	0	0	0	0	0	0	0	0	0	0	0	0	0
Bacillus_benzoevorans / Bacillus_circulans / Bacillus_nealsonii / Bacillus_oryzisoli / Bacillus_tuaregi / Fictibacillus_gelatini	Bacteria	Bacillota	Bacilli	Bacillales	Bacillaceae		0	0	0	0	0	0	0	0	0	0	0	0	0	0	0	0	0	0	0	0	0	0	0	0	0	0	0	0	0	0	0	0	0	0	0	0	0	0	0	0	0	0	0	0	0	0	0	0	0	0	0	0	0	0	0	0	0	0	0
Bacillus_benzoevorans / Bacillus_idriensis	Bacteria	Bacillota	Bacilli	Bacillales	Bacillaceae	Bacillus	0	0	0	0	0	0	0	0	0	0	0	0	0	0	0	0	0	0	0	0	0	0	0	0	0	0	0	0	0	0	0	0	0	0	0	0	0	0	0	0	0	0	0	0	0	0	0	0	0	0	0	0	0	0	0	0	0	0	0
Bacillus_benzoevorans / Bacillus_oryzisoli / Compostibacillus_humi / Salirhabdus_massiliensis	Bacteria	Bacillota	Bacilli	Bacillales	Bacillaceae		0	0	0	0	0	0	0	0	0	0	0	0	0	0	0	0	0	0	0	0	0	0	0	0	0	0	0	0	0	0	0	0	0	0	0	0	0	0	0	0	0	0	0	0	0	0	0	0	0	0	0	0	0	0	0	0	0	0	0
Bacillus_beringensis / Bacillus_korlensis	Bacteria	Bacillota	Bacilli	Bacillales	Bacillaceae	Bacillus	0	0	0	0	0	0	0	0	0	0	0	0	0	0	0	0	0	0	0	0	0	0	0	0	0	0	0	0	0	0	0	0	0	0	0	0	0	0	0	0	0	0	0	0	0	0	0	0	0	0	0	0	0	0	0	0	0	0	0
Bacillus_berkeleyi / Bacillus_decolorationis	Bacteria	Bacillota	Bacilli	Bacillales	Bacillaceae	Bacillus	0	0	0	0	0	0	0	0	0	0	0	0	0	0	0	0	0	0	0	0	0	0	0	0	0	0	0	0	0	0	0	0	0	0	0	0	0	0	0	0	0	0	0	0	0	0	0	0	0	0	0	0	0	0	0	0	0	0	0
Bacillus_boroniphilus / Bacillus_jeotgali / Bacillus_marasmi / Bacillus_niabensis / Bacillus_subterraneus / Bacillus_zhanjiangensis / Falsibacillus_pallidus	Bacteria	Bacillota	Bacilli	Bacillales	Bacillaceae		0	0	0	0	0	0	0	0	0	0	0	0	0	0	0	0	0	0	0	0	0	0	0	0	0	0	0	0	0	0	0	0	0	0	0	0	0	0	0	0	0	0	0	0	0	0	0	0	0	0	0	0	0	0	0	0	0	0	0
Bacillus_boroniphilus / Bacillus_jeotgali / Bacillus_selenatarsenatis / Bacillus_stamsii / Bacillus_subterraneus / Bacillus_thioparans	Bacteria	Bacillota	Bacilli	Bacillales	Bacillaceae	Bacillus	0	0	0	0	0	0	0	0	0	0	0	0	0	0	0	0	0	0	0	0	0	0	0	0	0	0	0	0	0	0	0	0	0	0	0	0	0	0	0	0	0	0	0	0	0	0	0	0	0	0	0	0	0	0	0	0	0	0	0
Bacillus_boroniphilus / Bacillus_jeotgali / Bacillus_selenatarsenatis / Bacillus_stamsii / Bacillus_thioparans	Bacteria	Bacillota	Bacilli	Bacillales	Bacillaceae	Bacillus	0	0	0	0	0	0	0	0	0	0	0	0	0	0	0	0	0	0	0	0	0	0	0	0	0	0	0	0	0	0	0	0	0	0	0	0	0	0	0	0	0	0	0	0	0	0	0	0	0	0	0	0	0	0	0	0	0	0	0
Bacillus_caccae / Bacillus_campisalis / Bacillus_foraminis / Bacillus_jeddahtimonensis / Bacillus_maritimus / Bacillus_massilioalgeriensis	Bacteria	Bacillota	Bacilli	Bacillales	Bacillaceae	Bacillus	0	0	0	0	0	0	0	0	0	0	0	0	0	0	0	0	0	0	0	0	0	0	0	0	0	0	0	0	0	0	0	0	0	0	0	0	0	0	0	0	0	0	0	0	0	0	0	0	0	0	0	0	0	0	0	0	0	0	0
Bacillus_caccae / Bacillus_depressus / Bacillus_dionei / Bacillus_marasmi / Bacillus_maritimus / Bacillus_niabensis / Bacillus_subterraneus	Bacteria	Bacillota	Bacilli	Bacillales	Bacillaceae	Bacillus	0	0	0	0	0	0	0	0	0	0	0	0	0	0	0	0	0	0	0	0	0	0	0	0	0	0	0	0	0	0	0	0	0	0	0	0	0	0	0	0	0	0	0	0	0	0	0	0	0	0	0	0	0	0	0	0	0	0	0
Bacillus_caccae / Bacillus_depressus / Bacillus_maritimus / Bacillus_ndiopensis	Bacteria	Bacillota	Bacilli	Bacillales	Bacillaceae	Bacillus	0	0	0	0	0	0	0	0	0	0	0	0	0	0	0	0	0	0	0	0	0	0	0	0	0	0	0	0	0	0	0	0	0	0	0	0	0	0	0	0	0	0	0	0	0	0	0	0	0	0	0	0	0	0	0	0	0	0	0
Bacillus_caccae / Bacillus_ginsengisoli / Bacillus_marasmi / Bacillus_ndiopensis / Bacillus_niacini / Bacillus_persicus / Bacillus_pocheonensis / Bacillus_rigiliprofundi	Bacteria	Bacillota	Bacilli	Bacillales	Bacillaceae	Bacillus	0	0	0	0	0	0	0	0	0	0	0	0	0	0	0	0	0	0	0	0	0	0	0	0	0	0	0	0	0	0	0	0	0	0	0	0	0	0	0	0	0	0	0	0	0	0	0	0	0	0	0	0	0	0	0	0	0	0	0
Bacillus_caccae / Bacillus_ginsengisoli / Bacillus_maritimus / Bacillus_massiliamazoniensis / Bacillus_niacini / Bacillus_persicus / Bacillus_pocheonensis / Bacillus_rigiliprofundi	Bacteria	Bacillota	Bacilli	Bacillales	Bacillaceae	Bacillus	0	0	0	0	0	0	0	0	0	0	0	0	0	0	0	0	0	0	0	0	0	0	0	0	0	0	0	0	0	0	0	0	0	0	0	0	0	0	0	0	0	0	0	0	0	0	0	0	0	0	0	0	0	0	0	0	0	0	0
Bacillus_caccae / Bacillus_ginsengisoli / Bacillus_maritimus / Bacillus_ndiopensis / Bacillus_pocheonensis	Bacteria	Bacillota	Bacilli	Bacillales	Bacillaceae	Bacillus	0	0	0	0	0	0	0	0	0	0	0	0	0	0	0	0	0	0	0	0	0	0	0	0	0	0	0	0	0	0	0	0	0	0	0	0	0	0	0	0	0	0	0	0	0	0	0	0	0	0	0	0	0	0	0	0	0	0	0
Bacillus_caccae / Bacillus_ginsengisoli / Bacillus_maritimus / Bacillus_niabensis / Bacillus_oceanisediminis / Bacillus_persicus / Bacillus_pocheonensis	Bacteria	Bacillota	Bacilli	Bacillales	Bacillaceae	Bacillus	0	0	0	0	0	0	0	0	0	0	0	0	0	0	0	0	0	0	0	0	0	0	0	0	0	0	0	0	0	0	0	0	0	0	0	0	0	0	0	0	0	0	0	0	0	0	0	0	0	0	0	0	0	0	0	0	0	0	0
Bacillus_caccae / Bacillus_ginsengisoli / Bacillus_niacini / Bacillus_pocheonensis	Bacteria	Bacillota	Bacilli	Bacillales	Bacillaceae	Bacillus	0	0	0	0	0	0	0	0	0	0	0	0	0	0	0	0	0	0	0	0	0	0	0	0	0	0	0	0	0	0	0	0	0	0	0	0	0	0	0	0	0	0	0	0	0	0	0	0	0	0	0	0	0	0	0	0	0	0	0
Bacillus_campisalis / Bacillus_ginsengisoli / Bacillus_massiliamazoniensis / Bacillus_massilioalgeriensis / Bacillus_niacini / Bacillus_pocheonensis	Bacteria	Bacillota	Bacilli	Bacillales	Bacillaceae	Bacillus	0	0	0	0	0	0	0	0	0	0	0	0	0	0	0	0	0	0	0	0	0	0	0	0	0	0	0	0	0	0	0	0	0	0	0	0	0	0	0	0	0	0	0	0	0	0	0	0	0	0	0	0	0	0	0	0	0	0	0
Bacillus_campisalis / Bacillus_halophilus / Bacillus_sinesaloumensis / Bacillus_zeae	Bacteria	Bacillota	Bacilli	Bacillales	Bacillaceae	Bacillus	0	0	0	0	0	0	0	0	0	0	0	0	0	0	0	0	0	0	0	0	0	0	0	0	0	0	0	0	0	0	0	0	0	0	0	0	0	0	0	0	0	0	0	0	0	0	0	0	0	0	0	0	0	0	0	0	0	0	0
Bacillus_campisalis / Bacillus_jeddahtimonensis / Bacillus_subterraneus	Bacteria	Bacillota	Bacilli	Bacillales	Bacillaceae	Bacillus	0	0	0	0	0	0	0	0	0	0	0	0	0	0	0	0	0	0	0	0	0	0	0	0	0	0	0	0	0	0	0	0	0	0	0	0	0	0	0	0	0	0	0	0	0	0	0	0	0	0	0	0	0	0	0	0	0	0	0
Bacillus_canaveralius / Bacillus_depressus / Bacillus_indicus	Bacteria	Bacillota	Bacilli	Bacillales	Bacillaceae	Bacillus	0	0	0	0	0	0	0	0	0	0	0	0	0	0	0	0	0	0	0	0	0	0	0	0	0	0	0	0	0	0	0	0	0	0	0	0	0	0	0	0	0	0	0	0	0	0	0	0	0	0	0	0	0	0	0	0	0	0	0
Bacillus_cayorensis / Bacillus_dakarensis / Bacillus_depressus / Bacillus_gottheilii	Bacteria	Bacillota	Bacilli	Bacillales	Bacillaceae	Bacillus	0	0	0	0	0	0	0	0	0	0	0	0	0	0	0	0	0	0	0	0	0	0	0	0	0	0	0	0	0	0	0	0	0	0	0	0	0	0	0	0	0	0	0	0	0	0	0	0	0	0	0	0	0	0	0	0	0	0	0
Bacillus_cellulosilyticus	Bacteria	Bacillota	Bacilli	Bacillales	Bacillaceae	Bacillus	0	0	0	0	0	0	0	0	0	0	0	0	0	0	0	0	0	0	0	0	0	0	0	0	0	0	0	0	0	0	0	0	0	0	0	0	0	0	0	0	0	0	0	0	0	0	0	0	0	0	0	0	0	0	0	0	0	0	0
Bacillus_cellulosilyticus / Bacillus_clarkii / Bacillus_polygoni / Bacillus_vedderi	Bacteria	Bacillota	Bacilli	Bacillales	Bacillaceae	Bacillus	0	0	0	0	0	0	0	0	0	0	0	0	0	0	0	0	0	0	0	0	0	0	0	0	0	0	0	0	0	0	0	0	0	0	0	0	0	0	0	0	0	0	0	0	0	0	0	0	0	0	0	0	0	0	0	0	0	0	0
Bacillus_circulans	Bacteria	Bacillota	Bacilli	Bacillales	Bacillaceae	Bacillus	0	0	0	0	0	0	0	0	0	0	0	0	0	0	0	0	0	0	0	0	0	0	0	0	0	0	0	0	0	0	0	0	0	0	0	0	0	0	0	0	0	0	0	0	0	0	0	0	0	0	0	0	0	0	0	0	0	0	0
Bacillus_clausii / Bacillus_rhizosphaerae	Bacteria	Bacillota	Bacilli	Bacillales	Bacillaceae	Bacillus	0	0	0	0	0	0	0	0	0	0	0	0	0	0	0	0	0	0	0	0	0	0	0	0	0	0	0	0	0	0	0	0	0	0	0	0	0	0	0	0	0	0	0	0	0	0	0	0	0	0	0	0	0	0	0	0	0	0	0
Bacillus_coagulans	Bacteria	Bacillota	Bacilli	Bacillales	Bacillaceae	Bacillus	0	0	0	0	0	0	0	0	0	0	0	0	0	0	0	0	0	0	0	0	0	0	0	0	0	0	0	0	0	0	0	0	0	0	0	0	0	0	0	0	0	0	0	0	0	0	0	0	0	0	0	0	0	0	0	0	0	0	0
Bacillus_composti / Bacillus_fortis / Bacillus_sediminis	Bacteria	Bacillota	Bacilli	Bacillales	Bacillaceae	Bacillus	0	0	0	0	0	0	0	0	0	0	0	0	0	0	0	0	0	0	0	0	0	0	0	0	0	0	0	0	0	0	0	0	0	0	0	0	0	0	0	0	0	0	0	0	0	0	0	0	0	0	0	0	0	0	0	0	0	0	0
Bacillus_crassostreae / Bacillus_enclensis / Bacillus_endolithicus / Bacillus_halophilus / Bacillus_halosaccharovorans / Bacillus_litoralis / Bacillus_luteolus / Bacillus_marisflavi / Bacillus_niabensis	Bacteria	Bacillota	Bacilli	Bacillales	Bacillaceae	Bacillus	0	0	0	0	0	0	0	0	0	0	0	0	0	0	0	0	0	0	0	0	0	0	0	0	0	0	0	0	0	0	0	0	0	0	0	0	0	0	0	0	0	0	0	0	0	0	0	0	0	0	0	0	0	0	0	0	0	0	0
Bacillus_crescens / Bacillus_licheniformis / Bacillus_paralicheniformis / Bacillus_solani / Bacillus_sonorensis	Bacteria	Bacillota	Bacilli	Bacillales	Bacillaceae	Bacillus	0	0	0	0	0	0	0	0	0	0	0	0	0	0	0	0	0	0	0	0	0	0	0	0	0	0	0	0	0	0	0	0	0	0	0	0	0	0	0	0	0	0	0	0	0	0	0	0	0	0	0	0	0	0	0	0	0	0	0
Bacillus_crescens / Bacillus_mediterraneensis / Bacillus_pakistanensis / Bacillus_salis / Bacillus_seohaeanensis / Bacillus_songklensis / Bacillus_sporothermodurans / Bacillus_taiwanensis / Bacillus_vietnamensis / Bacillus_vini	Bacteria	Bacillota	Bacilli	Bacillales	Bacillaceae	Bacillus	0	0	0	0	0	0	0	0	0	0	0	0	0	0	0	0	0	0	0	0	0	0	0	0	0	0	0	0	0	0	0	0	0	0	0	0	0	0	0	0	0	0	0	0	0	0	0	0	0	0	0	0	0	0	0	0	0	0	0
Bacillus_crescens / Bacillus_mediterraneensis / Bacillus_pakistanensis / Bacillus_salis / Bacillus_songklensis / Bacillus_sporothermodurans / Bacillus_subtilis_subsp._inaquosorum / Bacillus_subtilis_subsp._spizizenii / Bacillus_subtilis_subsp._subtilis / Bacillus_tequilensis / Bacillus_vini	Bacteria	Bacillota	Bacilli	Bacillales	Bacillaceae	Bacillus	0	0	0	0	0	0	0	0	0	0	0	0	0	0	0	0	0	0	0	0	0	0	0	0	0	0	0	0	0	0	0	0	0	0	0	0	0	0	0	0	0	0	0	0	0	0	0	0	0	0	0	0	0	0	0	0	0	0	0
Bacillus_dakarensis / Bacillus_depressus / Bacillus_eiseniae / Bacillus_formosensis / Bacillus_horneckiae / Bacillus_kochii / Bacillus_korlensis / Bacillus_massiliosenegalensis / Bacillus_oceanisediminis / Bacillus_purgationiresistens / Bacillus_siralis	Bacteria	Bacillota	Bacilli	Bacillales	Bacillaceae	Bacillus	0	0	0	0	0	0	0	0	0	0	0	0	0	0	0	0	0	0	0	0	0	0	0	0	0	0	0	0	0	0	0	0	0	0	0	0	0	0	0	0	0	0	0	0	0	0	0	0	0	0	0	0	0	0	0	0	0	0	0
Bacillus_decolorationis	Bacteria	Bacillota	Bacilli	Bacillales	Bacillaceae	Bacillus	0	0	0	0	0	0	0	0	0	0	0	0	0	0	0	0	0	0	0	0	0	0	0	0	0	0	0	0	0	0	0	0	0	0	0	0	0	0	0	0	0	0	0	0	0	0	0	0	0	0	0	0	0	0	0	0	0	0	0
Bacillus_depressus	Bacteria	Bacillota	Bacilli	Bacillales	Bacillaceae	Bacillus	0	0	0	0	0	0	0	0	0	0	0	0	0	0	0	0	0	0	0	0	0	0	0	0	0	0	0	0	0	0	0	0	0	0	0	0	0	0	0	0	0	0	0	0	0	0	0	0	0	0	0	0	0	0	0	0	0	0	0
Bacillus_depressus / Bacillus_formosensis	Bacteria	Bacillota	Bacilli	Bacillales	Bacillaceae	Bacillus	0	0	0	0	0	0	0	0	0	0	0	0	0	0	0	0	0	0	0	0	0	0	0	0	0	0	0	0	0	0	0	0	0	0	0	0	0	0	0	0	0	0	0	0	0	0	0	0	0	0	0	0	0	0	0	0	0	0	0
Bacillus_depressus / Bacillus_horneckiae / Bacillus_kochii / Bacillus_oceanisediminis	Bacteria	Bacillota	Bacilli	Bacillales	Bacillaceae	Bacillus	0	0	0	0	0	0	0	0	0	0	0	0	0	0	0	0	0	0	0	0	0	0	0	0	0	0	0	0	0	0	0	0	0	0	0	0	0	0	0	0	0	0	0	0	0	0	0	0	0	0	0	0	0	0	0	0	0	0	0
Bacillus_deserti / Bacillus_kribbensis	Bacteria	Bacillota	Bacilli	Bacillales	Bacillaceae	Bacillus	0	0	0	0	0	0	0	0	0	0	0	0	0	0	0	0	0	0	0	0	0	0	0	0	0	0	0	0	0	0	0	0	0	0	0	0	0	0	0	0	0	0	0	0	0	0	0	0	0	0	0	0	0	0	0	0	0	0	0
Bacillus_dionei	Bacteria	Bacillota	Bacilli	Bacillales	Bacillaceae	Bacillus	0	0	0	0	0	0	0	0	0	0	0	0	0	0	0	0	0	0	0	0	0	0	0	0	0	0	0	0	0	0	0	0	0	0	0	0	0	0	0	0	0	0	0	0	0	0	0	0	0	0	0	0	0	0	0	0	0	0	0
Bacillus_dionei / Bacillus_idriensis / Bacillus_indicus / Bacillus_licheniformis / Bacillus_paralicheniformis / Bacillus_sonorensis	Bacteria	Bacillota	Bacilli	Bacillales	Bacillaceae	Bacillus	0	0	0	0	0	0	0	0	0	0	0	0	0	0	0	0	0	0	0	0	0	0	0	0	0	0	0	0	0	0	0	0	0	0	0	0	0	0	0	0	0	0	0	0	0	0	0	0	0	0	0	0	0	0	0	0	0	0	0
Bacillus_eiseniae / Bacillus_formosensis / Bacillus_horneckiae / Bacillus_kochii / Bacillus_purgationiresistens / Jeotgalibacillus_salarius	Bacteria	Bacillota	Bacilli	Bacillales			0	0	0	0	0	0	0	0	0	0	0	0	0	0	0	0	0	0	0	0	0	0	0	0	0	0	0	0	0	0	0	0	0	0	0	0	0	0	0	0	0	0	0	0	0	0	0	0	0	0	0	0	0	0	0	0	0	0	0
Bacillus_eiseniae / Bacillus_horneckiae / Bacillus_infantis / Bacillus_purgationiresistens	Bacteria	Bacillota	Bacilli	Bacillales	Bacillaceae	Bacillus	0	0	0	0	0	0	0	0	0	0	0	0	0	0	0	0	0	0	0	0	0	0	0	0	0	0	0	0	0	0	0	0	0	0	0	0	0	0	0	0	0	0	0	0	0	0	0	0	0	0	0	0	0	0	0	0	0	0	0
Bacillus_endolithicus / Bacillus_halosaccharovorans / Bacillus_herbersteinensis / Bacillus_niabensis	Bacteria	Bacillota	Bacilli	Bacillales	Bacillaceae	Bacillus	0	0	0	0	0	0	0	0	0	0	0	0	0	0	0	0	0	0	0	0	0	0	0	0	0	0	0	0	0	0	0	0	0	0	0	0	0	0	0	0	0	0	0	0	0	0	0	0	0	0	0	0	0	0	0	0	0	0	0
Bacillus_endophyticus / Bacillus_filamentosus	Bacteria	Bacillota	Bacilli	Bacillales	Bacillaceae	Bacillus	0	0	0	0	0	0	0	0	0	0	0	0	0	0	0	0	0	0	0	0	0	0	0	0	0	0	0	0	0	0	0	0	0	0	0	0	0	0	0	0	0	0	0	0	0	0	0	0	0	0	0	0	0	0	0	0	0	0	0
Bacillus_firmus	Bacteria	Bacillota	Bacilli	Bacillales	Bacillaceae	Bacillus	0	0	0	0	0	0	0	0	0	0	0	0	0	0	0	0	0	0	0	0	0	0	0	0	0	0	0	0	0	0	0	0	0	0	0	0	0	0	0	0	0	0	0	0	0	0	0	0	0	0	0	0	0	0	0	0	0	0	0
Bacillus_firmus / Bacillus_infantis / Bacillus_nealsonii / Bacillus_oceanisediminis / Bacillus_rigiliprofundi	Bacteria	Bacillota	Bacilli	Bacillales	Bacillaceae	Bacillus	0	0	0	0	0	0	0	0	0	0	0	0	0	0	0	0	0	0	0	0	0	0	0	0	0	0	0	0	0	0	0	0	0	0	0	0	0	0	0	0	0	0	0	0	0	0	0	0	0	0	0	0	0	0	0	0	0	0	0
Bacillus_firmus / Bacillus_jeotgali / Bacillus_massiliosenegalensis / Bacillus_selenatarsenatis / Bacillus_stamsii / Bacillus_subterraneus / Bacillus_thioparans	Bacteria	Bacillota	Bacilli	Bacillales	Bacillaceae	Bacillus	0	0	0	0	0	0	0	0	0	0	0	0	0	0	0	0	0	0	0	0	0	0	0	0	0	0	0	0	0	0	0	0	0	0	0	0	0	0	0	0	0	0	0	0	0	0	0	0	0	0	0	0	0	0	0	0	0	0	0
Bacillus_firmus / Bacillus_massiliosenegalensis / Bacillus_oceanisediminis	Bacteria	Bacillota	Bacilli	Bacillales	Bacillaceae	Bacillus	0	0	0	0	0	0	0	0	0	0	0	0	0	0	0	0	0	0	0	0	0	0	0	0	0	0	0	0	0	0	0	0	0	0	0	0	0	0	0	0	0	0	0	0	0	0	0	0	0	0	0	0	0	0	0	0	0	0	0
Bacillus_flexus / Bacillus_megaterium	Bacteria	Bacillota	Bacilli	Bacillales	Bacillaceae	Bacillus	0	0	0	0	0	0	0	0	0	0	0	0	0	0	0	0	0	0	0	0	0	0	0	0	0	0	0	0	0	0	0	0	0	0	0	0	0	0	0	0	0	0	0	0	0	0	0	0	0	0	0	0	0	0	0	0	0	0	0
Bacillus_flexus / Bacillus_megaterium / Bacillus_paraflexus	Bacteria	Bacillota	Bacilli	Bacillales	Bacillaceae	Bacillus	0	0	0	0	0	0	0	0	0	0	0	0	0	0	0	0	0	0	0	0	0	0	0	0	0	0	0	0	0	0	0	0	0	0	0	0	0	0	0	0	0	0	0	0	0	0	0	0	0	0	0	0	0	0	0	0	0	0	0
Bacillus_flexus / Bacillus_megaterium / Bacillus_paraflexus / Bacillus_qingshengii	Bacteria	Bacillota	Bacilli	Bacillales	Bacillaceae	Bacillus	0	0	0	0	0	0	0	0	0	0	0	0	0	0	0	0	0	0	0	0	0	0	0	0	0	0	0	0	0	0	0	0	0	0	0	0	0	0	0	0	0	0	0	0	0	0	0	0	0	0	0	0	0	0	0	0	0	0	0
Bacillus_flexus / Bacillus_megaterium / Bacillus_qingshengii	Bacteria	Bacillota	Bacilli	Bacillales	Bacillaceae	Bacillus	0	0	0	0	0	0	0	0	0	0	0	0	0	0	0	0	0	0	0	0	0	0	0	0	0	0	0	0	0	0	0	0	0	0	0	0	0	0	0	0	0	0	0	0	0	0	0	0	0	0	0	0	0	0	0	0	0	0	0
Bacillus_funiculus	Bacteria	Bacillota	Bacilli	Bacillales	Bacillaceae	Bacillus	0	0	0	0	0	0	0	0	0	0	0	0	0	0	0	0	0	0	0	0	0	0	0	0	0	0	0	0	0	0	0	0	0	0	0	0	0	0	0	0	0	0	0	0	0	0	0	0	0	0	0	0	0	0	0	0	0	0	0
Bacillus_galliciensis	Bacteria	Bacillota	Bacilli	Bacillales	Bacillaceae	Bacillus	0	0	0	0	0	0	0	0	0	0	0	0	0	0	0	0	0	0	0	0	0	0	0	0	0	0	0	0	0	0	0	0	0	0	0	0	0	0	0	0	0	0	0	0	0	0	0	0	0	0	0	0	0	0	0	0	0	0	0
Bacillus_ginsengi	Bacteria	Bacillota	Bacilli	Bacillales	Bacillaceae	Bacillus	0	0	0	0	0	0	0	0	0	0	0	0	0	0	0	0	0	0	0	0	0	0	0	0	0	0	0	0	0	0	0	0	0	0	0	0	0	0	0	0	0	0	0	0	0	0	0	0	0	0	0	0	0	0	0	0	0	0	0
Bacillus_ginsengi / Bhargavaea_cecembensis / Bhargavaea_massiliensis / Bhargavaea_ullalensis	Bacteria	Bacillota	Bacilli	Bacillales			0	0	0	0	0	0	0	0	0	0	0	0	0	0	0	0	0	0	0	0	0	0	0	0	0	0	0	0	0	0	0	0	0	0	0	0	0	0	0	0	0	0	0	0	0	0	0	0	0	0	0	0	0	0	0	0	0	0	0
Bacillus_ginsengihumi	Bacteria	Bacillota	Bacilli	Bacillales	Bacillaceae	Bacillus	0	0	0	0	0	0	0	0	0	0	0	0	0	0	0	0	0	0	0	0	0	0	0	0	0	0	0	0	0	0	0	0	0	0	0	0	0	0	0	0	0	0	0	0	0	0	0	0	0	0	0	0	0	0	0	0	0	0	0
Bacillus_ginsengihumi / Bacillus_timonensis	Bacteria	Bacillota	Bacilli	Bacillales	Bacillaceae	Bacillus	0	0	0	0	0	0	0	0	0	0	0	0	0	0	0	0	0	0	0	0	0	0	0	0	0	0	0	0	0	0	0	0	0	0	0	0	0	0	0	0	0	0	0	0	0	0	0	0	0	0	0	0	0	0	0	0	0	0	0
Bacillus_ginsengisoli / Bacillus_horneckiae / Bacillus_infantis / Bacillus_kochii / Bacillus_pocheonensis	Bacteria	Bacillota	Bacilli	Bacillales	Bacillaceae	Bacillus	0	0	0	0	0	0	0	0	0	0	0	0	0	0	0	0	0	0	0	0	0	0	0	0	0	0	0	0	0	0	0	0	0	0	0	0	0	0	0	0	0	0	0	0	0	0	0	0	0	0	0	0	0	0	0	0	0	0	0
Bacillus_graminis	Bacteria	Bacillota	Bacilli	Bacillales	Bacillaceae	Bacillus	0	0	0	0	0	0	0	0	0	0	0	0	0	0	0	0	0	0	0	0	0	0	0	0	0	0	0	0	0	0	0	0	0	0	0	0	0	0	0	0	0	0	0	0	0	0	0	0	0	0	0	0	0	0	0	0	0	0	0
Bacillus_graminis / Bacillus_panacisoli	Bacteria	Bacillota	Bacilli	Bacillales	Bacillaceae	Bacillus	0	0	0	0	0	0	0	0	0	0	0	0	0	0	0	0	0	0	0	0	0	0	0	0	0	0	0	0	0	0	0	0	0	0	0	0	0	0	0	0	0	0	0	0	0	0	0	0	0	0	0	0	0	0	0	0	0	0	0
Bacillus_graminis / Bacillus_ruris	Bacteria	Bacillota	Bacilli	Bacillales	Bacillaceae	Bacillus	0	0	0	0	0	0	0	0	0	0	0	0	0	0	0	0	0	0	0	0	0	0	0	0	0	0	0	0	0	0	0	0	0	0	0	0	0	0	0	0	0	0	0	0	0	0	0	0	0	0	0	0	0	0	0	0	0	0	0
Bacillus_halodurans / Bacillus_okuhidensis	Bacteria	Bacillota	Bacilli	Bacillales	Bacillaceae	Bacillus	0	0	0	0	0	0	0	0	0	0	0	0	0	0	0	0	0	0	0	0	0	0	0	0	0	0	0	0	0	0	0	0	0	0	0	0	0	0	0	0	0	0	0	0	0	0	0	0	0	0	0	0	0	0	0	0	0	0	0
Bacillus_halophilus / Bacillus_sinesaloumensis / Bacillus_timonensis	Bacteria	Bacillota	Bacilli	Bacillales	Bacillaceae	Bacillus	0	0	0	0	0	0	0	0	0	0	0	0	0	0	0	0	0	0	0	0	0	0	0	0	0	0	0	0	0	0	0	0	0	0	0	0	0	0	0	0	0	0	0	0	0	0	0	0	0	0	0	0	0	0	0	0	0	0	0
Bacillus_hisashii / Bacillus_kwashiorkori / Bacillus_lycopersici	Bacteria	Bacillota	Bacilli	Bacillales	Bacillaceae	Bacillus	0	0	0	0	0	0	0	0	0	0	0	0	0	0	0	0	0	0	0	0	0	0	0	0	0	0	0	0	0	0	0	0	0	0	0	0	0	0	0	0	0	0	0	0	0	0	0	0	0	0	0	0	0	0	0	0	0	0	0
Bacillus_hisashii / Bacillus_kwashiorkori / Bacillus_thermoamylovorans	Bacteria	Bacillota	Bacilli	Bacillales	Bacillaceae	Bacillus	0	0	0	0	0	0	0	0	0	0	0	0	0	0	0	0	0	0	0	0	0	0	0	0	0	0	0	34	0	0	0	0	0	0	0	0	0	0	0	0	0	0	0	0	0	0	0	0	0	0	0	0	0	0	0	0	0	0	0
Bacillus_hisashii / Bacillus_thermoamylovorans	Bacteria	Bacillota	Bacilli	Bacillales	Bacillaceae	Bacillus	0	0	0	0	0	0	0	0	0	0	0	0	0	0	0	0	0	0	0	0	0	0	0	0	0	0	0	0	0	0	0	0	0	0	0	0	0	0	0	0	0	0	0	0	0	0	0	0	0	0	0	0	0	0	0	0	0	0	0
Bacillus_horikoshii	Bacteria	Bacillota	Bacilli	Bacillales	Bacillaceae	Bacillus	0	0	0	0	0	0	0	0	0	0	0	0	0	0	0	0	0	0	0	0	0	0	0	0	0	0	0	0	0	0	0	0	0	0	0	0	0	0	0	0	0	0	0	0	0	0	0	0	0	0	0	0	0	0	0	0	0	0	0
Bacillus_horneckiae	Bacteria	Bacillota	Bacilli	Bacillales	Bacillaceae	Bacillus	0	0	0	0	0	0	0	0	0	0	0	0	0	0	0	0	0	0	0	0	0	0	0	0	0	0	0	0	0	0	0	0	0	0	0	0	0	0	0	0	0	0	0	0	0	0	0	0	0	0	0	0	0	0	0	0	0	0	0
Bacillus_horneckiae / Bacillus_kochii / Bacillus_koreensis / Bacillus_massilioanorexius / Bacillus_purgationiresistens / Viridibacillus_arenosi / Viridibacillus_arvi	Bacteria	Bacillota	Bacilli	Bacillales	Bacillaceae		0	0	0	0	0	0	0	0	0	0	0	0	0	0	0	0	0	0	0	0	0	0	0	0	0	0	0	0	0	0	0	0	0	0	0	0	0	0	0	0	0	0	0	0	0	0	0	0	0	0	0	0	0	0	0	0	0	0	0
Bacillus_hwajinpoensis / Fictibacillus_arsenicus / Fictibacillus_barbaricus / Fictibacillus_gelatini / Fictibacillus_halophilus / Fictibacillus_nanhaiensis / Fictibacillus_phosphorivorans	Bacteria	Bacillota	Bacilli	Bacillales	Bacillaceae		0	0	0	0	0	0	0	0	0	0	0	0	0	0	0	0	0	0	0	0	0	0	0	0	0	0	0	0	0	0	0	0	0	0	0	0	0	0	0	0	0	0	0	0	0	0	0	0	0	0	0	0	0	0	0	0	0	0	0
Bacillus_idriensis	Bacteria	Bacillota	Bacilli	Bacillales	Bacillaceae	Bacillus	0	0	0	0	0	0	0	0	0	0	0	0	0	0	0	0	0	0	0	0	0	0	0	0	0	0	0	0	0	0	0	0	0	0	0	0	0	0	0	0	0	0	0	0	0	0	0	0	0	0	0	0	0	0	0	0	0	0	0
Bacillus_idriensis / Bacillus_oryzisoli / Bacillus_tuaregi / Salinibacillus_xinjiangensis	Bacteria	Bacillota	Bacilli	Bacillales	Bacillaceae		0	0	0	0	0	0	0	0	0	0	0	0	0	0	0	0	0	0	0	0	0	0	0	0	0	0	0	0	0	0	0	0	0	0	0	0	0	0	0	0	0	0	0	0	0	0	0	0	0	0	0	0	0	0	0	0	0	0	0
Bacillus_idriensis / Isobaculum_melis / Enterococcus_caccae / Enterococcus_crotali / Enterococcus_moraviensis / Enterococcus_plantarum / Enterococcus_quebecensis / Enterococcus_rotai / Enterococcus_silesiacus / Enterococcus_ureasiticus / Enterococcus_ureilyticus	Bacteria	Bacillota	Bacilli				0	0	0	0	0	0	0	0	0	0	0	0	0	0	0	0	0	0	0	0	0	0	0	0	0	0	0	0	0	0	0	0	0	0	0	0	0	0	0	0	0	0	0	0	0	0	0	0	0	0	0	0	0	0	0	0	0	0	0
Bacillus_infantis	Bacteria	Bacillota	Bacilli	Bacillales	Bacillaceae	Bacillus	0	0	0	0	0	0	0	0	0	0	0	0	0	0	0	0	0	0	0	0	0	0	0	0	0	0	0	0	0	0	0	0	0	0	0	0	0	0	0	0	0	0	0	0	0	0	0	0	0	0	0	0	0	0	0	0	0	0	0
Bacillus_infernus	Bacteria	Bacillota	Bacilli	Bacillales	Bacillaceae	Bacillus	0	0	0	0	0	0	0	0	0	0	0	0	0	0	0	0	0	0	0	0	0	0	0	0	0	0	0	0	0	0	0	0	0	0	0	0	0	0	0	0	0	0	0	0	0	0	0	0	0	0	0	0	0	0	0	0	0	0	0
Bacillus_kochii	Bacteria	Bacillota	Bacilli	Bacillales	Bacillaceae	Bacillus	0	0	0	0	0	0	0	0	0	0	0	0	0	0	0	0	0	0	0	0	0	0	0	0	0	0	0	0	0	0	0	0	0	0	0	0	0	0	0	0	0	0	0	0	0	0	0	0	0	0	0	0	0	0	0	0	0	0	0
Bacillus_kokeshiiformis / Bacillus_thermolactis	Bacteria	Bacillota	Bacilli	Bacillales	Bacillaceae	Bacillus	0	0	0	0	0	0	0	0	0	0	0	0	0	0	0	0	0	0	0	0	0	0	0	0	0	0	0	0	0	0	0	0	0	0	0	0	0	0	0	0	0	0	0	0	0	0	0	0	0	0	0	0	0	0	0	0	0	0	0
Bacillus_koreensis	Bacteria	Bacillota	Bacilli	Bacillales	Bacillaceae	Bacillus	0	0	0	0	0	0	0	0	0	0	0	0	0	0	0	0	0	0	0	0	0	0	0	0	0	0	0	0	0	0	0	0	0	0	0	0	0	0	0	0	0	0	0	0	0	0	0	0	0	0	0	0	0	0	0	0	0	0	0
Bacillus_koreensis / Paenisporosarcina_indica	Bacteria	Bacillota	Bacilli	Bacillales			0	0	0	0	0	0	0	0	0	0	0	0	0	0	0	0	0	0	0	0	0	0	0	0	0	0	0	0	0	0	0	0	0	0	0	0	0	0	0	0	0	0	0	0	0	0	0	0	0	0	0	0	0	0	0	0	0	0	0
Bacillus_lentus	Bacteria	Bacillota	Bacilli	Bacillales	Bacillaceae	Bacillus	0	0	0	0	0	0	0	0	0	0	0	0	0	0	0	0	0	0	0	0	0	0	0	0	0	0	0	0	0	0	0	0	0	0	0	0	0	0	0	0	0	0	0	0	0	0	0	0	0	0	0	0	0	0	0	0	0	0	0
Bacillus_lentus / Bacillus_siralis	Bacteria	Bacillota	Bacilli	Bacillales	Bacillaceae	Bacillus	0	0	0	0	0	0	0	0	0	0	0	0	0	0	0	0	0	0	0	0	0	0	0	0	0	0	0	0	0	0	0	0	0	0	0	0	0	0	0	0	0	0	0	0	0	0	0	0	0	0	0	0	0	0	0	0	0	0	0
Bacillus_lentus / Domibacillus_antri / Domibacillus_enclensis / Domibacillus_indicus	Bacteria	Bacillota	Bacilli	Bacillales	Bacillaceae		0	0	0	0	0	0	0	0	0	0	0	0	0	0	0	0	0	0	0	0	0	0	0	0	0	0	0	0	0	0	0	0	0	0	0	0	0	0	0	0	0	0	0	0	0	0	0	0	0	0	0	0	0	0	0	0	0	0	0
Bacillus_licheniformis / Bacillus_nakamurai / Bacillus_paralicheniformis / Bacillus_sonorensis / Bacillus_subtilis_subsp._inaquosorum / Bacillus_subtilis_subsp._spizizenii / Bacillus_subtilis_subsp._subtilis / Bacillus_tequilensis	Bacteria	Bacillota	Bacilli	Bacillales	Bacillaceae	Bacillus	0	0	0	0	0	0	0	0	0	0	0	0	0	0	0	0	0	0	0	0	0	0	0	0	0	0	0	0	0	0	0	0	0	0	0	0	0	0	0	0	0	0	0	0	0	0	0	0	0	0	0	0	0	0	0	0	0	0	0
Bacillus_licheniformis / Bacillus_paralicheniformis / Bacillus_sonorensis / Bacillus_stamsii	Bacteria	Bacillota	Bacilli	Bacillales	Bacillaceae	Bacillus	0	0	0	0	0	0	0	0	0	0	0	0	0	0	0	0	0	0	0	0	0	0	0	0	0	0	0	0	0	0	0	0	0	0	0	0	0	0	0	0	0	0	0	0	0	0	0	0	0	0	0	0	0	0	0	0	0	0	0
Bacillus_ligniniphilus	Bacteria	Bacillota	Bacilli	Bacillales	Bacillaceae	Bacillus	0	0	0	0	0	0	0	0	0	0	0	0	0	0	0	0	0	0	0	0	0	0	0	0	0	0	0	0	0	0	0	0	0	0	0	0	0	0	0	0	0	0	0	0	0	0	0	0	0	0	0	0	0	0	0	0	0	0	0
Bacillus_lindianensis / Bacillus_mesophilus / Bacillus_nanhaiisediminis / Bacillus_pakistanensis / Bacillus_pseudofirmus / Bacillus_salis / Bacillus_seohaeanensis / Polygonibacillus_indicireducens / Virgibacillus_halodenitrificans	Bacteria	Bacillota	Bacilli	Bacillales	Bacillaceae		0	0	0	0	0	0	0	0	0	0	0	0	0	0	0	0	0	0	0	0	0	0	0	0	0	0	0	0	0	0	0	0	0	0	0	0	0	0	0	0	0	0	0	0	0	0	0	0	0	0	0	0	0	0	0	0	0	0	0
Bacillus_lonarensis	Bacteria	Bacillota	Bacilli	Bacillales	Bacillaceae	Bacillus	0	0	0	0	0	0	0	0	0	0	0	0	0	0	0	0	0	0	0	0	0	0	0	0	0	0	0	0	0	0	0	0	0	0	0	0	0	0	0	0	0	0	0	0	0	0	0	0	0	0	0	0	0	0	0	0	0	0	0
Bacillus_luciferensis	Bacteria	Bacillota	Bacilli	Bacillales	Bacillaceae	Bacillus	0	0	0	0	0	0	0	0	0	0	0	0	0	0	0	0	0	0	0	0	0	0	0	0	0	0	0	0	0	0	0	0	0	0	0	0	0	0	0	0	0	0	0	0	0	0	0	0	0	0	0	0	0	0	0	0	0	0	0
Bacillus_luteolus	Bacteria	Bacillota	Bacilli	Bacillales	Bacillaceae	Bacillus	0	0	0	0	0	0	0	0	0	0	0	0	0	0	0	0	0	0	0	0	0	0	0	0	0	0	0	0	0	0	0	0	0	0	0	0	0	0	0	0	0	0	0	0	0	0	0	0	0	0	0	0	0	0	0	0	0	0	0
Bacillus_luteus	Bacteria	Bacillota	Bacilli	Bacillales	Bacillaceae	Bacillus	0	0	0	0	0	0	0	0	0	0	0	0	0	0	0	0	0	0	0	0	0	0	0	0	0	0	0	0	0	0	0	0	0	0	0	0	0	0	0	0	0	0	0	0	0	0	0	0	0	0	0	0	0	0	0	0	0	0	0
Bacillus_lycopersici	Bacteria	Bacillota	Bacilli	Bacillales	Bacillaceae	Bacillus	0	0	0	0	0	0	0	0	0	0	0	0	0	0	0	0	0	0	0	0	0	0	0	0	0	0	0	0	0	0	0	0	0	0	0	0	0	0	0	0	0	0	0	0	0	0	0	0	0	0	0	0	0	0	0	0	0	0	0
Bacillus_macyae	Bacteria	Bacillota	Bacilli	Bacillales	Bacillaceae	Bacillus	0	0	0	0	0	0	0	0	0	0	0	0	0	0	0	0	0	0	0	0	0	0	0	0	0	0	0	0	0	0	0	0	0	0	0	0	0	0	0	0	0	0	0	0	0	0	0	0	0	0	0	0	0	0	0	0	0	0	0
Bacillus_malikii	Bacteria	Bacillota	Bacilli	Bacillales	Bacillaceae	Bacillus	0	0	0	0	0	0	0	0	0	0	0	0	0	0	0	0	0	0	0	0	0	0	0	0	0	0	0	0	0	0	0	0	0	0	0	0	0	0	0	0	0	0	0	0	0	0	0	0	0	0	0	0	0	0	0	0	0	0	0
Bacillus_malikii / Compostibacillus_humi / Oceanobacillus_chironomi / Oceanobacillus_luteolus	Bacteria	Bacillota	Bacilli	Bacillales	Bacillaceae		0	0	0	0	0	0	0	0	0	0	0	0	0	0	0	0	0	0	0	0	0	0	0	0	0	0	0	0	0	0	0	0	0	0	0	0	0	0	0	0	0	0	0	0	0	0	0	0	0	0	0	0	0	0	0	0	0	0	0
Bacillus_mannanilyticus	Bacteria	Bacillota	Bacilli	Bacillales	Bacillaceae	Bacillus	0	0	0	0	0	0	0	0	0	0	0	0	0	0	0	0	0	0	0	0	0	0	0	0	0	0	0	0	0	0	0	0	0	0	0	0	0	0	0	0	0	0	0	0	0	0	0	0	0	0	0	0	0	0	0	0	0	0	0
Bacillus_marasmi	Bacteria	Bacillota	Bacilli	Bacillales	Bacillaceae	Bacillus	0	0	0	0	0	0	0	0	0	0	0	0	0	0	0	0	0	0	0	0	0	0	0	0	0	0	0	0	0	0	0	0	0	0	0	0	0	0	0	0	0	0	0	0	0	0	0	0	0	0	0	0	0	0	0	0	0	0	0
Bacillus_marisflavi	Bacteria	Bacillota	Bacilli	Bacillales	Bacillaceae	Bacillus	0	0	0	0	0	0	0	0	0	0	0	0	0	0	0	0	0	0	0	0	0	0	0	0	0	0	0	0	0	0	0	0	0	0	0	0	0	0	0	0	0	0	0	0	0	0	0	0	0	0	0	0	0	0	0	0	0	0	0
Bacillus_massiliamazoniensis / Bacillus_niacini	Bacteria	Bacillota	Bacilli	Bacillales	Bacillaceae	Bacillus	0	0	0	0	0	0	0	0	0	0	0	0	0	0	0	0	0	0	0	0	0	0	0	0	0	0	0	0	0	0	0	0	0	0	0	0	0	0	0	0	0	0	0	0	0	0	0	0	0	0	0	0	0	0	0	0	0	0	0
Bacillus_massiliamazoniensis / Bacillus_niacini / Sporosarcina_contaminans / Sporosarcina_koreensis / Sporosarcina_luteola	Bacteria	Bacillota	Bacilli	Bacillales			0	0	0	0	0	0	0	0	0	0	0	0	0	0	0	0	0	0	0	0	0	0	0	0	0	0	0	0	0	0	0	0	0	0	0	0	0	0	0	0	0	0	0	0	0	0	0	0	0	0	0	0	0	0	0	0	0	0	0
Bacillus_massiliensis / Bacillus_ndiopicus / Bacillus_salis / Bacillus_seohaeanensis / Lysinibacillus_boronitolerans / Lysinibacillus_composti / Lysinibacillus_cresolivorans / Lysinibacillus_fusiformis / Lysinibacillus_louembei / Lysinibacillus_macroides / Lysinibacillus_manganicus / Lysinibacillus_mangiferihumi / Lysinibacillus_massiliensis / Lysinibacillus_pakistanensis / Lysinibacillus_sphaericus / Lysinibacillus_tabacifolii / Lysinibacillus_varians / Lysinibacillus_xylanilyticus / Psychrobacillus_psychrodurans / Psychrobacillus_psychrotolerans / Psychrobacillus_soli / Chryseomicrobium_imtechense / Chryseomicrobium_palamuruense / Ureibacillus_defluvii / Ureibacillus_suwonensis / Ureibacillus_thermosphaericus	Bacteria	Bacillota	Bacilli	Bacillales			0	0	0	0	0	0	0	0	0	0	0	0	0	0	0	0	0	0	0	0	0	0	0	0	0	0	0	0	0	0	0	0	0	0	0	0	0	0	0	0	0	0	0	0	0	0	0	0	0	0	0	0	0	0	0	0	0	0	0
Bacillus_massiliensis / Lysinibacillus_acetophenoni / Lysinibacillus_manganicus / Lysinibacillus_massiliensis	Bacteria	Bacillota	Bacilli	Bacillales	Bacillaceae		0	0	0	0	0	0	0	0	0	0	0	0	0	0	0	0	0	0	0	0	0	0	0	0	0	0	0	0	0	0	0	0	0	0	0	0	0	0	0	0	0	0	0	0	0	0	0	0	0	0	0	0	0	0	0	0	0	0	0
Bacillus_massiliensis / Lysinibacillus_chungkukjangi / Lysinibacillus_halotolerans / Lysinibacillus_louembei / Lysinibacillus_macroides / Lysinibacillus_massiliensis / Lysinibacillus_meyeri / Lysinibacillus_pakistanensis / Lysinibacillus_sinduriensis / Lysinibacillus_xylanilyticus / Lysinibacillus_timonensis	Bacteria	Bacillota	Bacilli	Bacillales			0	0	0	0	0	0	0	0	0	0	0	0	0	0	0	0	0	0	0	0	0	0	0	0	0	0	0	0	0	0	0	0	0	0	0	0	0	0	0	0	0	0	0	0	0	0	0	0	0	0	0	0	0	0	0	0	0	0	0
Bacillus_massiliensis / Lysinibacillus_halotolerans / Lysinibacillus_macroides / Lysinibacillus_massiliensis / Lysinibacillus_pakistanensis / Lysinibacillus_xylanilyticus	Bacteria	Bacillota	Bacilli	Bacillales	Bacillaceae		0	0	0	0	0	0	0	0	0	0	0	0	0	0	0	0	0	0	0	0	0	0	0	0	0	0	0	0	0	0	0	0	0	0	0	0	0	0	0	0	0	0	0	0	0	0	0	0	0	0	0	0	0	0	0	0	0	0	0
Bacillus_massiliensis / Lysinibacillus_halotolerans / Lysinibacillus_macroides / Lysinibacillus_massiliensis / Lysinibacillus_pakistanensis / Lysinibacillus_xylanilyticus / Sporosarcina_pasteurii	Bacteria	Bacillota	Bacilli	Bacillales			0	0	0	0	0	0	0	0	0	0	0	0	0	0	0	0	0	0	0	0	0	0	0	0	0	0	0	0	0	0	0	0	0	0	0	0	0	0	0	0	0	0	0	0	0	0	0	0	0	0	0	0	0	0	0	0	0	0	0
Bacillus_massiliensis / Lysinibacillus_halotolerans / Lysinibacillus_manganicus / Lysinibacillus_massiliensis	Bacteria	Bacillota	Bacilli	Bacillales	Bacillaceae		0	0	0	0	0	0	0	0	0	0	0	0	0	0	0	0	0	0	0	0	0	0	0	0	0	0	0	0	0	0	0	0	0	0	0	0	0	0	0	0	0	0	0	0	0	0	0	0	0	0	0	0	0	0	0	0	0	0	0
Bacillus_mediterraneensis / Bacillus_seohaeanensis / Virgibacillus_ndiopensis	Bacteria	Bacillota	Bacilli	Bacillales	Bacillaceae		0	0	0	0	0	0	0	0	0	0	0	0	0	0	0	0	0	0	0	0	0	0	0	0	0	0	0	0	0	0	0	0	0	0	0	0	0	0	0	0	0	0	0	0	0	0	0	0	0	0	0	0	0	0	0	0	0	0	0
Bacillus_mesophilus / Bacillus_pseudofirmus / Bacillus_taeanensis / Bacillus_taiwanensis / Polygonibacillus_indicireducens	Bacteria	Bacillota	Bacilli	Bacillales	Bacillaceae		0	0	0	0	0	0	0	0	0	0	0	0	0	0	0	0	0	0	0	0	0	0	0	0	0	0	0	0	0	0	0	0	0	0	0	0	0	0	0	0	0	0	0	0	0	0	0	0	0	0	0	0	0	0	0	0	0	0	0
Bacillus_nanhaiisediminis	Bacteria	Bacillota	Bacilli	Bacillales	Bacillaceae	Bacillus	0	0	0	0	0	0	0	0	0	0	0	0	0	0	0	0	0	0	0	0	0	0	0	0	0	0	0	0	0	0	0	0	0	0	0	0	0	0	0	0	0	0	0	0	0	0	0	0	0	0	0	0	0	0	0	0	0	0	0
Bacillus_ndiopicus	Bacteria	Bacillota	Bacilli	Bacillales	Bacillaceae	Bacillus	0	0	0	0	0	0	0	0	0	0	0	0	0	0	0	0	0	0	0	0	0	0	0	0	0	0	0	0	0	0	0	0	0	0	0	0	0	0	0	0	0	0	0	0	0	0	0	0	0	0	0	0	0	0	0	0	0	0	0
Bacillus_niacini	Bacteria	Bacillota	Bacilli	Bacillales	Bacillaceae	Bacillus	0	0	0	0	0	0	0	0	0	0	0	0	0	0	0	0	0	0	0	0	0	0	0	0	0	0	0	0	0	0	0	0	0	0	0	0	0	0	0	0	0	0	0	0	0	0	0	0	0	0	0	0	0	0	0	0	0	0	0
Bacillus_niameyensis	Bacteria	Bacillota	Bacilli	Bacillales	Bacillaceae	Bacillus	0	0	0	0	0	0	0	0	0	0	0	0	0	0	0	0	0	0	0	0	0	0	0	0	0	0	0	0	0	0	0	0	0	0	0	0	0	0	0	0	0	0	0	0	0	0	0	0	0	0	0	0	0	0	0	0	0	0	0
Bacillus_okhensis / Bacillus_wakoensis / Fermentibacillus_polygoni	Bacteria	Bacillota	Bacilli	Bacillales	Bacillaceae		0	0	0	0	0	0	0	0	0	0	0	0	0	0	0	0	0	0	0	0	0	0	0	0	0	0	0	0	0	0	0	0	0	0	0	0	0	0	0	0	0	0	0	0	0	0	0	0	0	0	0	0	0	0	0	0	0	0	0
Bacillus_oleronius	Bacteria	Bacillota	Bacilli	Bacillales	Bacillaceae	Bacillus	0	0	0	0	0	0	0	0	0	0	0	0	0	0	0	0	0	0	0	0	0	0	0	0	0	0	0	0	0	0	0	0	0	0	0	0	0	0	0	0	0	0	0	0	0	0	0	0	0	0	0	0	0	0	0	0	0	0	0
Bacillus_oryzisoli / Bacillus_tuaregi / Falsibacillus_pallidus / Sporosarcina_saromensis	Bacteria	Bacillota	Bacilli	Bacillales			0	0	0	0	0	0	0	0	0	0	0	0	0	0	0	0	0	0	0	0	0	0	0	0	0	0	0	0	0	0	0	0	0	0	0	0	0	0	0	0	0	0	0	0	0	0	0	0	0	0	0	0	0	0	0	0	0	0	0
Bacillus_oryziterrae	Bacteria	Bacillota	Bacilli	Bacillales	Bacillaceae	Bacillus	0	0	0	0	0	0	0	0	0	0	0	0	0	0	0	0	0	0	0	0	0	0	0	0	0	0	0	0	0	0	0	0	0	0	0	0	0	0	0	0	0	0	0	0	0	0	0	0	0	0	0	0	0	0	0	0	0	0	0
Bacillus_panacisoli	Bacteria	Bacillota	Bacilli	Bacillales	Bacillaceae	Bacillus	0	0	0	0	0	0	0	0	0	0	0	0	0	0	0	0	0	0	0	0	0	0	0	0	0	0	0	0	0	0	0	0	0	0	0	0	0	0	0	0	0	0	0	0	0	0	0	0	0	0	0	0	0	0	0	0	0	0	0
Bacillus_paraflexus	Bacteria	Bacillota	Bacilli	Bacillales	Bacillaceae	Bacillus	0	0	0	0	0	0	0	0	0	0	0	0	0	0	0	0	0	0	0	0	0	0	0	0	0	0	0	0	0	0	0	0	0	0	0	0	0	0	0	0	0	0	0	0	0	0	0	0	0	0	0	0	0	0	0	0	0	0	0
Bacillus_paralicheniformis	Bacteria	Bacillota	Bacilli	Bacillales	Bacillaceae	Bacillus	0	0	0	0	0	0	0	0	0	0	0	0	0	0	0	0	0	0	0	0	0	0	0	0	0	0	0	0	0	0	0	0	0	0	0	0	0	0	0	0	0	0	0	0	0	0	0	0	0	0	0	0	0	0	0	0	0	0	0
Bacillus_patagoniensis	Bacteria	Bacillota	Bacilli	Bacillales	Bacillaceae	Bacillus	0	0	0	0	0	0	0	0	0	0	0	0	0	0	0	0	0	0	0	0	0	0	0	0	0	0	0	0	0	0	0	0	0	0	0	0	0	0	0	0	0	0	0	0	0	0	0	0	0	0	0	0	0	0	0	0	0	0	0
Bacillus_persicus / Bacillus_rigiliprofundi	Bacteria	Bacillota	Bacilli	Bacillales	Bacillaceae	Bacillus	0	0	0	0	0	0	0	0	0	0	0	0	0	0	0	0	0	0	0	0	0	0	0	0	0	0	0	0	0	0	0	0	0	0	0	0	0	0	0	0	0	0	0	0	0	0	0	0	0	0	0	0	0	0	0	0	0	0	0
Bacillus_pseudalcaliphilus	Bacteria	Bacillota	Bacilli	Bacillales	Bacillaceae	Bacillus	0	0	0	0	0	0	0	0	0	0	0	0	0	0	0	0	0	0	0	0	0	0	0	0	0	0	0	0	0	0	0	0	0	0	0	0	0	0	0	0	0	0	0	0	0	0	0	0	0	0	0	0	0	0	0	0	0	0	0
Bacillus_pseudofirmus	Bacteria	Bacillota	Bacilli	Bacillales	Bacillaceae	Bacillus	0	0	0	0	0	0	0	0	0	0	0	0	0	0	0	0	0	0	0	0	0	0	0	0	0	0	0	0	0	0	0	0	0	0	0	0	0	0	0	0	0	0	0	0	0	0	0	0	0	0	0	0	0	0	0	0	0	0	0
Bacillus_psychrosaccharolyticus	Bacteria	Bacillota	Bacilli	Bacillales	Bacillaceae	Bacillus	0	0	0	0	0	0	0	0	0	0	0	0	0	0	0	0	0	0	0	0	0	0	0	0	0	0	0	0	0	0	0	0	0	0	0	0	0	0	0	0	0	0	0	0	0	0	0	0	0	0	0	0	0	0	0	0	0	0	0
Bacillus_purgationiresistens	Bacteria	Bacillota	Bacilli	Bacillales	Bacillaceae	Bacillus	0	0	0	0	0	0	0	0	0	0	0	0	0	0	0	0	0	0	0	0	0	0	0	0	0	0	0	0	0	0	0	0	0	0	0	0	0	0	0	0	0	0	0	0	0	0	0	0	0	0	0	0	0	0	0	0	0	0	0
Bacillus_siamensis	Bacteria	Bacillota	Bacilli	Bacillales	Bacillaceae	Bacillus	0	0	0	0	0	0	0	0	0	0	0	0	0	0	0	0	0	0	0	0	0	0	0	0	0	0	0	0	0	0	0	0	0	0	0	0	0	0	0	0	0	0	0	0	0	0	0	0	0	0	0	0	0	0	0	0	0	0	0
Bacillus_smithii	Bacteria	Bacillota	Bacilli	Bacillales	Bacillaceae	Bacillus	0	0	0	0	0	0	0	0	0	0	0	0	0	0	0	0	0	0	0	0	0	0	0	0	0	0	0	10305	0	0	0	0	0	0	0	0	0	0	0	0	0	0	0	0	0	0	0	0	0	0	0	0	0	0	0	0	0	0	0
Bacillus_subterraneus	Bacteria	Bacillota	Bacilli	Bacillales	Bacillaceae	Bacillus	0	0	0	0	0	0	0	0	0	0	0	0	0	0	0	0	0	0	0	0	0	0	0	0	0	0	0	0	0	0	0	0	0	0	0	0	0	0	0	0	0	0	0	0	0	0	0	0	0	0	0	0	0	0	0	0	0	0	0
Bacillus_tequilensis	Bacteria	Bacillota	Bacilli	Bacillales	Bacillaceae	Bacillus	0	0	0	0	0	0	0	0	0	0	0	0	0	0	0	0	0	0	0	0	0	0	0	0	0	0	0	0	0	0	0	0	0	0	0	0	0	0	0	0	0	0	0	0	0	0	0	0	0	0	0	0	0	0	0	0	0	0	0
Bacillus_thermocloacae	Bacteria	Bacillota	Bacilli	Bacillales	Bacillaceae	Bacillus	0	0	0	0	0	0	0	0	0	0	0	0	0	0	0	0	0	0	0	0	0	0	0	0	0	0	0	0	0	0	0	0	0	0	0	0	0	0	0	0	0	0	0	0	0	0	0	0	0	0	0	0	0	0	0	0	0	0	0
Bacillus_thermotolerans	Bacteria	Bacillota	Bacilli	Bacillales	Bacillaceae	Bacillus	0	0	0	0	0	0	0	0	0	0	0	0	0	0	0	0	0	0	0	0	0	0	0	0	0	0	0	0	0	0	0	0	0	0	0	0	0	0	0	0	0	0	0	0	0	0	0	0	0	0	0	0	0	0	0	0	0	0	0
Bacillus_vietnamensis	Bacteria	Bacillota	Bacilli	Bacillales	Bacillaceae	Bacillus	0	0	0	0	0	0	0	0	0	0	0	0	0	0	0	0	0	0	0	0	0	0	0	0	0	0	0	0	0	0	0	0	0	0	0	0	0	0	0	0	0	0	0	0	0	0	0	0	0	0	0	0	0	0	0	0	0	0	0
Bacteroides_acidifaciens	Bacteria	Bacteroidota	Bacteroidia	Bacteroidales	Bacteroidaceae	Bacteroides	0	0	0	0	0	0	0	0	0	0	0	0	0	0	0	0	0	0	0	0	0	0	0	0	0	0	0	0	0	0	0	0	0	0	0	0	0	0	0	0	0	0	0	0	0	0	0	0	0	0	0	0	0	0	0	0	0	0	0
Bacteroides_acidifaciens / Bacteroides_caecimuris	Bacteria	Bacteroidota	Bacteroidia	Bacteroidales	Bacteroidaceae	Bacteroides	0	0	0	0	0	0	0	0	0	0	0	0	0	0	0	0	0	0	0	0	0	0	0	0	0	0	0	0	0	0	0	0	0	0	0	0	0	0	0	0	0	0	0	0	0	0	0	0	0	0	0	0	0	0	0	0	0	0	0
Bacteroides_acidifaciens / Bacteroides_caecimuris / Bacteroides_finegoldii / Bacteroides_ovatus / Bacteroides_xylanisolvens	Bacteria	Bacteroidota	Bacteroidia	Bacteroidales	Bacteroidaceae	Bacteroides	0	0	0	0	0	0	0	0	0	0	0	0	0	0	0	0	0	0	0	0	0	0	0	0	0	0	0	0	0	0	0	0	0	0	0	0	0	0	0	0	0	0	0	0	0	0	0	0	0	0	0	0	0	0	0	0	0	0	0
Bacteroides_acidifaciens / Bacteroides_caecimuris / Bacteroides_finegoldii / Bacteroides_xylanisolvens	Bacteria	Bacteroidota	Bacteroidia	Bacteroidales	Bacteroidaceae	Bacteroides	0	0	0	0	0	0	0	0	0	0	0	0	0	0	0	0	0	0	0	0	0	0	0	0	0	0	0	0	0	0	0	0	0	0	0	0	0	0	0	0	0	0	0	0	0	0	0	0	0	0	0	0	0	0	0	0	0	0	0
Bacteroides_acidifaciens / Bacteroides_faecichinchillae / Bacteroides_faecis / Bacteroides_xylanisolvens	Bacteria	Bacteroidota	Bacteroidia	Bacteroidales	Bacteroidaceae	Bacteroides	0	0	0	0	0	0	0	0	0	0	0	0	0	0	0	0	0	0	0	0	0	0	0	0	0	0	0	0	0	0	0	0	0	0	0	0	0	0	0	0	0	0	0	0	0	0	0	0	0	0	0	0	0	0	0	0	0	0	0
Bacteroides_acidifaciens / Bacteroides_faecichinchillae / Bacteroides_transplantocacae / Bacteroides_xylanisolvens	Bacteria	Bacteroidota	Bacteroidia	Bacteroidales	Bacteroidaceae	Bacteroides	0	0	0	0	0	0	0	0	0	0	0	0	0	0	0	0	0	0	0	0	0	0	0	0	0	0	0	0	0	0	0	0	0	0	0	0	0	0	0	0	0	0	0	0	0	0	0	0	0	0	0	0	0	0	0	0	0	0	0
Bacteroides_acidifaciens / Bacteroides_faecichinchillae / Bacteroides_xylanisolvens	Bacteria	Bacteroidota	Bacteroidia	Bacteroidales	Bacteroidaceae	Bacteroides	0	0	0	0	0	0	0	0	0	0	0	0	0	0	0	0	0	0	0	0	0	0	0	0	0	0	0	0	0	0	0	0	0	0	0	0	0	0	0	0	0	0	0	0	0	0	0	0	0	0	0	0	0	0	0	0	0	0	0
Bacteroides_acidifaciens / Bacteroides_faecis / Bacteroides_finegoldii / Bacteroides_intestinalis / Bacteroides_xylanisolvens	Bacteria	Bacteroidota	Bacteroidia	Bacteroidales	Bacteroidaceae	Bacteroides	0	0	0	0	0	0	0	0	0	0	0	0	0	0	0	0	0	0	0	0	0	0	0	0	0	0	0	0	0	0	0	0	0	0	0	0	0	0	0	0	0	0	0	0	0	0	0	0	0	0	0	0	0	0	0	0	0	0	0
Bacteroides_acidifaciens / Bacteroides_faecis / Bacteroides_finegoldii / Bacteroides_xylanisolvens	Bacteria	Bacteroidota	Bacteroidia	Bacteroidales	Bacteroidaceae	Bacteroides	0	0	0	0	0	0	0	0	0	0	0	0	0	0	0	0	0	0	0	0	0	0	0	0	0	0	0	0	0	0	0	0	0	0	0	0	0	0	0	0	0	0	0	0	0	0	0	0	0	0	0	0	0	0	0	0	0	0	0
Bacteroides_barnesiae	Bacteria	Bacteroidota	Bacteroidia	Bacteroidales	Bacteroidaceae	Bacteroides	0	0	0	0	0	0	0	0	0	0	0	0	0	0	0	0	0	0	0	0	0	0	0	0	0	0	0	0	0	0	0	0	0	0	0	0	0	0	0	0	0	0	0	0	0	0	0	0	0	0	0	0	0	0	0	0	0	0	0
Bacteroides_barnesiae / Bacteroides_phoceense	Bacteria	Bacteroidota	Bacteroidia	Bacteroidales	Bacteroidaceae	Bacteroides	0	0	0	0	0	0	0	0	0	0	0	0	0	0	0	0	0	0	0	0	0	0	0	0	0	0	0	0	0	0	0	0	0	0	295	0	0	0	0	0	0	0	0	0	0	0	0	0	0	0	0	0	0	0	0	0	0	0	0
Bacteroides_bouchesdurhonensis	Bacteria	Bacteroidota	Bacteroidia	Bacteroidales	Bacteroidaceae	Bacteroides	0	0	0	0	0	0	0	0	0	0	0	0	0	0	0	0	0	0	0	0	0	0	169	0	0	0	0	0	0	0	0	0	0	0	0	0	0	0	0	0	0	0	0	0	0	0	0	0	0	0	0	0	0	0	0	0	0	0	0
Bacteroides_bouchesdurhonensis / Bacteroides_caecimuris	Bacteria	Bacteroidota	Bacteroidia	Bacteroidales	Bacteroidaceae	Bacteroides	0	0	0	0	0	0	0	0	0	0	0	0	0	0	0	0	0	0	0	0	0	0	0	0	0	0	0	0	0	0	0	0	0	0	0	0	0	0	0	0	0	0	0	0	0	0	0	0	0	0	0	0	0	0	0	0	0	0	0
Bacteroides_bouchesdurhonensis / Bacteroides_caecimuris / Bacteroides_faecichinchillae / Bacteroides_faecis / Bacteroides_finegoldii / Bacteroides_fragilis / Bacteroides_salyersiae / Bacteroides_thetaiotaomicron	Bacteria	Bacteroidota	Bacteroidia	Bacteroidales	Bacteroidaceae	Bacteroides	0	0	0	0	0	0	0	0	0	0	0	0	0	0	0	0	0	0	0	0	0	0	0	0	0	0	0	0	0	0	0	0	0	0	0	0	0	0	0	0	0	0	0	0	0	0	0	0	45	0	0	0	0	0	0	0	0	0	27
Bacteroides_bouchesdurhonensis / Bacteroides_faecichinchillae / Bacteroides_faecis / Bacteroides_finegoldii / Bacteroides_xylanisolvens	Bacteria	Bacteroidota	Bacteroidia	Bacteroidales	Bacteroidaceae	Bacteroides	0	0	0	0	0	0	0	0	0	0	0	0	0	0	0	0	0	0	0	0	0	0	0	0	0	0	0	0	0	0	0	0	0	0	0	0	0	0	0	0	0	0	0	0	0	0	0	0	0	0	0	0	0	0	0	0	0	0	0
Bacteroides_bouchesdurhonensis / Bacteroides_faecichinchillae / Bacteroides_oleiciplenus / Bacteroides_thetaiotaomicron	Bacteria	Bacteroidota	Bacteroidia	Bacteroidales	Bacteroidaceae	Bacteroides	0	0	0	0	0	0	0	0	0	0	0	0	0	0	0	0	0	0	0	0	0	0	0	0	0	0	0	0	0	0	0	0	0	0	0	0	0	0	0	0	0	0	0	0	0	0	0	0	0	0	0	0	0	0	0	0	0	0	0
Bacteroides_bouchesdurhonensis / Bacteroides_fragilis	Bacteria	Bacteroidota	Bacteroidia	Bacteroidales	Bacteroidaceae	Bacteroides	0	0	0	0	0	0	0	0	0	0	0	0	0	0	0	0	0	0	0	0	0	0	0	0	0	0	0	0	0	0	0	0	0	0	0	0	0	0	0	0	0	0	0	0	0	0	0	0	0	0	0	0	0	0	0	0	0	0	0
Bacteroides_caccae	Bacteria	Bacteroidota	Bacteroidia	Bacteroidales	Bacteroidaceae	Bacteroides	242	530	0	69	0	0	0	1160	48	97	0	0	0	48	161	0	383	181	0	0	0	0	171	0	0	0	0	0	0	0	34	0	56	161	0	45	0	49	0	0	0	0	0	0	0	101	0	0	31	55	0	0	54	0	0	125	0	0	54
Bacteroides_caccae / Bacteroides_clarus	Bacteria	Bacteroidota	Bacteroidia	Bacteroidales	Bacteroidaceae	Bacteroides	0	0	0	0	0	0	0	0	0	0	0	0	0	0	0	0	0	0	0	0	0	0	0	0	0	0	0	0	0	0	0	0	0	0	0	0	0	0	0	0	0	0	0	0	307	0	0	0	0	0	0	0	0	0	0	0	0	0	0
Bacteroides_caccae / Bacteroides_finegoldii	Bacteria	Bacteroidota	Bacteroidia	Bacteroidales	Bacteroidaceae	Bacteroides	0	0	0	0	0	0	0	0	0	0	0	0	0	0	0	0	0	0	0	0	0	0	0	0	0	0	0	0	0	0	0	0	0	0	0	0	0	0	0	0	0	0	0	0	0	0	0	0	0	0	0	0	0	0	0	0	0	0	0
Bacteroides_caccae / Bacteroides_finegoldii / Bacteroides_intestinalis / Bacteroides_uniformis	Bacteria	Bacteroidota	Bacteroidia	Bacteroidales	Bacteroidaceae	Bacteroides	0	0	0	0	0	0	0	0	0	0	0	0	0	0	0	0	0	0	0	0	0	0	0	0	0	0	0	0	0	0	0	0	0	0	0	0	0	0	0	0	0	0	0	0	0	0	0	0	0	0	0	0	0	0	0	0	0	0	0
Bacteroides_caccae / Bacteroides_finegoldii / Bacteroides_intestinalis / Bacteroides_xylanisolvens	Bacteria	Bacteroidota	Bacteroidia	Bacteroidales	Bacteroidaceae	Bacteroides	0	0	0	0	0	0	0	0	0	0	0	0	0	0	0	0	0	0	0	0	0	0	0	0	0	0	0	0	0	0	0	0	0	0	0	0	0	0	0	0	0	0	0	0	0	0	0	0	0	0	0	0	0	0	0	0	0	0	0
Bacteroides_caccae / Bacteroides_intestinalis	Bacteria	Bacteroidota	Bacteroidia	Bacteroidales	Bacteroidaceae	Bacteroides	0	0	0	0	0	0	0	0	0	0	0	0	0	0	0	0	0	0	0	0	0	0	0	0	0	0	0	0	0	0	0	0	0	0	0	0	0	0	0	0	0	0	0	0	0	0	0	0	0	0	0	0	0	0	0	0	0	0	0
Bacteroides_caccae / Bacteroides_stercoris	Bacteria	Bacteroidota	Bacteroidia	Bacteroidales	Bacteroidaceae	Bacteroides	0	0	0	0	0	0	0	0	0	43	0	0	0	0	24	0	0	0	0	0	0	0	0	0	0	0	0	0	0	0	0	0	0	0	0	0	0	0	54	0	0	0	0	0	0	0	0	0	0	0	0	0	0	0	0	0	0	0	0
Bacteroides_caccae / Bacteroides_thetaiotaomicron	Bacteria	Bacteroidota	Bacteroidia	Bacteroidales	Bacteroidaceae	Bacteroides	0	0	0	0	0	0	0	0	0	0	0	0	0	0	0	0	0	0	0	0	0	0	0	0	0	0	0	0	0	0	0	0	0	0	0	0	0	0	0	0	0	0	0	0	0	0	0	0	0	0	0	0	0	0	0	0	0	0	0
Bacteroides_caccae / Bacteroides_transplantocacae	Bacteria	Bacteroidota	Bacteroidia	Bacteroidales	Bacteroidaceae	Bacteroides	0	0	0	29	0	0	0	0	0	31	0	0	0	0	44	0	0	0	0	0	0	0	0	0	0	0	23	0	0	0	0	0	0	50	0	21	0	25	42	0	0	0	0	0	0	0	0	0	0	0	0	0	0	0	0	73	0	0	138
Bacteroides_caccae / Bacteroides_transplantocacae / Bacteroides_uniformis	Bacteria	Bacteroidota	Bacteroidia	Bacteroidales	Bacteroidaceae	Bacteroides	0	0	0	0	0	0	0	0	0	0	0	0	0	0	0	0	0	0	0	0	0	0	0	0	0	0	0	0	0	0	0	0	0	0	0	0	0	0	0	0	0	0	0	0	0	0	0	0	0	0	0	0	0	0	0	0	0	0	0
Bacteroides_caecicola	Bacteria	Bacteroidota	Bacteroidia	Bacteroidales	Bacteroidaceae	Bacteroides	0	0	0	0	0	0	0	0	0	0	0	0	0	0	0	0	0	0	0	0	0	0	0	0	0	0	0	0	0	0	0	0	0	0	0	0	0	0	0	0	0	0	0	0	0	0	0	0	0	0	0	0	0	0	0	0	0	0	0
Bacteroides_caecigallinarum	Bacteria	Bacteroidota	Bacteroidia	Bacteroidales	Bacteroidaceae	Bacteroides	0	0	0	0	0	0	0	0	0	0	0	0	0	0	0	0	0	0	0	0	0	0	0	0	0	0	0	0	0	0	0	0	0	0	0	0	0	0	758	0	0	0	0	0	0	0	0	0	0	0	0	0	0	0	0	0	0	0	0
Bacteroides_caecimuris	Bacteria	Bacteroidota	Bacteroidia	Bacteroidales	Bacteroidaceae	Bacteroides	0	0	0	0	0	0	0	0	0	43	0	0	0	0	0	0	0	0	0	0	0	0	0	0	0	0	0	0	0	0	0	0	0	0	0	0	0	0	0	0	0	0	0	0	0	27	0	0	0	0	0	0	0	0	0	0	31	0	142
Bacteroides_caecimuris / Bacteroides_congonensis	Bacteria	Bacteroidota	Bacteroidia	Bacteroidales	Bacteroidaceae	Bacteroides	0	0	0	0	0	0	0	0	0	0	0	0	0	0	0	0	0	0	0	0	0	0	0	0	0	0	0	0	0	0	0	0	0	0	0	0	0	0	0	0	0	0	0	0	0	0	0	0	0	0	0	0	0	0	0	0	0	0	0
Bacteroides_caecimuris / Bacteroides_xylanisolvens	Bacteria	Bacteroidota	Bacteroidia	Bacteroidales	Bacteroidaceae	Bacteroides	0	0	0	0	0	0	0	0	0	0	0	0	0	0	0	0	0	0	0	0	0	0	0	0	0	0	0	0	0	0	0	0	0	0	0	0	0	0	0	0	0	0	0	0	0	0	0	0	0	0	0	0	0	0	0	24	0	0	0
Bacteroides_cagae	Bacteria	Bacteroidota	Bacteroidia	Bacteroidales	Bacteroidaceae	Bacteroides	0	0	0	0	0	0	0	0	0	0	0	0	0	0	0	0	0	0	0	0	0	0	0	0	0	0	0	0	0	0	0	0	0	0	0	0	0	0	0	0	0	0	0	0	0	0	0	0	0	0	0	0	0	0	0	0	0	0	0
Bacteroides_cellulosilyticus / Bacteroides_eggerthii / Bacteroides_intestinalis / Bacteroides_oleiciplenus / Bacteroides_stercorirosoris / Bacteroides_timonensis	Bacteria	Bacteroidota	Bacteroidia	Bacteroidales	Bacteroidaceae	Bacteroides	0	0	0	0	0	0	0	0	0	0	0	0	0	0	0	0	0	0	0	0	0	0	0	0	0	0	0	0	0	0	0	0	0	0	0	0	0	0	0	0	0	0	0	0	0	0	0	0	0	0	0	0	0	0	0	0	0	0	0
Bacteroides_cellulosilyticus / Bacteroides_faecis / Bacteroides_finegoldii / Bacteroides_intestinalis / Bacteroides_uniformis	Bacteria	Bacteroidota	Bacteroidia	Bacteroidales	Bacteroidaceae	Bacteroides	0	0	0	0	0	0	0	0	0	0	0	0	0	0	0	0	0	0	0	0	0	0	0	0	0	0	0	0	0	0	0	0	0	0	0	0	0	0	0	0	0	0	0	0	0	0	0	0	0	0	0	0	0	0	0	0	0	0	0
Bacteroides_cellulosilyticus / Bacteroides_faecis / Bacteroides_intestinalis / Bacteroides_xylanisolvens	Bacteria	Bacteroidota	Bacteroidia	Bacteroidales	Bacteroidaceae	Bacteroides	0	0	0	0	0	0	0	0	0	0	0	0	0	0	0	0	0	0	0	0	0	0	0	0	0	0	0	0	0	0	0	0	0	0	0	0	0	0	0	0	0	0	0	0	0	0	0	0	0	0	0	0	0	0	0	0	0	0	0
Bacteroides_cellulosilyticus / Bacteroides_intestinalis / Bacteroides_timonensis	Bacteria	Bacteroidota	Bacteroidia	Bacteroidales	Bacteroidaceae	Bacteroides	0	443	0	0	0	33	0	237	0	89	0	0	0	80	165	0	0	51	0	0	0	0	0	0	0	0	0	0	23	0	0	0	0	0	361	0	0	0	170	0	0	0	26	0	0	35	0	0	306	0	0	82	199	56	43	0	0	281	1140
Bacteroides_clarus	Bacteria	Bacteroidota	Bacteroidia	Bacteroidales	Bacteroidaceae	Bacteroides	0	0	0	0	0	0	0	0	0	452	0	0	0	0	0	219	0	0	0	0	0	0	27	0	0	0	0	0	0	0	35	0	0	211	0	0	0	0	244	0	0	0	0	0	28	0	0	0	1003	0	0	116	113	723	0	0	22	0	210
Bacteroides_clarus / Bacteroides_finegoldii	Bacteria	Bacteroidota	Bacteroidia	Bacteroidales	Bacteroidaceae	Bacteroides	0	0	0	0	0	0	0	0	0	0	0	0	0	0	0	0	0	0	0	0	0	0	0	0	0	0	0	0	0	0	0	0	0	0	0	0	0	0	0	0	0	0	0	0	0	0	0	0	0	0	0	0	0	0	0	0	0	0	0
Bacteroides_clarus / Bacteroides_finegoldii / Bacteroides_xylanisolvens	Bacteria	Bacteroidota	Bacteroidia	Bacteroidales	Bacteroidaceae	Bacteroides	0	0	0	0	0	0	0	0	0	0	0	0	0	0	0	0	0	0	0	0	0	0	0	0	0	0	0	0	0	0	0	0	0	0	0	0	0	0	0	0	0	0	0	0	0	0	0	0	0	0	0	0	0	0	0	0	0	0	0
Bacteroides_clarus / Bacteroides_thetaiotaomicron	Bacteria	Bacteroidota	Bacteroidia	Bacteroidales	Bacteroidaceae	Bacteroides	0	0	0	0	0	0	0	0	0	0	0	0	0	0	0	0	0	0	0	0	0	0	0	0	0	0	0	0	0	0	0	0	0	0	0	0	0	0	0	0	0	0	0	0	0	0	0	0	0	0	0	0	0	0	0	0	0	0	0
Bacteroides_coagulans	Bacteria	Bacteroidota	Bacteroidia	Bacteroidales	Bacteroidaceae	Bacteroides	0	0	0	0	0	0	0	0	0	0	0	0	0	0	0	0	0	0	0	0	0	0	0	0	0	0	0	0	0	0	26	0	0	0	0	0	0	0	0	0	0	0	0	0	0	0	0	0	0	0	0	0	0	0	0	0	0	0	0
Bacteroides_congonensis	Bacteria	Bacteroidota	Bacteroidia	Bacteroidales	Bacteroidaceae	Bacteroides	0	0	0	0	0	0	0	0	0	0	0	0	0	0	0	0	0	0	0	0	0	0	33	0	0	0	0	0	0	0	0	0	0	0	0	0	0	0	0	0	0	0	0	0	0	0	0	0	0	0	0	0	0	0	0	0	0	0	0
Bacteroides_congonensis / Bacteroides_fragilis	Bacteria	Bacteroidota	Bacteroidia	Bacteroidales	Bacteroidaceae	Bacteroides	0	0	0	0	0	0	0	0	0	0	0	0	0	0	0	0	0	0	0	0	0	0	0	0	0	0	0	0	0	0	0	0	0	0	0	0	0	0	0	0	0	0	0	0	0	0	0	0	0	0	0	0	0	0	0	0	0	0	0
Bacteroides_coprocola	Bacteria	Bacteroidota	Bacteroidia	Bacteroidales	Bacteroidaceae	Bacteroides	0	0	0	0	0	0	0	0	0	0	0	144	0	0	0	0	0	0	0	0	0	0	0	0	0	0	0	0	23	0	0	0	0	0	0	0	0	1940	0	213	0	84	0	0	0	0	0	0	0	0	0	0	0	0	0	0	0	0	0
Bacteroides_coprocola / Bacteroides_merdae	Bacteria	Bacteroidota	Bacteroidia	Bacteroidales	Bacteroidaceae	Bacteroides	0	0	0	0	0	0	0	0	0	0	0	0	0	0	0	0	0	0	0	0	0	0	0	0	0	0	0	0	0	0	0	0	0	0	0	0	0	0	0	0	0	0	0	0	0	0	0	0	0	0	0	0	0	0	0	0	0	0	0
Bacteroides_coprophilus	Bacteria	Bacteroidota	Bacteroidia	Bacteroidales	Bacteroidaceae	Bacteroides	0	0	0	0	0	0	0	0	0	0	0	30	0	0	0	0	0	0	0	0	0	0	0	0	0	0	0	0	0	0	0	0	0	0	0	0	0	0	0	27	0	0	0	0	0	0	0	0	0	0	0	0	0	0	0	0	0	56	0
Bacteroides_cutis	Bacteria	Bacteroidota	Bacteroidia	Bacteroidales	Bacteroidaceae	Bacteroides	0	0	0	0	0	0	0	0	0	0	0	0	0	0	0	0	0	0	0	0	0	0	0	0	0	0	0	0	0	0	0	0	0	0	0	0	0	0	0	0	0	0	0	0	0	0	0	0	0	0	0	0	0	0	0	0	0	0	0
Bacteroides_cutis / Bacteroides_transplantocacae / Bacteroides_uniformis	Bacteria	Bacteroidota	Bacteroidia	Bacteroidales	Bacteroidaceae	Bacteroides	0	0	0	0	0	0	0	0	0	0	0	0	0	0	0	0	0	0	0	0	0	0	0	0	0	0	0	0	0	0	0	0	0	0	0	0	0	0	0	0	0	0	0	0	0	0	0	0	0	0	0	0	0	0	0	0	0	0	0
Bacteroides_cutis / Bacteroides_uniformis	Bacteria	Bacteroidota	Bacteroidia	Bacteroidales	Bacteroidaceae	Bacteroides	0	0	0	0	0	0	0	0	0	21	0	0	0	0	0	0	0	0	0	0	0	0	0	0	0	0	0	0	0	0	0	0	0	0	0	0	0	0	0	0	0	0	0	0	0	0	0	0	0	0	0	0	0	106	0	0	47	0	90
Bacteroides_dorei	Bacteria	Bacteroidota	Bacteroidia	Bacteroidales	Bacteroidaceae	Bacteroides	1806	955	1318	7715	88	0	141	16560	1477	3381	0	47	680	17050	4474	110	338	887	415	0	0	0	0	130	58	45	2778	21	1507	0	743	0	11210	312	458	1810	633	73	551	114	33	0	130	1091	274	8250	549	63	2595	218	4024	3843	1448	4103	36	14362	767	868	2077
Bacteroides_dorei / Bacteroides_vulgatus	Bacteria	Bacteroidota	Bacteroidia	Bacteroidales	Bacteroidaceae	Bacteroides	0	0	0	142	0	0	0	32	0	0	0	0	0	0	0	0	0	0	0	0	0	0	25	0	0	0	0	0	0	0	0	0	0	0	0	0	0	0	0	0	0	0	0	0	0	59	0	0	0	0	0	0	0	32	0	0	0	0	0
Bacteroides_eggerthii	Bacteria	Bacteroidota	Bacteroidia	Bacteroidales	Bacteroidaceae	Bacteroides	0	0	0	0	0	0	0	0	0	1017	0	0	0	0	0	0	329	0	0	0	0	0	0	20	0	0	0	0	432	39	0	0	0	0	0	0	0	27	0	0	0	0	0	0	0	0	92	0	0	0	0	0	0	3381	0	0	2301	0	4339
Bacteroides_eggerthii / Bacteroides_oleiciplenus / Bacteroides_rodentium / Bacteroides_uniformis	Bacteria	Bacteroidota	Bacteroidia	Bacteroidales	Bacteroidaceae	Bacteroides	0	0	0	0	0	0	0	0	0	0	0	0	0	0	0	0	0	0	0	0	0	0	0	0	0	0	0	0	0	0	0	0	0	0	0	0	0	0	0	0	0	0	0	0	0	0	0	0	0	0	0	0	0	0	0	0	0	0	0
Bacteroides_faecichinchillae	Bacteria	Bacteroidota	Bacteroidia	Bacteroidales	Bacteroidaceae	Bacteroides	0	0	0	0	0	0	0	0	0	0	0	0	0	0	0	0	0	0	0	0	0	0	0	0	0	0	0	0	0	0	0	0	0	0	0	0	0	0	0	0	0	0	0	0	0	0	0	0	0	0	0	0	0	0	0	0	0	0	0
Bacteroides_faecichinchillae / Bacteroides_faecis / Bacteroides_finegoldii / Bacteroides_thetaiotaomicron / Bacteroides_xylanisolvens	Bacteria	Bacteroidota	Bacteroidia	Bacteroidales	Bacteroidaceae	Bacteroides	0	0	0	0	0	0	0	0	0	0	0	0	0	0	0	0	0	0	0	0	0	0	0	0	0	0	0	0	0	0	0	0	0	0	0	0	0	0	0	0	0	0	0	0	0	0	0	0	0	0	0	0	0	0	0	0	0	0	0
Bacteroides_faecichinchillae / Bacteroides_faecis / Bacteroides_thetaiotaomicron	Bacteria	Bacteroidota	Bacteroidia	Bacteroidales	Bacteroidaceae	Bacteroides	0	0	0	0	0	0	0	0	0	0	0	0	0	0	0	0	0	0	0	0	0	0	0	0	0	0	0	0	0	0	0	0	0	0	0	0	0	0	0	0	0	0	0	0	0	0	0	0	36	0	0	0	0	0	0	0	0	0	0
Bacteroides_faecichinchillae / Bacteroides_ovatus / Bacteroides_thetaiotaomicron	Bacteria	Bacteroidota	Bacteroidia	Bacteroidales	Bacteroidaceae	Bacteroides	0	0	0	0	0	0	0	0	0	0	0	0	0	0	0	0	0	0	0	0	0	0	0	0	0	0	0	0	0	0	0	0	0	0	0	0	0	0	0	0	0	0	0	0	0	0	0	0	0	0	0	0	0	0	0	0	0	0	0
Bacteroides_faecis	Bacteria	Bacteroidota	Bacteroidia	Bacteroidales	Bacteroidaceae	Bacteroides	0	0	0	0	0	0	0	21	0	0	0	0	0	57	0	0	0	0	0	0	0	0	0	0	0	0	41	0	0	0	0	0	0	24	0	0	0	0	0	0	0	0	0	0	0	0	0	0	0	0	0	0	0	0	0	135	0	22	0
Bacteroides_faecis / Bacteroides_finegoldii	Bacteria	Bacteroidota	Bacteroidia	Bacteroidales	Bacteroidaceae	Bacteroides	0	22	0	0	0	0	0	33	0	180	0	0	0	0	0	0	0	0	0	0	0	0	0	0	0	0	24	0	0	0	0	0	0	0	0	0	0	0	53	0	0	0	0	0	0	27	0	0	78	0	75	0	37	83	0	87	0	0	33
Bacteroides_faecis / Bacteroides_finegoldii / Bacteroides_salyersiae / Bacteroides_uniformis	Bacteria	Bacteroidota	Bacteroidia	Bacteroidales	Bacteroidaceae	Bacteroides	0	0	0	0	0	0	0	0	0	0	0	0	0	0	0	0	0	0	0	0	0	0	0	0	0	0	0	0	0	0	0	0	0	0	0	0	0	0	0	0	0	0	0	0	0	0	0	0	0	0	0	0	0	0	0	0	0	0	0
Bacteroides_faecis / Bacteroides_nordii	Bacteria	Bacteroidota	Bacteroidia	Bacteroidales	Bacteroidaceae	Bacteroides	0	0	0	0	0	0	0	0	0	0	0	0	0	0	0	0	0	0	0	0	0	0	0	0	0	0	0	0	0	0	0	0	0	0	0	0	0	0	0	0	0	0	0	0	0	0	0	0	0	0	0	0	0	0	0	0	0	0	0
Bacteroides_faecis / Bacteroides_uniformis	Bacteria	Bacteroidota	Bacteroidia	Bacteroidales	Bacteroidaceae	Bacteroides	0	0	0	0	0	0	0	0	0	0	0	0	0	0	0	0	0	0	0	0	0	0	0	0	0	0	0	0	0	0	0	0	0	0	0	0	0	0	0	0	0	0	0	0	0	0	0	0	0	0	0	0	0	0	0	0	0	0	0
Bacteroides_finegoldii	Bacteria	Bacteroidota	Bacteroidia	Bacteroidales	Bacteroidaceae	Bacteroides	0	0	0	39	0	22	0	41	0	368	0	0	0	0	0	0	0	42	0	0	0	0	483	0	0	0	0	0	0	0	29	0	0	86	0	32	0	26	242	0	0	0	0	0	0	25	40	0	48	0	0	32	22	0	0	83	0	0	43
Bacteroides_finegoldii / Bacteroides_intestinalis / Bacteroides_transplantocacae / Bacteroides_uniformis	Bacteria	Bacteroidota	Bacteroidia	Bacteroidales	Bacteroidaceae	Bacteroides	0	0	0	0	0	0	0	0	0	0	0	0	0	0	0	0	0	0	0	0	0	0	0	0	0	0	0	0	0	0	0	0	0	0	0	0	0	0	0	0	0	0	0	0	0	0	0	0	0	0	0	0	0	0	0	31	0	0	0
Bacteroides_finegoldii / Bacteroides_xylanisolvens	Bacteria	Bacteroidota	Bacteroidia	Bacteroidales	Bacteroidaceae	Bacteroides	0	0	0	0	0	0	0	0	0	0	0	0	0	0	0	0	0	0	0	0	0	0	0	0	0	0	0	0	0	0	0	0	0	0	0	0	0	0	0	0	0	0	0	0	0	0	0	0	0	0	0	0	0	0	0	0	0	0	33
Bacteroides_fragilis	Bacteria	Bacteroidota	Bacteroidia	Bacteroidales	Bacteroidaceae	Bacteroides	0	50	0	20	0	656	0	5796	0	0	332	0	95	0	0	0	40	0	0	0	0	0	0	0	0	0	94	58	0	0	0	0	0	0	0	0	0	0	251	0	0	0	0	0	0	0	0	0	0	0	4160	53	1408	512	0	2045	0	0	0
Bacteroides_galacturonicus / Lactobacillus_rogosae	Bacteria						0	0	0	0	0	0	0	0	0	0	0	0	0	0	0	0	0	0	0	0	0	0	52	0	0	0	0	0	0	0	0	0	0	0	0	0	0	0	0	0	0	0	0	0	0	0	0	0	0	0	0	0	0	49	0	0	0	0	0
Bacteroides_graminisolvens	Bacteria	Bacteroidota	Bacteroidia	Bacteroidales	Bacteroidaceae	Bacteroides	0	0	0	0	0	0	0	0	0	0	0	0	0	0	0	0	0	0	0	0	0	0	0	0	0	0	0	0	0	0	0	0	0	0	0	0	0	0	0	0	0	0	0	0	0	0	0	0	0	0	0	0	0	0	0	0	0	0	0
Bacteroides_heparinolyticus	Bacteria	Bacteroidota	Bacteroidia	Bacteroidales	Bacteroidaceae	Bacteroides	0	0	0	0	0	0	0	0	0	0	0	0	0	0	0	0	0	0	0	0	0	0	0	0	0	0	0	0	0	0	0	0	0	0	0	0	0	0	0	0	0	0	0	0	0	0	0	0	0	0	0	0	0	0	0	0	0	0	0
Bacteroides_ilei	Bacteria	Bacteroidota	Bacteroidia	Bacteroidales	Bacteroidaceae	Bacteroides	0	0	0	0	0	0	0	0	0	0	0	0	0	0	0	0	0	0	0	0	0	0	0	0	0	0	0	0	0	0	0	0	0	0	0	0	0	0	0	0	0	0	0	0	0	0	0	0	0	0	0	0	0	0	0	0	0	0	0
Bacteroides_intestinalis	Bacteria	Bacteroidota	Bacteroidia	Bacteroidales	Bacteroidaceae	Bacteroides	0	0	0	0	0	0	0	0	0	0	0	0	0	0	0	0	0	0	0	0	0	0	195	0	0	0	0	0	0	0	0	0	0	0	0	0	0	0	0	0	0	0	0	0	0	0	0	0	0	0	0	0	0	0	0	0	0	0	201
Bacteroides_intestinalis / Bacteroides_oleiciplenus	Bacteria	Bacteroidota	Bacteroidia	Bacteroidales	Bacteroidaceae	Bacteroides	0	0	0	0	0	0	0	0	0	0	0	0	0	0	0	0	0	0	0	0	0	0	0	0	0	0	0	0	0	0	0	0	0	0	0	0	0	0	55	0	0	0	0	0	0	0	0	0	0	0	0	0	0	0	26	0	0	0	38
Bacteroides_intestinalis / Bacteroides_oleiciplenus / Bacteroides_stercorirosoris	Bacteria	Bacteroidota	Bacteroidia	Bacteroidales	Bacteroidaceae	Bacteroides	0	141	0	0	0	0	0	0	0	0	0	0	0	0	0	0	0	0	0	0	0	0	0	0	0	0	0	0	0	0	0	0	0	0	0	0	0	0	0	0	0	0	0	0	0	0	0	0	0	0	0	0	0	0	0	0	0	0	0
Bacteroides_intestinalis / Bacteroides_thetaiotaomicron / Bacteroides_timonensis	Bacteria	Bacteroidota	Bacteroidia	Bacteroidales	Bacteroidaceae	Bacteroides	0	0	0	0	0	0	0	0	0	0	0	0	0	0	0	0	0	0	0	0	0	0	0	0	0	0	0	0	0	0	0	0	0	0	0	0	0	0	0	0	0	0	0	0	0	0	0	0	0	0	0	0	0	0	0	0	0	0	0
Bacteroides_intestinalis / Bacteroides_timonensis	Bacteria	Bacteroidota	Bacteroidia	Bacteroidales	Bacteroidaceae	Bacteroides	0	0	0	0	0	0	0	0	0	0	0	0	0	0	0	0	0	0	0	0	0	0	0	0	0	0	0	0	0	0	0	0	0	0	0	0	0	0	0	0	0	0	0	0	0	0	0	0	0	0	0	0	0	0	0	0	0	0	23
Bacteroides_intestinalis / Bacteroides_timonensis / Bacteroides_transplantocacae / Bacteroides_uniformis	Bacteria	Bacteroidota	Bacteroidia	Bacteroidales	Bacteroidaceae	Bacteroides	0	0	0	0	0	0	0	0	0	0	0	0	0	0	0	0	0	0	0	0	0	0	0	0	0	0	0	0	0	0	0	0	0	0	0	0	0	0	0	0	0	0	0	0	0	0	0	0	0	0	0	0	0	0	0	0	0	0	0
Bacteroides_intestinalis / Bacteroides_transplantocacae / Bacteroides_uniformis	Bacteria	Bacteroidota	Bacteroidia	Bacteroidales	Bacteroidaceae	Bacteroides	0	0	0	0	0	0	0	0	0	0	0	0	0	0	0	0	0	0	0	0	0	0	37	0	0	0	0	0	0	0	0	0	0	0	0	0	0	0	0	0	0	0	0	0	0	0	0	0	0	0	0	0	0	0	0	0	62	0	23
Bacteroides_luti	Bacteria	Bacteroidota	Bacteroidia	Bacteroidales	Bacteroidaceae	Bacteroides	0	0	0	0	0	0	0	0	0	0	0	0	0	0	0	0	0	0	0	0	0	0	0	0	0	0	0	0	0	0	0	0	0	0	0	0	0	0	0	0	0	0	0	0	0	0	0	0	0	0	0	0	0	0	0	0	0	0	0
Bacteroides_massiliensis	Bacteria	Bacteroidota	Bacteroidia	Bacteroidales	Bacteroidaceae	Bacteroides	0	169	0	0	0	0	0	0	0	20	0	71	0	25	64	0	0	91	0	0	0	0	0	0	0	0	0	0	0	0	43	0	0	0	686	0	0	0	0	0	0	0	38	0	0	0	80	0	769	0	0	409	912	0	0	0	0	41	0
Bacteroides_massiliensis / Bacteroides_sartorii	Bacteria	Bacteroidota	Bacteroidia	Bacteroidales	Bacteroidaceae	Bacteroides	0	0	0	0	0	0	0	0	0	0	0	0	0	0	0	0	0	0	0	0	0	0	0	0	0	0	0	0	0	0	0	0	0	0	0	0	0	0	0	0	0	0	0	0	0	0	0	0	0	0	0	0	0	0	0	0	0	0	0
Bacteroides_mediterraneensis	Bacteria	Bacteroidota	Bacteroidia	Bacteroidales	Bacteroidaceae	Bacteroides	0	0	0	0	0	0	0	0	0	0	0	0	0	0	0	0	0	0	0	0	0	0	0	0	0	0	0	0	0	0	0	0	0	0	0	0	0	0	0	0	0	0	0	0	0	0	0	0	0	0	0	0	0	0	0	0	0	0	0
Bacteroides_merdae	Bacteria	Bacteroidota	Bacteroidia	Bacteroidales	Bacteroidaceae	Bacteroides	0	0	0	0	0	0	0	0	0	0	0	0	0	0	0	0	0	0	0	0	0	0	0	0	0	0	0	0	0	0	0	0	0	0	0	0	0	0	0	0	0	0	0	0	0	0	0	0	0	0	0	0	0	0	0	0	0	0	0
Bacteroides_ndongoniae	Bacteria	Bacteroidota	Bacteroidia	Bacteroidales	Bacteroidaceae	Bacteroides	0	0	0	0	0	0	0	0	0	0	0	0	0	0	0	0	0	0	0	0	0	0	0	0	0	0	0	0	0	0	0	0	0	0	0	0	0	0	0	0	0	0	0	0	0	0	0	0	0	0	0	0	0	0	0	0	0	0	0
Bacteroides_nordii	Bacteria	Bacteroidota	Bacteroidia	Bacteroidales	Bacteroidaceae	Bacteroides	0	0	0	0	0	0	0	0	0	0	0	0	0	0	0	0	0	0	0	0	0	0	0	0	0	0	0	0	0	0	0	0	0	0	0	0	0	0	0	0	0	0	0	0	0	0	0	0	0	0	0	0	0	0	0	0	0	0	0
Bacteroides_oleiciplenus / Bacteroides_rodentium / Bacteroides_stercorirosoris	Bacteria	Bacteroidota	Bacteroidia	Bacteroidales	Bacteroidaceae	Bacteroides	0	0	0	0	0	0	0	0	0	0	0	0	0	0	0	0	0	0	0	0	0	0	0	0	0	0	0	0	0	0	0	0	0	0	0	0	0	0	0	0	0	0	0	0	0	0	0	0	0	0	0	0	0	0	0	0	0	0	0
Bacteroides_oleiciplenus / Bacteroides_stercorirosoris	Bacteria	Bacteroidota	Bacteroidia	Bacteroidales	Bacteroidaceae	Bacteroides	0	0	0	0	0	0	0	0	0	0	0	0	0	0	0	0	0	0	0	0	0	0	0	0	0	0	0	0	0	0	0	0	0	0	0	0	0	0	0	0	0	0	0	0	0	0	0	0	0	0	0	0	0	0	0	0	0	0	0
Bacteroides_ovatus	Bacteria	Bacteroidota	Bacteroidia	Bacteroidales	Bacteroidaceae	Bacteroides	21	49	56	138	0	0	0	258	0	67	0	0	0	0	126	0	30	0	81	0	0	0	127	0	0	0	0	0	0	0	0	0	0	0	50	45	0	0	0	0	0	0	0	1032	0	743	0	0	0	0	35	0	0	22	0	0	0	0	210
Bacteroides_paurosaccharolyticus / Bacteroides_thetaiotaomicron	Bacteria	Bacteroidota	Bacteroidia	Bacteroidales	Bacteroidaceae	Bacteroides	0	0	0	0	0	0	0	0	0	0	0	0	0	0	0	0	0	0	0	0	0	0	0	0	0	0	0	0	0	0	0	0	0	0	0	0	0	0	0	0	0	0	0	0	0	0	0	0	0	0	0	0	0	0	0	0	0	0	0
Bacteroides_pectinophilus	Bacteria	Bacteroidota	Bacteroidia	Bacteroidales	Bacteroidaceae	Bacteroides	0	0	0	0	0	0	0	0	0	0	0	0	0	0	0	0	0	0	0	0	0	0	0	0	0	0	0	0	0	0	0	0	0	0	0	0	0	0	0	0	0	0	0	0	0	0	676	0	0	280	0	0	0	0	0	0	0	0	0
Bacteroides_plebeius	Bacteria	Bacteroidota	Bacteroidia	Bacteroidales	Bacteroidaceae	Bacteroides	0	0	0	0	0	0	0	0	0	0	0	0	0	38	935	0	0	0	477	0	0	0	0	31	0	0	0	0	0	0	0	0	0	0	0	85	0	21	0	35	0	155	0	0	0	0	0	0	0	0	0	0	0	0	0	0	0	0	0
Bacteroides_plebeius / Dysgonomonas_hofstadii / Hallella_seregens / Marseilla_massiliensis / Prevotella_caccae / Prevotella_caldimerdae / Prevotella_dentalis / Prevotella_oralis / Prevotella_phocaeensis / Prevotella_stercorea / Phaeodactylibacter_luteus / Arenibacter_certesii / Arenibacter_latericius	Bacteria	Bacteroidota					0	0	0	0	0	0	0	0	0	0	0	0	0	0	0	0	0	0	0	0	0	0	0	0	0	0	0	0	0	0	0	0	0	0	0	0	0	0	0	0	0	0	0	0	0	0	0	0	0	0	0	0	0	0	0	0	0	0	0
Bacteroides_pyogenes	Bacteria	Bacteroidota	Bacteroidia	Bacteroidales	Bacteroidaceae	Bacteroides	0	0	0	0	0	0	0	0	0	0	0	0	0	0	0	0	0	0	0	0	0	0	0	0	0	0	0	0	0	0	0	0	0	0	0	0	0	0	0	0	0	0	0	0	0	0	0	0	0	0	0	0	0	0	0	0	0	0	0
Bacteroides_rodentium	Bacteria	Bacteroidota	Bacteroidia	Bacteroidales	Bacteroidaceae	Bacteroides	0	0	0	0	0	0	0	0	0	0	0	0	0	0	0	0	0	0	0	0	0	0	0	0	0	0	0	0	0	0	0	0	0	0	0	0	0	0	0	0	0	0	0	0	0	0	0	0	0	0	0	0	0	25	0	0	0	0	0
Bacteroides_salanitronis	Bacteria	Bacteroidota	Bacteroidia	Bacteroidales	Bacteroidaceae	Bacteroides	0	0	0	0	0	0	0	0	0	0	0	0	0	0	0	0	0	0	0	0	0	0	0	0	0	0	0	0	0	0	0	0	0	0	0	0	0	0	0	0	0	0	0	0	0	0	43	0	0	0	0	0	0	0	0	0	0	0	0
Bacteroides_salyersiae	Bacteria	Bacteroidota	Bacteroidia	Bacteroidales	Bacteroidaceae	Bacteroides	0	23	0	0	0	0	0	0	0	0	0	0	0	0	0	0	0	0	0	0	0	0	0	0	0	0	0	0	0	0	0	0	0	0	0	0	0	0	0	0	0	0	0	25	0	0	0	0	0	0	0	0	0	0	0	0	0	0	51
Bacteroides_sartorii	Bacteria	Bacteroidota	Bacteroidia	Bacteroidales	Bacteroidaceae	Bacteroides	0	0	0	0	0	0	0	0	0	0	0	0	0	0	0	0	0	0	0	0	0	0	0	0	0	0	0	0	0	0	0	0	0	0	0	0	0	0	0	0	0	0	0	0	0	0	0	0	0	0	0	0	0	0	0	0	0	0	0
Bacteroides_stercorirosoris	Bacteria	Bacteroidota	Bacteroidia	Bacteroidales	Bacteroidaceae	Bacteroides	0	0	0	0	0	0	0	0	0	0	0	0	0	0	0	0	0	0	0	0	0	0	0	0	0	0	0	0	0	0	0	0	0	0	0	0	0	0	0	0	0	0	0	0	0	0	0	0	0	0	0	0	0	0	0	0	0	0	0
Bacteroides_stercoris	Bacteria	Bacteroidota	Bacteroidia	Bacteroidales	Bacteroidaceae	Bacteroides	0	0	0	0	0	0	0	0	0	251	0	37	0	0	0	0	0	0	0	0	0	0	65	23	0	0	0	0	0	0	0	0	0	27	0	0	0	0	160	0	0	0	0	0	0	0	0	0	0	0	0	0	0	0	0	0	0	0	0
Bacteroides_thetaiotaomicron	Bacteria	Bacteroidota	Bacteroidia	Bacteroidales	Bacteroidaceae	Bacteroides	99	176	0	112	0	0	0	513	0	93	0	0	0	0	50	0	70	171	22	0	0	0	272	0	0	0	0	0	0	0	0	0	0	0	110	0	0	56	0	0	0	0	0	24	0	181	0	0	617	0	59	74	23	0	0	0	33	56	80
Bacteroides_timonensis	Bacteria	Bacteroidota	Bacteroidia	Bacteroidales	Bacteroidaceae	Bacteroides	0	0	0	0	0	0	0	0	0	0	0	0	0	0	0	0	0	0	0	0	0	0	0	0	0	0	0	0	0	0	0	0	0	0	0	0	0	0	0	0	0	0	0	0	0	0	0	0	0	0	0	0	0	0	0	0	0	0	0
Bacteroides_togonis	Bacteria	Bacteroidota	Bacteroidia	Bacteroidales	Bacteroidaceae	Bacteroides	0	0	0	0	0	0	0	0	0	0	0	0	0	0	0	0	0	0	0	0	0	0	90	0	0	0	0	0	0	0	0	0	0	0	0	0	0	0	0	55	0	32	0	0	0	0	0	0	0	0	0	0	0	0	0	0	0	0	0
Bacteroides_transplantocacae	Bacteria	Bacteroidota	Bacteroidia	Bacteroidales	Bacteroidaceae	Bacteroides	0	0	0	0	0	0	0	0	0	0	0	0	0	0	0	0	0	0	0	0	0	0	42	0	0	0	0	0	0	0	0	0	0	0	0	0	0	0	0	0	0	0	0	0	0	0	0	0	0	0	0	0	0	28	0	0	0	0	0
Bacteroides_uniformis	Bacteria	Bacteroidota	Bacteroidia	Bacteroidales	Bacteroidaceae	Bacteroides	1417	2782	0	600	27	42	31	309	1507	3737	194	39	49	850	425	38	743	725	189	0	0	0	1253	190	87	129	3250	39	868	0	1157	0	2591	8455	1512	555	236	532	98	247	118	108	93	0	797	2161	146	117	4298	42	903	3210	429	3744	147	4305	4954	482	13062
Bacteroides_vulgatus	Bacteria	Bacteroidota	Bacteroidia	Bacteroidales	Bacteroidaceae	Bacteroides	0	0	0	25	0	0	0	81	0	59	0	0	0	26	121	0	0	0	0	0	0	0	1099	0	0	0	0	0	0	0	20	0	21	0	0	32	0	0	0	0	0	0	0	23	0	0	0	0	57	0	0	23	0	0	0	0	0	0	0
Bacteroides_vulgatus / Prevotella_marshii / Prevotella_massiliensis	Bacteria	Bacteroidota	Bacteroidia	Bacteroidales			0	0	0	0	0	0	0	0	0	0	0	0	0	0	0	0	0	0	0	0	0	0	0	0	0	0	0	0	0	0	0	0	0	0	0	0	0	0	0	0	0	0	0	0	0	0	0	0	0	0	0	0	0	0	0	0	0	0	0
Bacteroides_xylanisolvens	Bacteria	Bacteroidota	Bacteroidia	Bacteroidales	Bacteroidaceae	Bacteroides	23	0	0	885	20	22	0	137	349	3515	0	0	420	504	2514	0	0	0	0	0	0	0	0	0	0	0	216	36	114	0	470	0	416	791	566	261	98	230	153	61	0	59	29	8440	57	4282	159	0	1038	216	501	347	282	73	40	20588	498	1343	1107
Baia_soyae / Croceifilum_oryzae	Bacteria	Bacillota	Bacilli	Bacillales	Thermoactinomycetaceae		0	0	0	0	0	0	0	0	0	0	0	0	0	0	0	0	0	0	0	0	0	0	0	0	0	0	0	0	0	0	0	0	0	0	0	0	0	0	0	0	0	0	0	0	0	0	0	0	0	0	0	0	0	0	0	0	0	0	0
Bariatricus_massiliensis / Coprococcus_comes	Bacteria	Bacillota	Clostridia	Clostridiales	Lachnospiraceae		1766	0	0	45	59	35	0	0	446	798	0	443	0	0	48	0	110	0	121	148	0	0	210	20	131	133	397	0	164	0	239	0	0	36	90	0	0	86	36	0	54	115	58	35	0	1008	70	389	122	197	364	108	131	228	71	38	128	65	285
Bariatricus_massiliensis / Coprococcus_comes / Mediterraneibacter_massiliensis / Ruminococcus_torques	Bacteria	Bacillota	Clostridia	Clostridiales			0	0	0	0	0	0	0	0	0	0	0	0	0	0	0	0	0	0	0	0	0	0	0	0	0	0	0	0	0	0	0	0	0	0	0	0	0	0	0	0	0	0	0	0	0	0	0	0	0	0	0	0	0	0	0	0	0	0	0
Bariatricus_massiliensis / Coprococcus_comes / Roseburia_faecis	Bacteria	Bacillota	Clostridia	Clostridiales	Lachnospiraceae		0	0	0	0	0	0	0	0	0	0	0	0	0	0	0	0	0	0	0	0	0	0	0	0	0	0	0	0	0	0	0	0	0	0	0	0	0	0	0	0	0	0	0	0	0	0	0	0	0	0	0	0	0	0	0	0	0	0	0
Barnesiella_intestinihominis	Bacteria	Bacteroidota	Bacteroidia	Bacteroidales	Porphyromonadaceae	Barnesiella	204	0	0	0	0	0	0	0	0	27	29	0	0	36	0	89	0	38	69	0	0	0	130	0	0	0	0	0	68	0	402	0	465	141	364	28	36	642	148	71	21	25	0	0	33	486	0	0	1702	27	0	392	76	2181	50	0	28	448	742
Barrientosiimonas_endolithica / Barrientosiimonas_humi / Barrientosiimonas_marina / Demetria_terragena	Bacteria	Actinomycetota	Actinomycetota	Micrococcales	Dermacoccaceae		0	0	0	0	0	0	0	0	0	0	0	0	0	0	0	0	0	0	0	0	0	0	0	0	0	0	0	0	0	0	0	0	0	0	0	0	0	0	0	0	0	0	0	0	0	0	0	0	0	0	0	0	0	0	0	0	0	0	0
Bartonella_acomydis / Bartonella_alsatica / Bartonella_ancashensis / Bartonella_apis / Bartonella_birtlesii / Bartonella_callosciuri / Bartonella_clarridgeiae / Bartonella_coopersplainsensis / Bartonella_doshiae / Bartonella_elizabethae / Bartonella_florencae / Bartonella_fuyuanensis / Bartonella_grahamii / Bartonella_japonica / Bartonella_massiliensis / Bartonella_mastomydis / Bartonella_mayotimonensis / Bartonella_pachyuromydis / Bartonella_queenslandensis / Bartonella_rattaustraliani / Bartonella_silvatica / Bartonella_taylorii / Bartonella_tribocorum / Bartonella_vinsonii_subsp._berkhoffii / Bartonella_vinsonii_subsp._vinsonii / Ochrobactrum_pituitosum / Ochrobactrum_rhizosphaerae / Ensifer_adhaerens / Ensifer_morelensis / Ensifer_sesbaniae / Rhizobium_alvei / Rhizobium_azooxidifex / Rhizobium_rosettiformans / Rhizobium_selenitireducens / Rhizobium_subbaraonis / Shinella_fusca / Shinella_yambaruensis	Bacteria	Pseudomonadota	Alphaproteobacteria	Rhizobiales			0	0	0	0	0	0	0	0	0	0	0	0	0	0	0	0	0	0	0	0	0	0	0	0	0	0	0	0	0	0	0	0	0	0	0	0	0	0	0	0	0	0	0	0	0	0	0	0	0	0	0	0	0	0	0	0	0	0	0
Bartonella_acomydis / Bartonella_alsatica / Bartonella_birtlesii / Bartonella_bovis / Bartonella_capreoli / Bartonella_chomelii / Bartonella_clarridgeiae / Bartonella_coopersplainsensis / Bartonella_doshiae / Bartonella_elizabethae / Bartonella_florencae / Bartonella_grahamii / Bartonella_henselae / Bartonella_japonica / Bartonella_koehlerae / Bartonella_mayotimonensis / Bartonella_pachyuromydis / Bartonella_queenslandensis / Bartonella_rattaustraliani / Bartonella_schoenbuchensis / Bartonella_senegalensis / Bartonella_silvatica / Bartonella_taylorii / Bartonella_tribocorum / Bartonella_vinsonii_subsp._berkhoffii / Bartonella_vinsonii_subsp._vinsonii / Ensifer_adhaerens / Ensifer_sesbaniae / Rhizobium_alvei / Rhizobium_rosettiformans / Rhizobium_subbaraonis	Bacteria	Pseudomonadota	Alphaproteobacteria	Rhizobiales			0	0	0	0	0	0	0	0	0	0	0	0	0	0	0	0	0	0	0	0	0	0	0	0	0	0	0	0	0	0	0	0	0	0	0	0	0	0	0	0	0	0	0	0	0	0	0	0	0	0	0	0	0	0	0	0	0	0	0
Bartonella_acomydis / Bartonella_alsatica / Bartonella_birtlesii / Bartonella_bovis / Bartonella_capreoli / Bartonella_chomelii / Bartonella_clarridgeiae / Bartonella_coopersplainsensis / Bartonella_doshiae / Bartonella_elizabethae / Bartonella_florencae / Bartonella_grahamii / Bartonella_henselae / Bartonella_japonica / Bartonella_koehlerae / Bartonella_massiliensis / Bartonella_mastomydis / Bartonella_mayotimonensis / Bartonella_pachyuromydis / Bartonella_queenslandensis / Bartonella_rattaustraliani / Bartonella_schoenbuchensis / Bartonella_senegalensis / Bartonella_silvatica / Bartonella_taylorii / Bartonella_tribocorum / Bartonella_vinsonii_subsp._berkhoffii / Bartonella_vinsonii_subsp._vinsonii / Ensifer_adhaerens / Ensifer_sesbaniae / Rhizobium_alvei / Rhizobium_rosettiformans / Rhizobium_subbaraonis	Bacteria	Pseudomonadota	Alphaproteobacteria	Rhizobiales			0	0	0	0	0	0	0	0	0	0	0	0	0	0	0	0	0	0	0	0	0	0	0	0	0	0	0	0	0	0	0	0	0	0	0	0	0	0	0	0	0	0	0	0	0	0	0	0	0	0	0	0	0	0	0	0	0	0	0
Bartonella_acomydis / Bartonella_alsatica / Bartonella_birtlesii / Bartonella_callosciuri / Bartonella_clarridgeiae / Bartonella_coopersplainsensis / Bartonella_doshiae / Bartonella_elizabethae / Bartonella_florencae / Bartonella_fuyuanensis / Bartonella_grahamii / Bartonella_henselae / Bartonella_japonica / Bartonella_koehlerae / Bartonella_massiliensis / Bartonella_mastomydis / Bartonella_mayotimonensis / Bartonella_pachyuromydis / Bartonella_queenslandensis / Bartonella_rattaustraliani / Bartonella_senegalensis / Bartonella_silvatica / Bartonella_taylorii / Bartonella_tribocorum / Bartonella_vinsonii_subsp._berkhoffii / Bartonella_vinsonii_subsp._vinsonii	Bacteria	Pseudomonadota	Alphaproteobacteria	Rhizobiales	Bartonellaceae	Bartonella	0	0	0	0	0	0	0	0	0	0	0	0	0	0	0	0	0	0	0	0	0	0	0	0	0	0	0	0	0	0	0	0	0	0	0	0	0	0	0	0	0	0	0	0	0	0	0	0	0	0	0	0	0	0	0	0	0	0	0
Bartonella_acomydis / Bartonella_alsatica / Bartonella_bovis / Bartonella_capreoli / Bartonella_chomelii / Bartonella_clarridgeiae / Bartonella_elizabethae / Bartonella_florencae / Bartonella_henselae / Bartonella_jaculi / Bartonella_japonica / Bartonella_koehlerae / Bartonella_massiliensis / Bartonella_mastomydis / Bartonella_mayotimonensis / Bartonella_pachyuromydis / Bartonella_queenslandensis / Bartonella_schoenbuchensis / Bartonella_senegalensis / Bartonella_silvatica / Bartonella_tribocorum / Bartonella_vinsonii_subsp._berkhoffii / Bartonella_vinsonii_subsp._vinsonii	Bacteria	Pseudomonadota	Alphaproteobacteria	Rhizobiales	Bartonellaceae	Bartonella	0	0	0	0	0	0	0	0	0	0	0	0	0	0	0	0	0	0	0	0	0	0	0	0	0	0	0	0	0	0	0	0	0	0	0	0	0	0	0	0	0	0	0	0	0	0	0	0	0	0	0	0	0	0	0	0	0	0	0
Bartonella_apis / Agrobacterium_pusense / Agrobacterium_salinitolerans / Rhizobium_alvei / Rhizobium_populi / Rhizobium_sphaerophysae / Shinella_fusca / Shinella_granuli / Shinella_yambaruensis / Shinella_zoogloeoides	Bacteria	Pseudomonadota	Alphaproteobacteria	Rhizobiales			0	0	0	0	0	0	0	0	0	0	0	0	0	0	0	0	0	0	0	0	0	0	0	0	0	0	0	0	0	0	0	0	0	0	0	0	0	0	0	0	0	0	0	0	0	0	0	0	0	0	0	0	0	0	0	0	0	0	0
Bartonella_apis / Aquamicrobium_segne / Aquamicrobium_soli / Mesorhizobium_calcicola / Mesorhizobium_caraganae / Mesorhizobium_gobiense / Mesorhizobium_kowhaii / Mesorhizobium_mediterraneum / Mesorhizobium_metallidurans / Mesorhizobium_muleiense / Mesorhizobium_newzealandense / Mesorhizobium_robiniae / Mesorhizobium_sangaii / Mesorhizobium_sophorae / Mesorhizobium_tamadayense / Mesorhizobium_tarimense / Mesorhizobium_temperatum / Mesorhizobium_tianshanense / Mesorhizobium_waitakense / Oricola_cellulosilytica / Shinella_fusca	Bacteria	Pseudomonadota	Alphaproteobacteria	Rhizobiales			0	0	0	0	0	0	0	0	0	0	0	0	0	0	0	0	0	0	0	0	0	0	0	0	0	0	0	0	0	0	0	0	0	0	0	0	0	0	0	0	0	0	0	0	0	0	0	0	0	0	0	0	0	0	0	0	0	0	0
Bartonella_apis / Mycoplana_dimorpha / Ochrobactrum_daejeonense / Ensifer_adhaerens / Ensifer_sesbaniae / Shinella_fusca	Bacteria	Pseudomonadota	Alphaproteobacteria	Rhizobiales			0	0	0	0	0	0	0	0	0	0	0	0	0	0	0	0	0	0	0	0	0	0	0	0	0	0	0	0	0	0	0	0	0	0	0	0	0	0	0	0	0	0	0	0	0	0	0	0	0	0	0	0	0	0	0	0	0	0	0
Bartonella_quintana	Bacteria	Pseudomonadota	Alphaproteobacteria	Rhizobiales	Bartonellaceae	Bartonella	0	0	0	0	0	0	0	0	0	0	0	0	0	0	0	0	0	0	0	0	0	0	0	0	0	0	0	0	0	0	0	0	0	0	0	0	0	0	0	0	0	0	0	0	0	0	0	0	0	0	0	0	0	0	0	0	0	0	0
Bdellovibrio_bacteriovorus	Bacteria	Pseudomonadota	Deltaproteobacteria	Bdellovibrionales	Bdellovibrionaceae	Bdellovibrio	0	0	0	0	0	0	0	0	0	0	0	0	0	0	0	0	0	0	0	0	0	0	0	0	0	0	0	0	0	0	0	0	0	0	0	0	0	0	0	0	0	0	0	0	0	0	0	0	0	0	0	0	0	0	0	0	0	0	0
Bdellovibrio_exovorus	Bacteria	Pseudomonadota	Deltaproteobacteria	Bdellovibrionales	Bdellovibrionaceae	Bdellovibrio	0	0	0	0	0	0	0	0	0	0	0	0	0	0	0	0	0	0	0	0	0	0	0	0	0	0	0	0	0	0	0	0	0	0	0	0	0	0	0	0	0	0	0	0	0	0	0	0	0	0	0	0	0	0	0	0	0	0	0
Beduini_massiliensis	Bacteria	Bacillota	Clostridia	Clostridiales	Clostridiaceae	Beduini	0	0	0	0	0	0	0	0	0	0	0	0	0	0	0	0	0	0	0	0	0	0	0	0	0	0	0	0	0	0	0	0	0	0	0	0	0	0	0	0	0	0	0	0	0	0	0	0	0	0	0	0	0	0	0	0	0	0	0
Beduinibacterium_massiliense	Bacteria	Bacillota	Clostridia	Clostridiales	Christensenellaceae	Beduinibacterium	0	0	0	0	0	0	0	0	0	0	0	0	0	0	0	0	0	0	0	0	0	0	87	0	0	0	0	0	0	0	0	0	0	0	0	0	0	0	0	0	0	0	0	0	0	0	0	0	0	0	0	0	0	0	0	0	0	0	0
Beijerinckia_derxii_subsp._derxii / Beijerinckia_derxii_subsp._venezuelae / Beijerinckia_doebereinerae / Beijerinckia_indica_subsp._indica / Beijerinckia_indica_subsp._lacticogenes / Beijerinckia_mobilis / Methylocapsa_aurea / Methylocapsa_palsarum / Methylocella_silvestris / Methylocella_tundrae	Bacteria	Pseudomonadota	Alphaproteobacteria	Rhizobiales	Beijerinckiaceae		0	0	0	0	0	0	0	0	0	0	0	0	0	0	0	0	0	0	0	0	0	0	0	0	0	0	0	0	0	0	0	0	0	0	0	0	0	0	0	0	0	0	0	0	0	0	0	0	0	0	0	0	0	0	0	0	0	0	0
Beijerinckia_derxii_subsp._derxii / Beijerinckia_derxii_subsp._venezuelae / Beijerinckia_indica_subsp._indica / Beijerinckia_indica_subsp._lacticogenes / Methylocapsa_acidiphila / Methylocapsa_aurea / Methylocapsa_palsarum / Methylocella_palustris / Methylocella_silvestris / Methylocella_tundrae	Bacteria	Pseudomonadota	Alphaproteobacteria	Rhizobiales	Beijerinckiaceae		0	0	0	0	0	0	0	0	0	0	0	0	0	0	0	0	0	0	0	0	0	0	0	0	0	0	0	0	0	0	0	0	0	0	0	0	0	0	0	0	0	0	0	0	0	0	0	0	0	0	0	0	0	0	0	0	0	0	0
Beijerinckia_derxii_subsp._derxii / Beijerinckia_derxii_subsp._venezuelae / Beijerinckia_indica_subsp._indica / Beijerinckia_indica_subsp._lacticogenes / Methylocapsa_acidiphila / Methylocapsa_palsarum / Methyloferula_stellata / Methylovirgula_ligni	Bacteria	Pseudomonadota	Alphaproteobacteria	Rhizobiales	Beijerinckiaceae		0	0	0	0	0	0	0	0	0	0	0	0	0	0	0	0	0	0	0	0	0	0	0	0	0	0	0	0	0	0	0	0	0	0	0	0	0	0	0	0	0	0	0	0	0	0	0	0	0	0	0	0	0	0	0	0	0	0	0
Beijerinckia_derxii_subsp._derxii / Beijerinckia_derxii_subsp._venezuelae / Beijerinckia_indica_subsp._indica / Beijerinckia_indica_subsp._lacticogenes / Methylocapsa_aurea / Methylocapsa_palsarum / Methylocella_palustris / Methylocella_silvestris / Methylocella_tundrae	Bacteria	Pseudomonadota	Alphaproteobacteria	Rhizobiales	Beijerinckiaceae		0	0	0	0	0	0	0	0	0	0	0	0	0	0	0	0	0	0	0	0	0	0	0	0	0	0	0	0	0	0	0	0	0	0	0	0	0	0	0	0	0	0	0	0	0	0	0	0	0	0	0	0	0	0	0	0	0	0	0
Beijerinckia_derxii_subsp._derxii / Beijerinckia_derxii_subsp._venezuelae / Beijerinckia_indica_subsp._indica / Beijerinckia_indica_subsp._lacticogenes / Methylocapsa_aurea / Methylocapsa_palsarum / Methylocella_silvestris / Methylocella_tundrae / Methylocystis_bryophila / Methylocystis_echinoides / Methylocystis_heyeri / Methylocystis_parvus / Phyllobacterium_catacumbae / Phyllobacterium_ifriqiyense	Bacteria	Pseudomonadota	Alphaproteobacteria	Rhizobiales			0	0	0	0	0	0	0	0	0	0	0	0	0	0	0	0	0	0	0	0	0	0	0	0	0	0	0	0	0	0	0	0	0	0	0	0	0	0	0	0	0	0	0	0	0	0	0	0	0	0	0	0	0	0	0	0	0	0	0
Beijerinckia_derxii_subsp._derxii / Beijerinckia_derxii_subsp._venezuelae / Beijerinckia_indica_subsp._indica / Beijerinckia_indica_subsp._lacticogenes / Methylocapsa_palsarum / Methylocella_silvestris / Methylocella_tundrae / Methylorosula_polaris	Bacteria	Pseudomonadota	Alphaproteobacteria	Rhizobiales	Beijerinckiaceae		0	0	0	0	0	0	0	0	0	0	0	0	0	0	0	0	0	0	0	0	0	0	0	0	0	0	0	0	0	0	0	0	0	0	0	0	0	0	0	0	0	0	0	0	0	0	0	0	0	0	0	0	0	0	0	0	0	0	0
Beijerinckia_doebereinerae / Beijerinckia_mobilis / Methylocapsa_palsarum / Methylocella_tundrae / Methylorosula_polaris / Methylovirgula_ligni	Bacteria	Pseudomonadota	Alphaproteobacteria	Rhizobiales	Beijerinckiaceae		0	0	0	0	0	0	0	0	0	0	0	0	0	0	0	0	0	0	0	0	0	0	0	0	0	0	0	0	0	0	0	0	0	0	0	0	0	0	0	0	0	0	0	0	0	0	0	0	0	0	0	0	0	0	0	0	0	0	0
Beijerinckia_fluminensis / Agrobacterium_nepotum / Agrobacterium_pusense / Agrobacterium_salinitolerans / Agrobacterium_skierniewicense / Neorhizobium_alkalisoli / Neorhizobium_huautlense / Rhizobium_radiobacter	Bacteria	Pseudomonadota	Alphaproteobacteria	Rhizobiales			0	0	0	0	0	0	0	0	0	0	0	0	0	0	0	0	0	0	0	0	0	0	0	0	0	0	0	0	0	0	0	0	0	0	0	0	0	0	0	0	0	0	0	0	0	0	0	0	0	0	0	0	0	0	0	0	0	0	0
Beijerinckia_fluminensis / Agrobacterium_nepotum / Agrobacterium_skierniewicense / Neorhizobium_alkalisoli / Neorhizobium_galegae / Neorhizobium_huautlense / Rhizobium_alvei / Rhizobium_azooxidifex / Rhizobium_larrymoorei / Rhizobium_radiobacter / Rhizobium_rosettiformans / Rhizobium_soli / Rhizobium_vignae / Shinella_curvata / Shinella_yambaruensis	Bacteria	Pseudomonadota	Alphaproteobacteria	Rhizobiales			0	0	0	0	0	0	0	0	0	0	0	0	0	0	0	0	0	0	0	0	0	0	0	0	0	0	0	0	0	0	0	0	0	0	0	0	0	0	0	0	0	0	0	0	0	0	0	0	0	0	0	0	0	0	0	0	0	0	0
Beijerinckia_fluminensis / Agrobacterium_nepotum / Agrobacterium_skierniewicense / Neorhizobium_alkalisoli / Neorhizobium_huautlense / Rhizobium_radiobacter	Bacteria	Pseudomonadota	Alphaproteobacteria	Rhizobiales			0	0	0	0	0	0	0	0	0	0	0	0	0	0	0	0	0	0	0	0	0	0	0	0	0	0	0	0	0	0	0	0	0	0	0	0	0	0	0	0	0	0	0	0	0	0	0	0	0	0	0	0	0	0	0	0	0	0	0
Beijerinckia_fluminensis / Agrobacterium_nepotum / Rhizobium_alvei / Rhizobium_azooxidifex / Rhizobium_radiobacter / Rhizobium_rosettiformans / Rhizobium_soli / Rhizobium_subbaraonis / Shinella_yambaruensis	Bacteria	Pseudomonadota	Alphaproteobacteria	Rhizobiales			0	0	0	0	0	0	0	0	0	0	0	0	0	0	0	0	0	0	0	0	0	0	0	0	0	0	0	0	0	0	0	0	0	0	0	0	0	0	0	0	0	0	0	0	0	0	0	0	0	0	0	0	0	0	0	0	0	0	0
Beijerinckia_mobilis	Bacteria	Pseudomonadota	Alphaproteobacteria	Rhizobiales	Beijerinckiaceae	Beijerinckia	0	0	0	0	0	0	0	0	0	0	0	0	0	0	0	0	0	0	0	0	0	0	0	0	0	0	0	0	0	0	0	0	0	0	0	0	0	0	0	0	0	0	0	0	0	0	0	0	0	0	0	0	0	0	0	0	0	0	0
Belnapia_moabensis	Bacteria	Pseudomonadota	Alphaproteobacteria	Rhodospirillales	Acetobacteraceae	Belnapia	0	0	0	0	0	0	0	0	0	0	0	0	0	0	0	0	0	0	0	0	0	0	0	0	0	0	0	0	0	0	0	0	0	0	0	0	0	0	0	0	0	0	0	0	0	0	0	0	0	0	0	0	0	0	0	0	0	0	0
Belnapia_moabensis / Belnapia_rosea / Belnapia_soli / Humitalea_rosea	Bacteria	Pseudomonadota	Alphaproteobacteria	Rhodospirillales	Acetobacteraceae		0	0	0	0	0	0	0	0	0	0	0	0	0	0	0	0	0	0	0	0	0	0	0	0	0	0	0	0	0	0	0	0	0	0	0	0	0	0	0	0	0	0	0	0	0	0	0	0	0	0	0	0	0	0	0	0	0	0	0
Belnapia_moabensis / Belnapia_soli / Dankookia_rubra	Bacteria	Pseudomonadota	Alphaproteobacteria	Rhodospirillales	Acetobacteraceae		0	0	0	0	0	0	0	0	0	0	0	0	0	0	0	0	0	0	0	0	0	0	0	0	0	0	0	0	0	0	0	0	0	0	0	0	0	0	0	0	0	0	0	0	0	0	0	0	0	0	0	0	0	0	0	0	0	0	0
Belnapia_soli	Bacteria	Pseudomonadota	Alphaproteobacteria	Rhodospirillales	Acetobacteraceae	Belnapia	0	0	0	0	0	0	0	0	0	0	0	0	0	0	0	0	0	0	0	0	0	0	0	0	0	0	0	0	0	0	0	0	0	0	0	0	0	0	0	0	0	0	0	0	0	0	0	0	0	0	0	0	0	0	0	0	0	0	0
Belnapia_soli / Dankookia_rubra	Bacteria	Pseudomonadota	Alphaproteobacteria	Rhodospirillales	Acetobacteraceae		0	0	0	0	0	0	0	0	0	0	0	0	0	0	0	0	0	0	0	0	0	0	0	0	0	0	0	0	0	0	0	0	0	0	0	0	0	0	0	0	0	0	0	0	0	0	0	0	0	0	0	0	0	0	0	0	0	0	0
Belnapia_soli / Dankookia_rubra / Roseomonas_aquatica	Bacteria	Pseudomonadota	Alphaproteobacteria	Rhodospirillales	Acetobacteraceae		0	0	0	0	0	0	0	0	0	0	0	0	0	0	0	0	0	0	0	0	0	0	0	0	0	0	0	0	0	0	0	0	0	0	0	0	0	0	0	0	0	0	0	0	0	0	0	0	0	0	0	0	0	0	0	0	0	0	0
Belnapia_soli / Paracraurococcus_ruber	Bacteria	Pseudomonadota	Alphaproteobacteria	Rhodospirillales	Acetobacteraceae		0	0	0	0	0	0	0	0	0	0	0	0	0	0	0	0	0	0	0	0	0	0	0	0	0	0	0	0	0	0	0	0	0	0	0	0	0	0	0	0	0	0	0	0	0	0	0	0	0	0	0	0	0	0	0	0	0	0	0
Bergeyella_porcorum	Bacteria	Bacteroidota	Flavobacteriia	Flavobacteriales	Flavobacteriaceae	Bergeyella	0	0	0	0	0	0	0	0	0	0	0	0	0	0	0	0	0	0	0	0	0	0	0	0	0	0	0	0	0	0	0	0	0	0	0	0	0	0	0	0	0	0	0	0	0	0	0	0	0	0	0	0	0	0	0	0	0	0	0
Beutenbergia_cavernae	Bacteria	Actinomycetota	Actinomycetota	Micrococcales	Beutenbergiaceae	Beutenbergia	0	0	0	0	0	0	0	0	0	0	0	0	0	0	0	0	0	0	0	0	0	0	0	0	0	0	0	0	0	0	0	0	0	0	0	0	0	0	0	0	0	0	0	0	0	0	0	0	0	0	0	0	0	0	0	0	0	0	0
Beutenbergia_cavernae / Cellulomonas_denverensis / Cellulomonas_hominis / Cellulomonas_pakistanensis / Luteimicrobium_album / Luteimicrobium_xylanilyticum	Bacteria	Actinomycetota	Actinomycetota	Micrococcales			0	0	0	0	0	0	0	0	0	0	0	0	0	0	0	0	0	0	0	0	0	0	0	0	0	0	0	0	0	0	0	0	0	0	0	0	0	0	0	0	0	0	0	0	0	0	0	0	0	0	0	0	0	0	0	0	0	0	0
Beutenbergia_cavernae / Georgenia_daeguensis / Georgenia_subflava	Bacteria	Actinomycetota	Actinomycetota	Micrococcales			0	0	0	0	0	0	0	0	0	0	0	0	0	0	0	0	0	0	0	0	0	0	0	0	0	0	0	0	0	0	0	0	0	0	0	0	0	0	0	0	0	0	0	0	0	0	0	0	0	0	0	0	0	0	0	0	0	0	0
Beutenbergia_cavernae / Georgenia_muralis / Georgenia_satyanarayanai	Bacteria	Actinomycetota	Actinomycetota	Micrococcales			0	0	0	0	0	0	0	0	0	0	0	0	0	0	0	0	0	0	0	0	0	0	0	0	0	0	0	0	0	0	0	0	0	0	0	0	0	0	0	0	0	0	0	0	0	0	0	0	0	0	0	0	0	0	0	0	0	0	0
Beutenbergia_cavernae / Microbacterium_amylolyticum / Microbacterium_halotolerans / Microbacterium_indicum / Microbacterium_populi / Subtercola_boreus / Paenarthrobacter_ureafaciens	Bacteria	Actinomycetota	Actinomycetota	Micrococcales			0	0	0	0	0	0	0	0	0	0	0	0	0	0	0	0	0	0	0	0	0	0	0	0	0	0	0	0	0	0	0	0	0	0	0	0	0	0	0	0	0	0	0	0	0	0	0	0	0	0	0	0	0	0	0	0	0	0	0
Beutenbergia_cavernae / Miniimonas_arenae / Salana_multivorans / Serinibacter_salmoneus / Haloactinobacterium_album / Streptomyces_synnematoformans	Bacteria	Actinomycetota					0	0	0	0	0	0	0	0	0	0	0	0	0	0	0	0	0	0	0	0	0	0	0	0	0	0	0	0	0	0	0	0	0	0	0	0	0	0	0	0	0	0	0	0	0	0	0	0	0	0	0	0	0	0	0	0	0	0	0
Bhargavaea_cecembensis / Bhargavaea_massiliensis / Bhargavaea_ullalensis	Bacteria	Bacillota	Bacilli	Bacillales	Planococcaceae	Bhargavaea	0	0	0	0	0	0	0	0	0	0	0	0	0	0	0	0	0	0	0	0	0	0	0	0	0	0	0	0	0	0	0	0	0	0	0	0	0	0	0	0	0	0	0	0	0	0	0	0	0	0	0	0	0	0	0	0	0	0	0
Bhargavaea_cecembensis / Bhargavaea_ullalensis	Bacteria	Bacillota	Bacilli	Bacillales	Planococcaceae	Bhargavaea	0	0	0	0	0	0	0	0	0	0	0	0	0	0	0	0	0	0	0	0	0	0	0	0	0	0	0	0	0	0	0	0	0	0	0	0	0	0	0	0	0	0	0	0	0	0	0	0	0	0	0	0	0	0	0	0	0	0	0
Bhargavaea_ullalensis	Bacteria	Bacillota	Bacilli	Bacillales	Planococcaceae	Bhargavaea	0	0	0	0	0	0	0	0	0	0	0	0	0	0	0	0	0	0	0	0	0	0	0	0	0	0	0	0	0	0	0	0	0	0	0	0	0	0	0	0	0	0	0	0	0	0	0	0	0	0	0	0	0	0	0	0	0	0	0
Bifidobacterium_adolescentis	Bacteria	Actinomycetota	Actinomycetota	Bifidobacteriales	Bifidobacteriaceae	Bifidobacterium	0	0	0	0	0	0	0	0	0	0	0	0	0	0	0	0	0	0	0	0	0	0	0	0	0	0	0	0	0	0	0	0	0	0	0	0	0	0	0	0	0	0	0	0	0	0	0	0	0	0	0	0	0	0	0	0	0	0	0
Bifidobacterium_adolescentis / Bifidobacterium_aerophilum / Bifidobacterium_aesculapii / Bifidobacterium_angulatum / Bifidobacterium_animalis_subsp._animalis / Bifidobacterium_animalis_subsp._lactis / Bifidobacterium_asteroides / Bifidobacterium_biavatii / Bifidobacterium_bifidum / Bifidobacterium_boum / Bifidobacterium_breve / Bifidobacterium_callitrichos / Bifidobacterium_catenulatum / Bifidobacterium_choerinum / Bifidobacterium_cuniculi / Bifidobacterium_dentium / Bifidobacterium_eulemuris / Bifidobacterium_faecale / Bifidobacterium_gallicum / Bifidobacterium_hapali / Bifidobacterium_kashiwanohense / Bifidobacterium_lemurum / Bifidobacterium_longum_subsp._infantis / Bifidobacterium_longum_subsp._longum / Bifidobacterium_longum_subsp._suillum / Bifidobacterium_merycicum / Bifidobacterium_moukalabense / Bifidobacterium_myosotis / Bifidobacterium_pseudocatenulatum / Bifidobacterium_pseudolongum_subsp._globosum / Bifidobacterium_pseudolongum_subsp._pseudolongum / Bifidobacterium_reuteri / Bifidobacterium_ruminantium / Bifidobacterium_saguini / Bifidobacterium_scardovii / Bifidobacterium_stellenboschense / Bifidobacterium_subtile / Bifidobacterium_thermacidophilum_subsp._porcinum / Bifidobacterium_thermophilum / Bifidobacterium_tsurumiense	Bacteria	Actinomycetota	Actinomycetota	Bifidobacteriales	Bifidobacteriaceae	Bifidobacterium	36	0	0	0	0	0	0	51	0	0	0	0	0	0	0	0	0	0	29	0	0	0	0	0	0	0	0	0	0	0	0	182	0	0	0	0	0	0	0	0	0	0	0	0	0	0	0	0	0	0	0	0	0	0	0	0	0	0	0
Bifidobacterium_adolescentis / Bifidobacterium_aerophilum / Bifidobacterium_aesculapii / Bifidobacterium_angulatum / Bifidobacterium_animalis_subsp._animalis / Bifidobacterium_biavatii / Bifidobacterium_bifidum / Bifidobacterium_boum / Bifidobacterium_breve / Bifidobacterium_callitrichos / Bifidobacterium_catenulatum / Bifidobacterium_choerinum / Bifidobacterium_cuniculi / Bifidobacterium_dentium / Bifidobacterium_eulemuris / Bifidobacterium_faecale / Bifidobacterium_gallicum / Bifidobacterium_hapali / Bifidobacterium_kashiwanohense / Bifidobacterium_lemurum / Bifidobacterium_longum_subsp._infantis / Bifidobacterium_longum_subsp._longum / Bifidobacterium_longum_subsp._suillum / Bifidobacterium_merycicum / Bifidobacterium_moukalabense / Bifidobacterium_myosotis / Bifidobacterium_pseudocatenulatum / Bifidobacterium_pseudolongum_subsp._globosum / Bifidobacterium_pseudolongum_subsp._pseudolongum / Bifidobacterium_reuteri / Bifidobacterium_ruminantium / Bifidobacterium_saguini / Bifidobacterium_scardovii / Bifidobacterium_stellenboschense / Bifidobacterium_subtile / Bifidobacterium_thermacidophilum_subsp._porcinum / Bifidobacterium_thermacidophilum_subsp._thermacidophilum / Bifidobacterium_thermophilum / Bifidobacterium_tsurumiense / Gardnerella_vaginalis	Bacteria	Actinomycetota	Actinomycetota	Bifidobacteriales	Bifidobacteriaceae		0	0	0	0	0	0	0	0	0	0	0	0	0	0	0	0	0	0	0	0	0	0	0	0	0	0	0	0	0	0	0	0	0	0	0	0	0	0	0	0	0	0	0	0	0	0	0	0	0	0	0	0	0	0	0	0	0	0	0
Bifidobacterium_adolescentis / Bifidobacterium_angulatum / Bifidobacterium_catenulatum / Bifidobacterium_faecale / Bifidobacterium_kashiwanohense / Bifidobacterium_pseudocatenulatum	Bacteria	Actinomycetota	Actinomycetota	Bifidobacteriales	Bifidobacteriaceae	Bifidobacterium	0	0	0	0	0	0	0	0	0	0	0	0	0	0	0	0	0	0	0	0	0	0	0	0	0	0	0	0	0	0	0	0	0	0	0	0	0	0	0	0	0	0	0	0	0	0	0	0	0	0	0	0	0	0	0	0	0	0	0
Bifidobacterium_adolescentis / Bifidobacterium_boum / Bifidobacterium_breve / Bifidobacterium_faecale / Bifidobacterium_ruminantium / Bifidobacterium_thermacidophilum_subsp._porcinum / Bifidobacterium_thermophilum	Bacteria	Actinomycetota	Actinomycetota	Bifidobacteriales	Bifidobacteriaceae	Bifidobacterium	0	0	0	0	0	0	0	0	0	0	0	0	0	0	0	0	0	0	0	0	0	0	0	0	0	0	0	0	0	0	0	0	0	0	0	0	0	0	0	0	0	0	0	0	0	0	0	0	0	0	0	0	0	0	0	0	0	0	0
Bifidobacterium_adolescentis / Bifidobacterium_boum / Bifidobacterium_catenulatum / Bifidobacterium_dentium / Bifidobacterium_faecale / Bifidobacterium_kashiwanohense / Bifidobacterium_pseudocatenulatum / Bifidobacterium_ruminantium	Bacteria	Actinomycetota	Actinomycetota	Bifidobacteriales	Bifidobacteriaceae	Bifidobacterium	0	0	0	0	0	0	0	0	0	0	0	0	0	0	0	0	0	0	0	0	0	0	0	0	0	0	0	0	0	0	0	0	0	0	0	0	0	0	0	0	0	0	0	0	0	0	0	0	0	0	0	0	0	0	0	0	0	0	0
Bifidobacterium_adolescentis / Bifidobacterium_breve / Bifidobacterium_catenulatum / Bifidobacterium_faecale / Bifidobacterium_kashiwanohense / Bifidobacterium_pseudocatenulatum / Bifidobacterium_ruminantium	Bacteria	Actinomycetota	Actinomycetota	Bifidobacteriales	Bifidobacteriaceae	Bifidobacterium	0	0	0	0	0	0	0	0	0	0	0	0	0	0	0	0	0	0	0	0	0	0	0	0	0	0	0	0	0	0	0	0	0	0	0	0	0	0	0	0	0	0	0	0	0	0	0	0	0	0	0	0	0	0	0	0	0	0	0
Bifidobacterium_adolescentis / Bifidobacterium_breve / Bifidobacterium_choerinum / Bifidobacterium_faecale / Bifidobacterium_longum_subsp._infantis / Bifidobacterium_longum_subsp._longum / Bifidobacterium_longum_subsp._suillum / Bifidobacterium_pseudolongum_subsp._globosum / Bifidobacterium_pseudolongum_subsp._pseudolongum	Bacteria	Actinomycetota	Actinomycetota	Bifidobacteriales	Bifidobacteriaceae	Bifidobacterium	0	0	0	0	51	102	0	0	0	83	28	24	46	188	0	41	0	0	0	21	0	0	0	0	98	0	0	112	0	0	0	26	74	146	0	0	0	0	0	0	0	0	20	0	0	0	0	0	0	0	0	0	0	25	20	86	82	0	0
Bifidobacterium_adolescentis / Bifidobacterium_catenulatum / Bifidobacterium_faecale / Bifidobacterium_kashiwanohense / Bifidobacterium_pseudocatenulatum / Bifidobacterium_ruminantium	Bacteria	Actinomycetota	Actinomycetota	Bifidobacteriales	Bifidobacteriaceae	Bifidobacterium	4756	34	0	0	0	0	0	13296	0	0	0	0	0	0	0	0	0	0	2661	0	0	0	0	0	0	0	0	0	0	0	0	0	0	0	0	0	0	0	0	0	0	0	0	0	0	0	0	0	0	0	0	0	0	0	0	0	0	0	0
Bifidobacterium_adolescentis / Bifidobacterium_faecale	Bacteria	Actinomycetota	Actinomycetota	Bifidobacteriales	Bifidobacteriaceae	Bifidobacterium	0	0	0	0	0	0	0	0	0	0	0	0	0	0	0	0	0	0	0	0	0	0	0	0	0	0	0	0	0	0	0	0	0	0	0	0	0	0	0	0	0	0	0	0	0	0	0	0	0	0	0	0	0	0	0	0	0	0	0
Bifidobacterium_adolescentis / Bifidobacterium_faecale / Bifidobacterium_longum_subsp._infantis / Bifidobacterium_longum_subsp._suillum / Bifidobacterium_ruminantium	Bacteria	Actinomycetota	Actinomycetota	Bifidobacteriales	Bifidobacteriaceae	Bifidobacterium	0	0	0	0	0	0	0	0	0	0	0	0	0	0	0	0	0	0	0	0	0	0	0	0	0	0	0	0	0	0	0	0	0	0	0	0	0	0	0	0	0	0	0	0	0	0	0	0	0	0	0	0	0	0	0	0	0	0	0
Bifidobacterium_adolescentis / Bifidobacterium_faecale / Bifidobacterium_ruminantium	Bacteria	Actinomycetota	Actinomycetota	Bifidobacteriales	Bifidobacteriaceae	Bifidobacterium	0	0	0	767	115	3963	604	88	124	5161	1879	0	0	2974	0	272	0	0	715	303	0	115	126	0	1734	66	245	3181	335	34	0	8694	1884	109	0	895	0	1770	0	59	1228	1273	0	44	33	200	3649	3221	497	179	979	398	0	906	91	680	1847	0	0
Bifidobacterium_aerophilum / Bifidobacterium_aesculapii / Bifidobacterium_hapali / Bifidobacterium_myosotis / Bifidobacterium_reuteri / Bifidobacterium_stellenboschense / Bifidobacterium_tissierii	Bacteria	Actinomycetota	Actinomycetota	Bifidobacteriales	Bifidobacteriaceae	Bifidobacterium	0	0	0	0	0	0	0	0	0	0	0	0	0	0	0	0	0	0	0	0	0	0	0	0	0	0	0	0	0	0	0	0	0	0	0	0	0	0	0	0	0	0	0	0	0	0	0	0	0	0	0	0	0	0	0	0	0	0	0
Bifidobacterium_aerophilum / Bifidobacterium_scardovii	Bacteria	Actinomycetota	Actinomycetota	Bifidobacteriales	Bifidobacteriaceae	Bifidobacterium	0	0	0	0	0	0	0	0	0	0	0	0	0	0	0	0	0	0	0	0	0	0	0	0	0	0	0	0	0	0	0	0	0	0	0	0	0	0	0	0	0	0	0	0	0	0	0	0	0	0	0	0	0	0	0	0	0	0	0
Bifidobacterium_angulatum	Bacteria	Actinomycetota	Actinomycetota	Bifidobacteriales	Bifidobacteriaceae	Bifidobacterium	0	0	0	0	0	0	0	0	0	0	0	0	0	0	0	0	0	0	0	0	0	0	0	0	0	0	0	0	0	0	0	0	0	0	0	0	0	0	0	0	0	0	0	0	0	0	0	0	0	0	0	0	0	0	0	0	0	0	0
Bifidobacterium_angulatum / Bifidobacterium_animalis_subsp._animalis / Bifidobacterium_biavatii / Bifidobacterium_bohemicum / Bifidobacterium_bombi / Bifidobacterium_boum / Bifidobacterium_breve / Bifidobacterium_callitrichos / Bifidobacterium_catenulatum / Bifidobacterium_choerinum / Bifidobacterium_cuniculi / Bifidobacterium_eulemuris / Bifidobacterium_gallicum / Bifidobacterium_kashiwanohense / Bifidobacterium_lemurum / Bifidobacterium_longum_subsp._infantis / Bifidobacterium_longum_subsp._longum / Bifidobacterium_longum_subsp._suillum / Bifidobacterium_merycicum / Bifidobacterium_pseudocatenulatum / Bifidobacterium_pseudolongum_subsp._globosum / Bifidobacterium_pseudolongum_subsp._pseudolongum / Bifidobacterium_pullorum / Bifidobacterium_saguini / Bifidobacterium_scardovii / Bifidobacterium_thermacidophilum_subsp._porcinum / Bifidobacterium_thermophilum	Bacteria	Actinomycetota	Actinomycetota	Bifidobacteriales	Bifidobacteriaceae	Bifidobacterium	0	0	0	0	0	20	0	23	0	0	0	0	0	0	0	0	0	0	0	0	0	0	0	0	26	0	0	0	0	0	0	0	0	0	0	0	0	0	0	0	0	0	0	0	0	0	0	0	0	0	0	0	0	0	0	0	0	0	0
Bifidobacterium_angulatum / Bifidobacterium_callitrichos / Bifidobacterium_catenulatum / Bifidobacterium_indicum / Bifidobacterium_kashiwanohense / Bifidobacterium_pseudocatenulatum / Bifidobacterium_tissierii	Bacteria	Actinomycetota	Actinomycetota	Bifidobacteriales	Bifidobacteriaceae	Bifidobacterium	0	0	0	0	0	0	0	0	0	0	0	0	0	0	0	0	0	0	0	0	0	0	0	0	0	0	0	0	0	0	0	0	0	0	0	0	0	0	0	0	0	0	0	0	0	0	0	0	0	0	0	0	0	0	0	0	0	0	0
Bifidobacterium_angulatum / Bifidobacterium_catenulatum / Bifidobacterium_gallicum / Bifidobacterium_kashiwanohense / Bifidobacterium_merycicum / Bifidobacterium_pseudocatenulatum / Bifidobacterium_pullorum / Bifidobacterium_scardovii	Bacteria	Actinomycetota	Actinomycetota	Bifidobacteriales	Bifidobacteriaceae	Bifidobacterium	0	0	0	0	0	0	0	0	0	0	0	0	0	0	0	0	0	0	0	0	0	0	0	0	0	0	0	0	0	0	0	0	0	0	0	0	0	0	0	0	0	0	0	0	0	0	0	0	0	0	0	0	0	0	0	0	0	0	0
Bifidobacterium_angulatum / Bifidobacterium_merycicum	Bacteria	Actinomycetota	Actinomycetota	Bifidobacteriales	Bifidobacteriaceae	Bifidobacterium	0	0	0	0	0	0	0	0	0	0	0	0	0	0	0	0	0	0	0	0	0	0	0	0	0	0	0	0	0	0	0	0	0	0	0	0	0	0	0	0	0	0	0	0	0	0	0	0	0	0	0	0	0	0	0	0	0	0	0
Bifidobacterium_animalis_subsp._animalis	Bacteria	Actinomycetota	Actinomycetota	Bifidobacteriales	Bifidobacteriaceae	Bifidobacterium	0	0	0	0	0	0	0	0	0	0	0	0	0	0	0	0	0	0	0	0	0	0	0	0	0	0	0	0	0	0	0	0	0	0	0	0	0	0	0	0	0	0	0	0	0	0	0	0	0	0	0	0	0	0	0	0	0	0	0
Bifidobacterium_animalis_subsp._animalis / Bifidobacterium_animalis_subsp._lactis	Bacteria	Actinomycetota	Actinomycetota	Bifidobacteriales	Bifidobacteriaceae	Bifidobacterium	0	0	0	0	0	0	0	0	0	0	0	0	0	0	0	0	0	0	0	0	0	0	0	0	0	0	0	0	0	0	0	0	0	0	0	0	0	0	0	0	0	0	0	0	0	0	0	0	0	0	0	0	0	0	0	0	0	0	0
Bifidobacterium_animalis_subsp._animalis / Bifidobacterium_animalis_subsp._lactis / Bifidobacterium_biavatii / Bifidobacterium_catenulatum / Bifidobacterium_gallicum / Bifidobacterium_kashiwanohense / Bifidobacterium_pseudocatenulatum / Bifidobacterium_thermacidophilum_subsp._porcinum / Bifidobacterium_thermophilum	Bacteria	Actinomycetota	Actinomycetota	Bifidobacteriales	Bifidobacteriaceae	Bifidobacterium	0	0	0	0	0	0	0	0	0	0	0	0	0	0	0	0	0	0	0	0	0	0	0	0	0	0	0	0	0	0	0	0	0	0	0	0	0	0	0	0	0	0	0	0	0	0	0	0	0	0	0	0	0	0	0	0	0	0	0
Bifidobacterium_animalis_subsp._animalis / Bifidobacterium_animalis_subsp._lactis / Bifidobacterium_boum / Bifidobacterium_choerinum / Bifidobacterium_dentium / Bifidobacterium_eulemuris / Bifidobacterium_gallicum / Bifidobacterium_lemurum / Bifidobacterium_magnum / Bifidobacterium_moukalabense / Bifidobacterium_pseudolongum_subsp._globosum / Bifidobacterium_pseudolongum_subsp._pseudolongum / Bifidobacterium_thermacidophilum_subsp._porcinum / Bifidobacterium_thermacidophilum_subsp._thermacidophilum / Bifidobacterium_thermophilum / Bifidobacterium_tsurumiense	Bacteria	Actinomycetota	Actinomycetota	Bifidobacteriales	Bifidobacteriaceae	Bifidobacterium	0	0	0	0	0	0	0	0	0	0	0	0	0	0	0	0	0	0	0	0	0	0	0	0	0	0	0	0	0	0	0	0	0	0	0	0	0	0	0	0	0	0	0	0	0	0	0	0	0	0	0	0	0	0	0	0	0	0	0
Bifidobacterium_animalis_subsp._animalis / Bifidobacterium_animalis_subsp._lactis / Bifidobacterium_choerinum / Bifidobacterium_dentium / Bifidobacterium_gallicum / Bifidobacterium_magnum / Bifidobacterium_moukalabense / Bifidobacterium_myosotis / Bifidobacterium_pseudolongum_subsp._globosum / Bifidobacterium_pseudolongum_subsp._pseudolongum / Bifidobacterium_tsurumiense / Actinomyces_oris / Actinomyces_urogenitalis	Bacteria	Actinomycetota					0	0	0	0	0	123	52	0	0	0	0	0	0	0	0	0	0	0	0	0	0	0	0	0	0	0	0	0	0	0	0	225	0	0	0	0	0	0	0	0	0	0	0	0	0	0	0	0	0	0	0	0	0	0	0	0	0	0	0
Bifidobacterium_animalis_subsp._animalis / Bifidobacterium_choerinum / Bifidobacterium_gallicum / Bifidobacterium_pseudolongum_subsp._globosum / Bifidobacterium_pseudolongum_subsp._pseudolongum	Bacteria	Actinomycetota	Actinomycetota	Bifidobacteriales	Bifidobacteriaceae	Bifidobacterium	0	0	0	0	0	0	0	0	0	0	0	0	0	0	0	0	0	0	0	0	0	0	0	0	0	0	0	0	0	0	0	0	0	0	0	0	0	0	0	0	0	0	0	0	0	0	0	0	0	0	0	0	0	0	0	0	0	0	0
Bifidobacterium_animalis_subsp._lactis	Bacteria	Actinomycetota	Actinomycetota	Bifidobacteriales	Bifidobacteriaceae	Bifidobacterium	0	0	0	0	0	0	97	0	34	0	0	0	0	0	0	0	0	0	0	0	0	0	0	0	0	0	0	0	0	0	0	57	0	0	0	0	0	0	0	0	0	0	0	0	0	0	0	0	0	0	0	0	0	0	0	0	0	0	0
Bifidobacterium_asteroides / Bifidobacterium_bifidum	Bacteria	Actinomycetota	Actinomycetota	Bifidobacteriales	Bifidobacteriaceae	Bifidobacterium	0	0	0	0	0	0	0	0	0	0	0	0	0	0	0	0	0	0	0	0	0	0	0	0	0	0	0	0	0	0	0	0	0	0	0	0	0	0	0	0	0	0	0	0	0	0	0	0	0	0	0	0	0	0	0	0	0	0	0
Bifidobacterium_asteroides / Bifidobacterium_callitrichos / Bifidobacterium_catenulatum / Bifidobacterium_kashiwanohense / Bifidobacterium_longum_subsp._infantis / Bifidobacterium_longum_subsp._suillum / Bifidobacterium_pseudocatenulatum	Bacteria	Actinomycetota	Actinomycetota	Bifidobacteriales	Bifidobacteriaceae	Bifidobacterium	0	0	0	0	0	0	0	0	0	0	0	0	0	0	0	0	0	0	0	0	0	0	0	0	0	0	0	0	0	0	0	0	0	0	0	0	0	0	0	0	0	0	0	0	0	0	0	0	0	0	0	0	0	0	0	0	0	0	0
Bifidobacterium_biavatii / Bifidobacterium_catenulatum / Bifidobacterium_gallicum / Bifidobacterium_kashiwanohense / Bifidobacterium_pseudocatenulatum	Bacteria	Actinomycetota	Actinomycetota	Bifidobacteriales	Bifidobacteriaceae	Bifidobacterium	0	0	0	0	0	0	0	0	0	0	34	0	0	0	0	0	0	0	0	0	0	0	0	0	0	0	0	0	0	0	0	0	0	0	0	0	0	0	0	0	0	0	0	0	0	0	0	0	0	0	0	0	0	26	0	0	0	0	0
Bifidobacterium_bifidum	Bacteria	Actinomycetota	Actinomycetota	Bifidobacteriales	Bifidobacteriaceae	Bifidobacterium	89	0	0	0	0	61	0	0	0	1524	168	0	0	0	0	0	0	0	379	0	0	348	0	0	105	0	0	247	0	0	0	0	135	0	0	21	0	0	0	0	104	0	0	0	0	0	346	621	0	0	194	0	61	103	0	0	40	0	30
Bifidobacterium_bifidum / Bifidobacterium_breve	Bacteria	Actinomycetota	Actinomycetota	Bifidobacteriales	Bifidobacteriaceae	Bifidobacterium	0	0	0	0	0	0	0	0	0	0	0	0	0	0	0	0	0	0	0	0	0	0	0	0	0	0	0	0	0	0	0	0	0	0	0	0	0	0	0	0	0	0	0	0	0	0	0	0	0	0	0	0	0	0	0	0	0	0	0
Bifidobacterium_bifidum / Bifidobacterium_catenulatum / Bifidobacterium_kashiwanohense / Bifidobacterium_merycicum / Bifidobacterium_pseudocatenulatum / Bifidobacterium_scardovii	Bacteria	Actinomycetota	Actinomycetota	Bifidobacteriales	Bifidobacteriaceae	Bifidobacterium	0	0	0	0	0	0	0	0	0	0	0	0	0	0	0	0	0	0	0	0	0	0	0	0	0	0	0	0	0	0	0	0	0	0	0	0	0	0	0	0	0	0	0	0	0	0	0	0	0	0	0	0	0	0	0	0	0	0	0
Bifidobacterium_bifidum / Bifidobacterium_catenulatum / Bifidobacterium_kashiwanohense / Bifidobacterium_pseudocatenulatum	Bacteria	Actinomycetota	Actinomycetota	Bifidobacteriales	Bifidobacteriaceae	Bifidobacterium	0	0	0	0	0	0	0	0	0	0	0	0	0	0	0	0	0	0	0	0	0	0	0	0	0	0	0	0	0	0	0	0	0	0	0	0	0	0	0	0	0	0	0	0	0	0	0	0	0	0	0	0	0	0	0	0	0	0	0
Bifidobacterium_bifidum / Bifidobacterium_scardovii	Bacteria	Actinomycetota	Actinomycetota	Bifidobacteriales	Bifidobacteriaceae	Bifidobacterium	0	0	0	0	0	0	0	0	0	0	0	0	0	0	0	0	0	0	0	0	0	0	0	0	0	0	0	0	0	0	0	0	0	0	0	0	0	0	0	0	0	0	0	0	0	0	0	0	0	0	0	0	0	0	0	0	0	0	0
Bifidobacterium_breve	Bacteria	Actinomycetota	Actinomycetota	Bifidobacteriales	Bifidobacteriaceae	Bifidobacterium	0	0	0	0	0	0	0	0	0	51	0	0	0	0	0	0	0	0	83	0	0	23	0	0	0	0	0	169	0	0	0	0	0	0	0	0	0	0	0	0	0	0	0	0	0	0	0	0	0	0	0	0	0	0	0	0	0	0	0
Bifidobacterium_breve / Bifidobacterium_stellenboschense	Bacteria	Actinomycetota	Actinomycetota	Bifidobacteriales	Bifidobacteriaceae	Bifidobacterium	0	0	0	0	0	0	0	0	0	0	0	0	0	0	0	0	0	0	0	0	0	0	0	0	0	0	0	0	0	0	0	0	0	0	0	0	0	0	0	0	0	0	0	0	0	0	0	0	0	0	0	0	0	0	0	0	0	0	0
Bifidobacterium_callitrichos	Bacteria	Actinomycetota	Actinomycetota	Bifidobacteriales	Bifidobacteriaceae	Bifidobacterium	0	0	0	0	0	0	0	0	0	0	0	0	0	0	0	0	0	0	0	0	0	0	0	0	0	0	0	0	0	0	0	0	0	0	0	0	0	0	0	0	0	0	0	0	0	0	0	0	0	0	0	0	0	0	0	0	0	0	0
Bifidobacterium_callitrichos / Bifidobacterium_hapali / Bifidobacterium_indicum / Bifidobacterium_pullorum	Bacteria	Actinomycetota	Actinomycetota	Bifidobacteriales	Bifidobacteriaceae	Bifidobacterium	0	0	0	0	0	0	0	0	0	0	0	0	0	0	0	0	0	0	0	0	0	0	0	0	0	0	0	0	0	0	0	0	0	0	0	0	0	0	0	0	0	0	0	0	0	0	0	0	0	0	0	0	0	0	0	0	0	0	0
Bifidobacterium_catenulatum / Bifidobacterium_kashiwanohense / Bifidobacterium_merycicum / Bifidobacterium_pseudocatenulatum	Bacteria	Actinomycetota	Actinomycetota	Bifidobacteriales	Bifidobacteriaceae	Bifidobacterium	0	0	0	0	0	0	0	0	0	0	0	0	0	0	0	0	0	0	0	0	0	0	0	0	0	0	0	0	0	0	0	0	0	0	0	0	0	0	0	0	0	0	0	0	0	0	0	0	0	0	0	0	0	0	0	0	0	0	0
Bifidobacterium_catenulatum / Bifidobacterium_kashiwanohense / Bifidobacterium_pseudocatenulatum / Bifidobacterium_scardovii / Bifidobacterium_stellenboschense	Bacteria	Actinomycetota	Actinomycetota	Bifidobacteriales	Bifidobacteriaceae	Bifidobacterium	0	0	0	0	0	0	0	0	0	0	0	0	0	0	0	0	0	0	0	0	0	0	0	0	0	0	0	0	0	0	0	0	0	0	0	0	0	0	0	0	0	0	0	0	0	0	0	0	0	0	0	0	0	0	0	0	0	0	0
Bifidobacterium_catenulatum / Bifidobacterium_kashiwanohense / Bifidobacterium_pseudocatenulatum / Cellulomonas_flavigena / Nesterenkonia_aethiopica / Nesterenkonia_alba / Nesterenkonia_alkaliphila / Nesterenkonia_halobia / Nesterenkonia_halophila / Nesterenkonia_suensis / Nesterenkonia_xinjiangensis	Bacteria	Actinomycetota	Actinomycetota				0	0	0	0	0	0	0	0	0	0	0	0	0	0	0	0	0	0	0	0	0	0	0	0	0	0	0	0	0	0	0	0	0	0	0	0	0	0	0	0	0	0	0	0	0	0	0	0	0	0	0	0	0	0	0	0	0	0	0
Bifidobacterium_choerinum	Bacteria	Actinomycetota	Actinomycetota	Bifidobacteriales	Bifidobacteriaceae	Bifidobacterium	0	0	0	0	0	0	0	0	0	27	0	0	0	0	0	0	0	0	0	0	0	0	0	0	0	0	0	0	0	0	0	0	0	0	0	0	0	0	0	0	0	0	0	0	0	0	30	0	0	0	0	0	0	0	0	0	0	0	0
Bifidobacterium_choerinum / Bifidobacterium_pseudolongum_subsp._globosum / Bifidobacterium_pseudolongum_subsp._pseudolongum	Bacteria	Actinomycetota	Actinomycetota	Bifidobacteriales	Bifidobacteriaceae	Bifidobacterium	0	0	0	0	0	0	0	0	57	0	0	22	0	130	0	0	0	0	0	23	0	20	0	0	140	0	0	0	0	0	0	0	25	0	0	0	0	0	0	0	0	27	49	0	0	0	0	213	0	0	0	0	0	0	0	0	30	0	0
Bifidobacterium_choerinum / Bifidobacterium_pseudolongum_subsp._globosum / Bifidobacterium_pseudolongum_subsp._pseudolongum / Bifidobacterium_reuteri	Bacteria	Actinomycetota	Actinomycetota	Bifidobacteriales	Bifidobacteriaceae	Bifidobacterium	0	0	0	0	0	0	0	0	0	0	0	0	0	0	0	0	0	0	0	0	0	0	0	0	0	0	0	0	0	0	0	0	0	0	0	0	0	0	0	0	0	0	0	0	0	0	0	0	0	0	0	0	0	0	0	0	0	0	0
Bifidobacterium_dentium	Bacteria	Actinomycetota	Actinomycetota	Bifidobacteriales	Bifidobacteriaceae	Bifidobacterium	0	0	0	0	0	295	99	0	0	44	0	0	0	0	0	0	0	0	0	0	0	0	0	0	0	0	0	44	0	0	0	1128	125	0	0	0	0	0	0	0	0	0	0	0	0	44	0	0	0	0	0	0	0	24	0	24	0	0	0
Bifidobacterium_faecale	Bacteria	Actinomycetota	Actinomycetota	Bifidobacteriales	Bifidobacteriaceae	Bifidobacterium	0	0	0	0	0	0	0	36	0	0	0	0	0	0	0	0	0	0	0	0	0	0	0	0	0	0	0	0	0	0	0	0	0	0	0	0	0	0	0	0	0	0	0	0	0	0	0	0	0	0	0	0	0	0	0	0	0	0	0
Bifidobacterium_gallicum	Bacteria	Actinomycetota	Actinomycetota	Bifidobacteriales	Bifidobacteriaceae	Bifidobacterium	0	0	0	0	0	0	0	0	0	0	0	0	0	0	0	0	0	0	0	0	0	0	0	0	0	0	0	0	0	0	0	0	0	0	0	0	0	0	0	0	0	0	0	0	0	0	0	0	0	0	0	0	0	0	0	0	0	0	0
Bifidobacterium_gallicum / Bifidobacterium_tsurumiense	Bacteria	Actinomycetota	Actinomycetota	Bifidobacteriales	Bifidobacteriaceae	Bifidobacterium	0	0	0	0	0	0	0	0	0	0	0	0	0	0	0	0	0	0	0	0	0	0	0	0	0	0	0	0	0	0	0	0	0	0	0	0	0	0	0	0	0	0	0	0	0	0	0	0	0	0	0	0	0	0	0	0	0	0	0
Bifidobacterium_gallinarum / Bifidobacterium_pullorum / Bifidobacterium_saeculare	Bacteria	Actinomycetota	Actinomycetota	Bifidobacteriales	Bifidobacteriaceae	Bifidobacterium	0	0	0	0	0	0	0	0	0	0	0	0	0	0	0	0	0	0	0	0	0	0	0	0	0	0	33	0	0	30	0	0	0	0	0	0	0	0	0	0	0	0	0	0	0	0	0	0	0	0	0	0	0	0	0	0	0	0	0
Bifidobacterium_kashiwanohense	Bacteria	Actinomycetota	Actinomycetota	Bifidobacteriales	Bifidobacteriaceae	Bifidobacterium	0	0	0	0	0	0	0	0	0	64	0	0	0	0	0	0	0	0	0	0	0	0	0	0	0	0	0	0	0	0	0	0	0	0	0	0	0	0	0	0	0	0	0	0	0	0	0	0	0	0	0	0	0	0	0	0	0	0	0
Bifidobacterium_longum_subsp._infantis	Bacteria	Actinomycetota	Actinomycetota	Bifidobacteriales	Bifidobacteriaceae	Bifidobacterium	0	0	0	0	0	0	0	0	0	0	0	0	0	0	0	0	0	0	0	0	0	0	0	0	0	0	0	0	0	0	0	0	0	0	0	0	0	0	0	0	0	0	0	0	0	0	0	0	0	0	0	0	0	0	0	0	0	0	0
Bifidobacterium_longum_subsp._infantis / Bifidobacterium_longum_subsp._longum / Bifidobacterium_longum_subsp._suillum	Bacteria	Actinomycetota	Actinomycetota	Bifidobacteriales	Bifidobacteriaceae	Bifidobacterium	373	0	0	353	1612	4191	0	0	1420	1996	449	4549	32214	3023	92	694	603	845	6224	227	0	2840	0	0	3490	158	772	3366	388	3732	0	174	370	13933	0	273	0	631	0	207	89	907	1645	0	63	2630	438	4666	0	273	828	37	61	216	513	3500	1135	850	0
Bifidobacterium_longum_subsp._infantis / Bifidobacterium_longum_subsp._suillum / Bifidobacterium_ramosum	Bacteria	Actinomycetota	Actinomycetota	Bifidobacteriales	Bifidobacteriaceae	Bifidobacterium	0	0	0	0	0	0	0	0	0	0	0	0	0	0	0	0	0	0	0	0	0	0	0	0	0	0	0	0	0	0	0	0	0	0	0	0	0	0	0	0	0	0	0	0	0	0	0	0	0	0	0	0	0	0	0	0	0	0	0
Bifidobacterium_longum_subsp._suillum	Bacteria	Actinomycetota	Actinomycetota	Bifidobacteriales	Bifidobacteriaceae	Bifidobacterium	0	0	0	0	0	0	0	0	0	0	0	0	0	0	0	0	0	0	0	0	0	0	0	0	0	0	0	0	0	0	0	0	0	0	0	0	0	0	0	0	0	0	0	0	0	0	0	0	0	0	0	0	0	0	0	0	0	0	0
Bifidobacterium_magnum	Bacteria	Actinomycetota	Actinomycetota	Bifidobacteriales	Bifidobacteriaceae	Bifidobacterium	0	0	0	0	0	0	0	0	0	0	0	0	0	0	0	0	0	0	0	0	0	0	0	0	0	0	0	0	0	0	0	0	0	0	0	0	0	0	0	0	0	0	0	0	0	0	0	0	0	0	0	0	0	0	0	0	0	0	0
Bifidobacterium_merycicum	Bacteria	Actinomycetota	Actinomycetota	Bifidobacteriales	Bifidobacteriaceae	Bifidobacterium	0	0	0	0	0	0	0	0	0	0	0	0	0	0	0	0	0	0	0	0	0	0	0	0	0	0	0	0	0	0	0	0	0	0	0	0	0	0	0	0	0	0	0	0	0	0	0	0	0	0	0	0	0	0	0	0	0	0	0
Bifidobacterium_minimum	Bacteria	Actinomycetota	Actinomycetota	Bifidobacteriales	Bifidobacteriaceae	Bifidobacterium	0	0	0	0	0	0	0	0	0	0	0	0	0	0	0	0	0	0	0	0	0	0	0	0	0	0	0	0	0	0	0	0	0	0	0	0	0	0	0	0	0	0	0	0	0	0	0	0	0	0	0	0	0	0	0	0	0	0	0
Bifidobacterium_pseudocatenulatum	Bacteria	Actinomycetota	Actinomycetota	Bifidobacteriales	Bifidobacteriaceae	Bifidobacterium	0	0	0	0	0	0	0	0	0	0	0	0	0	0	0	0	0	0	0	0	0	0	0	0	0	0	0	0	0	0	0	0	0	0	0	0	0	0	0	0	0	0	0	0	0	0	0	0	0	0	0	0	0	0	0	0	0	0	0
Bifidobacterium_pseudolongum_subsp._globosum / Bifidobacterium_pseudolongum_subsp._pseudolongum	Bacteria	Actinomycetota	Actinomycetota	Bifidobacteriales	Bifidobacteriaceae	Bifidobacterium	0	0	0	0	0	0	0	0	0	0	0	0	0	0	0	0	0	0	0	0	0	0	0	0	0	0	0	0	0	0	0	0	0	0	0	0	0	0	0	0	0	0	0	0	0	0	0	0	0	0	0	0	0	0	0	0	0	0	0
Bifidobacterium_pseudolongum_subsp._pseudolongum	Bacteria	Actinomycetota	Actinomycetota	Bifidobacteriales	Bifidobacteriaceae	Bifidobacterium	0	0	0	0	0	0	0	0	0	0	0	0	0	0	0	0	0	0	0	0	0	0	0	0	0	0	0	0	0	0	0	0	0	0	0	0	0	0	0	0	0	0	0	0	0	0	0	0	0	0	0	0	0	0	0	0	0	0	0
Bifidobacterium_pullorum	Bacteria	Actinomycetota	Actinomycetota	Bifidobacteriales	Bifidobacteriaceae	Bifidobacterium	0	0	0	0	0	0	0	0	0	0	0	0	0	0	0	0	0	0	0	0	0	0	0	0	0	0	0	0	0	0	0	0	0	0	0	0	0	0	0	0	0	0	0	0	0	0	0	0	0	0	0	0	0	0	0	0	0	0	0
Bifidobacterium_saeculare	Bacteria	Actinomycetota	Actinomycetota	Bifidobacteriales	Bifidobacteriaceae	Bifidobacterium	186	0	0	0	0	0	0	0	0	0	0	0	0	0	0	0	0	0	0	0	0	0	0	0	0	0	0	0	0	0	0	0	0	0	0	0	0	0	0	0	0	0	0	0	0	0	0	0	0	0	0	0	0	0	0	0	0	0	0
Bifidobacterium_saguini	Bacteria	Actinomycetota	Actinomycetota	Bifidobacteriales	Bifidobacteriaceae	Bifidobacterium	0	0	0	0	0	0	0	0	0	0	0	0	0	0	0	0	0	0	0	0	0	0	0	0	0	0	0	0	0	0	0	0	0	0	0	0	0	0	0	0	0	0	0	0	0	0	0	0	0	0	0	0	0	0	0	0	0	0	0
Bifidobacterium_scardovii	Bacteria	Actinomycetota	Actinomycetota	Bifidobacteriales	Bifidobacteriaceae	Bifidobacterium	0	0	0	0	0	0	0	0	0	0	0	0	0	0	0	0	0	0	0	0	0	0	0	0	0	0	0	0	0	70	0	0	0	0	0	0	0	0	0	0	0	0	0	0	0	0	0	0	0	0	0	0	0	0	0	0	0	0	0
Bifidobacterium_stellenboschense	Bacteria	Actinomycetota	Actinomycetota	Bifidobacteriales	Bifidobacteriaceae	Bifidobacterium	0	0	0	0	0	0	0	0	0	0	0	0	0	0	0	0	0	0	0	0	0	0	0	0	0	0	0	0	0	0	0	0	0	0	0	0	0	0	0	0	0	0	0	0	0	0	0	0	0	0	0	0	0	0	0	0	0	0	0
Bifidobacterium_subtile	Bacteria	Actinomycetota	Actinomycetota	Bifidobacteriales	Bifidobacteriaceae	Bifidobacterium	0	0	0	0	0	0	0	0	0	0	0	0	0	0	0	0	0	0	0	0	0	0	0	0	0	0	0	0	0	0	0	0	0	0	0	0	0	0	0	0	0	0	0	0	0	0	0	0	0	0	0	0	0	0	0	0	0	0	0
Bifidobacterium_thermacidophilum_subsp._porcinum	Bacteria	Actinomycetota	Actinomycetota	Bifidobacteriales	Bifidobacteriaceae	Bifidobacterium	0	0	0	0	0	0	0	0	0	0	0	0	0	0	0	0	0	0	0	0	0	0	0	0	0	0	0	0	0	0	0	0	0	0	0	0	0	0	0	0	0	0	0	0	0	0	0	0	0	0	0	0	0	0	0	0	0	0	0
Bifidobacterium_tissierii	Bacteria	Actinomycetota	Actinomycetota	Bifidobacteriales	Bifidobacteriaceae	Bifidobacterium	0	0	0	0	0	0	0	0	0	0	0	0	0	0	0	0	0	0	0	0	0	0	0	0	0	0	0	0	0	31	0	0	0	0	0	0	0	0	0	0	0	0	0	0	0	0	0	0	0	0	0	0	0	0	0	0	0	0	0
Bifidobacterium_tsurumiense	Bacteria	Actinomycetota	Actinomycetota	Bifidobacteriales	Bifidobacteriaceae	Bifidobacterium	0	0	0	0	0	0	0	0	0	0	0	0	0	0	0	0	0	0	0	0	0	0	0	0	0	0	0	0	0	0	0	0	0	0	0	0	0	0	0	0	0	0	0	0	0	0	0	0	0	0	0	0	0	0	0	0	0	0	0
Bilophila_wadsworthia	Bacteria	Pseudomonadota	Deltaproteobacteria	Desulfovibrionales	Desulfovibrionaceae	Bilophila	0	0	0	64	49	0	63	0	0	73	0	211	63	0	134	37	0	0	0	26	0	0	126	0	0	0	0	0	86	0	83	275	489	309	80	0	0	0	0	20	0	0	0	98	31	302	0	21	107	0	0	359	101	184	0	23	22	0	285
Bittarella_massiliensis	Bacteria	Bacillota	Clostridia	Clostridiales	Ruminococcaceae	Bittarella	0	0	0	0	0	0	0	0	0	0	0	58	0	0	0	0	0	0	82	0	0	0	0	0	0	0	0	0	0	0	0	0	0	63	0	0	0	0	0	0	0	0	0	0	0	83	0	0	0	0	0	0	0	0	0	48	0	0	0
Blastocatella_fastidiosa	Bacteria	Acidobacteria	Blastocatellia	Blastocatellales	Blastocatellaceae	Blastocatella	0	0	0	0	0	0	0	0	0	0	0	0	0	0	0	0	0	0	0	0	0	0	0	0	0	0	0	0	0	0	0	0	0	0	0	0	0	0	0	0	0	0	0	0	0	0	0	0	0	0	0	0	0	0	0	0	0	0	0
Blastochloris_sulfoviridis	Bacteria	Pseudomonadota	Alphaproteobacteria	Rhizobiales	Hyphomicrobiaceae	Blastochloris	0	0	0	0	0	0	0	0	0	0	0	0	0	0	0	0	0	0	0	0	0	0	0	0	0	0	0	0	0	0	0	0	0	0	0	0	0	0	0	0	0	0	0	0	0	0	0	0	0	0	0	0	0	0	0	0	0	0	0
Blastococcus_aggregatus / Blastococcus_massiliensis	Bacteria	Actinomycetota	Actinomycetota	Geodermatophilales	Geodermatophilaceae	Blastococcus	0	0	0	0	0	0	0	0	0	0	0	0	0	0	0	0	0	0	0	0	0	0	0	0	0	0	0	0	0	0	0	0	0	0	0	0	0	0	0	0	0	0	0	0	0	0	0	0	0	0	0	0	0	0	0	0	0	0	0
Blastococcus_capsensis / Blastococcus_endophyticus / Blastococcus_saxobsidens / Geodermatophilus_bullaregiensis / Modestobacter_roseus	Bacteria	Actinomycetota	Actinomycetota	Geodermatophilales	Geodermatophilaceae		0	0	0	0	0	0	0	0	0	0	0	0	0	0	0	0	0	0	0	0	0	0	0	0	0	0	0	0	0	0	0	0	0	0	0	0	0	0	0	0	0	0	0	0	0	0	0	0	0	0	0	0	0	0	0	0	0	0	0
Blastococcus_capsensis / Blastococcus_saxobsidens	Bacteria	Actinomycetota	Actinomycetota	Geodermatophilales	Geodermatophilaceae	Blastococcus	0	0	0	0	0	0	0	0	0	0	0	0	0	0	0	0	0	0	0	0	0	0	0	0	0	0	0	0	0	0	0	0	0	0	0	0	0	0	0	0	0	0	0	0	0	0	0	0	0	0	0	0	0	0	0	0	0	0	0
Blastococcus_capsensis / Blastococcus_saxobsidens / Geodermatophilus_bullaregiensis	Bacteria	Actinomycetota	Actinomycetota	Geodermatophilales	Geodermatophilaceae		0	0	0	0	0	0	0	0	0	0	0	0	0	0	0	0	0	0	0	0	0	0	0	0	0	0	0	0	0	0	0	0	0	0	0	0	0	0	0	0	0	0	0	0	0	0	0	0	0	0	0	0	0	0	0	0	0	0	0
Blastococcus_colisei	Bacteria	Actinomycetota	Actinomycetota	Geodermatophilales	Geodermatophilaceae	Blastococcus	0	0	0	0	0	0	0	0	0	0	0	0	0	0	0	0	0	0	0	0	0	0	0	0	0	0	0	0	0	0	0	0	0	0	0	0	0	0	0	0	0	0	0	0	0	0	0	0	0	0	0	0	0	0	0	0	0	0	0
Blastococcus_colisei / Modestobacter_lapidis	Bacteria	Actinomycetota	Actinomycetota	Geodermatophilales	Geodermatophilaceae		0	0	0	0	0	0	0	0	0	0	0	0	0	0	0	0	0	0	0	0	0	0	0	0	0	0	0	0	0	0	0	0	0	0	0	0	0	0	0	0	0	0	0	0	0	0	0	0	0	0	0	0	0	0	0	0	0	0	0
Blastococcus_endophyticus	Bacteria	Actinomycetota	Actinomycetota	Geodermatophilales	Geodermatophilaceae	Blastococcus	0	0	0	0	0	0	0	0	0	0	0	0	0	0	0	0	0	0	0	0	0	0	0	0	0	0	0	0	0	0	0	0	0	0	0	0	0	0	0	0	0	0	0	0	0	0	0	0	0	0	0	0	0	0	0	0	0	0	0
Blastococcus_jejuensis / Modestobacter_caceresii / Modestobacter_marinus / Modestobacter_multiseptatus / Modestobacter_muralis / Modestobacter_versicolor	Bacteria	Actinomycetota	Actinomycetota	Geodermatophilales	Geodermatophilaceae		0	0	0	0	0	0	0	0	0	0	0	0	0	0	0	0	0	0	0	0	0	0	0	0	0	0	0	0	0	0	0	0	0	0	0	0	0	0	0	0	0	0	0	0	0	0	0	0	0	0	0	0	0	0	0	0	0	0	0
Blastococcus_jejuensis / Modestobacter_lapidis	Bacteria	Actinomycetota	Actinomycetota	Geodermatophilales	Geodermatophilaceae		0	0	0	0	0	0	0	0	0	0	0	0	0	0	0	0	0	0	0	0	0	0	0	0	0	0	0	0	0	0	0	0	0	0	0	0	0	0	0	0	0	0	0	0	0	0	0	0	0	0	0	0	0	0	0	0	0	0	0
Blastomonas_aquatica / Blastomonas_natatoria / Sphingomonas_ursincola	Bacteria	Pseudomonadota	Alphaproteobacteria	Sphingomonadales	Sphingomonadaceae		0	0	0	0	0	0	0	0	0	0	0	0	0	0	0	0	0	0	0	0	0	0	0	0	0	0	0	0	0	0	0	0	0	0	0	0	0	0	0	0	0	0	0	0	0	0	0	0	0	0	0	0	0	0	0	0	0	0	0
Blastomonas_aquatica / Novosphingobium_hassiacum / Parasphingopyxis_lamellibrachiae / Rhizorhapis_suberifaciens / Sphingobium_boeckii / Sphingobium_scionense / Sphingobium_suberifaciens / Sphingobium_yanoikuyae / Sphingomonas_adhaesiva	Bacteria	Pseudomonadota	Alphaproteobacteria	Sphingomonadales	Sphingomonadaceae		0	0	0	0	0	0	0	0	0	0	0	0	0	0	0	0	0	0	0	0	0	0	0	0	0	0	0	0	0	0	0	0	0	0	0	0	0	0	0	0	0	0	0	0	0	0	0	0	0	0	0	0	0	0	0	0	0	0	0
Blastopirellula_cremea	Bacteria	Planctomycetes	Planctomycetacia	Planctomycetales	Planctomycetaceae	Blastopirellula	0	0	0	0	0	0	0	0	0	0	0	0	0	0	0	0	0	0	0	0	0	0	0	0	0	0	0	0	0	0	0	0	0	0	0	0	0	0	0	0	0	0	0	0	0	0	0	0	0	0	0	0	0	0	0	0	0	0	0
Blautia_caccae	Bacteria	Bacillota	Clostridia	Clostridiales	Lachnospiraceae	Blautia	0	0	0	0	0	0	0	0	0	0	0	56	0	0	0	0	0	0	0	0	0	0	0	0	0	0	0	0	0	0	0	0	0	0	0	0	0	0	0	0	0	0	0	0	0	0	0	0	0	0	0	0	0	0	0	0	0	0	0
Blautia_caccae / Blautia_coccoides / Blautia_faecis / Blautia_hansenii / Blautia_luti / Blautia_marasmi / Blautia_massiliensis / Blautia_merdae / Blautia_phocaeensis / Blautia_producta / Blautia_schinkii / Blautia_stercoris	Bacteria	Bacillota	Clostridia	Clostridiales	Lachnospiraceae	Blautia	727	0	30	0	23	1842	0	0	335	935	404	3441	0	1002	33	44	167	75	174	41	0	120	100	0	104	129	215	55	52	0	484	0	713	871	151	141	0	27	27	20	171	224	222	100	0	857	509	267	147	144	0	102	320	66	119	280	122	725	139
Blautia_caccae / Blautia_coccoides / Blautia_glucerasea / Blautia_hansenii / Blautia_ihuae / Blautia_luti / Blautia_maliae / Blautia_marasmi / Blautia_massiliensis / Blautia_producta / Blautia_schinkii / Blautia_stercoris / Blautia_obeum	Bacteria	Bacillota	Clostridia	Clostridiales			0	0	0	0	0	0	0	0	0	0	0	0	0	0	0	0	0	0	0	0	0	0	0	0	0	0	0	0	0	0	0	0	40	0	0	0	0	0	0	0	0	0	0	0	0	0	0	0	0	0	0	0	0	0	0	0	0	0	0
Blautia_caccae / Faecalicatena_orotica	Bacteria	Bacillota	Clostridia	Clostridiales	Lachnospiraceae		0	0	0	0	0	0	0	0	0	0	0	0	0	0	0	0	0	0	0	0	0	0	0	0	0	0	0	0	0	0	0	0	0	0	0	0	0	0	0	0	0	0	0	0	0	0	0	0	0	0	0	0	0	0	0	0	0	0	0
Blautia_caecimuris	Bacteria	Bacteroidota	Bacteroidia	Bacteroidales	Porphyromonadaceae	Blautia	26	0	0	0	0	0	0	0	0	0	0	0	0	0	0	0	0	0	0	0	0	0	0	0	0	0	0	0	0	0	0	0	0	0	0	0	0	0	0	0	0	0	0	0	0	0	0	0	0	0	0	0	0	0	0	0	0	0	0
Blautia_caecimuris / Blautia_caccae / Blautia_coccoides / Blautia_faecis / Blautia_glucerasea / Blautia_hansenii / Blautia_hydrogenotrophica / Blautia_luti / Blautia_maliae / Blautia_marasmi / Blautia_massiliensis / Blautia_merdae / Blautia_phocaeensis / Blautia_producta / Blautia_provencensis / Blautia_schinkii / Blautia_stercoris / Blautia_timonensis / Blautia_wexlerae / Blautia_obeum	Bacteria						0	0	0	0	0	0	0	0	0	0	0	0	0	0	0	0	0	0	0	0	98	0	0	0	0	0	0	0	0	0	0	0	0	0	0	0	0	0	0	0	0	0	0	0	26	0	0	0	0	0	0	0	0	0	0	0	0	0	0
Blautia_caecimuris / Blautia_caccae / Blautia_coccoides / Blautia_faecis / Blautia_glucerasea / Blautia_hansenii / Blautia_luti / Blautia_maliae / Blautia_marasmi / Blautia_massiliensis / Blautia_merdae / Blautia_phocaeensis / Blautia_producta / Blautia_provencensis / Blautia_schinkii / Blautia_stercoris / Blautia_timonensis / Blautia_wexlerae / Faecalimassilia_timonensis / Luxibacter_massiliensis / Blautia_obeum / Ruminococcus_faecis / Ruminococcus_lactaris	Bacteria						0	0	0	0	0	0	0	0	0	0	0	0	0	0	0	0	0	0	0	0	0	0	0	0	0	0	0	0	0	0	0	0	0	0	0	0	0	0	0	0	0	0	0	0	0	0	0	0	0	0	0	0	0	0	0	0	0	0	0
Blautia_caecimuris / Blautia_caccae / Blautia_glucerasea / Blautia_obeum / Ruminococcus_lactaris	Bacteria						0	0	0	0	0	0	0	0	0	0	0	0	0	0	0	0	0	0	0	0	0	0	0	0	0	0	0	0	0	0	0	0	0	0	0	0	0	0	0	0	0	0	0	0	0	0	0	0	0	0	0	0	0	0	0	0	0	0	0
Blautia_caecimuris / Blautia_maliae / Blautia_schinkii / Blautia_obeum	Bacteria						0	0	0	0	0	0	0	0	0	0	0	0	0	0	0	0	0	0	0	0	0	0	0	0	0	0	0	0	0	0	0	0	0	0	0	0	0	0	0	0	0	0	0	0	0	0	0	0	0	0	0	0	0	0	0	0	0	0	0
Blautia_caecimuris / Lactonifactor_massiliensis / Blautia_caccae / Blautia_glucerasea / Blautia_luti / Blautia_massiliensis / Blautia_obeum / Ruminococcus_faecis	Bacteria						0	0	0	0	0	0	0	0	0	0	0	0	0	0	0	0	0	0	0	0	0	0	0	0	0	0	0	0	0	0	0	0	0	0	0	0	0	0	0	0	0	0	0	0	0	0	0	0	0	0	0	0	0	0	0	0	0	0	0
Blautia_caecimuris / Muricomes_intestini / Clostridium_bouchesdurhonense / Clostridium_frigidocagae / Clostridium_glycyrrhizinilyticum / Clostridium_marasmi / Eisenbergiella_tayi / Fusicatenibacter_saccharivorans / Lactonifactor_longoviformis / Lactonifactor_massiliensis / Massilistercora_timonensis / Polynesia_massiliensis / Eubacterium_massiliense / Anaerocolumna_aminovalerica / Anaerocolumna_cellulosilytica / Anaerocolumna_jejuensis / Anaerocolumna_xylanovorans / Blautia_caccae / Blautia_coccoides / Blautia_faecis / Blautia_glucerasea / Blautia_hansenii / Blautia_hydrogenotrophica / Blautia_ihuae / Blautia_luti / Blautia_maliae / Blautia_marasmi / Blautia_massiliensis / Blautia_merdae / Blautia_phocaeensis / Blautia_producta / Blautia_provencensis / Blautia_schinkii / Blautia_stercoris / Blautia_timonensis / Blautia_wexlerae / Clostridimassili_timonensis / Cuneatibacter_caecimuris / Dorea_massiliensis / Eisenbergiella_massiliensis / Faecalicatena_contorta / Faecalicatena_fissicatena / Faecalicatena_orotica / Faecalimassilia_timonensis / Hespellia_porcina / Kineothrix_alysoides / Lachnoclostridium_caccae / Lachnoclostridium_edouardi / Lachnoclostridium_phoceense / Lachnoclostridium_timonense / Marvinbryantia_formatexigens / Oribacterium_asaccharolyticum / Oribacterium_parvum / Oribacterium_sinus / Parabutyrivibio_massiliensis / Robinsoniella_peoriensis / Sellimonas_intestinalis / Syntrophococcus_sucromutans / Luxibacter_massiliensis / Blautia_obeum / Drancourtella_massiliensis / Drancourtella_timonensis / Ruminococcus_faecis / Ruminococcus_lactaris	Bacteria						0	0	0	0	0	0	0	0	0	0	0	0	0	0	0	0	0	0	0	0	0	0	0	0	0	0	0	0	0	0	0	0	0	0	0	0	0	0	0	0	0	0	0	0	0	0	0	0	0	0	0	0	0	0	0	0	0	0	0
Blautia_caecimuris / Muricomes_intestini / Lactonifactor_massiliensis / Blautia_faecis / Blautia_ihuae / Blautia_luti / Blautia_massiliensis / Blautia_phocaeensis / Blautia_schinkii / Blautia_obeum	Bacteria						0	0	0	0	0	0	0	0	0	0	0	0	0	0	0	0	0	0	0	0	0	0	0	0	0	0	0	0	0	0	0	0	0	0	0	0	0	0	0	0	0	0	0	0	0	0	0	0	0	0	0	0	0	0	0	0	0	0	0
Blautia_coccoides / Blautia_hansenii / Blautia_ihuae / Blautia_maliae / Blautia_marasmi / Blautia_massiliensis / Blautia_schinkii / Blautia_stercoris / Blautia_wexlerae / Blautia_obeum	Bacteria	Bacillota	Clostridia	Clostridiales			0	0	0	0	0	0	0	0	0	0	0	0	0	0	0	0	0	0	0	0	0	0	0	0	0	0	0	0	0	0	0	0	0	0	0	0	0	0	0	0	0	0	0	0	0	0	0	0	0	0	0	0	0	0	0	0	0	0	0
Blautia_coccoides / Blautia_hansenii / Blautia_marasmi / Blautia_stercoris	Bacteria	Bacillota	Clostridia	Clostridiales	Lachnospiraceae	Blautia	0	0	0	0	0	0	0	0	0	0	0	0	0	0	0	0	0	0	0	0	0	0	0	0	0	0	0	0	0	0	0	0	0	0	0	0	0	0	0	0	0	0	0	0	0	0	0	0	0	0	0	0	0	0	0	0	0	0	0
Blautia_faecis	Bacteria	Bacillota	Clostridia	Clostridiales	Lachnospiraceae	Blautia	0	37	0	0	0	0	0	0	0	0	0	0	0	0	0	0	94	55	21	0	0	0	0	0	0	0	0	0	0	0	0	0	0	0	0	0	0	0	0	0	0	0	0	0	0	70	0	0	0	0	0	0	0	0	0	0	0	0	0
Blautia_faecis / Blautia_glucerasea / Blautia_phocaeensis	Bacteria	Bacillota	Clostridia	Clostridiales	Lachnospiraceae	Blautia	0	0	0	0	0	0	0	0	0	0	0	0	0	0	0	0	0	0	0	0	0	0	0	0	0	0	0	0	0	0	0	0	0	0	0	0	0	0	0	0	0	0	0	0	0	0	0	0	0	0	0	0	0	0	0	0	0	0	0
Blautia_faecis / Blautia_phocaeensis	Bacteria	Bacillota	Clostridia	Clostridiales	Lachnospiraceae	Blautia	0	0	0	0	0	0	0	0	20	183	85	69	0	50	0	0	0	0	0	0	0	27	152	0	0	195	120	0	0	0	31	0	99	170	0	0	0	0	0	0	42	24	68	0	0	577	20	24	0	21	0	0	58	34	76	39	0	51	0
Blautia_glucerasea / Blautia_merdae	Bacteria	Bacillota	Clostridia	Clostridiales	Lachnospiraceae	Blautia	0	0	0	0	0	0	0	0	0	0	0	0	0	0	0	0	0	0	0	0	0	0	0	0	0	0	0	0	0	0	0	0	0	0	0	0	0	0	0	0	0	0	0	0	0	0	0	0	0	0	0	0	0	0	0	0	0	0	0
Blautia_hansenii / Blautia_marasmi	Bacteria	Bacillota	Clostridia	Clostridiales	Lachnospiraceae	Blautia	0	0	0	0	0	0	0	0	0	0	0	0	0	0	0	0	0	0	0	0	0	0	0	0	0	0	0	0	0	0	0	0	0	0	0	0	0	0	0	0	0	0	0	0	0	0	0	0	0	0	0	0	0	0	0	0	0	0	0
Blautia_hydrogenotrophica	Bacteria	Bacillota	Clostridia	Clostridiales	Lachnospiraceae	Blautia	0	0	0	0	0	0	0	0	0	0	0	0	0	0	0	0	0	0	0	0	0	0	0	0	0	0	0	0	0	0	0	0	0	0	0	0	0	0	0	0	0	0	0	0	0	0	0	0	0	0	0	0	0	0	0	0	0	0	0
Blautia_ihuae	Bacteria	Bacillota	Clostridia	Clostridiales	Lachnospiraceae	Blautia	0	0	0	0	0	0	0	0	0	0	0	0	0	0	0	0	0	0	0	0	0	0	0	0	0	0	0	0	0	0	20	0	0	0	0	0	0	0	0	0	0	0	0	0	0	0	53	0	0	0	0	0	0	0	0	0	0	0	0
Blautia_ihuae / Blautia_wexlerae / Blautia_obeum	Bacteria	Bacillota	Clostridia	Clostridiales			0	0	0	0	0	0	0	0	0	0	0	0	0	0	0	0	0	0	0	0	0	0	0	0	0	0	0	0	0	0	0	0	0	0	0	0	0	0	0	0	0	0	0	0	0	0	0	0	0	0	0	0	0	0	0	0	0	0	0
Blautia_ihuae / Murimonas_intestini	Bacteria	Bacillota	Clostridia	Clostridiales	Lachnospiraceae		0	0	0	0	0	0	0	0	0	0	0	0	0	0	0	0	0	0	0	0	0	0	0	0	0	0	0	0	0	0	0	0	0	0	0	0	0	0	0	0	0	0	0	0	0	0	0	0	0	0	0	0	0	0	0	0	0	0	0
Blautia_luti / Blautia_massiliensis / Murimonas_intestini	Bacteria	Bacillota	Clostridia	Clostridiales	Lachnospiraceae		0	0	0	0	0	0	0	0	0	0	0	0	0	0	0	0	0	0	0	0	0	0	0	0	0	0	0	0	0	0	0	0	0	0	0	0	0	0	0	0	0	0	0	0	0	0	0	0	0	0	0	0	0	0	0	0	0	0	0
Blautia_maliae	Bacteria	Bacillota	Clostridia	Clostridiales	Lachnospiraceae	Blautia	0	0	0	0	0	0	0	0	0	0	0	0	0	0	0	0	0	0	0	0	0	0	0	0	0	0	0	0	0	0	0	0	0	0	0	0	0	0	0	0	0	0	0	0	0	0	0	0	0	0	0	0	0	0	0	0	0	0	0
Blautia_maliae / Blautia_merdae / Murimonas_intestini	Bacteria	Bacillota	Clostridia	Clostridiales	Lachnospiraceae		0	0	0	0	0	0	0	0	0	0	0	0	0	0	0	0	0	0	0	0	0	0	0	0	0	0	0	0	0	0	0	0	0	0	0	0	0	0	0	0	0	0	0	0	0	0	0	0	0	0	0	0	0	0	0	0	0	0	0
Blautia_maliae / Blautia_provencensis / Blautia_timonensis / Blautia_wexlerae	Bacteria	Bacillota	Clostridia	Clostridiales	Lachnospiraceae	Blautia	607	552	347	73	0	174	36	163	462	639	360	963	0	356	126	53	248	221	397	89	47	105	58	0	179	381	262	486	86	123	250	0	419	747	220	105	0	74	32	78	249	235	316	438	31	3161	394	292	159	126	24	57	234	135	132	184	130	716	157
Blautia_maliae / Blautia_provencensis / Blautia_wexlerae	Bacteria	Bacillota	Clostridia	Clostridiales	Lachnospiraceae	Blautia	0	0	0	0	0	0	0	0	0	0	0	0	0	0	0	0	0	0	0	0	0	0	0	0	0	0	0	0	0	0	0	0	0	0	0	0	0	0	0	0	0	0	0	0	0	0	0	0	0	0	0	0	0	0	0	0	0	0	0
Blautia_maliae / Blautia_provencensis / Blautia_wexlerae / Blautia_obeum / Ruminococcus_faecis	Bacteria	Bacillota	Clostridia	Clostridiales			0	0	0	0	0	0	0	0	0	0	0	0	0	0	0	0	0	0	0	0	0	0	0	0	0	0	0	0	0	0	0	0	0	0	0	0	0	0	0	0	0	0	0	0	0	0	0	0	0	0	0	0	0	0	0	0	0	0	0
Blautia_maliae / Blautia_provencensis / Blautia_wexlerae / Dorea_pacaensis	Bacteria	Bacillota	Clostridia	Clostridiales	Lachnospiraceae		0	0	0	0	0	0	0	0	0	0	0	0	0	0	0	0	0	0	0	0	0	0	0	0	0	0	0	0	0	0	0	0	0	0	0	0	0	0	0	0	0	0	0	0	0	0	0	0	0	0	0	0	0	0	0	0	0	0	0
Blautia_maliae / Blautia_schinkii	Bacteria	Bacillota	Clostridia	Clostridiales	Lachnospiraceae	Blautia	0	0	0	0	0	0	0	0	0	0	0	0	0	0	0	0	0	0	0	0	0	0	0	0	0	0	0	0	0	0	0	0	0	0	0	0	0	0	0	0	0	0	0	0	0	0	0	0	0	0	0	0	0	0	0	0	0	0	0
Blautia_maliae / Blautia_schinkii / Blautia_wexlerae	Bacteria	Bacillota	Clostridia	Clostridiales	Lachnospiraceae	Blautia	0	0	0	0	0	0	0	0	0	0	0	0	0	0	0	0	0	0	0	0	0	0	0	0	0	0	0	0	0	0	0	0	0	0	0	0	0	0	0	0	0	0	0	0	0	0	0	0	0	0	0	0	0	0	0	0	0	0	0
Blautia_maliae / Blautia_wexlerae	Bacteria	Bacillota	Clostridia	Clostridiales	Lachnospiraceae	Blautia	0	0	0	0	0	0	0	0	0	0	0	0	0	0	0	0	0	0	0	0	0	0	0	0	0	0	0	0	0	0	0	0	0	0	0	0	0	0	0	0	0	0	0	0	0	0	0	0	0	0	0	0	0	0	0	0	0	0	0
Blautia_maliae / Blautia_wexlerae / Murimonas_intestini	Bacteria	Bacillota	Clostridia	Clostridiales	Lachnospiraceae		0	0	0	0	0	0	0	0	0	0	0	0	0	0	0	0	0	0	0	0	0	0	0	0	0	0	0	0	0	0	0	0	0	0	0	0	0	0	0	0	0	0	0	0	0	0	0	0	0	0	0	0	0	0	0	0	0	0	0
Blautia_marasmi	Bacteria	Bacillota	Clostridia	Clostridiales	Lachnospiraceae	Blautia	0	0	0	0	0	42	0	0	0	0	0	0	0	0	0	0	0	0	0	0	0	0	0	0	0	0	0	0	0	0	0	0	0	0	0	0	0	0	0	0	0	0	0	0	0	0	0	0	0	0	0	0	0	0	0	0	0	0	0
Blautia_marseillensis / Dorea_longicatena / Faecalimonas_umbilicata	Bacteria	Bacillota	Clostridia	Clostridiales	Lachnospiraceae		0	0	0	0	0	0	0	0	0	0	0	0	0	0	0	0	0	0	0	0	0	0	0	0	0	0	0	0	0	0	0	0	0	0	0	0	0	0	0	0	0	0	0	0	0	0	0	0	0	0	0	0	0	0	0	0	0	0	0
Blautia_marseillensis / Faecalimonas_umbilicata	Bacteria	Bacillota	Clostridia	Clostridiales	Lachnospiraceae		71	39	0	0	0	0	0	0	0	0	0	0	0	0	0	0	0	0	0	0	0	0	0	0	0	0	0	0	0	0	0	0	0	0	0	0	0	0	0	0	0	0	0	0	0	0	0	0	0	0	0	0	0	0	0	0	0	0	0
Blautia_massiliensis	Bacteria	Bacillota	Clostridia	Clostridiales	Lachnospiraceae	Blautia	0	0	0	0	0	0	0	0	0	0	0	27	0	0	0	0	0	0	0	0	0	0	0	0	0	0	0	0	0	0	0	0	0	0	0	0	0	0	0	0	0	0	0	0	0	0	0	0	0	0	0	0	0	0	0	0	0	0	0
Blautia_mediterraneensis	Bacteria	Bacillota	Clostridia	Clostridiales	Lachnospiraceae	Blautia	0	0	0	0	0	0	0	0	0	0	0	0	0	0	0	0	0	0	0	0	0	0	0	0	0	0	0	0	0	0	0	0	0	0	0	0	0	0	0	0	0	0	0	0	0	0	0	0	0	0	0	0	0	0	0	0	0	0	0
Blautia_mediterraneensis / Dorea_longicatena / Ruminococcus_gnavus	Bacteria	Bacillota	Clostridia	Clostridiales			0	0	0	0	0	0	0	0	0	0	0	0	0	0	0	0	0	0	0	0	0	0	0	0	0	0	0	0	0	0	0	0	0	0	0	0	0	0	0	0	0	0	0	0	0	0	0	0	0	0	0	0	0	0	0	0	0	0	0
Blautia_merdae	Bacteria	Bacillota	Clostridia	Clostridiales	Lachnospiraceae	Blautia	0	0	0	0	0	0	0	0	0	0	0	0	0	0	0	0	0	0	0	0	0	0	0	0	0	0	0	0	0	0	0	0	0	0	0	0	0	0	0	0	0	0	0	0	0	0	0	0	0	0	0	0	0	0	0	0	0	0	0
Blautia_obeum	Bacteria	Bacillota	Clostridia	Clostridiales	Ruminococcaceae	Blautia	44	0	0	0	0	0	0	0	30	57	25	86	0	536	0	0	0	0	98	0	0	60	0	0	0	0	0	0	0	0	94	0	216	0	39	22	0	0	0	0	20	24	28	23	0	45	25	0	0	0	0	0	48	0	0	0	21	107	0
Blautia_obeum / Ruminococcus_faecis	Bacteria	Bacillota	Clostridia	Clostridiales	Ruminococcaceae		0	0	0	0	0	0	0	0	0	0	0	0	0	0	0	0	0	0	0	0	0	0	0	0	0	0	0	0	0	0	0	0	0	0	0	0	0	0	0	0	0	0	0	0	0	0	0	0	0	0	0	0	0	0	0	0	0	0	0
Blautia_schinkii	Bacteria	Bacillota	Clostridia	Clostridiales	Lachnospiraceae	Blautia	0	0	0	0	0	0	0	0	0	0	0	0	0	0	0	0	0	0	0	0	0	0	0	0	0	0	0	0	0	0	0	0	0	0	0	0	0	0	0	0	0	0	0	0	0	0	0	0	0	0	0	0	0	0	0	0	0	0	0
Blautia_schinkii / Blautia_obeum	Bacteria	Bacillota	Clostridia	Clostridiales			0	0	0	0	0	0	0	0	0	0	0	0	0	0	0	0	0	0	0	0	0	0	0	0	0	0	0	0	0	0	0	0	0	0	0	0	0	0	0	0	0	0	0	0	0	0	0	0	0	0	0	0	0	0	0	0	0	0	0
Blautia_wexlerae	Bacteria	Bacillota	Clostridia	Clostridiales	Lachnospiraceae	Blautia	0	0	0	0	0	0	0	0	0	0	0	0	0	0	0	0	0	0	0	0	0	0	0	0	0	0	0	0	0	0	0	0	0	0	0	0	0	0	0	0	0	0	0	0	0	0	0	0	0	0	0	0	0	0	0	0	0	0	0
Blautia_wexlerae / Dorea_pacaensis	Bacteria	Bacillota	Clostridia	Clostridiales	Lachnospiraceae		0	0	0	0	0	0	0	0	0	0	0	0	0	0	0	0	0	0	0	0	0	0	0	0	0	0	0	0	0	0	0	0	0	0	0	0	0	0	0	0	0	0	0	0	0	0	0	0	0	0	0	0	0	0	0	0	0	0	0
Bordetella_avium	Bacteria	Pseudomonadota	Betaproteobacteria	Burkholderiales	Alcaligenaceae	Bordetella	0	0	0	0	0	0	0	0	0	0	0	0	0	0	0	0	0	0	0	0	0	0	0	0	0	0	0	0	0	0	0	0	0	0	0	0	0	0	0	0	0	0	0	0	0	0	0	0	0	0	0	0	0	0	0	0	0	0	0
Bordetella_hinzii	Bacteria	Pseudomonadota	Betaproteobacteria	Burkholderiales	Alcaligenaceae	Bordetella	0	0	0	0	0	0	0	0	0	0	0	0	0	0	0	0	0	0	0	0	0	0	0	0	0	0	0	0	0	0	0	0	0	0	0	0	0	0	0	0	0	0	0	0	0	0	0	0	0	0	0	0	0	0	0	0	0	0	0
Bordetella_muralis / Bordetella_petrii / Bordetella_tumbae	Bacteria	Pseudomonadota	Betaproteobacteria	Burkholderiales	Alcaligenaceae	Bordetella	0	0	0	0	0	0	0	0	0	0	0	0	0	0	0	0	0	0	0	0	0	0	0	0	0	0	0	0	0	0	0	0	0	0	0	0	0	0	0	0	0	0	0	0	0	0	0	0	0	0	0	0	0	0	0	0	0	0	0
Bordetella_petrii / Bordetella_tumulicola	Bacteria	Pseudomonadota	Betaproteobacteria	Burkholderiales	Alcaligenaceae	Bordetella	0	0	0	0	0	0	0	0	0	0	0	0	0	0	0	0	0	0	0	0	0	0	0	0	0	0	0	0	0	0	0	0	0	0	0	0	0	0	0	0	0	0	0	0	0	0	0	0	0	0	0	0	0	0	0	0	0	0	0
Bordetella_trematum	Bacteria	Pseudomonadota	Betaproteobacteria	Burkholderiales	Alcaligenaceae	Bordetella	0	0	0	0	0	0	0	0	0	0	0	0	0	0	0	0	0	0	0	0	0	0	0	0	0	0	0	0	0	0	0	0	0	0	0	0	0	0	0	0	0	0	0	0	0	0	0	0	0	0	0	0	0	0	0	0	0	0	0
Bordetella_tumulicola	Bacteria	Pseudomonadota	Betaproteobacteria	Burkholderiales	Alcaligenaceae	Bordetella	0	0	0	0	0	0	0	0	0	0	0	0	0	0	0	0	0	0	0	0	0	0	0	0	0	0	0	0	0	0	0	0	0	0	0	0	0	0	0	0	0	0	0	0	0	0	0	0	0	0	0	0	0	0	0	0	0	0	0
Bosea_eneae / Bosea_lathyri / Bosea_lupini / Bosea_massiliensis / Bosea_minatitlanensis / Bosea_robiniae / Bosea_thiooxidans / Bosea_vestrisii / Bosea_massiliensis	Bacteria	Pseudomonadota	Alphaproteobacteria	Rhizobiales	Bradyrhizobiaceae		0	0	0	0	0	0	0	0	0	0	0	0	0	0	0	0	0	0	0	0	0	0	0	0	0	0	0	0	0	0	0	0	0	0	0	0	0	0	0	0	0	0	0	0	0	0	0	0	0	0	0	0	0	0	0	0	0	0	0
Bosea_lathyri	Bacteria	Pseudomonadota	Alphaproteobacteria	Rhizobiales	Bradyrhizobiaceae	Bosea	0	0	0	0	0	0	0	0	0	0	0	0	0	0	0	0	0	0	0	0	0	0	0	0	0	0	0	0	0	0	0	0	0	0	0	0	0	0	0	0	0	0	0	0	0	0	0	0	0	0	0	0	0	0	0	0	0	0	0
Boseongicola_aestuarii	Bacteria	Pseudomonadota	Alphaproteobacteria	Rhodobacterales	Rhodobacteraceae	Boseongicola	0	0	0	0	0	0	0	0	0	0	0	0	0	0	0	0	0	0	0	0	0	0	0	0	0	0	0	0	0	0	0	0	0	0	0	0	0	0	0	0	0	0	0	0	0	0	0	0	0	0	0	0	0	0	0	0	0	0	0
Boseongicola_aestuarii / Loktanella_koreensis / Thalassobius_aquaeponti	Bacteria	Pseudomonadota	Alphaproteobacteria	Rhodobacterales	Rhodobacteraceae		0	0	0	0	0	0	0	0	0	0	0	0	0	0	0	0	0	0	0	0	0	0	0	0	0	0	0	0	0	0	0	0	0	0	0	0	0	0	0	0	0	0	0	0	0	0	0	0	0	0	0	0	0	0	0	0	0	0	0
Boseongicola_aestuarii / Loktanella_marina / Oceanicola_litoreus / Salinovum_rubellum	Bacteria	Pseudomonadota	Alphaproteobacteria	Rhodobacterales	Rhodobacteraceae		0	0	0	0	0	0	0	0	0	0	0	0	0	0	0	0	0	0	0	0	0	0	0	0	0	0	0	0	0	0	0	0	0	0	0	0	0	0	0	0	0	0	0	0	0	0	0	0	0	0	0	0	0	0	0	0	0	0	0
Boseongicola_aestuarii / Tropicimonas_arenosa	Bacteria	Pseudomonadota	Alphaproteobacteria	Rhodobacterales	Rhodobacteraceae		0	0	0	0	0	0	0	0	0	0	0	0	0	0	0	0	0	0	0	0	0	0	0	0	0	0	0	0	0	0	0	0	0	0	0	0	0	0	0	0	0	0	0	0	0	0	0	0	0	0	0	0	0	0	0	0	0	0	0
Bounagaea_algeriensis	Bacteria	Actinomycetota	Actinomycetota	Unclassified_Actinomycetota _Order	Unclassified_Actinomycetota _Family	Bounagaea	0	0	0	0	0	0	0	0	0	0	0	0	0	0	0	0	0	0	0	0	0	0	0	0	0	0	0	0	0	0	0	0	0	0	0	0	0	0	0	0	0	0	0	0	0	0	0	0	0	0	0	0	0	0	0	0	0	0	0
Brachybacterium_alimentarium / Brachybacterium_conglomeratum / Brachybacterium_faecium / Brachybacterium_fresconis / Brachybacterium_ginsengisoli / Brachybacterium_massiliense / Brachybacterium_paraconglomeratum / Brachybacterium_sacelli / Brachybacterium_saurashtrense / Brachybacterium_squillarum / Brachybacterium_timonense / Brachybacterium_zhongshanense	Bacteria	Actinomycetota	Actinomycetota	Micrococcales	Dermabacteraceae	Brachybacterium	0	0	0	0	0	0	0	0	0	0	0	0	0	0	0	0	0	0	0	0	0	0	0	0	0	0	0	0	0	0	0	0	0	0	0	0	0	0	0	0	0	0	0	0	0	0	0	0	0	0	0	0	0	0	0	0	0	0	0
Brachybacterium_alimentarium / Brachybacterium_conglomeratum / Brachybacterium_faecium / Brachybacterium_horti / Brachybacterium_huguangmaarense / Brachybacterium_massiliense / Brachybacterium_nesterenkovii / Brachybacterium_paraconglomeratum / Brachybacterium_rhamnosum / Brachybacterium_sacelli / Brachybacterium_timonense	Bacteria	Actinomycetota	Actinomycetota	Micrococcales	Dermabacteraceae	Brachybacterium	0	0	0	0	0	0	0	0	0	0	0	0	0	0	0	0	0	0	0	0	0	0	0	0	0	0	0	0	0	0	0	0	0	0	0	0	0	0	0	0	0	0	0	0	0	0	0	0	0	0	0	0	0	0	0	0	0	0	0
Brachybacterium_alimentarium / Brachybacterium_conglomeratum / Brachybacterium_faecium / Brachybacterium_horti / Brachybacterium_massiliense / Brachybacterium_nesterenkovii / Brachybacterium_paraconglomeratum / Brachybacterium_rhamnosum / Brachybacterium_sacelli / Brachybacterium_timonense	Bacteria	Actinomycetota	Actinomycetota	Micrococcales	Dermabacteraceae	Brachybacterium	0	0	0	0	0	0	0	0	0	0	0	0	0	0	0	0	0	0	0	0	0	0	0	0	0	0	0	0	0	0	0	0	0	0	0	0	0	0	0	0	0	0	0	0	0	0	0	0	0	0	0	0	0	0	0	0	0	0	0
Brachybacterium_alimentarium / Brachybacterium_conglomeratum / Brachybacterium_fresconis / Brachybacterium_ginsengisoli / Brachybacterium_hainanense / Brachybacterium_horti / Brachybacterium_massiliense / Brachybacterium_nesterenkovii / Brachybacterium_paraconglomeratum / Brachybacterium_rhamnosum / Brachybacterium_sacelli / Brachybacterium_squillarum / Brachybacterium_timonense / Brachybacterium_zhongshanense	Bacteria	Actinomycetota	Actinomycetota	Micrococcales	Dermabacteraceae	Brachybacterium	0	0	0	0	0	0	0	0	0	0	0	0	0	0	0	0	0	0	0	0	0	0	0	0	0	0	0	0	0	0	0	0	0	0	0	0	0	0	0	0	0	0	0	0	0	0	0	0	0	0	0	0	0	0	0	0	0	0	0
Brachybacterium_alimentarium / Brachybacterium_conglomeratum / Brachybacterium_horti / Brachybacterium_massiliense / Brachybacterium_nesterenkovii / Brachybacterium_paraconglomeratum / Brachybacterium_rhamnosum / Brachybacterium_sacelli / Brachybacterium_squillarum / Brachybacterium_timonense / Brachybacterium_zhongshanense	Bacteria	Actinomycetota	Actinomycetota	Micrococcales	Dermabacteraceae	Brachybacterium	0	0	0	0	0	0	0	0	0	0	0	0	0	0	0	0	0	0	0	0	0	0	0	0	0	0	0	0	0	0	0	0	0	0	0	0	0	0	0	0	0	0	0	0	0	0	0	0	0	0	0	0	0	0	0	0	0	0	0
Brachybacterium_alimentarium / Brachybacterium_faecium / Brachybacterium_fresconis / Brachybacterium_hainanense / Brachybacterium_horti / Brachybacterium_massiliense / Brachybacterium_nesterenkovii / Brachybacterium_rhamnosum / Brachybacterium_sacelli / Brachybacterium_timonense / Brachybacterium_zhongshanense	Bacteria	Actinomycetota	Actinomycetota	Micrococcales	Dermabacteraceae	Brachybacterium	0	0	0	0	0	0	0	0	0	0	0	0	0	0	0	0	0	0	0	0	0	0	0	0	0	0	0	0	0	0	0	0	0	0	0	0	0	0	0	0	0	0	0	0	0	0	0	0	0	0	0	0	0	0	0	0	0	0	0
Brachybacterium_alimentarium / Brachybacterium_fresconis / Brachybacterium_ginsengisoli / Brachybacterium_horti / Brachybacterium_massiliense / Brachybacterium_nesterenkovii / Brachybacterium_rhamnosum / Brachybacterium_sacelli / Brachybacterium_timonense / Brachybacterium_zhongshanense	Bacteria	Actinomycetota	Actinomycetota	Micrococcales	Dermabacteraceae	Brachybacterium	0	0	0	0	0	0	0	0	0	0	0	0	0	0	0	0	0	0	0	0	0	0	0	0	0	0	0	0	0	0	0	0	0	0	0	0	0	0	0	0	0	0	0	0	0	0	0	0	0	0	0	0	0	0	0	0	0	0	0
Brachybacterium_aquaticum	Bacteria	Actinomycetota	Actinomycetota	Micrococcales	Dermabacteraceae	Brachybacterium	0	0	0	0	0	0	0	0	0	0	0	0	0	0	0	0	0	0	0	0	0	0	0	0	0	0	0	0	0	0	0	0	0	0	0	0	0	0	0	0	0	0	0	0	0	0	0	0	0	0	0	0	0	0	0	0	0	0	0
Brachybacterium_aquaticum / Brachybacterium_conglomeratum / Brachybacterium_faecium / Brachybacterium_fresconis / Brachybacterium_ginsengisoli / Brachybacterium_massiliense / Brachybacterium_paraconglomeratum / Brachybacterium_sacelli / Brachybacterium_squillarum / Brachybacterium_zhongshanense	Bacteria	Actinomycetota	Actinomycetota	Micrococcales	Dermabacteraceae	Brachybacterium	0	0	0	0	0	0	0	0	0	0	0	0	0	0	0	0	0	0	0	0	0	0	0	0	0	0	0	0	0	0	0	0	0	0	0	0	0	0	0	0	0	0	0	0	0	0	0	0	0	0	0	0	0	0	0	0	0	0	0
Brachybacterium_conglomeratum / Brachybacterium_faecium / Brachybacterium_ginsengisoli / Brachybacterium_massiliense / Brachybacterium_paraconglomeratum	Bacteria	Actinomycetota	Actinomycetota	Micrococcales	Dermabacteraceae	Brachybacterium	0	0	0	0	0	0	0	0	0	0	0	0	0	0	0	0	0	0	0	0	0	0	0	0	0	0	0	0	0	0	0	0	0	0	0	0	0	0	0	0	0	0	0	0	0	0	0	0	0	0	0	0	0	0	0	0	0	0	0
Brachybacterium_conglomeratum / Brachybacterium_faecium / Brachybacterium_massiliense / Brachybacterium_paraconglomeratum	Bacteria	Actinomycetota	Actinomycetota	Micrococcales	Dermabacteraceae	Brachybacterium	0	0	0	0	0	0	0	0	0	0	0	0	0	0	0	0	0	0	0	0	0	0	0	0	0	0	0	0	0	0	0	0	0	0	0	0	0	0	0	0	0	0	0	0	0	0	0	0	0	0	0	0	0	0	0	0	0	0	0
Brachybacterium_conglomeratum / Brachybacterium_fresconis / Brachybacterium_ginsengisoli / Brachybacterium_hainanense / Brachybacterium_massiliense / Brachybacterium_paraconglomeratum / Brachybacterium_sacelli / Brachybacterium_squillarum / Brachybacterium_zhongshanense	Bacteria	Actinomycetota	Actinomycetota	Micrococcales	Dermabacteraceae	Brachybacterium	0	0	0	0	0	0	0	0	0	0	0	0	0	0	0	0	0	0	0	0	0	0	0	0	0	0	0	0	0	0	0	0	0	0	0	0	0	0	0	0	0	0	0	0	0	0	0	0	0	0	0	0	0	0	0	0	0	0	0
Brachybacterium_conglomeratum / Brachybacterium_fresconis / Brachybacterium_horti / Brachybacterium_massiliense / Brachybacterium_muris / Brachybacterium_nesterenkovii / Brachybacterium_paraconglomeratum / Brachybacterium_rhamnosum / Brachybacterium_sacelli / Brachybacterium_squillarum / Brachybacterium_timonense / Brachybacterium_zhongshanense	Bacteria	Actinomycetota	Actinomycetota	Micrococcales	Dermabacteraceae	Brachybacterium	0	0	0	0	0	0	0	0	0	0	0	0	0	0	0	0	0	0	0	0	0	0	0	0	0	0	0	0	0	0	0	0	0	0	0	0	0	0	0	0	0	0	0	0	0	0	0	0	0	0	0	0	0	0	0	0	0	0	0
Brachybacterium_conglomeratum / Brachybacterium_fresconis / Brachybacterium_horti / Brachybacterium_massiliense / Brachybacterium_nesterenkovii / Brachybacterium_paraconglomeratum / Brachybacterium_rhamnosum / Brachybacterium_squillarum / Brachybacterium_timonense / Brachybacterium_zhongshanense / Dermabacter_indicis / Dermabacter_vaginalis	Bacteria	Actinomycetota	Actinomycetota	Micrococcales	Dermabacteraceae		0	0	0	0	0	0	0	0	0	0	0	0	0	0	0	0	0	0	0	0	0	0	0	0	0	0	0	0	0	0	0	0	0	0	0	0	0	0	0	0	0	0	0	0	0	0	0	0	0	0	0	0	0	0	0	0	0	0	0
Brachybacterium_hainanense / Brachybacterium_massiliense / Brachybacterium_timonense / Kocuria_aegyptia / Kocuria_himachalensis / Kocuria_polaris / Kocuria_rosea / Zhihengliuella_alba / Rarobacter_faecitabidus / Streptomyces_zinciresistens	Bacteria	Actinomycetota					0	0	0	0	0	0	0	0	0	0	0	0	0	0	0	0	0	0	0	0	0	0	0	0	0	0	0	0	0	0	0	0	0	0	0	0	0	0	0	0	0	0	0	0	0	0	0	0	0	0	0	0	0	0	0	0	0	0	0
Brachybacterium_huguangmaarense	Bacteria	Actinomycetota	Actinomycetota	Micrococcales	Dermabacteraceae	Brachybacterium	0	0	0	0	0	0	0	0	0	0	0	0	0	0	0	0	0	0	0	0	0	0	0	0	0	0	0	0	0	0	0	0	0	0	0	0	0	0	0	0	0	0	0	0	0	0	0	0	0	0	0	0	0	0	0	0	0	0	0
Brachybacterium_huguangmaarense / Brachybacterium_phenoliresistens	Bacteria	Actinomycetota	Actinomycetota	Micrococcales	Dermabacteraceae	Brachybacterium	0	0	0	0	0	0	0	0	0	0	0	0	0	0	0	0	0	0	0	0	0	0	0	0	0	0	0	0	0	0	0	0	0	0	0	0	0	0	0	0	0	0	0	0	0	0	0	0	0	0	0	0	0	0	0	0	0	0	0
Brachybacterium_phenoliresistens	Bacteria	Actinomycetota	Actinomycetota	Micrococcales	Dermabacteraceae	Brachybacterium	0	0	0	0	0	0	0	0	0	0	0	0	0	0	0	0	0	0	0	0	0	0	0	0	0	0	0	0	0	0	0	0	0	0	0	0	0	0	0	0	0	0	0	0	0	0	0	0	0	0	0	0	0	0	0	0	0	0	0
Brachybacterium_timonense	Bacteria	Actinomycetota	Actinomycetota	Micrococcales	Dermabacteraceae	Brachybacterium	0	0	0	0	0	0	0	0	0	0	0	0	0	0	0	0	0	0	0	0	0	0	0	0	0	0	0	0	0	0	0	0	0	0	0	0	0	0	0	0	0	0	0	0	0	0	0	0	0	0	0	0	0	0	0	0	0	0	0
Brachybacterium_tyrofermentans	Bacteria	Actinomycetota	Actinomycetota	Micrococcales	Dermabacteraceae	Brachybacterium	0	0	0	0	0	0	0	0	0	0	0	0	0	0	0	0	0	0	0	0	0	0	0	0	0	0	0	0	0	0	0	0	0	0	0	0	0	0	0	0	0	0	0	0	0	0	0	0	0	0	0	0	0	0	0	0	0	0	0
Brachymonas_denitrificans	Bacteria	Pseudomonadota	Betaproteobacteria	Burkholderiales	Comamonadaceae	Brachymonas	0	0	0	0	0	0	0	0	0	0	0	0	0	0	0	0	0	0	0	0	0	0	0	0	0	0	0	0	0	0	0	0	0	0	0	0	0	0	0	0	0	0	0	0	0	0	0	0	0	0	0	0	0	0	0	0	0	0	0
Brachyspira_aalborgi	Bacteria	Spirochaetes	Spirochaetes	Spirochaetales	Brachyspiraceae	Brachyspira	0	0	0	0	0	0	0	0	0	0	0	0	0	0	0	0	0	0	0	0	0	0	0	0	0	0	0	0	0	0	0	0	0	0	0	0	0	0	0	0	0	0	0	0	0	0	0	0	0	0	0	0	0	0	0	0	0	0	0
Brachyspira_hampsonii / Brachyspira_innocens / Brachyspira_murdochii / Brachyspira_pilosicoli	Bacteria	Spirochaetes	Spirochaetes	Spirochaetales	Brachyspiraceae	Brachyspira	0	0	0	0	0	0	0	0	0	0	0	0	0	0	0	0	0	0	0	0	0	0	0	0	0	0	0	0	0	0	0	0	0	0	0	0	0	0	0	0	0	0	0	0	0	0	0	0	0	0	0	0	0	0	0	0	0	0	0
Brachyspira_hampsonii / Brachyspira_innocens / Brachyspira_murdochii / Brachyspira_pilosicoli / Brachyspira_suanatina	Bacteria	Spirochaetes	Spirochaetes	Spirochaetales	Brachyspiraceae	Brachyspira	0	0	0	0	0	0	0	0	0	0	0	0	0	0	0	0	0	0	0	0	0	0	0	0	0	0	0	0	0	0	0	0	0	0	0	0	0	0	0	0	0	0	0	0	0	0	0	0	0	0	0	0	0	0	0	0	0	0	0
Brachyspira_suanatina	Bacteria	Spirochaetes	Spirochaetes	Spirochaetales	Brachyspiraceae	Brachyspira	0	0	0	0	0	0	0	0	0	0	0	0	0	0	0	0	0	0	0	0	0	0	0	0	0	0	0	0	0	0	0	0	0	0	0	0	0	0	0	0	0	0	0	0	0	0	0	0	0	0	0	0	0	0	0	0	0	0	0
Bradyrhizobium_arachidis / Bradyrhizobium_betae / Bradyrhizobium_canariense / Bradyrhizobium_daqingense / Bradyrhizobium_denitrificans / Bradyrhizobium_ganzhouense / Bradyrhizobium_guangdongense / Bradyrhizobium_guangxiense / Bradyrhizobium_huanghuaihaiense / Bradyrhizobium_ingae / Bradyrhizobium_iriomotense / Bradyrhizobium_japonicum / Bradyrhizobium_kavangense / Bradyrhizobium_liaoningense / Bradyrhizobium_manausense / Bradyrhizobium_neotropicale / Bradyrhizobium_oligotrophicum / Bradyrhizobium_ottawaense / Bradyrhizobium_stylosanthis / Bradyrhizobium_subterraneum / Bradyrhizobium_yuanmingense / Rhodopseudomonas_harwoodiae / Rhodopseudomonas_palustris / Rhodopseudomonas_parapalustris / Rhodopseudomonas_pentothenatexigens / Rhodopseudomonas_thermotolerans	Bacteria	Pseudomonadota	Alphaproteobacteria	Rhizobiales	Bradyrhizobiaceae		0	0	0	0	0	0	0	0	0	0	0	0	0	0	0	0	0	0	0	0	0	0	0	0	0	0	0	0	0	0	0	0	0	0	0	0	0	0	0	0	0	0	0	0	0	0	0	0	0	0	0	0	0	0	0	0	0	0	0
Bradyrhizobium_arachidis / Bradyrhizobium_ganzhouense / Bradyrhizobium_guangdongense / Bradyrhizobium_kavangense / Bradyrhizobium_manausense / Bradyrhizobium_subterraneum / Bradyrhizobium_vignae / Bradyrhizobium_yuanmingense	Bacteria	Pseudomonadota	Alphaproteobacteria	Rhizobiales	Bradyrhizobiaceae	Bradyrhizobium	0	0	0	0	0	0	0	0	0	0	0	0	0	0	0	0	0	0	0	0	0	0	0	0	0	0	0	0	0	0	0	0	0	0	0	0	0	0	0	0	0	0	0	0	0	0	0	0	0	0	0	0	0	0	0	0	0	0	0
Bradyrhizobium_arachidis / Bradyrhizobium_ganzhouense / Bradyrhizobium_guangdongense / Bradyrhizobium_kavangense / Bradyrhizobium_manausense / Bradyrhizobium_subterraneum / Bradyrhizobium_yuanmingense	Bacteria	Pseudomonadota	Alphaproteobacteria	Rhizobiales	Bradyrhizobiaceae	Bradyrhizobium	0	0	0	0	0	0	0	0	0	0	0	0	0	0	0	0	0	0	0	0	0	0	0	0	0	0	0	0	0	0	0	0	0	0	0	0	0	0	0	0	0	0	0	0	0	0	0	0	0	0	0	0	0	0	0	0	0	0	0
Bradyrhizobium_betae / Bradyrhizobium_daqingense / Bradyrhizobium_denitrificans / Bradyrhizobium_ganzhouense / Bradyrhizobium_guangdongense / Bradyrhizobium_guangxiense / Bradyrhizobium_huanghuaihaiense / Bradyrhizobium_ingae / Bradyrhizobium_iriomotense / Bradyrhizobium_liaoningense / Bradyrhizobium_manausense / Bradyrhizobium_neotropicale / Bradyrhizobium_oligotrophicum / Bradyrhizobium_ottawaense / Bradyrhizobium_stylosanthis / Rhodopseudomonas_harwoodiae / Rhodopseudomonas_palustris / Rhodopseudomonas_parapalustris / Rhodopseudomonas_pentothenatexigens / Rhodopseudomonas_pseudopalustris / Rhodopseudomonas_rhenobacensis / Rhodopseudomonas_thermotolerans / Tardiphaga_robiniae	Bacteria	Pseudomonadota	Alphaproteobacteria	Rhizobiales	Bradyrhizobiaceae		0	0	0	0	0	0	0	0	0	0	0	0	0	0	0	0	0	0	0	0	0	0	0	0	0	0	0	0	0	0	0	0	0	0	0	0	0	0	0	0	0	0	0	0	0	0	0	0	0	0	0	0	0	0	0	0	0	0	0
Bradyrhizobium_japonicum	Bacteria	Pseudomonadota	Alphaproteobacteria	Rhizobiales	Bradyrhizobiaceae	Bradyrhizobium	0	0	0	0	0	0	0	0	0	0	0	0	0	0	0	0	0	0	0	0	0	0	0	0	0	0	0	0	0	0	0	0	0	0	0	0	0	0	0	0	0	0	0	0	0	0	0	0	0	0	0	0	0	0	0	0	0	0	0
Bradyrhizobium_lupini	Bacteria	Pseudomonadota	Alphaproteobacteria	Rhizobiales	Bradyrhizobiaceae	Bradyrhizobium	0	0	0	0	0	0	0	0	0	0	0	0	0	0	0	0	0	0	0	0	0	0	0	0	0	0	0	0	0	0	0	0	0	0	0	0	0	0	0	0	0	0	0	0	0	0	0	0	0	0	0	0	0	0	0	0	0	0	0
Bradyrhizobium_retamae	Bacteria	Pseudomonadota	Alphaproteobacteria	Rhizobiales	Bradyrhizobiaceae	Bradyrhizobium	0	0	0	0	0	0	0	0	0	0	0	0	0	0	0	0	0	0	0	0	0	0	0	0	0	0	0	0	0	0	0	0	0	0	0	0	0	0	0	0	0	0	0	0	0	0	0	0	0	0	0	0	0	0	0	0	0	0	0
Branchiibius_cervicis / Branchiibius_hedensis	Bacteria	Actinomycetota	Actinomycetota	Micrococcales	Dermacoccaceae	Branchiibius	0	0	0	0	0	0	0	0	0	0	0	0	0	0	0	0	0	0	0	0	0	0	0	0	0	0	0	0	0	0	0	0	0	0	0	0	0	0	0	0	0	0	0	0	0	0	0	0	0	0	0	0	0	0	0	0	0	0	0
Brassicibacter_mesophilus	Bacteria	Bacillota	Clostridia	Clostridiales	Clostridiaceae	Brassicibacter	0	0	0	0	0	0	0	0	0	0	0	0	0	0	0	0	0	0	0	0	0	0	0	0	0	0	0	0	0	0	0	0	0	0	0	0	0	0	0	0	0	0	0	0	0	0	0	0	0	0	0	0	0	0	0	0	0	0	0
Brassicibacter_thermophilus / Anaerosphaera_aminiphila	Bacteria	Bacillota	Clostridia	Clostridiales			0	0	0	0	0	0	0	0	0	0	0	0	0	0	0	0	0	0	0	0	0	0	0	0	0	0	0	0	0	0	0	0	0	0	0	0	0	0	0	0	0	0	0	0	0	0	0	0	0	0	0	0	0	0	0	0	0	0	0
Brenneria_alni / Dickeya_fangzhongdai / Dickeya_solani	Bacteria	Pseudomonadota	Gammaproteobacteria	Enterobacteriales	Pectobacteriaceae		0	0	0	0	0	0	0	0	0	0	0	0	0	0	0	0	0	0	0	0	0	0	0	0	0	0	0	0	0	0	0	0	0	0	0	0	0	0	0	0	0	0	0	0	0	0	0	0	0	0	0	0	0	0	0	0	0	0	0
Brenneria_salicis / Lonsdalea_quercina_subsp._iberica / Lonsdalea_quercina_subsp._quercina	Bacteria	Pseudomonadota	Gammaproteobacteria	Enterobacteriales	Pectobacteriaceae		0	0	0	0	0	0	0	0	0	0	0	0	0	0	0	0	0	0	0	0	0	0	0	0	0	0	0	0	0	0	0	0	0	0	0	0	0	0	0	0	0	0	0	0	0	0	0	0	0	0	0	0	0	0	0	0	0	0	0
Brevibacillus_agri / Brevibacillus_borstelensis / Brevibacillus_brevis / Brevibacillus_choshinensis / Brevibacillus_formosus / Brevibacillus_gelatini / Brevibacillus_invocatus / Brevibacillus_limnophilus / Brevibacillus_nitrificans / Brevibacillus_panacihumi	Bacteria	Bacillota	Bacilli	Bacillales	Paenibacillaceae	Brevibacillus	0	0	0	0	0	0	0	0	0	0	0	0	0	0	0	0	0	0	0	0	0	0	0	0	0	0	0	0	0	0	0	0	0	0	0	0	0	0	0	0	0	0	0	0	0	0	0	0	0	0	0	0	0	0	0	0	0	0	0
Brevibacillus_agri / Brevibacillus_borstelensis / Brevibacillus_gelatini / Brevibacillus_limnophilus / Brevibacillus_massiliensis / Brevibacillus_panacihumi	Bacteria	Bacillota	Bacilli	Bacillales	Paenibacillaceae	Brevibacillus	0	0	0	0	0	0	0	0	0	0	0	0	0	0	0	0	0	0	0	0	0	0	0	0	0	0	0	0	0	0	0	0	0	0	0	0	0	0	0	0	0	0	0	0	0	0	0	0	0	0	0	0	0	0	0	0	0	0	0
Brevibacillus_agri / Brevibacillus_brevis / Brevibacillus_formosus / Brevibacillus_panacihumi / Brevibacillus_parabrevis	Bacteria	Bacillota	Bacilli	Bacillales	Paenibacillaceae	Brevibacillus	0	0	0	0	0	0	0	0	0	0	0	0	0	0	0	0	0	0	0	0	0	0	0	0	0	0	0	0	0	0	0	0	0	0	0	0	0	0	0	0	0	0	0	0	0	0	0	0	0	0	0	0	0	0	0	0	0	0	0
Brevibacillus_aydinogluensis / Brevibacillus_fulvus / Brevibacillus_levickii / Brevibacillus_sediminis / Brevibacillus_thermoruber	Bacteria	Bacillota	Bacilli	Bacillales	Paenibacillaceae	Brevibacillus	0	0	0	0	0	0	0	0	0	0	0	0	0	0	0	0	0	0	0	0	0	0	0	0	0	0	0	0	0	0	0	0	0	0	0	0	0	0	0	0	0	0	0	0	0	0	0	0	0	0	0	0	0	0	0	0	0	0	0
Brevibacillus_aydinogluensis / Brevibacillus_fulvus / Brevibacillus_thermoruber	Bacteria	Bacillota	Bacilli	Bacillales	Paenibacillaceae	Brevibacillus	0	0	0	0	0	0	0	0	0	0	0	0	0	0	0	0	0	0	0	0	0	0	0	0	0	0	0	0	0	0	0	0	0	0	0	0	0	0	0	0	0	0	0	0	0	0	0	0	0	0	0	0	0	0	0	0	0	0	0
Brevibacillus_borstelensis / Brevibacillus_gelatini / Brevibacillus_panacihumi	Bacteria	Bacillota	Bacilli	Bacillales	Paenibacillaceae	Brevibacillus	0	0	0	0	0	0	0	0	0	0	0	0	0	0	0	0	0	0	0	0	0	0	0	0	0	0	0	0	0	0	0	0	0	0	0	0	0	0	0	0	0	0	0	0	0	0	0	0	0	0	0	0	0	0	0	0	0	0	0
Brevibacillus_fluminis	Bacteria	Bacillota	Bacilli	Bacillales	Paenibacillaceae	Brevibacillus	0	0	0	0	0	0	0	0	0	0	0	0	0	0	0	0	0	0	0	0	0	0	0	0	0	0	0	0	0	0	0	0	0	0	0	0	0	0	0	0	0	0	0	0	0	0	0	0	0	0	0	0	0	0	0	0	0	0	0
Brevibacillus_fluminis / Brevibacillus_invocatus / Brevibacillus_massiliensis / Brevibacillus_panacihumi	Bacteria	Bacillota	Bacilli	Bacillales	Paenibacillaceae	Brevibacillus	0	0	0	0	0	0	0	0	0	0	0	0	0	0	0	0	0	0	0	0	0	0	0	0	0	0	0	0	0	0	0	0	0	0	0	0	0	0	0	0	0	0	0	0	0	0	0	0	0	0	0	0	0	0	0	0	0	0	0
Brevibacillus_fluminis / Brevibacillus_massiliensis	Bacteria	Bacillota	Bacilli	Bacillales	Paenibacillaceae	Brevibacillus	0	0	0	0	0	0	0	0	0	0	0	0	0	0	0	0	0	0	0	0	0	0	0	0	0	0	0	0	0	0	0	0	0	0	0	0	0	0	0	0	0	0	0	0	0	0	0	0	0	0	0	0	0	0	0	0	0	0	0
Brevibacillus_gelatini / Brevibacillus_invocatus / Brevibacillus_panacihumi	Bacteria	Bacillota	Bacilli	Bacillales	Paenibacillaceae	Brevibacillus	0	0	0	0	0	0	0	0	0	0	0	0	0	0	0	0	0	0	0	0	0	0	0	0	0	0	0	0	0	0	0	0	0	0	0	0	0	0	0	0	0	0	0	0	0	0	0	0	0	0	0	0	0	0	0	0	0	0	0
Brevibacillus_ginsengisoli	Bacteria	Bacillota	Bacilli	Bacillales	Paenibacillaceae	Brevibacillus	0	0	0	0	0	0	0	0	0	0	0	0	0	0	0	0	0	0	0	0	0	0	0	0	0	0	0	0	0	0	0	0	0	0	0	0	0	0	0	0	0	0	0	0	0	0	0	0	0	0	0	0	0	0	0	0	0	0	0
Brevibacillus_halotolerans / Brevibacillus_invocatus / Brevibacillus_laterosporus	Bacteria	Bacillota	Bacilli	Bacillales	Paenibacillaceae	Brevibacillus	0	0	0	0	0	0	0	0	0	0	0	0	0	0	0	0	0	0	0	0	0	0	0	0	0	0	0	0	0	0	0	0	0	0	0	0	0	0	0	0	0	0	0	0	0	0	0	0	0	0	0	0	0	0	0	0	0	0	0
Brevibacillus_invocatus	Bacteria	Bacillota	Bacilli	Bacillales	Paenibacillaceae	Brevibacillus	0	0	0	0	0	0	0	0	0	0	0	0	0	0	0	0	0	0	0	0	0	0	0	0	0	0	0	0	0	0	0	0	0	0	0	0	0	0	0	0	0	0	0	0	0	0	0	0	0	0	0	0	0	0	0	0	0	0	0
Brevibacillus_limnophilus	Bacteria	Bacillota	Bacilli	Bacillales	Paenibacillaceae	Brevibacillus	0	0	0	0	0	0	0	0	0	0	0	0	0	0	0	0	0	0	0	0	0	0	0	0	0	0	0	0	0	0	0	0	0	0	0	0	0	0	0	0	0	0	0	0	0	0	0	0	0	0	0	0	0	0	0	0	0	0	0
Brevibacillus_panacihumi	Bacteria	Bacillota	Bacilli	Bacillales	Paenibacillaceae	Brevibacillus	0	0	0	0	0	0	0	0	0	0	0	0	0	0	0	0	0	0	0	0	0	0	0	0	0	0	0	0	0	0	0	0	0	0	0	0	0	0	0	0	0	0	0	0	0	0	0	0	0	0	0	0	0	0	0	0	0	0	0
Brevibacterium_album / Brevibacterium_salitolerans	Bacteria	Actinomycetota	Actinomycetota	Micrococcales	Brevibacteriaceae	Brevibacterium	0	0	0	0	0	0	0	0	0	0	0	0	0	0	0	0	0	0	0	0	0	0	0	0	0	0	0	0	0	0	0	0	0	0	0	0	0	0	0	0	0	0	0	0	0	0	0	0	0	0	0	0	0	0	0	0	0	0	0
Brevibacterium_ammoniilyticum / Brevibacterium_marinum	Bacteria	Actinomycetota	Actinomycetota	Micrococcales	Brevibacteriaceae	Brevibacterium	0	0	0	0	0	0	0	0	0	0	0	0	0	0	0	0	0	0	0	0	0	0	0	0	0	0	0	0	0	0	0	0	0	0	0	0	0	0	0	0	0	0	0	0	0	0	0	0	0	0	0	0	0	0	0	0	0	0	0
Brevibacterium_antiquum	Bacteria	Actinomycetota	Actinomycetota	Micrococcales	Brevibacteriaceae	Brevibacterium	0	0	0	0	0	0	0	0	0	0	0	0	0	0	0	0	0	0	0	0	0	0	0	0	0	0	0	0	0	0	0	0	0	0	0	0	0	0	0	0	0	0	0	0	0	0	0	0	0	0	0	0	0	0	0	0	0	0	0
Brevibacterium_antiquum / Brevibacterium_aurantiacum	Bacteria	Actinomycetota	Actinomycetota	Micrococcales	Brevibacteriaceae	Brevibacterium	0	0	0	0	0	0	0	0	0	0	0	0	0	0	0	0	0	0	0	0	0	0	0	0	0	0	0	0	0	0	0	0	0	0	0	0	0	0	0	0	0	0	0	0	0	0	0	0	0	0	0	0	0	0	0	0	0	0	0
Brevibacterium_antiquum / Brevibacterium_aurantiacum / Brevibacterium_marinum	Bacteria	Actinomycetota	Actinomycetota	Micrococcales	Brevibacteriaceae	Brevibacterium	0	0	0	0	0	0	0	0	0	0	0	0	0	0	0	0	0	0	0	0	0	0	0	0	0	0	0	0	0	0	0	0	0	0	0	0	0	0	0	0	0	0	0	0	0	0	0	0	0	0	0	0	0	0	0	0	0	0	0
Brevibacterium_antiquum / Brevibacterium_picturae	Bacteria	Actinomycetota	Actinomycetota	Micrococcales	Brevibacteriaceae	Brevibacterium	0	0	0	0	0	0	0	0	0	0	0	0	0	0	0	0	0	0	0	0	0	0	0	0	0	0	0	0	0	0	0	0	0	0	0	0	0	0	0	0	0	0	0	0	0	0	0	0	0	0	0	0	0	0	0	0	0	0	0
Brevibacterium_aurantiacum	Bacteria	Actinomycetota	Actinomycetota	Micrococcales	Brevibacteriaceae	Brevibacterium	0	0	0	0	0	0	0	0	0	0	0	0	0	0	0	0	0	0	0	0	0	0	0	0	0	0	0	0	0	0	0	0	0	0	0	0	0	0	0	0	0	0	0	0	0	0	0	0	0	0	0	0	0	0	0	0	0	0	0
Brevibacterium_avium / Brachybacterium_alimentarium / Brachybacterium_aquaticum / Brachybacterium_conglomeratum / Brachybacterium_paraconglomeratum / Brachybacterium_saurashtrense / Arthrobacter_agilis / Arthrobacter_alkaliphilus / Arthrobacter_alpinus / Arthrobacter_bambusae / Arthrobacter_castelli / Arthrobacter_chlorophenolicus / Arthrobacter_citreus / Arthrobacter_cryoconiti / Arthrobacter_crystallopoietes / Arthrobacter_cupressi / Arthrobacter_echini / Arthrobacter_enclensis / Arthrobacter_endophyticus / Arthrobacter_equi / Arthrobacter_flavus / Arthrobacter_gandavensis / Arthrobacter_globiformis / Arthrobacter_gyeryongensis / Arthrobacter_halodurans / Arthrobacter_humicola / Arthrobacter_koreensis / Arthrobacter_livingstonensis / Arthrobacter_luteolus / Arthrobacter_methylotrophus / Arthrobacter_monumenti / Arthrobacter_nanjingensis / Arthrobacter_nasiphocae / Arthrobacter_oryzae / Arthrobacter_parietis / Arthrobacter_pascens / Arthrobacter_pigmenti / Arthrobacter_psychrochitiniphilus / Arthrobacter_psychrolactophilus / Arthrobacter_ramosus / Arthrobacter_roseus / Arthrobacter_russicus / Arthrobacter_senegalensis / Arthrobacter_subterraneus / Arthrobacter_tumbae / Arthrobacter_woluwensis / Glutamicibacter_arilaitensis / Glutamicibacter_halophytocola / Glutamicibacter_mysorens / Glutamicibacter_nicotianae / Glutamicibacter_protophormiae / Glutamicibacter_soli / Glutamicibacter_uratoxydans / Kocuria_aegyptia / Kocuria_atrinae / Kocuria_gwangalliensis / Kocuria_halotolerans / Kocuria_himachalensis / Kocuria_indica / Kocuria_koreensis / Kocuria_kristinae / Kocuria_marina / Kocuria_massiliensis / Kocuria_palustris / Kocuria_pelophila / Kocuria_polaris / Kocuria_rosea / Kocuria_salsicia / Kocuria_subflava / Kocuria_varians / Micrococcus_terreus / Neomicrococcus_aestuarii / Neomicrococcus_lactis / Nesterenkonia_aethiopica / Nesterenkonia_alkaliphila / Nesterenkonia_aurantiaca / Nesterenkonia_flava / Nesterenkonia_lutea / Nesterenkonia_massiliensis / Nesterenkonia_populi / Nesterenkonia_rhizosphaerae / Nesterenkonia_xinjiangensis / Paenarthrobacter_aurescens / Paenarthrobacter_histidinolovorans / Paenarthrobacter_ilicis / Paenarthrobacter_nicotinovorans / Paenarthrobacter_nitroguajacolicus / Paeniglutamicibacter_antarcticus / Paeniglutamicibacter_cryotolerans / Paeniglutamicibacter_psychrophenolicus / Paeniglutamicibacter_sulfureus / Pseudarthrobacter_chlorophenolicus / Pseudarthrobacter_defluvii / Pseudarthrobacter_niigatensis / Pseudarthrobacter_oxydans / Pseudarthrobacter_phenanthrenivorans / Pseudarthrobacter_polychromogenes / Pseudarthrobacter_scleromae / Pseudarthrobacter_siccitolerans / Pseudarthrobacter_sulfonivorans / Pseudoglutamicibacter_albus / Pseudoglutamicibacter_cumminsii / Rothia_aeria / Rothia_amarae / Rothia_dentocariosa / Rothia_mucilaginosa / Rothia_nasimurium / Rothia_terrae / Tersicoccus_solisilvae	Bacteria	Actinomycetota	Actinomycetota	Micrococcales			0	0	0	0	0	0	0	0	0	0	0	0	0	0	0	0	0	0	0	0	0	0	0	0	0	0	0	0	0	0	0	0	0	0	0	0	0	0	0	0	0	0	0	0	0	0	0	0	0	0	0	0	0	0	0	0	0	0	0
Brevibacterium_casei / Brevibacterium_celere / Brevibacterium_epidermidis / Brevibacterium_iodinum / Brevibacterium_marinum / Brevibacterium_phoceense / Brevibacterium_sanguinis / Brevibacterium_sediminis	Bacteria	Actinomycetota	Actinomycetota	Micrococcales	Brevibacteriaceae	Brevibacterium	0	0	0	0	0	0	0	0	0	0	0	0	0	0	0	0	0	0	0	0	0	0	0	0	0	0	0	0	0	0	0	0	0	0	0	0	0	0	0	0	0	0	0	0	0	0	0	0	0	0	0	0	0	0	0	0	0	0	0
Brevibacterium_casei / Brevibacterium_celere / Brevibacterium_epidermidis / Brevibacterium_iodinum / Brevibacterium_oceani / Brevibacterium_permense / Brevibacterium_phoceense / Brevibacterium_sanguinis / Brevibacterium_sediminis / Brevibacterium_siliguriense	Bacteria	Actinomycetota	Actinomycetota	Micrococcales	Brevibacteriaceae	Brevibacterium	0	0	0	0	0	0	0	0	0	0	0	0	0	0	0	0	0	0	0	0	0	0	0	0	0	0	0	0	0	0	0	0	0	0	0	0	0	0	0	0	0	0	0	0	0	0	0	0	0	0	0	0	0	0	0	0	0	0	0
Brevibacterium_daeguense	Bacteria	Actinomycetota	Actinomycetota	Micrococcales	Brevibacteriaceae	Brevibacterium	0	0	0	0	0	0	0	0	0	0	0	0	0	0	0	0	0	0	0	0	0	0	0	0	0	0	0	0	0	0	0	0	0	0	0	0	0	0	0	0	0	0	0	0	0	0	0	0	0	0	0	0	0	0	0	0	0	0	0
Brevibacterium_frigoritolerans / Bacillus_abyssalis / Bacillus_butanolivorans / Bacillus_crassostreae / Bacillus_gossypii / Bacillus_litoralis / Bacillus_loiseleuriae / Bacillus_muralis / Bacillus_simplex	Bacteria						0	0	0	0	0	0	0	0	0	0	0	0	0	0	0	0	0	0	0	0	0	0	0	0	0	0	0	0	0	0	0	0	0	0	0	0	0	0	0	0	0	0	0	0	0	0	0	0	0	0	0	0	0	0	0	0	0	0	0
Brevibacterium_frigoritolerans / Bacillus_butanolivorans / Bacillus_endoradicis / Bacillus_gossypii / Bacillus_loiseleuriae / Bacillus_massilioanorexius / Bacillus_muralis / Bacillus_simplex	Bacteria						0	0	0	0	0	0	0	0	0	0	0	0	0	0	0	0	0	0	0	0	0	0	0	0	0	0	0	0	0	0	0	0	0	0	0	0	0	0	0	0	0	0	0	0	0	0	0	0	0	0	0	0	0	0	0	0	0	0	0
Brevibacterium_frigoritolerans / Bacillus_butanolivorans / Bacillus_gossypii / Bacillus_loiseleuriae / Bacillus_muralis / Bacillus_simplex	Bacteria						0	0	0	0	0	0	0	0	0	0	0	0	0	0	0	0	0	0	0	0	0	0	0	0	0	0	0	0	0	0	0	0	0	0	0	0	0	0	0	0	0	0	0	0	0	0	0	0	0	0	0	0	0	0	0	0	0	0	0
Brevibacterium_frigoritolerans / Bacillus_butanolivorans / Bacillus_gossypii / Bacillus_loiseleuriae / Bacillus_muralis / Bacillus_simplex / Bacillus_testis	Bacteria						0	0	0	0	0	0	0	0	0	0	0	0	0	0	0	0	0	0	0	0	0	0	0	0	0	0	0	0	0	0	0	0	0	0	0	0	0	0	0	0	0	0	0	0	0	0	0	0	0	0	0	0	0	0	0	0	0	0	0
Brevibacterium_ihuae	Bacteria	Actinomycetota	Actinomycetota	Micrococcales	Brevibacteriaceae	Brevibacterium	0	0	0	0	0	0	0	0	0	0	0	0	0	0	0	0	0	0	0	0	0	0	0	0	0	0	0	0	0	0	0	0	0	0	0	0	0	0	0	0	0	0	0	0	0	0	0	0	0	0	0	0	0	0	0	0	0	0	0
Brevibacterium_ihuae / Brevibacterium_pityocampae / Brevibacterium_samyangense	Bacteria	Actinomycetota	Actinomycetota	Micrococcales	Brevibacteriaceae	Brevibacterium	0	0	0	0	0	0	0	0	0	0	0	0	0	0	0	0	0	0	0	0	0	0	0	0	0	0	0	0	0	0	0	0	0	0	0	0	0	0	0	0	0	0	0	0	0	0	0	0	0	0	0	0	0	0	0	0	0	0	0
Brevibacterium_jeotgali	Bacteria	Actinomycetota	Actinomycetota	Micrococcales	Brevibacteriaceae	Brevibacterium	0	0	0	0	0	0	0	0	0	0	0	0	0	0	0	0	0	0	0	0	0	0	0	0	0	0	0	0	0	0	0	0	0	0	0	0	0	0	0	0	0	0	0	0	0	0	0	0	0	0	0	0	0	0	0	0	0	0	0
Brevibacterium_luteolum	Bacteria	Actinomycetota	Actinomycetota	Micrococcales	Brevibacteriaceae	Brevibacterium	0	0	0	0	0	0	0	0	0	0	0	0	0	0	0	0	0	0	0	0	0	0	0	0	0	0	0	0	0	0	0	0	0	0	0	0	0	0	0	0	0	0	0	0	0	0	0	0	0	0	0	0	0	0	0	0	0	0	0
Brevibacterium_luteolum / Brevibacterium_otitidis	Bacteria	Actinomycetota	Actinomycetota	Micrococcales	Brevibacteriaceae	Brevibacterium	0	0	0	0	0	0	0	0	0	0	0	0	0	0	0	0	0	0	0	0	0	0	0	0	0	0	0	0	0	0	0	0	0	0	0	0	0	0	0	0	0	0	0	0	0	0	0	0	0	0	0	0	0	0	0	0	0	0	0
Brevibacterium_massiliense / Brevibacterium_ravenspurgense / Brevibacterium_timonensis	Bacteria	Actinomycetota	Actinomycetota	Micrococcales	Brevibacteriaceae	Brevibacterium	0	0	0	0	0	0	0	0	0	0	0	0	0	0	0	0	0	0	0	0	0	0	0	0	0	0	0	0	0	0	0	0	0	0	0	0	0	0	0	0	0	0	0	0	0	0	0	0	0	0	0	0	0	0	0	0	0	0	0
Brevibacterium_mcbrellneri / Brevibacterium_paucivorans	Bacteria	Actinomycetota	Actinomycetota	Micrococcales	Brevibacteriaceae	Brevibacterium	0	0	0	0	0	0	0	0	0	0	0	0	0	0	0	0	0	0	0	0	0	0	0	0	0	0	0	0	0	0	0	0	0	0	0	0	0	0	0	0	0	0	0	0	0	0	0	0	0	0	0	0	0	0	0	0	0	0	0
Brevibacterium_paucivorans	Bacteria	Actinomycetota	Actinomycetota	Micrococcales	Brevibacteriaceae	Brevibacterium	0	0	0	0	0	0	0	0	0	0	0	0	0	0	0	0	0	0	0	0	0	0	0	0	0	0	0	0	0	0	0	0	0	0	0	0	0	0	0	0	0	0	0	0	0	0	0	0	0	0	0	0	0	0	0	0	0	0	0
Brevibacterium_permense	Bacteria	Actinomycetota	Actinomycetota	Micrococcales	Brevibacteriaceae	Brevibacterium	0	0	0	0	0	0	0	0	0	0	0	0	0	0	0	0	0	0	0	0	0	0	0	0	0	0	0	0	0	0	0	0	0	0	0	0	0	0	0	0	0	0	0	0	0	0	0	0	0	0	0	0	0	0	0	0	0	0	0
Brevibacterium_picturae	Bacteria	Actinomycetota	Actinomycetota	Micrococcales	Brevibacteriaceae	Brevibacterium	0	0	0	0	0	0	0	0	0	0	0	0	0	0	0	0	0	0	0	0	0	0	0	0	0	0	0	0	0	0	0	0	0	0	0	0	0	0	0	0	0	0	0	0	0	0	0	0	0	0	0	0	0	0	0	0	0	0	0
Brevibacterium_pityocampae	Bacteria	Actinomycetota	Actinomycetota	Micrococcales	Brevibacteriaceae	Brevibacterium	0	0	0	0	0	0	0	0	0	0	0	0	0	0	0	0	0	0	0	0	0	0	0	0	0	0	0	0	0	0	0	0	0	0	0	0	0	0	0	0	0	0	0	0	0	0	0	0	0	0	0	0	0	0	0	0	0	0	0
Brevibacterium_samyangense	Bacteria	Actinomycetota	Actinomycetota	Micrococcales	Brevibacteriaceae	Brevibacterium	0	0	0	0	0	0	0	0	0	0	0	0	0	0	0	0	0	0	0	0	0	0	0	0	0	0	0	0	0	0	0	0	0	0	0	0	0	0	0	0	0	0	0	0	0	0	0	0	0	0	0	0	0	0	0	0	0	0	0
Brevibacterium_senegalense	Bacteria	Actinomycetota	Actinomycetota	Micrococcales	Brevibacteriaceae	Brevibacterium	0	0	0	0	0	0	0	0	0	0	0	0	0	0	0	0	0	0	0	0	0	0	0	0	0	0	0	0	0	0	0	0	0	0	0	0	0	0	0	0	0	0	0	0	0	0	0	0	0	0	0	0	0	0	0	0	0	0	0
Brevifollis_gellanilyticus	Bacteria	Verrucomicrobia	Verrucomicrobiae	Verrucomicrobiales	Verrucomicrobiaceae	Brevifollis	0	0	0	0	0	0	0	0	0	0	0	0	0	0	0	0	0	0	0	0	0	0	0	0	0	0	0	0	0	0	0	0	0	0	0	0	0	0	0	0	0	0	0	0	0	0	0	0	0	0	0	0	0	0	0	0	0	0	0
Brevundimonas_abyssalis / Brevundimonas_albigilva / Brevundimonas_aurantiaca / Brevundimonas_bacteroides / Brevundimonas_bullata / Brevundimonas_canariensis / Brevundimonas_diminuta / Brevundimonas_faecalis / Brevundimonas_halotolerans / Brevundimonas_intermedia / Brevundimonas_naejangsanensis / Brevundimonas_nasdae / Brevundimonas_poindexterae / Brevundimonas_staleyi / Brevundimonas_terrae / Brevundimonas_vancanneytii / Brevundimonas_vesicularis / Caulobacter_daechungensis / Caulobacter_flavus / Caulobacter_fusiformis / Caulobacter_ginsengisoli / Caulobacter_henricii / Caulobacter_mirabilis / Caulobacter_profundus / Caulobacter_rhizosphaerae / Caulobacter_segnis / Caulobacter_vibrioides / Phenylobacterium_conjunctum / Phenylobacterium_koreense	Bacteria	Pseudomonadota	Alphaproteobacteria	Caulobacterales	Caulobacteraceae		0	0	0	0	0	0	0	0	0	0	0	0	0	0	0	0	0	0	0	0	0	0	0	0	0	0	0	0	0	0	0	0	0	0	0	0	0	0	0	0	0	0	0	0	0	0	0	0	0	0	0	0	0	0	0	0	0	0	0
Brevundimonas_alba / Brevundimonas_aveniformis / Brevundimonas_basaltis / Brevundimonas_denitrificans / Brevundimonas_kwangchunensis / Brevundimonas_viscosa	Bacteria	Pseudomonadota	Alphaproteobacteria	Caulobacterales	Caulobacteraceae	Brevundimonas	0	0	0	0	0	0	0	0	0	0	0	0	0	0	0	0	0	0	0	0	0	0	0	0	0	0	0	0	0	0	0	0	0	0	0	0	0	0	0	0	0	0	0	0	0	0	0	0	0	0	0	0	0	0	0	0	0	0	0
Brevundimonas_albigilva / Brevundimonas_intermedia / Brevundimonas_nasdae / Brevundimonas_poindexterae / Brevundimonas_vesicularis	Bacteria	Pseudomonadota	Alphaproteobacteria	Caulobacterales	Caulobacteraceae	Brevundimonas	0	0	0	0	0	0	0	0	0	0	0	0	0	0	0	0	0	0	0	0	0	0	0	0	0	0	0	0	0	0	0	0	0	0	0	0	0	0	0	0	0	0	0	0	0	0	0	0	0	0	0	0	0	0	0	0	0	0	0
Brevundimonas_albigilva / Brevundimonas_mediterranea / Brevundimonas_nasdae / Brevundimonas_vesicularis / Brevundimonas_viscosa	Bacteria	Pseudomonadota	Alphaproteobacteria	Caulobacterales	Caulobacteraceae	Brevundimonas	0	0	0	0	0	0	0	0	0	0	0	0	0	0	0	0	0	0	0	0	0	0	0	0	0	0	0	0	0	0	0	0	0	0	0	0	0	0	0	0	0	0	0	0	0	0	0	0	0	0	0	0	0	0	0	0	0	0	0
Brevundimonas_aurantiaca	Bacteria	Pseudomonadota	Alphaproteobacteria	Caulobacterales	Caulobacteraceae	Brevundimonas	0	0	0	0	0	0	0	0	0	0	0	0	0	0	0	0	0	0	0	0	0	0	0	0	0	0	0	0	0	0	0	0	0	0	0	0	0	0	0	0	0	0	0	0	0	0	0	0	0	0	0	0	0	0	0	0	0	0	0
Brevundimonas_aveniformis	Bacteria	Pseudomonadota	Alphaproteobacteria	Caulobacterales	Caulobacteraceae	Brevundimonas	0	0	0	0	0	0	0	0	0	0	0	0	0	0	0	0	0	0	0	0	0	0	0	0	0	0	0	0	0	0	0	0	0	0	0	0	0	0	0	0	0	0	0	0	0	0	0	0	0	0	0	0	0	0	0	0	0	0	0
Brevundimonas_bacteroides / Brevundimonas_mediterranea / Brevundimonas_staleyi	Bacteria	Pseudomonadota	Alphaproteobacteria	Caulobacterales	Caulobacteraceae	Brevundimonas	0	0	0	0	0	0	0	0	0	0	0	0	0	0	0	0	0	0	0	0	0	0	0	0	0	0	0	0	0	0	0	0	0	0	0	0	0	0	0	0	0	0	0	0	0	0	0	0	0	0	0	0	0	0	0	0	0	0	0
Brevundimonas_balnearis / Caulobacter_mirabilis / Phenylobacterium_falsum / Phenylobacterium_koreense / Phenylobacterium_lituiforme	Bacteria	Pseudomonadota	Alphaproteobacteria	Caulobacterales	Caulobacteraceae		0	0	0	0	0	0	0	0	0	0	0	0	0	0	0	0	0	0	0	0	0	0	0	0	0	0	0	0	0	0	0	0	0	0	0	0	0	0	0	0	0	0	0	0	0	0	0	0	0	0	0	0	0	0	0	0	0	0	0
Brevundimonas_balnearis / Phenylobacterium_composti / Phenylobacterium_koreense / Phenylobacterium_lituiforme	Bacteria	Pseudomonadota	Alphaproteobacteria	Caulobacterales	Caulobacteraceae		0	0	0	0	0	0	0	0	0	0	0	0	0	0	0	0	0	0	0	0	0	0	0	0	0	0	0	0	0	0	0	0	0	0	0	0	0	0	0	0	0	0	0	0	0	0	0	0	0	0	0	0	0	0	0	0	0	0	0
Brevundimonas_balnearis / Phenylobacterium_koreense / Phenylobacterium_lituiforme	Bacteria	Pseudomonadota	Alphaproteobacteria	Caulobacterales	Caulobacteraceae		0	0	0	0	0	0	0	0	0	0	0	0	0	0	0	0	0	0	0	0	0	0	0	0	0	0	0	0	0	0	0	0	0	0	0	0	0	0	0	0	0	0	0	0	0	0	0	0	0	0	0	0	0	0	0	0	0	0	0
Brevundimonas_faecalis	Bacteria	Pseudomonadota	Alphaproteobacteria	Caulobacterales	Caulobacteraceae	Brevundimonas	0	0	0	0	0	0	0	0	0	0	0	0	0	0	0	0	0	0	0	0	0	0	0	0	0	0	0	0	0	0	0	0	0	0	0	0	0	0	0	0	0	0	0	0	0	0	0	0	0	0	0	0	0	0	0	0	0	0	0
Brevundimonas_faecalis / Brevundimonas_naejangsanensis / Brevundimonas_vancanneytii / Caulobacter_mirabilis / Phenylobacterium_aquaticum / Phenylobacterium_conjunctum / Phenylobacterium_falsum / Phenylobacterium_koreense	Bacteria	Pseudomonadota	Alphaproteobacteria	Caulobacterales	Caulobacteraceae		0	0	0	0	0	0	0	0	0	0	0	0	0	0	0	0	0	0	0	0	0	0	0	0	0	0	0	0	0	0	0	0	0	0	0	0	0	0	0	0	0	0	0	0	0	0	0	0	0	0	0	0	0	0	0	0	0	0	0
Brevundimonas_halotolerans	Bacteria	Pseudomonadota	Alphaproteobacteria	Caulobacterales	Caulobacteraceae	Brevundimonas	0	0	0	0	0	0	0	0	0	0	0	0	0	0	0	0	0	0	0	0	0	0	0	0	0	0	0	0	0	0	0	0	0	0	0	0	0	0	0	0	0	0	0	0	0	0	0	0	0	0	0	0	0	0	0	0	0	0	0
Brevundimonas_halotolerans / Brevundimonas_lenta / Brevundimonas_subvibrioides	Bacteria	Pseudomonadota	Alphaproteobacteria	Caulobacterales	Caulobacteraceae	Brevundimonas	0	0	0	0	0	0	0	0	0	0	0	0	0	0	0	0	0	0	0	0	0	0	0	0	0	0	0	0	0	0	0	0	0	0	0	0	0	0	0	0	0	0	0	0	0	0	0	0	0	0	0	0	0	0	0	0	0	0	0
Brevundimonas_kwangchunensis	Bacteria	Pseudomonadota	Alphaproteobacteria	Caulobacterales	Caulobacteraceae	Brevundimonas	0	0	0	0	0	0	0	0	0	0	0	0	0	0	0	0	0	0	0	0	0	0	0	0	0	0	0	0	0	0	0	0	0	0	0	0	0	0	0	0	0	0	0	0	0	0	0	0	0	0	0	0	0	0	0	0	0	0	0
Brevundimonas_kwangchunensis / Brevundimonas_lenta / Brevundimonas_subvibrioides / Brevundimonas_variabilis	Bacteria	Pseudomonadota	Alphaproteobacteria	Caulobacterales	Caulobacteraceae	Brevundimonas	0	0	0	0	0	0	0	0	0	0	0	0	0	0	0	0	0	0	0	0	0	0	0	0	0	0	0	0	0	0	0	0	0	0	0	0	0	0	0	0	0	0	0	0	0	0	0	0	0	0	0	0	0	0	0	0	0	0	0
Brevundimonas_kwangchunensis / Brevundimonas_lenta / Brevundimonas_subvibrioides / Brevundimonas_viscosa	Bacteria	Pseudomonadota	Alphaproteobacteria	Caulobacterales	Caulobacteraceae	Brevundimonas	0	0	0	0	0	0	0	0	0	0	0	0	0	0	0	0	0	0	0	0	0	0	0	0	0	0	0	0	0	0	0	0	0	0	0	0	0	0	0	0	0	0	0	0	0	0	0	0	0	0	0	0	0	0	0	0	0	0	0
Brevundimonas_naejangsanensis	Bacteria	Pseudomonadota	Alphaproteobacteria	Caulobacterales	Caulobacteraceae	Brevundimonas	0	0	0	0	0	0	0	0	0	0	0	0	0	0	0	0	0	0	0	0	0	0	0	0	0	0	0	0	0	0	0	0	0	0	0	0	0	0	0	0	0	0	0	0	0	0	0	0	0	0	0	0	0	0	0	0	0	0	0
Brevundimonas_staleyi	Bacteria	Pseudomonadota	Alphaproteobacteria	Caulobacterales	Caulobacteraceae	Brevundimonas	0	0	0	0	0	0	0	0	0	0	0	0	0	0	0	0	0	0	0	0	0	0	0	0	0	0	0	0	0	0	0	0	0	0	0	0	0	0	0	0	0	0	0	0	0	0	0	0	0	0	0	0	0	0	0	0	0	0	0
Brevundimonas_terrae	Bacteria	Pseudomonadota	Alphaproteobacteria	Caulobacterales	Caulobacteraceae	Brevundimonas	0	0	0	0	0	0	0	0	0	0	0	0	0	0	0	0	0	0	0	0	0	0	0	0	0	0	0	0	0	0	0	0	0	0	0	0	0	0	0	0	0	0	0	0	0	0	0	0	0	0	0	0	0	0	0	0	0	0	0
Breznakia_blatticola	Bacteria	Bacillota	Erysipelotrichia	Erysipelotrichales	Erysipelotrichaceae	Breznakia	0	0	0	0	0	0	0	0	0	0	0	0	0	0	0	0	0	0	0	0	0	0	0	0	0	0	0	0	0	0	0	0	0	0	0	0	0	0	0	0	0	0	0	0	0	0	0	0	0	0	0	0	0	0	0	0	0	0	0
Breznakia_pachnodae	Bacteria	Bacillota	Erysipelotrichia	Erysipelotrichales	Erysipelotrichaceae	Breznakia	0	0	0	0	0	0	0	0	0	0	0	0	0	0	0	0	0	0	0	0	0	0	0	0	0	0	0	0	0	0	0	0	0	0	0	0	0	0	0	0	0	0	0	0	0	0	0	0	0	0	0	0	0	0	0	0	0	0	0
Brochothrix_thermosphacta	Bacteria	Bacillota	Bacilli	Bacillales	Listeriaceae	Brochothrix	0	0	0	0	0	0	0	0	0	0	0	0	0	0	0	0	0	0	0	0	0	0	0	0	0	0	0	0	0	0	0	0	0	0	0	0	0	0	0	0	0	0	0	0	0	0	0	0	0	0	0	0	0	0	0	0	0	0	0
Brooklawnia_cerclae	Bacteria	Actinomycetota	Actinomycetales	Propionibacterineae	Propionibacteriaceae	Brooklawnia	0	0	0	0	0	0	0	0	0	0	0	0	0	0	0	0	0	0	0	0	0	0	0	0	0	0	0	0	0	0	0	0	0	0	0	0	0	0	0	0	0	0	0	0	0	0	0	0	0	0	0	0	0	0	0	0	0	0	0
Brucella_abortus / Brucella_canis / Brucella_ceti / Brucella_inopinata / Brucella_melitensis / Brucella_microti / Brucella_neotomae / Brucella_ovis / Brucella_papionis / Brucella_pinnipedialis / Brucella_suis / Brucella_vulpis / Ochrobactrum_anthropi / Ochrobactrum_cytisi / Ochrobactrum_grignonense / Ochrobactrum_haematophilum / Ochrobactrum_lupini / Ochrobactrum_pecoris / Ochrobactrum_pituitosum / Ochrobactrum_rhizosphaerae / Ochrobactrum_thiophenivorans / Ochrobactrum_tritici / Pseudochrobactrum_kiredjianiae	Bacteria	Pseudomonadota	Alphaproteobacteria	Rhizobiales	Brucellaceae		0	0	0	0	0	0	0	0	0	0	0	0	0	0	0	0	0	0	0	0	0	0	0	0	0	0	0	0	0	0	0	0	0	0	0	0	0	0	0	0	0	0	0	0	0	0	0	0	0	0	0	0	0	0	0	0	0	0	0
Brucella_abortus / Brucella_canis / Brucella_ceti / Brucella_inopinata / Brucella_melitensis / Brucella_microti / Brucella_neotomae / Brucella_papionis / Brucella_pinnipedialis / Brucella_suis / Brucella_vulpis / Ochrobactrum_anthropi / Ochrobactrum_cytisi / Ochrobactrum_daejeonense / Ochrobactrum_grignonense / Ochrobactrum_haematophilum / Ochrobactrum_lupini / Ochrobactrum_pecoris / Ochrobactrum_pituitosum / Ochrobactrum_rhizosphaerae / Ochrobactrum_thiophenivorans / Ochrobactrum_tritici / Pseudochrobactrum_asaccharolyticum / Pseudochrobactrum_kiredjianiae / Pseudochrobactrum_lubricantis / Pseudochrobactrum_saccharolyticum	Bacteria	Pseudomonadota	Alphaproteobacteria	Rhizobiales	Brucellaceae		0	0	0	0	0	0	0	0	0	0	0	0	0	0	0	0	0	0	0	0	0	0	0	0	0	0	0	0	0	0	0	0	0	0	0	0	0	0	0	0	0	0	0	0	0	0	0	0	0	0	0	0	0	0	0	0	0	0	0
Brucella_abortus / Brucella_canis / Brucella_ceti / Brucella_inopinata / Brucella_melitensis / Brucella_microti / Brucella_neotomae / Brucella_papionis / Brucella_pinnipedialis / Brucella_suis / Brucella_vulpis / Ochrobactrum_anthropi / Ochrobactrum_cytisi / Ochrobactrum_grignonense / Ochrobactrum_haematophilum / Ochrobactrum_lupini / Ochrobactrum_pecoris / Ochrobactrum_pituitosum / Ochrobactrum_rhizosphaerae / Ochrobactrum_thiophenivorans / Ochrobactrum_tritici	Bacteria	Pseudomonadota	Alphaproteobacteria	Rhizobiales	Brucellaceae		0	0	0	0	0	0	0	0	0	0	0	0	0	0	0	0	0	0	0	0	0	0	0	0	0	0	0	0	0	0	0	0	0	0	0	0	0	0	0	0	0	0	0	0	0	0	0	0	0	0	0	0	0	0	0	0	0	0	0
Brucella_abortus / Brucella_canis / Brucella_ceti / Brucella_inopinata / Brucella_melitensis / Brucella_microti / Brucella_neotomae / Brucella_papionis / Brucella_pinnipedialis / Brucella_suis / Daeguia_caeni / Ochrobactrum_anthropi / Ochrobactrum_cytisi / Ochrobactrum_grignonense / Ochrobactrum_haematophilum / Ochrobactrum_lupini / Ochrobactrum_pecoris / Ochrobactrum_thiophenivorans / Ochrobactrum_tritici / Pseudochrobactrum_kiredjianiae	Bacteria	Pseudomonadota	Alphaproteobacteria	Rhizobiales	Brucellaceae		0	0	0	0	0	0	0	0	0	0	0	0	0	0	0	0	0	0	0	0	0	0	0	0	0	0	0	0	0	0	0	0	0	0	0	0	0	0	0	0	0	0	0	0	0	0	0	0	0	0	0	0	0	0	0	0	0	0	0
Brucella_abortus / Brucella_canis / Brucella_ceti / Brucella_inopinata / Brucella_melitensis / Brucella_microti / Brucella_neotomae / Brucella_papionis / Brucella_pinnipedialis / Brucella_suis / Ochrobactrum_anthropi / Ochrobactrum_cytisi / Ochrobactrum_grignonense / Ochrobactrum_haematophilum / Ochrobactrum_lupini / Ochrobactrum_pecoris / Ochrobactrum_thiophenivorans / Ochrobactrum_tritici	Bacteria	Pseudomonadota	Alphaproteobacteria	Rhizobiales	Brucellaceae		0	0	0	0	0	0	0	0	0	0	0	0	0	0	0	0	0	0	0	0	0	0	0	0	0	0	0	0	0	0	0	0	0	0	0	0	0	0	0	0	0	0	0	0	0	0	0	0	0	0	0	0	0	0	0	0	0	0	0
Brumimicrobium_mesophilum	Bacteria	Bacteroidota	Flavobacteriia	Flavobacteriales	Crocinitomicaceae	Brumimicrobium	0	0	0	0	0	0	0	0	0	0	0	0	0	0	0	0	0	0	0	0	0	0	0	0	0	0	0	0	0	0	0	0	0	0	0	0	0	0	0	0	0	0	0	0	0	0	0	0	0	0	0	0	0	0	0	0	0	0	0
Budvicia_aquatica / Budvicia_diplopodorum / Buttiauxella_agrestis / Buttiauxella_brennerae / Buttiauxella_ferragutiae / Buttiauxella_gaviniae / Buttiauxella_izardii / Buttiauxella_noackiae / Buttiauxella_warmboldiae / Erwinia_amylovora / Erwinia_aphidicola / Erwinia_endophytica / Erwinia_persicina / Erwinia_rhapontici / Erwinia_tasmaniensis / Erwinia_toletana / Erwinia_uzenensis / Serratia_aquatilis / Serratia_grimesii / Serratia_liquefaciens / Serratia_proteamaculans / Serratia_quinivorans	Bacteria	Pseudomonadota	Gammaproteobacteria	Enterobacteriales			0	0	0	0	0	0	0	0	0	0	0	0	0	0	0	0	0	0	0	0	0	0	0	0	0	0	0	0	0	0	0	0	0	0	0	0	0	0	0	0	0	0	0	0	0	0	0	0	0	0	0	0	0	0	0	0	0	0	0
Budvicia_aquatica / Budvicia_diplopodorum / Rahnella_aquatilis / Serratia_ficaria / Serratia_grimesii / Serratia_liquefaciens / Serratia_myotis / Serratia_odorifera / Serratia_plymuthica / Serratia_proteamaculans / Serratia_quinivorans / Serratia_vespertilionis / Yersinia_aleksiciae / Yersinia_bercovieri / Yersinia_enterocolitica_subsp._enterocolitica / Yersinia_enterocolitica_subsp._palearctica / Yersinia_frederiksenii / Yersinia_intermedia / Yersinia_massiliensis / Yersinia_mollaretii / Yersinia_pestis / Yersinia_pseudotuberculosis / Yersinia_similis / Yersinia_wautersii	Bacteria	Pseudomonadota	Gammaproteobacteria	Enterobacteriales			0	0	0	0	0	0	0	0	0	0	0	0	0	0	0	0	0	0	0	0	0	0	0	0	0	0	0	0	0	0	0	0	0	0	0	0	0	0	0	0	0	0	0	0	0	0	0	0	0	0	0	0	0	0	0	0	0	0	0
Budvicia_aquatica / Citrobacter_freundii / Citrobacter_gillenii / Citrobacter_pasteurii / Cronobacter_turicensis / Cronobacter_universalis / Gibbsiella_dentisursi / Gibbsiella_greigii / Gibbsiella_quercinecans / Kluyvera_ascorbata / Raoultella_electrica / Serratia_aquatilis / Yersinia_frederiksenii / Yersinia_massiliensis / Yersinia_pestis / Yersinia_pseudotuberculosis / Yersinia_similis / Yersinia_wautersii	Bacteria	Pseudomonadota	Gammaproteobacteria	Enterobacteriales			0	0	0	0	0	0	0	0	0	0	0	0	0	0	0	0	0	0	0	0	0	0	0	0	0	0	0	0	0	0	0	0	0	0	0	0	0	0	0	0	0	0	0	0	0	0	0	0	0	0	0	0	0	0	0	0	0	0	0
Budvicia_aquatica / Citrobacter_freundii / Citrobacter_pasteurii / Gibbsiella_dentisursi / Gibbsiella_greigii / Gibbsiella_quercinecans / Kluyvera_ascorbata / Rouxiella_chamberiensis	Bacteria	Pseudomonadota	Gammaproteobacteria	Enterobacteriales			0	0	0	0	0	0	0	0	0	0	0	0	0	0	0	0	0	0	0	0	0	0	0	0	0	0	0	0	0	0	0	0	0	0	0	0	0	0	0	0	0	0	0	0	0	0	0	0	0	0	0	0	0	0	0	0	0	0	0
Budvicia_aquatica / Gibbsiella_dentisursi / Gibbsiella_greigii / Gibbsiella_quercinecans / Rouxiella_chamberiensis	Bacteria	Pseudomonadota	Gammaproteobacteria	Enterobacteriales			0	0	0	0	0	0	0	0	0	0	0	0	0	0	0	0	0	0	0	0	0	0	0	0	0	0	0	0	0	0	0	0	0	0	0	0	0	0	0	0	0	0	0	0	0	0	0	0	0	0	0	0	0	0	0	0	0	0	0
Budvicia_aquatica / Gibbsiella_dentisursi / Gibbsiella_greigii / Gibbsiella_quercinecans / Rouxiella_chamberiensis / Serratia_entomophila / Serratia_myotis / Serratia_quinivorans / Serratia_vespertilionis	Bacteria	Pseudomonadota	Gammaproteobacteria	Enterobacteriales			0	0	0	0	0	0	0	0	0	0	0	0	0	0	0	0	0	0	0	0	0	0	0	0	0	0	0	0	0	0	0	0	0	0	0	0	0	0	0	0	0	0	0	0	0	0	0	0	0	0	0	0	0	0	0	0	0	0	0
Budvicia_aquatica / Rouxiella_chamberiensis / Serratia_myotis / Serratia_plymuthica / Serratia_quinivorans	Bacteria	Pseudomonadota	Gammaproteobacteria	Enterobacteriales			0	0	0	0	0	0	0	0	0	0	0	0	0	0	0	0	0	0	0	0	0	0	0	0	0	0	0	0	0	0	0	0	0	0	0	0	0	0	0	0	0	0	0	0	0	0	0	0	0	0	0	0	0	0	0	0	0	0	0
Bulleidia_extructa	Bacteria	Bacillota	Erysipelotrichia	Erysipelotrichales	Erysipelotrichaceae	Bulleidia	0	0	0	0	0	0	0	0	0	0	0	0	0	0	0	0	0	0	0	0	0	0	0	0	0	0	0	0	0	0	0	0	0	0	0	0	0	0	0	0	0	0	0	0	0	0	0	0	0	0	0	0	0	0	0	0	0	0	0
Burkholderia_arboris / Burkholderia_cenocepacia / Burkholderia_cepacia / Burkholderia_contaminans / Burkholderia_lata / Burkholderia_latens / Burkholderia_metallica / Burkholderia_seminalis / Burkholderia_territorii / Burkholderia_vietnamiensis	Bacteria	Pseudomonadota	Betaproteobacteria	Burkholderiales	Burkholderiaceae	Burkholderia	0	0	0	0	0	0	0	0	0	0	0	0	0	0	0	0	0	0	0	0	0	0	0	0	0	0	0	0	0	0	0	0	0	0	0	0	0	0	0	0	0	0	0	0	0	0	0	0	0	0	0	0	0	0	0	0	0	0	0
Burkholderia_calidae / Burkholderia_catudaia / Burkholderia_concitans / Burkholderia_hypogeia / Burkholderia_pedi / Caballeronia_cordobensis / Caballeronia_grimmiae / Caballeronia_zhejiangensis	Bacteria	Pseudomonadota	Betaproteobacteria	Burkholderiales	Burkholderiaceae		0	0	0	0	0	0	0	0	0	0	0	0	0	0	0	0	0	0	0	0	0	0	0	0	0	0	0	0	0	0	0	0	0	0	0	0	0	0	0	0	0	0	0	0	0	0	0	0	0	0	0	0	0	0	0	0	0	0	0
Burkholderia_mallei / Burkholderia_pseudomallei / Burkholderia_thailandensis	Bacteria	Pseudomonadota	Betaproteobacteria	Burkholderiales	Burkholderiaceae	Burkholderia	0	0	0	0	0	0	0	0	0	0	0	0	0	0	0	0	0	0	0	0	0	0	0	0	0	0	0	0	0	0	0	0	0	0	0	0	0	0	0	0	0	0	0	0	0	0	0	0	0	0	0	0	0	0	0	0	0	0	0
Buttiauxella_agrestis / Buttiauxella_brennerae / Buttiauxella_ferragutiae / Buttiauxella_gaviniae / Buttiauxella_izardii / Buttiauxella_noackiae / Buttiauxella_warmboldiae / Citrobacter_braakii / Kluyvera_intermedia / Lelliottia_amnigena / Lelliottia_nimipressuralis / Tatumella_morbirosei / Hafnia_alvei / Obesumbacterium_proteus	Bacteria	Pseudomonadota	Gammaproteobacteria	Enterobacteriales			0	0	0	0	0	0	0	0	0	0	0	0	0	0	0	0	0	0	0	0	0	0	0	0	0	0	0	0	0	0	0	0	0	0	0	0	0	0	0	0	0	0	0	0	0	0	0	0	0	0	0	0	0	0	0	0	0	0	0
Buttiauxella_agrestis / Buttiauxella_brennerae / Buttiauxella_ferragutiae / Buttiauxella_gaviniae / Buttiauxella_izardii / Buttiauxella_noackiae / Buttiauxella_warmboldiae / Citrobacter_braakii / Kluyvera_intermedia / Lelliottia_amnigena / Lelliottia_nimipressuralis / Tatumella_morbirosei / Hafnia_alvei / Obesumbacterium_proteus / Yersinia_massiliensis	Bacteria	Pseudomonadota	Gammaproteobacteria	Enterobacteriales			0	0	0	0	0	0	0	0	0	0	0	0	0	0	0	0	0	0	0	0	0	0	0	0	0	0	0	0	0	0	0	0	0	0	0	0	0	0	0	0	0	0	0	0	0	0	0	0	0	0	0	0	0	0	0	0	0	0	0
Buttiauxella_agrestis / Buttiauxella_brennerae / Buttiauxella_gaviniae / Buttiauxella_izardii / Buttiauxella_noackiae / Buttiauxella_warmboldiae / Citrobacter_freundii / Citrobacter_pasteurii / Citrobacter_werkmanii / Cronobacter_dublinensis_subsp._dublinensis / Cronobacter_dublinensis_subsp._lactaridi / Cronobacter_dublinensis_subsp._lausannensis / Kluyvera_ascorbata / Kluyvera_intermedia / Lelliottia_amnigena / Lelliottia_nimipressuralis / Pseudocitrobacter_anthropi / Pseudocitrobacter_faecalis / Raoultella_electrica / Raoultella_planticola	Bacteria	Pseudomonadota	Gammaproteobacteria	Enterobacteriales	Enterobacteriaceae		0	0	0	0	0	0	0	0	0	0	0	0	0	0	0	0	0	0	0	0	0	0	0	0	0	0	0	0	0	0	0	0	0	0	0	0	0	0	0	0	0	0	0	0	0	0	0	0	0	0	0	0	0	0	0	0	0	0	0
Buttiauxella_agrestis / Buttiauxella_ferragutiae / Buttiauxella_gaviniae / Buttiauxella_izardii / Buttiauxella_noackiae / Buttiauxella_warmboldiae / Citrobacter_braakii / Citrobacter_europaeus / Citrobacter_freundii / Citrobacter_pasteurii / Cronobacter_zurichensis / Enterobacter_aerogenes / Enterobacter_soli / Kluyvera_ascorbata / Kluyvera_cryocrescens / Kluyvera_intermedia / Lelliottia_amnigena / Lelliottia_nimipressuralis / Raoultella_terrigena	Bacteria	Pseudomonadota	Gammaproteobacteria	Enterobacteriales	Enterobacteriaceae		0	0	0	0	0	0	0	0	0	0	0	0	0	0	0	0	0	0	0	0	0	0	0	0	0	0	0	0	0	0	0	0	0	0	0	0	0	0	0	0	0	0	0	0	0	0	0	0	0	0	0	0	0	0	0	0	0	0	0
Buttiauxella_agrestis / Buttiauxella_ferragutiae / Buttiauxella_gaviniae / Buttiauxella_izardii / Buttiauxella_noackiae / Buttiauxella_warmboldiae / Citrobacter_braakii / Citrobacter_freundii / Citrobacter_pasteurii / Citrobacter_rodentium / Citrobacter_youngae / Cronobacter_turicensis / Cronobacter_universalis / Kluyvera_intermedia / Lelliottia_amnigena / Lelliottia_nimipressuralis / Pantoea_allii	Bacteria	Pseudomonadota	Gammaproteobacteria	Enterobacteriales			0	0	0	0	0	0	0	0	0	0	0	0	0	0	0	0	0	0	0	0	0	0	0	0	0	0	0	0	0	0	0	0	0	0	0	0	0	0	0	0	0	0	0	0	0	0	0	0	0	0	0	0	0	0	0	0	0	0	0
Buttiauxella_agrestis / Buttiauxella_ferragutiae / Buttiauxella_gaviniae / Buttiauxella_izardii / Buttiauxella_noackiae / Buttiauxella_warmboldiae / Citrobacter_braakii / Citrobacter_freundii / Citrobacter_pasteurii / Kluyvera_intermedia / Lelliottia_amnigena / Lelliottia_nimipressuralis	Bacteria	Pseudomonadota	Gammaproteobacteria	Enterobacteriales	Enterobacteriaceae		0	0	0	0	104	0	0	0	0	0	0	0	0	0	0	0	0	0	0	0	0	0	0	0	0	0	0	0	0	0	0	37	0	0	0	0	0	0	0	0	0	0	0	0	0	0	0	0	0	0	0	0	0	0	0	0	0	0	0
Buttiauxella_agrestis / Buttiauxella_ferragutiae / Buttiauxella_gaviniae / Buttiauxella_izardii / Buttiauxella_noackiae / Buttiauxella_warmboldiae / Citrobacter_braakii / Cronobacter_universalis / Kluyvera_intermedia / Lelliottia_amnigena / Lelliottia_nimipressuralis / Raoultella_electrica / Raoultella_ornithinolytica / Pantoea_allii	Bacteria	Pseudomonadota	Gammaproteobacteria	Enterobacteriales			0	0	0	0	0	0	0	0	0	0	0	0	0	0	0	0	0	0	0	0	0	0	0	0	0	0	0	0	0	0	0	0	0	0	0	0	0	0	0	0	0	0	0	0	0	0	0	0	0	0	0	0	0	0	0	0	0	0	0
Buttiauxella_agrestis / Buttiauxella_ferragutiae / Buttiauxella_gaviniae / Buttiauxella_izardii / Buttiauxella_noackiae / Buttiauxella_warmboldiae / Citrobacter_braakii / Kluyvera_intermedia / Lelliottia_amnigena / Lelliottia_nimipressuralis / Tatumella_morbirosei / Tatumella_punctata	Bacteria	Pseudomonadota	Gammaproteobacteria	Enterobacteriales			0	0	0	0	0	0	0	0	0	0	0	0	0	0	0	0	0	0	0	0	0	0	0	0	0	0	0	0	0	0	0	0	0	0	0	0	0	0	0	0	0	0	0	0	0	0	0	0	0	0	0	0	0	0	0	0	0	0	0
Buttiauxella_agrestis / Buttiauxella_gaviniae / Buttiauxella_izardii / Buttiauxella_noackiae / Buttiauxella_warmboldiae / Cronobacter_dublinensis_subsp._dublinensis / Cronobacter_dublinensis_subsp._lactaridi / Cronobacter_dublinensis_subsp._lausannensis / Cronobacter_turicensis / Cronobacter_universalis / Kluyvera_georgiana / Kluyvera_intermedia / Lelliottia_amnigena / Pseudocitrobacter_anthropi / Pseudocitrobacter_faecalis / Pantoea_allii	Bacteria	Pseudomonadota	Gammaproteobacteria	Enterobacteriales			0	0	0	0	0	0	0	0	0	0	0	0	0	0	0	0	0	0	0	0	0	0	0	0	0	0	0	0	0	0	0	0	0	0	0	0	0	0	0	0	0	0	0	0	0	0	0	0	0	0	0	0	0	0	0	0	0	0	0
Buttiauxella_agrestis / Buttiauxella_gaviniae / Buttiauxella_noackiae / Citrobacter_braakii / Citrobacter_freundii / Citrobacter_murliniae / Citrobacter_pasteurii / Citrobacter_werkmanii / Enterobacter_cloacae_subsp._cloacae / Enterobacter_cloacae_subsp._dissolvens / Enterobacter_kobei / Enterobacter_ludwigii / Enterobacter_tabaci / Kluyvera_ascorbata / Kluyvera_intermedia / Salmonella_enterica_subsp._diarizonae / Salmonella_enterica_subsp._enterica / Salmonella_enterica_subsp._houtenae / Salmonella_enterica_subsp._salamae	Bacteria	Pseudomonadota	Gammaproteobacteria	Enterobacteriales	Enterobacteriaceae		0	0	0	0	0	0	0	0	0	0	0	0	0	0	0	0	0	0	0	0	0	0	0	0	0	0	0	0	0	0	0	0	0	0	0	0	0	0	0	0	0	0	0	0	0	0	0	0	0	0	0	0	0	0	0	0	0	0	0
Buttiauxella_agrestis / Buttiauxella_gaviniae / Buttiauxella_noackiae / Cronobacter_turicensis / Kluyvera_intermedia	Bacteria	Pseudomonadota	Gammaproteobacteria	Enterobacteriales	Enterobacteriaceae		0	0	0	0	0	0	0	0	0	0	0	0	0	0	0	0	0	0	0	0	0	0	0	0	0	0	0	0	0	0	0	0	0	0	0	0	0	0	0	0	0	0	0	0	0	0	0	0	0	0	0	0	0	0	0	0	0	0	0
Buttiauxella_agrestis / Buttiauxella_izardii / Buttiauxella_noackiae / Buttiauxella_warmboldiae / Citrobacter_braakii / Citrobacter_europaeus / Citrobacter_freundii / Citrobacter_gillenii / Citrobacter_murliniae / Citrobacter_pasteurii / Citrobacter_werkmanii / Cronobacter_zurichensis / Enterobacter_aerogenes / Enterobacter_soli / Kluyvera_ascorbata / Kluyvera_cryocrescens / Kluyvera_intermedia / Lelliottia_amnigena / Lelliottia_nimipressuralis / Raoultella_terrigena / Yokenella_regensburgei / Erwinia_persicina / Tatumella_saanichensis	Bacteria	Pseudomonadota	Gammaproteobacteria	Enterobacteriales			0	0	0	0	0	0	0	0	0	0	0	0	0	0	0	0	0	0	0	0	0	0	0	0	0	0	0	0	0	0	0	0	0	0	0	0	0	0	0	0	0	0	0	0	0	0	0	0	0	0	0	0	0	0	0	0	0	0	0
Buttiauxella_agrestis / Buttiauxella_izardii / Buttiauxella_noackiae / Buttiauxella_warmboldiae / Citrobacter_braakii / Citrobacter_europaeus / Citrobacter_freundii / Citrobacter_gillenii / Citrobacter_murliniae / Citrobacter_pasteurii / Citrobacter_werkmanii / Cronobacter_zurichensis / Enterobacter_aerogenes / Enterobacter_asburiae / Enterobacter_bugandensis / Enterobacter_cancerogenus / Enterobacter_cloacae_subsp._dissolvens / Enterobacter_hormaechei_subsp._hormaechei / Enterobacter_hormaechei_subsp._oharae / Enterobacter_hormaechei_subsp._steigerwaltii / Enterobacter_kobei / Enterobacter_ludwigii / Enterobacter_soli / Enterobacter_tabaci / Enterobacter_xiangfangensis / Klebsiella_pneumoniae_subsp._ozaenae / Klebsiella_pneumoniae_subsp._pneumoniae / Klebsiella_pneumoniae_subsp._rhinoscleromatis / Klebsiella_quasipneumoniae_subsp._quasipneumoniae / Klebsiella_quasipneumoniae_subsp._similipneumoniae / Kluyvera_cryocrescens / Kluyvera_intermedia / Lelliottia_amnigena / Raoultella_terrigena / Erwinia_aphidicola / Erwinia_tasmaniensis / Pantoea_rodasii / Pantoea_rwandensis / Pantoea_septica / Tatumella_citrea / Tatumella_saanichensis	Bacteria	Pseudomonadota	Gammaproteobacteria	Enterobacteriales			0	0	0	0	24	0	0	0	0	0	0	0	0	0	0	0	0	0	0	0	0	0	0	0	0	0	0	0	0	0	0	0	0	0	0	0	0	0	0	0	0	0	0	0	0	0	0	0	0	0	0	0	0	0	0	0	0	0	0
Buttiauxella_agrestis / Buttiauxella_izardii / Buttiauxella_noackiae / Buttiauxella_warmboldiae / Citrobacter_braakii / Citrobacter_europaeus / Citrobacter_freundii / Citrobacter_gillenii / Citrobacter_murliniae / Citrobacter_pasteurii / Citrobacter_werkmanii / Cronobacter_zurichensis / Enterobacter_aerogenes / Enterobacter_asburiae / Enterobacter_bugandensis / Enterobacter_cancerogenus / Enterobacter_cloacae_subsp._cloacae / Enterobacter_cloacae_subsp._dissolvens / Enterobacter_hormaechei_subsp._hormaechei / Enterobacter_hormaechei_subsp._oharae / Enterobacter_hormaechei_subsp._steigerwaltii / Enterobacter_kobei / Enterobacter_ludwigii / Enterobacter_mori / Enterobacter_soli / Enterobacter_tabaci / Enterobacter_xiangfangensis / Escherichia_vulneris / Klebsiella_michiganensis / Klebsiella_oxytoca / Klebsiella_pneumoniae_subsp._ozaenae / Klebsiella_pneumoniae_subsp._pneumoniae / Klebsiella_pneumoniae_subsp._rhinoscleromatis / Klebsiella_quasipneumoniae_subsp._quasipneumoniae / Klebsiella_quasipneumoniae_subsp._similipneumoniae / Kluyvera_ascorbata / Kluyvera_cryocrescens / Kluyvera_intermedia / Lelliottia_amnigena / Lelliottia_nimipressuralis / Raoultella_terrigena / Salmonella_enterica_subsp._arizonae / Salmonella_enterica_subsp._diarizonae / Salmonella_enterica_subsp._enterica / Salmonella_enterica_subsp._houtenae / Salmonella_enterica_subsp._salamae / Siccibacter_turicensis / Yokenella_regensburgei / Erwinia_aphidicola / Erwinia_persicina / Erwinia_tasmaniensis / Pantoea_rodasii / Pantoea_rwandensis / Pantoea_septica / Tatumella_citrea / Tatumella_saanichensis / Serratia_ureilytica	Bacteria	Pseudomonadota	Gammaproteobacteria	Enterobacteriales			0	0	0	0	0	0	0	0	0	0	0	0	0	0	0	0	0	0	0	0	0	0	0	0	0	0	0	0	0	0	0	0	0	0	0	0	0	0	0	0	0	0	0	0	0	0	0	0	0	0	0	0	0	0	0	0	0	0	0
Buttiauxella_agrestis / Buttiauxella_izardii / Buttiauxella_noackiae / Buttiauxella_warmboldiae / Citrobacter_braakii / Citrobacter_europaeus / Citrobacter_freundii / Citrobacter_gillenii / Citrobacter_murliniae / Citrobacter_pasteurii / Citrobacter_werkmanii / Cronobacter_zurichensis / Enterobacter_aerogenes / Enterobacter_asburiae / Enterobacter_bugandensis / Enterobacter_cancerogenus / Enterobacter_cloacae_subsp._cloacae / Enterobacter_cloacae_subsp._dissolvens / Enterobacter_hormaechei_subsp._hormaechei / Enterobacter_hormaechei_subsp._oharae / Enterobacter_hormaechei_subsp._steigerwaltii / Enterobacter_kobei / Enterobacter_ludwigii / Enterobacter_soli / Enterobacter_tabaci / Enterobacter_xiangfangensis / Escherichia_vulneris / Klebsiella_michiganensis / Klebsiella_oxytoca / Klebsiella_pneumoniae_subsp._ozaenae / Klebsiella_pneumoniae_subsp._pneumoniae / Klebsiella_pneumoniae_subsp._rhinoscleromatis / Klebsiella_quasipneumoniae_subsp._quasipneumoniae / Klebsiella_quasipneumoniae_subsp._similipneumoniae / Kluyvera_ascorbata / Kluyvera_cryocrescens / Kluyvera_intermedia / Lelliottia_amnigena / Lelliottia_nimipressuralis / Raoultella_terrigena / Salmonella_enterica_subsp._arizonae / Salmonella_enterica_subsp._diarizonae / Salmonella_enterica_subsp._enterica / Salmonella_enterica_subsp._houtenae / Salmonella_enterica_subsp._salamae / Siccibacter_turicensis / Yokenella_regensburgei / Erwinia_aphidicola / Erwinia_persicina / Erwinia_rhapontici / Erwinia_tasmaniensis / Pantoea_rodasii / Pantoea_rwandensis / Pantoea_septica / Tatumella_citrea / Tatumella_saanichensis / Serratia_ureilytica	Bacteria	Pseudomonadota	Gammaproteobacteria	Enterobacteriales			0	0	0	0	0	0	0	0	0	0	0	0	0	0	0	0	0	0	0	0	0	0	0	0	0	0	0	0	0	0	0	0	0	0	0	0	0	0	0	0	0	0	0	0	0	0	0	0	0	0	0	0	0	0	0	0	0	0	0
Buttiauxella_agrestis / Buttiauxella_izardii / Buttiauxella_noackiae / Buttiauxella_warmboldiae / Cronobacter_zurichensis / Enterobacter_aerogenes / Enterobacter_asburiae / Enterobacter_bugandensis / Enterobacter_cancerogenus / Enterobacter_cloacae_subsp._dissolvens / Enterobacter_hormaechei_subsp._oharae / Enterobacter_hormaechei_subsp._steigerwaltii / Enterobacter_kobei / Enterobacter_ludwigii / Enterobacter_soli / Enterobacter_tabaci / Enterobacter_xiangfangensis / Klebsiella_pneumoniae_subsp._pneumoniae / Klebsiella_pneumoniae_subsp._rhinoscleromatis / Klebsiella_quasipneumoniae_subsp._quasipneumoniae / Klebsiella_quasipneumoniae_subsp._similipneumoniae / Kluyvera_cryocrescens / Kluyvera_intermedia / Lelliottia_amnigena / Erwinia_aphidicola / Pantoea_rodasii / Pantoea_rwandensis	Bacteria	Pseudomonadota	Gammaproteobacteria	Enterobacteriales			0	0	0	23	43	0	0	0	0	0	0	0	0	0	34	0	0	0	0	0	0	0	0	0	0	0	0	0	0	0	0	0	0	0	0	0	0	0	0	0	0	0	0	0	0	0	0	0	0	0	0	0	0	0	0	0	0	0	0
Buttiauxella_agrestis / Buttiauxella_izardii / Buttiauxella_noackiae / Buttiauxella_warmboldiae / Cronobacter_zurichensis / Enterobacter_aerogenes / Enterobacter_asburiae / Enterobacter_bugandensis / Enterobacter_cancerogenus / Enterobacter_cloacae_subsp._cloacae / Enterobacter_cloacae_subsp._dissolvens / Enterobacter_hormaechei_subsp._hormaechei / Enterobacter_hormaechei_subsp._oharae / Enterobacter_hormaechei_subsp._steigerwaltii / Enterobacter_kobei / Enterobacter_ludwigii / Enterobacter_soli / Enterobacter_tabaci / Enterobacter_xiangfangensis / Klebsiella_michiganensis / Klebsiella_oxytoca / Klebsiella_pneumoniae_subsp._pneumoniae / Klebsiella_pneumoniae_subsp._rhinoscleromatis / Klebsiella_quasipneumoniae_subsp._quasipneumoniae / Klebsiella_quasipneumoniae_subsp._similipneumoniae / Kluyvera_cryocrescens / Kluyvera_intermedia / Kosakonia_radicincitans / Lelliottia_amnigena / Salmonella_enterica_subsp._arizonae / Salmonella_enterica_subsp._diarizonae / Salmonella_enterica_subsp._enterica / Salmonella_enterica_subsp._houtenae / Salmonella_enterica_subsp._salamae / Yokenella_regensburgei / Erwinia_aphidicola / Pantoea_rodasii / Pantoea_rwandensis	Bacteria	Pseudomonadota	Gammaproteobacteria	Enterobacteriales			0	0	0	0	0	0	0	0	0	0	0	0	0	0	0	0	0	0	0	0	0	0	0	0	0	0	0	0	0	0	0	0	0	0	0	0	0	0	0	0	0	0	0	0	0	0	0	0	0	0	0	0	0	0	0	0	0	0	0
Buttiauxella_agrestis / Buttiauxella_izardii / Buttiauxella_noackiae / Buttiauxella_warmboldiae / Cronobacter_zurichensis / Enterobacter_aerogenes / Enterobacter_asburiae / Enterobacter_bugandensis / Enterobacter_cancerogenus / Enterobacter_cloacae_subsp._cloacae / Enterobacter_cloacae_subsp._dissolvens / Enterobacter_hormaechei_subsp._hormaechei / Enterobacter_hormaechei_subsp._oharae / Enterobacter_hormaechei_subsp._steigerwaltii / Enterobacter_kobei / Enterobacter_ludwigii / Enterobacter_soli / Enterobacter_tabaci / Enterobacter_xiangfangensis / Escherichia_vulneris / Klebsiella_michiganensis / Klebsiella_oxytoca / Klebsiella_pneumoniae_subsp._ozaenae / Klebsiella_pneumoniae_subsp._pneumoniae / Klebsiella_pneumoniae_subsp._rhinoscleromatis / Klebsiella_quasipneumoniae_subsp._quasipneumoniae / Klebsiella_quasipneumoniae_subsp._similipneumoniae / Kluyvera_cryocrescens / Kluyvera_intermedia / Lelliottia_amnigena / Salmonella_enterica_subsp._arizonae / Salmonella_enterica_subsp._diarizonae / Salmonella_enterica_subsp._enterica / Salmonella_enterica_subsp._houtenae / Salmonella_enterica_subsp._salamae / Erwinia_aphidicola / Erwinia_tasmaniensis / Pantoea_rodasii / Pantoea_rwandensis / Pantoea_septica	Bacteria	Pseudomonadota	Gammaproteobacteria	Enterobacteriales			0	0	0	0	0	0	0	0	0	0	0	0	0	0	0	0	0	0	0	0	0	0	0	0	0	0	0	0	0	0	0	0	0	0	0	0	0	0	0	0	0	0	0	0	0	0	0	0	0	0	0	0	0	0	0	0	0	0	0
Buttiauxella_brennerae / Buttiauxella_izardii / Buttiauxella_warmboldiae / Citrobacter_freundii / Citrobacter_pasteurii / Citrobacter_werkmanii / Cronobacter_dublinensis_subsp._lactaridi / Cronobacter_malonaticus / Kluyvera_ascorbata / Lelliottia_amnigena / Lelliottia_nimipressuralis / Pseudocitrobacter_anthropi / Pseudocitrobacter_faecalis / Shimwellia_pseudoproteus / Hafnia_alvei / Obesumbacterium_proteus	Bacteria	Pseudomonadota	Gammaproteobacteria	Enterobacteriales			0	0	0	0	0	0	0	0	0	0	0	0	0	0	0	0	0	0	0	0	0	0	0	0	0	0	0	0	0	0	0	0	0	0	0	0	0	0	0	0	0	0	0	0	0	0	0	0	0	0	0	0	0	0	0	0	0	0	0
Buttiauxella_gaviniae	Bacteria	Pseudomonadota	Gammaproteobacteria	Enterobacteriales	Enterobacteriaceae	Buttiauxella	0	0	0	0	0	0	0	0	0	0	0	0	0	0	0	0	0	0	0	0	0	0	0	0	0	0	0	0	0	0	0	0	0	0	0	0	0	0	0	0	0	0	0	0	0	0	0	0	0	0	0	0	0	0	0	0	0	0	0
Buttiauxella_gaviniae / Citrobacter_freundii / Citrobacter_murliniae / Citrobacter_pasteurii / Citrobacter_werkmanii / Cronobacter_dublinensis_subsp._dublinensis / Cronobacter_dublinensis_subsp._lausannensis / Kluyvera_ascorbata / Pseudocitrobacter_anthropi / Pseudocitrobacter_faecalis / Raoultella_electrica / Raoultella_planticola / Raoultella_terrigena	Bacteria	Pseudomonadota	Gammaproteobacteria	Enterobacteriales	Enterobacteriaceae		0	0	0	0	22	0	0	0	0	0	0	0	0	0	0	0	0	0	0	0	0	0	0	0	0	0	0	0	0	0	0	0	0	0	0	0	0	0	0	0	0	0	0	0	0	0	0	0	0	0	0	0	0	0	0	0	0	0	0
Buttiauxella_gaviniae / Cronobacter_dublinensis_subsp._dublinensis / Cronobacter_dublinensis_subsp._lactaridi / Cronobacter_dublinensis_subsp._lausannensis / Cronobacter_turicensis / Cronobacter_universalis / Kluyvera_georgiana / Pseudocitrobacter_anthropi / Pseudocitrobacter_faecalis / Pantoea_allii / Yersinia_massiliensis	Bacteria	Pseudomonadota	Gammaproteobacteria	Enterobacteriales			0	0	0	0	0	0	0	0	0	0	0	0	0	0	0	0	0	0	0	0	0	0	0	0	0	0	0	0	0	0	0	0	0	0	0	0	0	0	0	0	0	0	0	0	0	0	0	0	0	0	0	0	0	0	0	0	0	0	0
Buttiauxella_gaviniae / Hafnia_alvei / Obesumbacterium_proteus / Yersinia_massiliensis	Bacteria	Pseudomonadota	Gammaproteobacteria	Enterobacteriales			0	0	0	0	0	0	0	0	0	0	0	0	0	0	0	0	0	0	0	0	0	0	0	0	0	0	0	0	0	0	0	0	0	0	0	0	0	0	0	0	0	0	0	0	0	0	0	0	0	0	0	0	0	0	0	0	0	0	0
Buttiauxella_izardii / Buttiauxella_warmboldiae / Citrobacter_rodentium / Citrobacter_sedlakii / Citrobacter_youngae / Lelliottia_amnigena / Pantoea_allii	Bacteria	Pseudomonadota	Gammaproteobacteria	Enterobacteriales			0	0	0	0	0	0	0	0	0	0	0	0	0	0	0	0	0	0	0	0	0	0	0	0	0	0	0	0	0	0	0	0	0	0	0	0	0	0	0	0	0	0	0	0	0	0	0	0	0	0	0	0	0	0	0	0	0	0	0
Buttiauxella_izardii / Buttiauxella_warmboldiae / Lelliottia_amnigena / Raoultella_ornithinolytica / Raoultella_planticola / Pantoea_allii	Bacteria	Pseudomonadota	Gammaproteobacteria	Enterobacteriales			0	0	0	0	0	0	0	0	0	0	0	0	0	0	0	0	0	0	0	0	0	0	0	0	0	0	0	0	0	0	0	0	0	0	0	0	0	0	0	0	0	0	0	0	0	0	0	0	0	0	0	0	0	0	0	0	0	0	0
Buttiauxella_izardii / Cronobacter_dublinensis_subsp._dublinensis / Cronobacter_dublinensis_subsp._lactaridi / Cronobacter_dublinensis_subsp._lausannensis / Serratia_ficaria / Serratia_liquefaciens / Serratia_plymuthica	Bacteria	Pseudomonadota	Gammaproteobacteria	Enterobacteriales			0	0	0	0	0	0	0	0	0	0	0	0	0	0	0	0	0	0	0	0	0	0	0	0	0	0	0	0	0	0	0	0	0	0	0	0	0	0	0	0	0	0	0	0	0	0	0	0	0	0	0	0	0	0	0	0	0	0	0
Buttiauxella_izardii / Cronobacter_dublinensis_subsp._dublinensis / Cronobacter_dublinensis_subsp._lactaridi / Cronobacter_dublinensis_subsp._lausannensis / Trabulsiella_guamensis / Serratia_ficaria / Serratia_liquefaciens / Serratia_plymuthica / Yersinia_enterocolitica_subsp._palearctica	Bacteria	Pseudomonadota	Gammaproteobacteria	Enterobacteriales			0	0	0	0	0	0	0	0	0	0	0	0	0	0	0	0	0	0	0	0	0	0	0	0	0	0	0	0	0	0	0	0	0	0	0	0	0	0	0	0	0	0	0	0	0	0	0	0	0	0	0	0	0	0	0	0	0	0	0
Buttiauxella_noackiae	Bacteria	Pseudomonadota	Gammaproteobacteria	Enterobacteriales	Enterobacteriaceae	Buttiauxella	0	0	0	0	0	0	0	0	0	0	0	0	0	0	0	0	0	0	0	0	0	0	0	0	0	0	0	0	0	0	0	0	0	0	0	0	0	0	0	0	0	0	0	0	0	0	0	0	0	0	0	0	0	0	0	0	0	0	0
Butyricicoccus_faecihominis / Agathobaculum_butyriciproducens	Bacteria	Bacillota	Clostridia	Clostridiales			254	0	0	122	0	0	0	163	0	219	0	709	76	0	0	0	0	56	112	0	0	0	0	0	57	0	56	0	20	0	26	0	0	0	0	0	0	0	0	0	41	31	0	0	0	207	84	39	0	139	0	0	0	49	0	251	0	63	77
Butyricicoccus_pullicaecorum	Bacteria	Bacillota	Clostridia	Clostridiales	Clostridiaceae	Butyricicoccus	0	0	0	0	0	0	0	0	0	0	0	0	0	0	131	0	0	0	0	0	0	0	0	0	0	0	0	0	0	0	0	0	0	0	0	0	0	0	0	0	0	0	0	0	0	0	0	0	0	0	0	0	0	0	0	0	0	0	0
Butyricimonas_faecihominis	Bacteria	Bacteroidota	Bacteroidia	Bacteroidales	Odoribacteraceae	Butyricimonas	0	0	0	0	0	0	0	0	0	0	0	0	0	0	0	0	0	0	0	0	0	0	0	0	0	0	0	0	0	0	0	0	0	0	0	0	0	0	0	0	0	0	0	0	0	0	0	0	0	0	0	0	0	0	0	0	0	0	0
Butyricimonas_faecihominis / Butyricimonas_massiliensis / Butyricimonas_paravirosa	Bacteria	Bacteroidota	Bacteroidia	Bacteroidales	Odoribacteraceae	Butyricimonas	0	0	0	0	0	0	0	0	0	0	0	0	0	0	0	0	0	0	0	0	0	0	0	0	0	0	0	0	0	0	0	0	0	0	0	0	0	0	0	0	0	0	0	0	0	0	0	0	0	0	0	35	0	0	0	0	0	0	45
Butyricimonas_faecihominis / Butyricimonas_paravirosa / Butyricimonas_phoceensis / Butyricimonas_virosa	Bacteria	Bacteroidota	Bacteroidia	Bacteroidales	Odoribacteraceae	Butyricimonas	0	0	0	0	0	0	0	0	0	0	0	0	0	0	0	0	0	0	0	0	0	0	0	0	0	0	0	0	0	0	0	0	0	0	0	0	0	0	0	0	0	0	0	0	0	0	0	0	0	0	0	0	0	0	0	0	0	0	0
Butyricimonas_massiliensis	Bacteria	Bacteroidota	Bacteroidia	Bacteroidales	Odoribacteraceae	Butyricimonas	0	0	0	0	0	0	0	0	0	0	0	0	0	0	0	0	0	0	0	0	0	0	59	0	0	0	0	0	0	0	0	0	0	0	0	0	0	0	0	0	0	0	0	0	0	0	0	0	0	0	0	0	0	0	0	0	0	0	0
Butyricimonas_massiliensis / Butyricimonas_mediterraneensis	Bacteria	Bacteroidota	Bacteroidia	Bacteroidales	Odoribacteraceae	Butyricimonas	0	0	0	0	0	0	0	0	0	0	0	0	0	0	0	0	0	0	0	0	0	0	0	0	0	0	0	0	0	0	0	0	0	0	0	0	0	0	0	0	0	0	0	0	0	0	0	0	0	0	0	0	0	0	0	0	0	0	0
Butyricimonas_mediterraneensis	Bacteria	Bacteroidota	Bacteroidia	Bacteroidales	Odoribacteraceae	Butyricimonas	0	0	0	0	0	0	0	0	0	0	0	0	0	0	0	0	0	0	0	0	0	0	0	0	0	0	0	0	0	0	0	0	0	0	0	0	0	0	0	0	0	0	0	0	0	0	0	0	0	0	0	0	0	0	0	0	0	0	0
Butyricimonas_paravirosa	Bacteria	Bacteroidota	Bacteroidia	Bacteroidales	Odoribacteraceae	Butyricimonas	0	0	0	0	0	0	0	0	0	0	0	0	0	0	0	0	0	0	0	0	0	0	0	0	0	0	0	0	0	0	0	0	0	0	0	0	0	0	0	0	0	0	0	0	29	0	0	0	0	0	31	48	92	180	0	0	0	0	0
Butyricimonas_phoceensis	Bacteria	Bacteroidota	Bacteroidia	Bacteroidales	Odoribacteraceae	Butyricimonas	0	0	0	0	0	0	0	0	0	0	0	0	0	0	0	34	0	0	0	0	0	0	0	0	0	0	0	0	0	0	0	0	0	0	29	0	43	0	0	26	0	0	0	0	0	54	0	0	0	0	0	45	0	66	0	0	0	0	221
Butyricimonas_synergistica	Bacteria	Bacteroidota	Bacteroidia	Bacteroidales	Odoribacteraceae	Butyricimonas	0	0	0	0	0	0	0	0	0	0	0	0	0	0	0	0	0	0	0	0	0	0	0	0	0	0	0	0	0	0	0	0	0	0	0	0	0	0	0	0	0	0	0	0	0	0	0	0	0	0	0	0	0	0	0	0	0	0	0
Butyricimonas_timonensis	Bacteria	Bacteroidota	Bacteroidia	Bacteroidales	Odoribacteraceae	Butyricimonas	0	0	0	0	0	0	0	0	0	0	0	0	0	0	0	0	0	0	0	0	0	0	0	0	0	0	0	0	0	0	0	0	0	0	0	0	0	0	0	0	0	0	0	0	0	0	0	0	0	0	0	0	0	0	0	0	0	0	0
Butyricimonas_vaginalis	Bacteria	Bacteroidota	Bacteroidia	Bacteroidales	Odoribacteraceae	Butyricimonas	0	0	0	0	0	0	0	0	0	0	0	0	0	0	0	0	0	0	0	0	0	0	0	0	0	0	0	0	0	0	0	0	0	0	0	0	0	0	0	0	0	0	0	0	0	0	0	0	0	0	0	0	0	0	0	0	0	0	0
Butyricimonas_virosa	Bacteria	Bacteroidota	Bacteroidia	Bacteroidales	Odoribacteraceae	Butyricimonas	0	0	0	0	0	0	0	0	0	0	0	0	0	0	0	0	0	0	0	0	0	0	0	0	0	0	0	0	0	0	0	0	0	0	0	0	0	0	26	0	0	0	0	0	0	80	0	0	0	0	0	0	46	0	0	0	0	0	38
Butyrivibrio_crossotus	Bacteria	Bacillota	Clostridia	Clostridiales	Lachnospiraceae	Butyrivibrio	0	0	0	0	0	0	0	0	0	0	0	0	0	0	0	0	0	0	0	0	0	0	0	0	0	0	0	0	0	0	0	0	0	0	0	0	201	0	0	0	0	0	0	0	0	0	337	0	0	1669	0	0	0	0	0	0	0	0	0
Butyrivibrio_hungatei / Butyrivibrio_proteoclasticus	Bacteria	Bacillota	Clostridia	Clostridiales	Lachnospiraceae	Butyrivibrio	0	0	0	0	0	0	0	0	0	0	0	0	0	0	0	0	0	0	0	0	0	0	0	0	0	0	0	0	0	0	0	0	0	0	0	0	0	0	0	0	0	0	0	0	0	0	0	0	0	0	0	0	0	0	0	0	0	0	0
Cacabacter_massiliense	Bacteria	Actinomycetota	Coriobacteriia	Eggerthellales	Eggerthellaceae	Cacabacter	0	0	0	0	0	0	0	0	0	0	0	0	0	0	0	0	0	0	0	0	0	0	0	0	0	0	0	0	0	0	0	0	0	0	0	0	0	0	0	0	0	0	0	0	0	0	0	0	0	0	0	0	0	0	0	0	0	0	0
Caecibacter_massiliensis	Bacteria	Bacillota	Negativicutes	Veillonellales	Veillonellaceae	Caecibacter	0	0	0	0	0	0	0	0	0	0	0	0	0	0	0	0	0	0	0	0	0	0	0	0	0	0	0	0	0	0	0	0	0	0	0	0	0	0	0	0	0	0	0	0	0	0	0	0	0	0	0	0	0	64	0	0	0	0	0
Caldalkalibacillus_thermarum	Bacteria	Bacillota	Bacilli	Bacillales	Bacillaceae	Caldalkalibacillus	0	0	0	0	0	0	0	0	0	0	0	0	0	0	0	0	0	0	0	0	0	0	0	0	0	0	0	0	0	0	0	0	0	0	0	0	0	0	0	0	0	0	0	0	0	0	0	0	0	0	0	0	0	0	0	0	0	0	0
Caldalkalibacillus_uzonensis	Bacteria	Bacillota	Bacilli	Bacillales	Bacillaceae	Caldalkalibacillus	0	0	0	0	0	0	0	0	0	0	0	0	0	0	0	0	0	0	0	0	0	0	0	0	0	0	0	0	0	0	0	0	0	0	0	0	0	0	0	0	0	0	0	0	0	0	0	0	0	0	0	0	0	0	0	0	0	0	0
Caldanaerobius_fijiensis	Bacteria	Bacillota	Clostridia	Thermoanaerobacterales	Thermoanaerobacteraceae	Caldanaerobius	0	0	0	0	0	0	0	0	0	0	0	0	0	0	0	0	0	0	0	0	0	0	0	0	0	0	0	0	0	0	0	0	0	0	0	0	0	0	0	0	0	0	0	0	0	0	0	0	0	0	0	0	0	0	0	0	0	0	0
Caldibacillus_debilis	Bacteria	Bacillota	Bacilli	Bacillales	Bacillaceae	Caldibacillus	0	0	0	0	0	0	0	0	0	0	0	0	0	0	0	0	0	0	0	0	0	0	0	0	0	0	0	0	0	0	0	0	0	0	0	0	0	0	0	0	0	0	0	0	0	0	0	0	0	0	0	0	0	0	0	0	0	0	0
Caldicellulosiruptor_acetigenus / Caldicellulosiruptor_bescii / Caldicellulosiruptor_kristjanssonii / Caldicellulosiruptor_kronotskyensis / Caldicellulosiruptor_lactoaceticus	Bacteria	Bacillota	Clostridia	Thermoanaerobacterales	Family_III	Caldicellulosiruptor	0	0	0	0	0	0	0	0	0	0	0	0	0	0	0	0	0	0	0	0	0	0	0	0	0	0	0	0	0	0	0	0	0	0	0	0	0	0	0	0	0	0	0	0	0	0	0	0	0	0	0	0	0	0	0	0	0	0	0
Caldicellulosiruptor_acetigenus / Caldicellulosiruptor_kristjanssonii / Caldicellulosiruptor_kronotskyensis / Caldicellulosiruptor_lactoaceticus	Bacteria	Bacillota	Clostridia	Thermoanaerobacterales	Family_III	Caldicellulosiruptor	0	0	0	0	0	0	0	0	0	0	0	0	0	0	0	0	0	0	0	0	0	0	0	0	0	0	0	0	0	0	0	0	0	0	0	0	0	0	0	0	0	0	0	0	0	0	0	0	0	0	0	0	0	0	0	0	0	0	0
Caldicellulosiruptor_bescii / Caldicellulosiruptor_hydrothermalis / Caldicellulosiruptor_kronotskyensis / Caldicellulosiruptor_owensensis	Bacteria	Bacillota	Clostridia	Thermoanaerobacterales	Family_III	Caldicellulosiruptor	0	0	0	0	0	0	0	0	0	0	0	0	0	0	0	0	0	0	0	0	0	0	0	0	0	0	0	0	0	0	0	0	0	0	0	0	0	0	0	0	0	0	0	0	0	0	0	0	0	0	0	0	0	0	0	0	0	0	0
Caldicoprobacter_algeriensis / Caldicoprobacter_faecalis / Caldicoprobacter_oshimai / Sediminispirochaeta_bajacaliforniensis	Bacteria						0	0	0	0	0	0	0	0	0	0	0	0	0	0	0	0	0	0	0	0	0	0	0	0	0	0	0	0	0	0	0	0	0	0	0	0	0	0	0	0	0	0	0	0	0	0	0	0	0	0	0	0	0	0	0	0	0	0	0
Caldimonas_manganoxidans / Caldimonas_taiwanensis / Tepidimonas_aquatica / Tepidimonas_taiwanensis / Tepidimonas_thermarum	Bacteria	Pseudomonadota	Betaproteobacteria	Burkholderiales	Comamonadaceae		0	0	0	0	0	0	0	0	0	0	0	0	0	0	0	0	0	0	0	0	0	0	0	0	0	0	0	0	0	0	0	0	0	0	0	0	0	0	0	0	0	0	0	0	0	0	0	0	0	0	0	0	0	0	0	0	0	0	0
Calditerricola_satsumensis	Bacteria	Bacillota	Bacilli	Bacillales	Bacillaceae	Calditerricola	0	0	0	0	0	0	0	0	0	0	0	0	0	0	0	0	0	0	0	0	0	0	0	0	0	0	0	0	0	0	0	0	0	0	0	0	0	0	0	0	0	0	0	0	0	0	0	0	0	0	0	0	0	0	0	0	0	0	0
Calidifontibacter_indicus / Calidifontibacter_terrae / Yimella_lutea / Yimella_radicis / Intrasporangium_mesophilum / Knoellia_aerolata / Kribbia_dieselivorans / Monashia_flava / Ornithinimicrobium_tianjinense / Oryzobacter_terrae / Phycicoccus_endophyticus / Tetrasphaera_vanveenii	Bacteria	Actinomycetota	Actinomycetota	Micrococcales			0	0	0	0	0	0	0	0	0	0	0	0	0	0	0	0	0	0	0	0	0	0	0	0	0	0	0	0	0	0	0	0	0	0	0	0	0	0	0	0	0	0	0	0	0	0	0	0	0	0	0	0	0	0	0	0	0	0	0
Caloramator_coolhaasii / Caloramator_indicus / Caloramator_proteoclasticus / Thermobrachium_celere	Bacteria	Bacillota	Clostridia	Clostridiales	Clostridiaceae		0	0	0	0	0	0	0	0	0	0	0	0	0	0	0	0	0	0	0	0	0	0	0	0	0	0	0	0	0	0	0	0	0	0	0	0	0	0	0	0	0	0	0	0	0	0	0	0	0	0	0	0	0	0	0	0	0	0	0
Caloramator_indicus / Thermobrachium_celere	Bacteria	Bacillota	Clostridia	Clostridiales	Clostridiaceae		0	0	0	0	0	0	0	0	0	0	0	0	0	0	0	0	0	0	0	0	0	0	0	0	0	0	0	0	0	0	0	0	0	0	0	0	0	0	0	0	0	0	0	0	0	0	0	0	0	0	0	0	0	0	0	0	0	0	0
Caloramator_quimbayensis	Bacteria	Bacillota	Clostridia	Clostridiales	Clostridiaceae	Caloramator	0	0	0	0	0	0	0	0	0	0	0	0	0	0	0	0	0	0	0	0	0	0	0	0	0	0	0	0	0	0	0	0	0	0	0	0	0	0	0	0	0	0	0	0	0	0	0	0	0	0	0	0	0	0	0	0	0	0	0
Camelimonas_fluminis / Camelimonas_lactis	Bacteria	Pseudomonadota	Alphaproteobacteria	Rhizobiales	Chelatococcaceae	Camelimonas	0	0	0	0	0	0	0	0	0	0	0	0	0	0	0	0	0	0	0	0	0	0	0	0	0	0	0	0	0	0	0	0	0	0	0	0	0	0	0	0	0	0	0	0	0	0	0	0	0	0	0	0	0	0	0	0	0	0	0
Campbelbacterium1_sp9	CPR	Parcubacteria	Aquibacteria	Campbelbacteriales1	Campbelbacteriaceae1	Campbelbacterium1	0	0	0	0	0	0	0	0	0	0	0	0	0	0	0	0	0	0	0	0	0	0	0	0	0	0	0	0	0	0	0	0	0	0	0	0	0	0	0	0	0	0	0	0	0	0	0	0	0	0	0	0	0	0	0	0	0	0	0
Campylobacter_canadensis	Bacteria	Pseudomonadota	Epsilonproteobacteria	Campylobacterales	Campylobacteraceae	Campylobacter	0	0	0	0	0	0	0	0	0	0	0	0	0	0	0	0	0	0	0	0	0	0	0	0	0	0	0	0	0	0	0	0	0	0	0	0	0	0	0	0	0	0	0	0	0	0	0	0	0	0	0	0	0	0	0	0	0	0	0
Campylobacter_concisus	Bacteria	Pseudomonadota	Epsilonproteobacteria	Campylobacterales	Campylobacteraceae	Campylobacter	0	0	0	0	0	0	0	0	0	0	0	0	0	0	0	0	0	0	0	0	0	0	0	0	0	0	0	0	0	0	0	0	0	0	0	0	0	0	0	0	0	0	0	0	0	0	0	0	0	0	0	0	0	0	0	0	0	0	0
Campylobacter_concisus / Campylobacter_mucosalis / Campylobacter_pinnipediorum_subsp._caledonicus / Campylobacter_pinnipediorum_subsp._pinnipediorum	Bacteria	Pseudomonadota	Epsilonproteobacteria	Campylobacterales	Campylobacteraceae	Campylobacter	0	0	0	0	0	0	0	0	0	0	0	0	0	0	0	0	0	0	0	0	0	0	0	0	0	0	0	0	0	0	0	0	0	0	0	0	0	0	0	0	0	0	0	0	0	0	0	0	0	0	0	0	0	0	0	0	0	0	0
Campylobacter_curvus	Bacteria	Pseudomonadota	Epsilonproteobacteria	Campylobacterales	Campylobacteraceae	Campylobacter	0	0	0	0	0	0	0	0	0	0	0	0	0	0	0	0	0	0	0	0	0	0	0	0	0	0	0	0	0	0	0	0	0	0	0	0	0	0	0	0	0	0	0	0	0	0	0	0	0	0	0	0	0	0	0	0	0	0	0
Campylobacter_gracilis	Bacteria	Pseudomonadota	Epsilonproteobacteria	Campylobacterales	Campylobacteraceae	Campylobacter	0	0	0	0	0	0	211	0	0	0	0	0	0	0	0	0	0	0	0	36	0	0	0	0	0	0	0	0	0	0	0	0	0	0	0	0	0	0	0	0	0	0	0	0	0	0	0	0	0	0	0	0	0	0	0	0	0	0	0
Campylobacter_helveticus / Campylobacter_upsaliensis	Bacteria	Pseudomonadota	Epsilonproteobacteria	Campylobacterales	Campylobacteraceae	Campylobacter	0	0	0	0	0	0	0	0	0	0	0	0	0	0	0	0	0	0	0	0	0	0	0	0	0	0	0	0	0	0	0	0	0	0	0	0	0	0	0	0	0	0	0	0	0	0	0	0	0	0	0	0	0	0	0	0	0	0	0
Campylobacter_hominis	Bacteria	Pseudomonadota	Epsilonproteobacteria	Campylobacterales	Campylobacteraceae	Campylobacter	0	0	0	0	0	0	0	0	0	0	0	0	0	0	0	0	0	0	0	0	0	0	0	0	0	0	0	0	0	0	0	0	0	0	0	0	0	0	0	0	0	0	0	0	0	0	0	0	0	0	0	0	0	0	0	0	0	0	0
Campylobacter_rectus / Campylobacter_showae	Bacteria	Pseudomonadota	Epsilonproteobacteria	Campylobacterales	Campylobacteraceae	Campylobacter	0	0	0	0	0	0	0	0	0	0	0	0	0	0	0	0	0	0	0	0	0	0	0	0	0	0	0	0	0	0	0	0	0	0	0	0	0	0	0	0	0	0	0	0	0	0	0	0	0	0	0	0	0	0	0	0	0	0	0
Campylobacter_sputorum_subsp._bubulus / Campylobacter_sputorum_subsp._sputorum	Bacteria	Pseudomonadota	Epsilonproteobacteria	Campylobacterales	Campylobacteraceae	Campylobacter	0	0	0	0	0	0	0	0	0	0	0	0	0	0	0	0	0	0	0	0	0	0	0	0	0	0	0	0	0	0	0	0	0	0	0	0	0	0	0	0	0	0	0	0	0	0	0	0	0	0	0	0	0	0	0	0	0	0	0
Campylobacter_upsaliensis	Bacteria	Pseudomonadota	Epsilonproteobacteria	Campylobacterales	Campylobacteraceae	Campylobacter	0	0	0	0	0	0	0	0	0	0	0	0	0	0	0	0	0	0	0	0	0	0	0	0	0	0	0	0	0	0	0	0	0	0	0	0	0	0	0	0	0	0	0	0	0	0	0	0	0	0	0	0	0	0	0	0	0	0	0
Campylobacter_ureolyticus	Bacteria	Pseudomonadota	Epsilonproteobacteria	Campylobacterales	Campylobacteraceae	Campylobacter	0	0	0	0	0	0	0	0	0	0	0	0	0	0	0	0	0	0	0	0	0	0	0	0	0	0	0	0	0	0	0	0	0	0	0	0	0	0	0	0	0	0	0	0	0	0	0	0	0	0	0	0	0	0	0	0	0	0	0
Candidimonas_bauzanensis / Pusillimonas_harenae	Bacteria	Pseudomonadota	Betaproteobacteria	Burkholderiales	Alcaligenaceae		0	0	0	0	0	0	0	0	0	0	0	0	0	0	0	0	0	0	0	0	0	0	0	0	0	0	0	0	0	0	0	0	0	0	0	0	0	0	0	0	0	0	0	0	0	0	0	0	0	0	0	0	0	0	0	0	0	0	0
Capnocytophaga_canimorsus	Bacteria	Bacteroidota	Flavobacteriia	Flavobacteriales	Flavobacteriaceae	Capnocytophaga	0	0	0	0	0	0	0	0	0	0	0	0	0	0	0	0	0	0	0	0	0	0	0	0	0	0	0	0	0	0	0	0	0	0	0	0	0	0	0	0	0	0	0	0	0	0	0	0	0	0	0	0	0	0	0	0	0	0	0
Capnocytophaga_cynodegmi	Bacteria	Bacteroidota	Flavobacteriia	Flavobacteriales	Flavobacteriaceae	Capnocytophaga	0	0	0	0	0	0	0	0	0	0	0	0	0	0	0	0	0	0	0	0	0	0	0	0	0	0	0	0	0	0	0	0	0	0	0	0	0	0	0	0	0	0	0	0	0	0	0	0	0	0	0	0	0	0	0	0	0	0	0
Capnocytophaga_gingivalis	Bacteria	Bacteroidota	Flavobacteriia	Flavobacteriales	Flavobacteriaceae	Capnocytophaga	0	0	0	0	0	0	0	0	0	0	0	0	0	0	0	0	0	0	0	0	0	0	0	0	0	0	0	0	0	0	0	0	0	0	0	0	0	0	0	0	0	0	0	0	0	0	0	0	0	0	0	0	0	0	0	0	0	0	0
Capnocytophaga_gingivalis / Capnocytophaga_granulosa	Bacteria	Bacteroidota	Flavobacteriia	Flavobacteriales	Flavobacteriaceae	Capnocytophaga	0	0	0	0	0	0	0	0	0	0	0	0	0	0	0	0	0	0	0	0	0	0	0	0	0	0	0	0	0	0	0	0	0	0	0	0	0	0	0	0	0	0	0	0	0	0	0	0	0	0	0	0	0	0	0	0	0	0	0
Capnocytophaga_granulosa	Bacteria	Bacteroidota	Flavobacteriia	Flavobacteriales	Flavobacteriaceae	Capnocytophaga	0	0	0	0	0	0	0	0	0	0	0	0	0	0	0	0	0	0	0	0	0	0	0	0	0	0	0	0	0	0	0	0	0	0	0	0	0	0	0	0	0	0	0	0	0	0	0	0	0	0	0	0	0	0	0	0	0	0	0
Capnocytophaga_haemolytica	Bacteria	Bacteroidota	Flavobacteriia	Flavobacteriales	Flavobacteriaceae	Capnocytophaga	0	0	0	0	0	0	0	0	0	0	0	0	0	0	0	0	0	0	0	0	0	0	0	0	0	0	0	0	0	0	0	0	0	0	0	0	0	0	0	0	0	0	0	0	0	0	0	0	0	0	0	0	0	0	0	0	0	0	0
Capnocytophaga_leadbetteri	Bacteria	Bacteroidota	Flavobacteriia	Flavobacteriales	Flavobacteriaceae	Capnocytophaga	0	0	0	0	0	0	0	0	0	0	0	0	0	0	0	0	0	0	0	0	0	0	0	0	0	0	0	0	0	0	0	0	0	0	0	0	0	0	0	0	0	0	0	0	0	0	0	0	0	0	0	0	0	0	0	0	0	0	0
Capnocytophaga_ochracea	Bacteria	Bacteroidota	Flavobacteriia	Flavobacteriales	Flavobacteriaceae	Capnocytophaga	0	0	0	0	0	0	0	0	0	0	0	0	0	0	0	0	0	0	0	0	0	0	0	0	0	0	0	0	0	0	0	0	0	0	0	0	0	0	0	0	0	0	0	0	0	0	0	0	0	0	0	0	0	0	0	0	0	0	0
Capnocytophaga_sputigena	Bacteria	Bacteroidota	Flavobacteriia	Flavobacteriales	Flavobacteriaceae	Capnocytophaga	0	0	0	0	0	0	0	0	0	0	0	0	0	0	0	0	0	0	0	0	0	0	0	0	0	0	0	0	0	0	0	0	0	0	0	0	0	0	0	0	0	0	0	0	0	0	0	0	0	0	0	0	0	0	0	0	0	0	0
Caproiciproducens_galactitolivorans / Massiliamazonia_massiliensis	Bacteria	Bacillota	Clostridia	Clostridiales	Ruminococcaceae		0	0	0	0	0	0	0	0	0	0	0	0	0	0	0	0	0	0	0	0	0	0	0	0	0	0	0	0	0	0	0	0	0	0	0	0	0	0	0	0	0	0	0	0	0	0	0	0	0	0	0	0	0	0	0	0	0	0	0
Carboxylicivirga_linearis	Bacteria	Bacteroidota	Bacteroidia	Marinilabiliales	Marinilabiliaceae	Carboxylicivirga	0	0	0	0	0	0	0	0	0	0	0	0	0	0	0	0	0	0	0	0	0	0	0	0	0	0	0	0	0	0	0	0	0	0	0	0	0	0	0	0	0	0	0	0	0	0	0	0	0	0	0	0	0	0	0	0	0	0	0
Carboxylicivirga_linearis / Carboxylicivirga_mesophila / Carboxylicivirga_taeanensis	Bacteria	Bacteroidota	Bacteroidia	Marinilabiliales	Marinilabiliaceae	Carboxylicivirga	0	0	0	0	0	0	0	0	0	0	0	0	0	0	0	0	0	0	0	0	0	0	0	0	0	0	0	0	0	0	0	0	0	0	0	0	0	0	0	0	0	0	0	0	0	0	0	0	0	0	0	0	0	0	0	0	0	0	0
Carboxylicivirga_mesophila	Bacteria	Bacteroidota	Bacteroidia	Marinilabiliales	Marinilabiliaceae	Carboxylicivirga	0	0	0	0	0	0	0	0	0	0	0	0	0	0	0	0	0	0	0	0	0	0	0	0	0	0	0	0	0	0	0	0	0	0	0	0	0	0	0	0	0	0	0	0	0	0	0	0	0	0	0	0	0	0	0	0	0	0	0
Carboxylicivirga_taeanensis	Bacteria	Bacteroidota	Bacteroidia	Marinilabiliales	Marinilabiliaceae	Carboxylicivirga	0	0	0	0	0	0	0	0	0	0	0	0	0	0	0	0	0	0	0	0	0	0	0	0	0	0	0	0	0	0	0	0	0	0	0	0	0	0	0	0	0	0	0	0	0	0	0	0	0	0	0	0	0	0	0	0	0	0	0
Cardiobacterium_hominis	Bacteria	Pseudomonadota	Gammaproteobacteria	Cardiobacteriales	Cardiobacteriaceae	Cardiobacterium	0	0	0	0	0	0	0	0	0	0	0	0	0	0	0	0	0	0	0	0	0	0	0	0	0	0	0	0	0	0	0	0	0	0	0	0	0	0	0	0	0	0	0	0	0	0	0	0	0	0	0	0	0	0	0	0	0	0	0
Cardiobacterium_valvarum	Bacteria	Pseudomonadota	Gammaproteobacteria	Cardiobacteriales	Cardiobacteriaceae	Cardiobacterium	0	0	0	0	0	0	0	0	0	0	0	0	0	0	0	0	0	0	0	0	0	0	0	0	0	0	0	0	0	0	0	0	0	0	0	0	0	0	0	0	0	0	0	0	0	0	0	0	0	0	0	0	0	0	0	0	0	0	0
Carnobacterium_funditum / Carnobacterium_iners	Bacteria	Bacillota	Bacilli	Lactobacillales	Carnobacteriaceae	Carnobacterium	0	0	0	0	0	0	0	0	0	0	0	0	0	0	0	0	0	0	0	0	0	0	0	0	0	0	0	0	0	0	0	0	0	0	0	0	0	0	0	0	0	0	0	0	0	0	0	0	0	0	0	0	0	0	0	0	0	0	0
Carnobacterium_gallinarum	Bacteria	Bacillota	Bacilli	Lactobacillales	Carnobacteriaceae	Carnobacterium	0	0	0	0	0	0	0	0	0	0	0	0	0	0	0	0	0	0	0	0	0	0	0	0	0	0	0	0	0	0	0	0	0	0	0	0	0	0	0	0	0	0	0	0	0	0	0	0	0	0	0	0	0	0	0	0	0	0	0
Carnobacterium_gallinarum / Carnobacterium_inhibens_subsp._gilichinskyi / Carnobacterium_inhibens_subsp._inhibens / Carnobacterium_jeotgali / Carnobacterium_viridans	Bacteria	Bacillota	Bacilli	Lactobacillales	Carnobacteriaceae	Carnobacterium	0	0	0	0	0	0	0	0	0	0	0	0	0	0	0	0	0	0	0	0	0	0	0	0	0	0	0	0	0	0	0	0	0	0	0	0	0	0	0	0	0	0	0	0	0	0	0	0	0	0	0	0	0	0	0	0	0	0	0
Carnobacterium_inhibens_subsp._gilichinskyi / Carnobacterium_inhibens_subsp._inhibens / Carnobacterium_jeotgali / Carnobacterium_mobile / Carnobacterium_pleistocenium / Carnobacterium_viridans	Bacteria	Bacillota	Bacilli	Lactobacillales	Carnobacteriaceae	Carnobacterium	0	0	0	882	0	0	0	0	0	0	0	0	0	0	0	0	0	0	0	0	0	0	0	0	0	0	0	0	0	0	0	0	26	0	0	0	0	0	0	0	0	0	0	0	0	0	0	0	0	0	0	0	0	0	0	0	0	0	0
Carnobacterium_inhibens_subsp._gilichinskyi / Carnobacterium_inhibens_subsp._inhibens / Carnobacterium_jeotgali / Carnobacterium_pleistocenium / Carnobacterium_viridans	Bacteria	Bacillota	Bacilli	Lactobacillales	Carnobacteriaceae	Carnobacterium	0	0	0	252	0	0	0	0	0	0	0	0	0	0	0	0	0	0	0	0	0	0	0	0	0	0	0	0	0	0	0	0	0	0	0	0	0	0	0	0	0	0	0	0	0	0	0	0	0	0	0	0	0	0	0	0	0	0	0
Carnobacterium_inhibens_subsp._gilichinskyi / Carnobacterium_inhibens_subsp._inhibens / Carnobacterium_jeotgali / Carnobacterium_viridans / Enterococcus_faecium / Enterococcus_sulfureus / Enterococcus_thailandicus	Bacteria	Bacillota	Bacilli	Lactobacillales			0	0	0	0	0	0	0	0	0	0	0	0	0	0	0	0	0	0	0	0	0	0	0	0	0	0	0	0	0	0	0	0	0	0	0	0	0	0	0	0	0	0	0	0	0	0	0	0	0	0	0	0	0	0	0	0	0	0	0
Carnobacterium_inhibens_subsp._gilichinskyi / Carnobacterium_inhibens_subsp._inhibens / Carnobacterium_jeotgali / Carnobacterium_viridans / Trichococcus_flocculiformis / Trichococcus_pasteurii	Bacteria	Bacillota	Bacilli	Lactobacillales	Carnobacteriaceae		0	0	0	0	0	0	0	0	0	0	0	0	0	0	0	0	0	0	0	0	0	0	0	0	0	0	0	0	0	0	0	0	0	0	0	0	0	0	0	0	0	0	0	0	0	0	0	0	0	0	0	0	0	0	0	0	0	0	0
Carnobacterium_inhibens_subsp._inhibens / Carnobacterium_jeotgali / Carnobacterium_pleistocenium / Carnobacterium_viridans / Desemzia_incerta / Isobaculum_melis / Enterococcus_avium / Enterococcus_caccae / Enterococcus_camelliae / Enterococcus_canintestini / Enterococcus_casseliflavus / Enterococcus_crotali / Enterococcus_devriesei / Enterococcus_dispar / Enterococcus_durans / Enterococcus_faecium / Enterococcus_gallinarum / Enterococcus_gilvus / Enterococcus_haemoperoxidus / Enterococcus_hirae / Enterococcus_italicus / Enterococcus_malodoratus / Enterococcus_massiliensis / Enterococcus_mediterraneensis / Enterococcus_moraviensis / Enterococcus_mundtii / Enterococcus_olivae / Enterococcus_pallens / Enterococcus_phoeniculicola / Enterococcus_plantarum / Enterococcus_pseudoavium / Enterococcus_quebecensis / Enterococcus_raffinosus / Enterococcus_ratti / Enterococcus_rivorum / Enterococcus_rotai / Enterococcus_saccharolyticus / Enterococcus_saccharolyticus_subsp._taiwanensis / Enterococcus_saigonensis / Enterococcus_silesiacus / Enterococcus_sulfureus / Enterococcus_termitis / Enterococcus_thailandicus / Enterococcus_timonensis / Enterococcus_ureasiticus / Enterococcus_ureilyticus / Enterococcus_viikkiensis / Enterococcus_villorum / Enterococcus_xiangfangensis / Melissococcus_plutonius / Tetragenococcus_halophilus_subsp._flandriensis / Tetragenococcus_halophilus_subsp._halophilus / Tetragenococcus_koreensis / Tetragenococcus_osmophilus / Vagococcus_entomophilus / Vagococcus_fessus / Lactobacillus_dextrinicus / Lactobacillus_formosensis / Lactobacillus_furfuricola / Lactobacillus_futsaii / Lactobacillus_insicii / Lactobacillus_nodensis / Lactobacillus_tucceti / Lactobacillus_versmoldensis	Bacteria	Bacillota	Bacilli	Lactobacillales			0	0	0	0	0	0	0	0	0	0	0	0	0	0	0	0	0	0	0	0	0	0	0	0	0	0	0	0	0	0	0	0	0	0	0	0	0	0	0	0	0	0	0	0	0	0	0	0	0	0	0	0	0	0	0	0	0	0	0
Carnobacterium_mobile	Bacteria	Bacillota	Bacilli	Lactobacillales	Carnobacteriaceae	Carnobacterium	0	0	0	0	0	0	0	0	0	0	0	0	0	0	0	0	0	0	0	0	0	0	0	0	0	0	0	0	0	0	0	0	0	0	0	0	0	0	0	0	0	0	0	0	0	0	0	0	0	0	0	0	0	0	0	0	0	0	0
Casaltella_massiliensis	Bacteria	Bacillota	Clostridia	Clostridiales	ClostridialesFamilyXIII.IncertaeSedis	Casaltella	0	0	0	0	0	0	0	0	0	0	0	0	0	0	0	0	0	0	0	0	0	0	0	0	0	0	0	0	0	0	0	0	0	21	0	0	0	0	0	0	0	0	0	0	0	0	0	0	0	0	0	0	0	0	0	0	0	0	0
Casaltella_massiliensis / Casaltella_merdae	Bacteria	Bacillota	Clostridia	Clostridiales			0	0	0	0	0	0	0	0	0	0	0	0	0	0	0	0	0	0	0	0	0	0	0	0	0	0	0	0	0	0	0	0	0	0	0	0	0	0	0	0	0	0	0	0	0	0	0	0	0	0	0	0	0	0	0	0	0	0	0
Castellaniella_caeni / Castellaniella_defragrans / Castellaniella_hirudinis	Bacteria	Pseudomonadota	Betaproteobacteria	Burkholderiales	Alcaligenaceae	Castellaniella	0	0	0	0	0	0	0	0	0	0	0	0	0	0	0	0	0	0	0	0	0	0	0	0	0	0	0	0	0	0	0	0	0	0	0	0	0	0	0	0	0	0	0	0	0	0	0	0	0	0	0	0	0	0	0	0	0	0	0
Castellaniella_caeni / Castellaniella_hirudinis	Bacteria	Pseudomonadota	Betaproteobacteria	Burkholderiales	Alcaligenaceae	Castellaniella	0	0	0	0	0	0	0	0	0	0	0	0	0	0	0	0	0	0	0	0	0	0	0	0	0	0	0	0	0	0	0	0	0	0	0	0	0	0	0	0	0	0	0	0	0	0	0	0	0	0	0	0	0	0	0	0	0	0	0
Catabacter_hongkongensis	Bacteria	Bacillota	Clostridia	Clostridiales	Christensenellaceae	Catabacter	0	22	0	0	0	0	0	0	0	0	0	0	0	0	23	0	0	0	0	0	0	0	0	0	0	0	0	0	0	0	0	0	0	0	0	0	0	0	0	0	0	0	0	0	0	29	0	0	0	0	0	0	0	0	0	0	0	0	0
Catenibacterium_mitsuokai	Bacteria	Bacillota	Erysipelotrichia	Erysipelotrichales	Erysipelotrichaceae	Catenibacterium	0	0	0	0	0	0	0	0	0	0	0	0	0	0	0	0	0	0	0	0	0	0	0	0	0	0	0	0	0	0	0	0	0	0	0	0	0	0	0	0	0	0	0	0	0	0	0	0	0	0	0	0	0	0	0	0	0	0	0
Catonella_morbi	Bacteria	Bacillota	Clostridia	Clostridiales	Lachnospiraceae	Catonella	0	0	0	0	0	0	0	0	0	0	0	0	0	0	0	0	0	0	0	0	0	0	0	0	0	0	0	0	0	0	0	0	0	0	0	0	0	0	0	0	0	0	0	0	0	0	0	0	0	0	0	0	0	0	0	0	0	0	0
Caulobacter_flavus / Caulobacter_profundus / Caulobacter_segnis / Caulobacter_vibrioides	Bacteria	Pseudomonadota	Alphaproteobacteria	Caulobacterales	Caulobacteraceae	Caulobacter	0	0	0	0	0	0	0	0	0	0	0	0	0	0	0	0	0	0	0	0	0	0	0	0	0	0	0	0	0	0	0	0	0	0	0	0	0	0	0	0	0	0	0	0	0	0	0	0	0	0	0	0	0	0	0	0	0	0	0
Caulobacter_fusiformis / Caulobacter_henricii / Caulobacter_rhizosphaerae / Phenylobacterium_aquaticum / Phenylobacterium_conjunctum / Phenylobacterium_haematophilum	Bacteria	Pseudomonadota	Alphaproteobacteria	Caulobacterales	Caulobacteraceae		0	0	0	0	0	0	0	0	0	0	0	0	0	0	0	0	0	0	0	0	0	0	0	0	0	0	0	0	0	0	0	0	0	0	0	0	0	0	0	0	0	0	0	0	0	0	0	0	0	0	0	0	0	0	0	0	0	0	0
Caulobacter_henricii / Caulobacter_rhizosphaerae / Phenylobacterium_conjunctum / Phenylobacterium_haematophilum	Bacteria	Pseudomonadota	Alphaproteobacteria	Caulobacterales	Caulobacteraceae		0	0	0	0	0	0	0	0	0	0	0	0	0	0	0	0	0	0	0	0	0	0	0	0	0	0	0	0	0	0	0	0	0	0	0	0	0	0	0	0	0	0	0	0	0	0	0	0	0	0	0	0	0	0	0	0	0	0	0
Caulobacter_profundus	Bacteria	Pseudomonadota	Alphaproteobacteria	Caulobacterales	Caulobacteraceae	Caulobacter	0	0	0	0	0	0	0	0	0	0	0	0	0	0	0	0	0	0	0	0	0	0	0	0	0	0	0	0	0	0	0	0	0	0	0	0	0	0	0	0	0	0	0	0	0	0	0	0	0	0	0	0	0	0	0	0	0	0	0
Cedecea_davisae / Cedecea_neteri / Citrobacter_braakii / Citrobacter_europaeus / Citrobacter_freundii / Citrobacter_murliniae / Citrobacter_pasteurii / Citrobacter_werkmanii / Enterobacter_aerogenes / Enterobacter_asburiae / Enterobacter_bugandensis / Enterobacter_cancerogenus / Enterobacter_hormaechei_subsp._hormaechei / Enterobacter_hormaechei_subsp._oharae / Enterobacter_hormaechei_subsp._steigerwaltii / Enterobacter_kobei / Enterobacter_ludwigii / Enterobacter_mori / Enterobacter_muelleri / Enterobacter_tabaci / Enterobacter_xiangfangensis / Escherichia_vulneris / Klebsiella_pneumoniae_subsp._ozaenae / Kluyvera_cryocrescens / Kluyvera_intermedia / Yokenella_regensburgei / Tatumella_citrea / Tatumella_morbirosei / Tatumella_punctata / Hafnia_paralvei / Hafnia_psychrotolerans / Obesumbacterium_proteus / Morganella_morganii_subsp._sibonii / Morganella_psychrotolerans / Dickeya_solani / Pectobacterium_atrosepticum / Chania_multitudinisentens / Rahnella_aquatilis / Rahnella_bruchi / Rahnella_variigena / Rahnella_victoriana / Rahnella_woolbedingensis / Rouxiella_badensis / Rouxiella_chamberiensis / Rouxiella_silvae / Serratia_aquatilis / Serratia_grimesii / Serratia_liquefaciens / Serratia_quinivorans / Serratia_ureilytica / Yersinia_aleksiciae / Yersinia_enterocolitica_subsp._enterocolitica / Yersinia_enterocolitica_subsp._palearctica / Yersinia_massiliensis / Yersinia_similis / Yersinia_wautersii	Bacteria	Pseudomonadota	Gammaproteobacteria	Enterobacteriales			0	0	0	0	0	0	0	0	0	0	0	0	0	0	0	0	0	0	0	0	0	0	0	0	0	0	0	0	0	0	0	47	0	0	0	0	0	0	0	0	0	0	0	0	0	0	0	0	27	0	0	0	0	0	0	0	0	0	0
Cedecea_davisae / Cedecea_neteri / Cronobacter_zurichensis / Enterobacter_aerogenes / Klebsiella_pneumoniae_subsp._ozaenae / Klebsiella_pneumoniae_subsp._rhinoscleromatis / Klebsiella_quasipneumoniae_subsp._quasipneumoniae / Kluyvera_cryocrescens / Raoultella_planticola / Raoultella_terrigena	Bacteria	Pseudomonadota	Gammaproteobacteria	Enterobacteriales	Enterobacteriaceae		0	0	0	0	0	0	0	0	0	0	0	0	0	0	0	0	0	0	0	0	0	0	0	0	0	0	0	0	0	0	0	0	0	0	0	0	0	0	0	0	0	0	0	0	0	0	0	0	0	0	0	0	0	0	0	0	0	0	0
Cedecea_davisae / Citrobacter_braakii / Citrobacter_europaeus / Citrobacter_freundii / Citrobacter_murliniae / Citrobacter_werkmanii / Enterobacter_aerogenes / Enterobacter_asburiae / Enterobacter_bugandensis / Enterobacter_cancerogenus / Enterobacter_hormaechei_subsp._hormaechei / Enterobacter_hormaechei_subsp._oharae / Enterobacter_hormaechei_subsp._steigerwaltii / Enterobacter_ludwigii / Enterobacter_muelleri / Enterobacter_tabaci / Enterobacter_xiangfangensis / Kluyvera_cryocrescens / Kluyvera_intermedia / Tatumella_citrea / Tatumella_morbirosei / Serratia_ureilytica / Aliivibrio_finisterrensis / Aliivibrio_sifiae / Aliivibrio_wodanis / Photobacterium_angustum / Photobacterium_aplysiae / Photobacterium_aquimaris / Photobacterium_damselae_subsp._damselae / Photobacterium_frigidiphilum / Photobacterium_iliopiscarium / Photobacterium_indicum / Photobacterium_kishitanii / Photobacterium_lipolyticum / Photobacterium_proteolyticum / Vibrio_aestivus / Vibrio_aestuarianus / Vibrio_agarivorans / Vibrio_alfacsensis / Vibrio_alginolyticus / Vibrio_algivorus / Vibrio_artabrorum / Vibrio_astriarenae / Vibrio_atlanticus / Vibrio_atypicus / Vibrio_azureus / Vibrio_bivalvicida / Vibrio_brasiliensis / Vibrio_breoganii / Vibrio_campbellii / Vibrio_caribbeanicus / Vibrio_casei / Vibrio_celticus / Vibrio_chagasii / Vibrio_cidicii / Vibrio_comitans / Vibrio_communis / Vibrio_cortegadensis / Vibrio_crassostreae / Vibrio_crosai / Vibrio_cyclitrophicus / Vibrio_diabolicus / Vibrio_europaeus / Vibrio_ezurae / Vibrio_fluvialis / Vibrio_fortis / Vibrio_furnissii / Vibrio_gallaecicus / Vibrio_gallicus / Vibrio_gigantis / Vibrio_halioticoli / Vibrio_hangzhouensis / Vibrio_harveyi / Vibrio_hepatarius / Vibrio_hyugaensis / Vibrio_ichthyoenteri / Vibrio_inusitatus / Vibrio_japonicus / Vibrio_jasicida / Vibrio_kanaloae / Vibrio_lentus / Vibrio_madracius / Vibrio_maritimus / Vibrio_mediterranei / Vibrio_mexicanus / Vibrio_mytili / Vibrio_natriegens / Vibrio_navarrensis / Vibrio_neonatus / Vibrio_neptunius / Vibrio_nereis / Vibrio_orientalis / Vibrio_ostreicida / Vibrio_owensii / Vibrio_panuliri / Vibrio_parahaemolyticus / Vibrio_pectenicida / Vibrio_penaeicida / Vibrio_pomeroyi / Vibrio_ponticus / Vibrio_porteresiae / Vibrio_proteolyticus / Vibrio_rarus / Vibrio_renipiscarius / Vibrio_rotiferianus / Vibrio_rumoiensis / Vibrio_sagamiensis / Vibrio_salilacus / Vibrio_sinaloensis / Vibrio_sonorensis / Vibrio_splendidus / Vibrio_superstes / Vibrio_tapetis_subsp._tapetis / Vibrio_tasmaniensis / Vibrio_thalassae / Vibrio_toranzoniae / Vibrio_tritonius / Vibrio_tubiashii_subsp._europaeus / Vibrio_tubiashii_subsp._tubiashii / Vibrio_variabilis / Vibrio_vulnificus / Vibrio_xiamenensis / Vibrio_xuii	Bacteria	Pseudomonadota	Gammaproteobacteria				0	0	0	0	0	0	0	0	0	0	0	0	0	0	0	0	0	0	0	0	0	0	0	0	0	0	0	0	0	0	0	0	0	0	0	0	0	0	0	0	0	0	0	0	0	0	0	0	0	0	0	0	0	0	0	0	0	0	0
Cedecea_davisae / Citrobacter_europaeus / Cronobacter_muytjensii / Enterobacter_aerogenes / Enterobacter_soli / Kluyvera_cryocrescens / Raoultella_ornithinolytica / Raoultella_planticola / Raoultella_terrigena / Salmonella_bongori / Pantoea_theicola / Pantoea_wallisii	Bacteria	Pseudomonadota	Gammaproteobacteria	Enterobacteriales			0	0	0	0	0	0	0	0	0	0	0	0	0	0	0	0	0	0	0	0	0	0	0	0	0	0	0	0	0	0	0	0	0	0	0	0	0	0	0	0	0	0	0	0	0	0	0	0	0	0	0	0	0	0	0	0	0	0	0
Cedecea_davisae / Cronobacter_zurichensis / Enterobacter_asburiae / Enterobacter_bugandensis / Enterobacter_hormaechei_subsp._hormaechei / Enterobacter_hormaechei_subsp._oharae / Enterobacter_hormaechei_subsp._steigerwaltii / Enterobacter_tabaci / Enterobacter_xiangfangensis / Klebsiella_oxytoca / Klebsiella_pneumoniae_subsp._ozaenae / Klebsiella_pneumoniae_subsp._pneumoniae / Klebsiella_pneumoniae_subsp._rhinoscleromatis / Klebsiella_quasipneumoniae_subsp._quasipneumoniae / Klebsiella_quasipneumoniae_subsp._similipneumoniae / Raoultella_planticola / Salmonella_enterica_subsp._indica / Erwinia_mallotivora / Erwinia_psidii / Pectobacterium_aroidearum / Samsonia_erythrinae / Serratia_marcescens_subsp._sakuensis / Serratia_nematodiphila / Serratia_ureilytica / Yersinia_frederiksenii / Yersinia_pestis / Yersinia_pseudotuberculosis / Yersinia_similis / Yersinia_wautersii	Bacteria	Pseudomonadota	Gammaproteobacteria	Enterobacteriales			0	0	0	0	0	0	0	0	0	0	0	0	0	0	0	0	0	0	0	0	0	0	0	0	0	0	0	0	0	0	0	0	0	0	0	0	0	0	0	0	0	0	0	0	0	0	0	0	0	0	0	0	0	0	0	0	0	0	0
Cedecea_davisae / Escherichia_fergusonii / Escherichia_marmotae / Klebsiella_pneumoniae_subsp._ozaenae / Klebsiella_pneumoniae_subsp._rhinoscleromatis / Klebsiella_quasipneumoniae_subsp._quasipneumoniae / Raoultella_planticola / Shigella_flexneri / Shigella_sonnei / Erwinia_iniecta / Pantoea_agglomerans / Pantoea_coffeiphila / Pantoea_wallisii	Bacteria	Pseudomonadota	Gammaproteobacteria	Enterobacteriales			0	0	0	0	0	0	0	0	0	0	0	0	0	0	0	0	0	0	0	0	0	0	0	0	0	0	0	0	0	0	0	0	0	0	0	0	0	0	0	0	0	0	0	0	0	0	0	0	0	0	0	0	0	0	0	0	0	0	0
Celeribacter_baekdonensis / Celeribacter_ethanolicus / Celeribacter_neptunius / Lutimaribacter_marinistellae / Marivita_byunsanensis / Pseudoruegeria_aquimaris / Pseudoruegeria_lutimaris / Pseudoruegeria_sabulilitoris / Vadicella_arenosi	Bacteria	Pseudomonadota	Alphaproteobacteria	Rhodobacterales	Rhodobacteraceae		0	0	0	0	0	0	0	0	0	0	0	0	0	0	0	0	0	0	0	0	0	0	0	0	0	0	0	0	0	0	0	0	0	0	0	0	0	0	0	0	0	0	0	0	0	0	0	0	0	0	0	0	0	0	0	0	0	0	0
Celeribacter_ethanolicus / Celeribacter_halophilus / Celeribacter_naphthalenivorans / Celeribacter_neptunius / Nautella_italica / Pseudoroseovarius_crassostreae / Pseudoruegeria_lutimaris / Pseudoruegeria_sabulilitoris / Roseibacterium_elongatum	Bacteria	Pseudomonadota	Alphaproteobacteria	Rhodobacterales	Rhodobacteraceae		0	0	0	0	0	0	0	0	0	0	0	0	0	0	0	0	0	0	0	0	0	0	0	0	0	0	0	0	0	0	0	0	0	0	0	0	0	0	0	0	0	0	0	0	0	0	0	0	0	0	0	0	0	0	0	0	0	0	0
Celeribacter_indicus	Bacteria	Pseudomonadota	Alphaproteobacteria	Rhodobacterales	Rhodobacteraceae	Celeribacter	0	0	0	0	0	0	0	0	0	0	0	0	0	0	0	0	0	0	0	0	0	0	0	0	0	0	0	0	0	0	0	0	0	0	0	0	0	0	0	0	0	0	0	0	0	0	0	0	0	0	0	0	0	0	0	0	0	0	0
Celeribacter_indicus / Lutimaribacter_pacificus / Lutimaribacter_saemankumensis / Pseudoruegeria_aquimaris / Pseudoruegeria_marinistellae / Rhodovulum_iodosum / Ruegeria_intermedia / Tropicimonas_sediminicola	Bacteria	Pseudomonadota	Alphaproteobacteria	Rhodobacterales	Rhodobacteraceae		0	0	0	0	0	0	0	0	0	0	0	0	0	0	0	0	0	0	0	0	0	0	0	0	0	0	0	0	0	0	0	0	0	0	0	0	0	0	0	0	0	0	0	0	0	0	0	0	0	0	0	0	0	0	0	0	0	0	0
Celeribacter_indicus / Marivita_geojedonensis / Pseudoruegeria_aestuarii / Pseudoruegeria_haliotis / Pseudoruegeria_marinistellae / Ruegeria_intermedia / Silicimonas_algicola / Tropicimonas_isoalkanivorans / Tropicimonas_sediminicola	Bacteria	Pseudomonadota	Alphaproteobacteria	Rhodobacterales	Rhodobacteraceae		0	0	0	0	0	0	0	0	0	0	0	0	0	0	0	0	0	0	0	0	0	0	0	0	0	0	0	0	0	0	0	0	0	0	0	0	0	0	0	0	0	0	0	0	0	0	0	0	0	0	0	0	0	0	0	0	0	0	0
Celeribacter_indicus / Marivita_geojedonensis / Pseudoruegeria_aquimaris / Pseudoruegeria_marinistellae / Ruegeria_intermedia / Tropicimonas_isoalkanivorans / Tropicimonas_sediminicola	Bacteria	Pseudomonadota	Alphaproteobacteria	Rhodobacterales	Rhodobacteraceae		0	0	0	0	0	0	0	0	0	0	0	0	0	0	0	0	0	0	0	0	0	0	0	0	0	0	0	0	0	0	0	0	0	0	0	0	0	0	0	0	0	0	0	0	0	0	0	0	0	0	0	0	0	0	0	0	0	0	0
Celeribacter_indicus / Pseudoruegeria_aquimaris / Ruegeria_intermedia / Vadicella_arenosi	Bacteria	Pseudomonadota	Alphaproteobacteria	Rhodobacterales	Rhodobacteraceae		0	0	0	0	0	0	0	0	0	0	0	0	0	0	0	0	0	0	0	0	0	0	0	0	0	0	0	0	0	0	0	0	0	0	0	0	0	0	0	0	0	0	0	0	0	0	0	0	0	0	0	0	0	0	0	0	0	0	0
Cellulomonas_aerilata / Cellulomonas_biazotea / Cellulomonas_cellasea / Cellulomonas_chitinilytica / Cellulomonas_composti / Cellulomonas_fimi / Cellulomonas_flavigena / Cellulomonas_humilata / Cellulomonas_iranensis / Cellulomonas_marina / Cellulomonas_massiliensis / Cellulomonas_oligotrophica / Cellulomonas_soli / Cellulomonas_terrae / Cellulomonas_timonensis / Tropicihabitans_flavus	Bacteria	Actinomycetota	Actinomycetota	Micrococcales	Cellulomonadaceae		0	0	0	0	0	0	0	0	0	0	0	0	0	0	0	0	0	0	0	0	0	0	0	0	0	0	0	0	0	0	0	0	0	0	0	0	0	0	0	0	0	0	0	0	0	0	0	0	0	0	0	0	0	0	0	0	0	0	0
Cellulomonas_aerilata / Cellulomonas_biazotea / Cellulomonas_chitinilytica / Cellulomonas_humilata / Cellulomonas_massiliensis / Cellulomonas_oligotrophica / Cellulomonas_pakistanensis / Cellulomonas_soli / Cellulomonas_terrae	Bacteria	Actinomycetota	Actinomycetota	Micrococcales	Cellulomonadaceae	Cellulomonas	0	0	0	0	0	0	0	0	0	0	0	0	0	0	0	0	0	0	0	0	0	0	0	0	0	0	0	0	0	0	0	0	0	0	0	0	0	0	0	0	0	0	0	0	0	0	0	0	0	0	0	0	0	0	0	0	0	0	0
Cellulomonas_aerilata / Cellulomonas_biazotea / Cellulomonas_hominis / Cellulomonas_humilata / Cellulomonas_massiliensis / Cellulomonas_soli / Cellulomonas_terrae / Oerskovia_jenensis / Oerskovia_paurometabola / Oerskovia_turbata / Paraoerskovia_marina	Bacteria	Actinomycetota	Actinomycetota	Micrococcales	Cellulomonadaceae		0	0	0	0	0	0	0	0	0	0	0	0	0	0	0	0	0	0	0	0	0	0	0	0	0	0	0	0	0	0	0	0	0	0	0	0	0	0	0	0	0	0	0	0	0	0	0	0	0	0	0	0	0	0	0	0	0	0	0
Cellulomonas_aerilata / Cellulomonas_biazotea / Cellulomonas_humilata / Cellulomonas_massiliensis / Cellulomonas_soli / Cellulomonas_terrae / Oerskovia_jenensis / Oerskovia_paurometabola / Oerskovia_turbata	Bacteria	Actinomycetota	Actinomycetota	Micrococcales	Cellulomonadaceae		0	0	0	0	0	0	0	0	0	0	0	0	0	0	0	0	0	0	0	0	0	0	0	0	0	0	0	0	0	0	0	0	0	0	0	0	0	0	0	0	0	0	0	0	0	0	0	0	0	0	0	0	0	0	0	0	0	0	0
Cellulomonas_aerilata / Cellulomonas_denverensis / Cellulomonas_hominis / Cellulomonas_pakistanensis / Oerskovia_jenensis / Oerskovia_paurometabola / Oerskovia_turbata / Sediminihabitans_luteus / Luteimicrobium_album / Luteimicrobium_subarcticum / Luteimicrobium_xylanilyticum / Cellulosimicrobium_cellulans / Cellulosimicrobium_funkei / Sanguibacter_antarcticus / Sanguibacter_massiliensis	Bacteria	Actinomycetota	Actinomycetota	Micrococcales			0	0	0	0	0	0	0	0	0	0	0	0	0	0	0	0	0	0	0	0	0	0	0	0	0	0	0	0	0	0	0	0	0	0	0	0	0	0	0	0	0	0	0	0	0	0	0	0	0	0	0	0	0	0	0	0	0	0	0
Cellulomonas_biazotea / Cellulomonas_composti / Arthrobacter_crystallopoietes / Cellulosimicrobium_marinum / Cellulosimicrobium_terreum / Isoptericola_cucumis / Isoptericola_dokdonensis / Isoptericola_hypogeus / Isoptericola_jiangsuensis / Promicromonospora_citrea / Promicromonospora_thailandica / Xylanibacterium_ulmi / Xylanimicrobium_pachnodae / Streptomyces_abikoensis / Streptomyces_achromogenes_subsp._achromogenes / Streptomyces_adustus / Streptomyces_alanosinicus / Streptomyces_albidochromogenes / Streptomyces_albidoflavus / Streptomyces_albiflavescens / Streptomyces_alboflavus / Streptomyces_albogriseolus / Streptomyces_albolongus / Streptomyces_alboniger / Streptomyces_albosporeus_subsp._labilomyceticus / Streptomyces_alfalfae / Streptomyces_ambofaciens / Streptomyces_amritsarensis / Streptomyces_andamanensis / Streptomyces_angustmyceticus / Streptomyces_anthocyanicus / Streptomyces_antibioticus / Streptomyces_araujoniae / Streptomyces_arcticus / Streptomyces_ardus / Streptomyces_ascomycinicus / Streptomyces_asiaticus / Streptomyces_atriruber / Streptomyces_aurantiacus / Streptomyces_aurantiogriseus / Streptomyces_aureocirculatus / Streptomyces_aureoverticillatus / Streptomyces_aureus / Streptomyces_avermitilis / Streptomyces_avidinii / Streptomyces_bacillaris / Streptomyces_badius / Streptomyces_blastmyceticus / Streptomyces_bobili / Streptomyces_brasiliensis / Streptomyces_brevispora / Streptomyces_bungoensis / Streptomyces_cacaoi_subsp._asoensis / Streptomyces_caeruleatus / Streptomyces_caeruleus / Streptomyces_caldifontis / Streptomyces_camponoticapitis / Streptomyces_canarius / Streptomyces_canus / Streptomyces_capoamus / Streptomyces_carpinensis / Streptomyces_cavourensis / Streptomyces_cellostaticus / Streptomyces_chartreusis / Streptomyces_chilikensis / Streptomyces_chryseus / Streptomyces_chrysomallus_subsp._chrysomallus / Streptomyces_cinereorectus / Streptomyces_cinereoruber_subsp._fructofermentans / Streptomyces_cinereospinus / Streptomyces_cinnabarinus / Streptomyces_cinnamonensis / Streptomyces_cirratus / Streptomyces_ciscaucasicus / Streptomyces_coelescens / Streptomyces_coelicoflavus / Streptomyces_coeruleofuscus / Streptomyces_coeruleoprunus / Streptomyces_colombiensis / Streptomyces_corchorusii / Streptomyces_costaricanus / Streptomyces_cremeus / Streptomyces_crystallinus / Streptomyces_curacoi / Streptomyces_cyaneofuscatus / Streptomyces_cyaneus / Streptomyces_cyslabdanicus / Streptomyces_diastaticus_subsp._diastaticus / Streptomyces_drozdowiczii / Streptomyces_durhamensis / Streptomyces_durmitorensis / Streptomyces_echinatus / Streptomyces_ederensis / Streptomyces_endophyticus / Streptomyces_eurythermus / Streptomyces_exfoliatus / Streptomyces_fabae / Streptomyces_filamentosus / Streptomyces_flaveolus / Streptomyces_flavofungini / Streptomyces_flavogriseus / Streptomyces_flavotricini / Streptomyces_flavovirens / Streptomyces_formicae / Streptomyces_fractus / Streptomyces_fradiae / Streptomyces_fragilis / Streptomyces_fulvissimus / Streptomyces_fulvorobeus / Streptomyces_fumanus / Streptomyces_galbus / Streptomyces_galilaeus / Streptomyces_geysiriensis / Streptomyces_ghanaensis / Streptomyces_gilvifuscus / Streptomyces_glaucescens / Streptomyces_globisporus / Streptomyces_globosus / Streptomyces_glomeratus / Streptomyces_glomeroaurantiacus / Streptomyces_gobitricini / Streptomyces_goshikiensis / Streptomyces_gougerotii / Streptomyces_gramineus / Streptomyces_graminifolii / Streptomyces_graminilatus / Streptomyces_griseoaurantiacus / Streptomyces_griseochromogenes / Streptomyces_griseofuscus / Streptomyces_griseolus / Streptomyces_griseoluteus / Streptomyces_griseoplanus / Streptomyces_griseoruber / Streptomyces_gulbargensis / Streptomyces_halstedii / Streptomyces_helvaticus / Streptomyces_hiroshimensis / Streptomyces_hokutonensis / Streptomyces_humiferus / Streptomyces_hyderabadensis / Streptomyces_hydrogenans / Streptomyces_indicus / Streptomyces_indoligenes / Streptomyces_indonesiensis / Streptomyces_intermedius / Streptomyces_inusitatus / Streptomyces_kaempferi / Streptomyces_katrae / Streptomyces_koyangensis / Streptomyces_krungchingensis / Streptomyces_kunmingensis / Streptomyces_kurssanovii / Streptomyces_lacrimifluminis / Streptomyces_laculatispora / Streptomyces_lanatus / Streptomyces_lannensis / Streptomyces_lasiicapitis / Streptomyces_lateritius / Streptomyces_laurentii / Streptomyces_lavendofoliae / Streptomyces_lavendulae_subsp._lavendulae / Streptomyces_leeuwenhoekii / Streptomyces_lienomycini / Streptomyces_lincolnensis / Streptomyces_longwoodensis / Streptomyces_lucensis / Streptomyces_lunaelactis / Streptomyces_luteireticuli / Streptomyces_luteus / Streptomyces_malachitospinus / Streptomyces_marokkonensis / Streptomyces_mashuensis / Streptomyces_mauvecolor / Streptomyces_melanogenes / Streptomyces_michiganensis / Streptomyces_microflavus / Streptomyces_milbemycinicus / Streptomyces_minutiscleroticus / Streptomyces_mirabilis / Streptomyces_misionensis / Streptomyces_mobaraensis / Streptomyces_monomycini / Streptomyces_morookaense / Streptomyces_muensis / Streptomyces_murinus / Streptomyces_mutabilis / Streptomyces_naganishii / Streptomyces_nashvillensis / Streptomyces_niger / Streptomyces_nitrosporeus / Streptomyces_niveiscabiei / Streptomyces_noboritoensis / Streptomyces_nojiriensis / Streptomyces_novaecaesareae / Streptomyces_ochraceiscleroticus / Streptomyces_olivaceiscleroticus / Streptomyces_olivaceoviridis / Streptomyces_olivaceus / Streptomyces_olivicoloratus / Streptomyces_olivochromogenes / Streptomyces_olivoverticillatus / Streptomyces_orinoci / Streptomyces_pactum / Streptomyces_panaciradicis / Streptomyces_parvulus / Streptomyces_parvus / Streptomyces_peucetius / Streptomyces_phaeochromogenes / Streptomyces_phaeofaciens / Streptomyces_phaeoluteichromatogenes / Streptomyces_plicatus / Streptomyces_plumbiresistens / Streptomyces_pluricolorescens / Streptomyces_polyantibioticus / Streptomyces_polychromogenes / Streptomyces_pratensis / Streptomyces_prunicolor / Streptomyces_pseudovenezuelae / Streptomyces_purpurogeneiscleroticus / Streptomyces_recifensis / Streptomyces_rectiviolaceus / Streptomyces_regensis / Streptomyces_resistomycificus / Streptomyces_rhizophilus / Streptomyces_rhizosphaericus / Streptomyces_rhizosphaerihabitans / Streptomyces_rishiriensis / Streptomyces_rochei / Streptomyces_roseofulvus / Streptomyces_roseolilacinus / Streptomyces_roseolus / Streptomyces_roseoviridis / Streptomyces_rubiginosohelvolus / Streptomyces_rubrogriseus / Streptomyces_rutgersensis / Streptomyces_sanglieri / Streptomyces_sannanensis / Streptomyces_sanyensis / Streptomyces_seoulensis / Streptomyces_setonii / Streptomyces_shaanxiensis / Streptomyces_shenzhenensis / Streptomyces_showdoensis / Streptomyces_siamensis / Streptomyces_silaceus / Streptomyces_similanensis / Streptomyces_sindenensis / Streptomyces_sparsogenes / Streptomyces_spinoverrucosus / Streptomyces_spiroverticillatus / Streptomyces_spororaveus / Streptomyces_sporoverrucosus / Streptomyces_subrutilus / Streptomyces_tacrolimicus / Streptomyces_tanashiensis / Streptomyces_tauricus / Streptomyces_tendae / Streptomyces_termitum / Streptomyces_thinghirensis / Streptomyces_thioluteus / Streptomyces_toxytricini / Streptomyces_tricolor / Streptomyces_tritolerans / Streptomyces_turgidiscabies / Streptomyces_umbrinus / Streptomyces_variegatus / Streptomyces_venezuelae / Streptomyces_vinaceus / Streptomyces_vinaceusdrappus / Streptomyces_violaceolatus / Streptomyces_violaceoruber / Streptomyces_violaceorubidus / Streptomyces_violascens / Streptomyces_violens / Streptomyces_virginiae / Streptomyces_viridobrunneus / Streptomyces_werraensis / Streptomyces_xanthochromogenes / Streptomyces_xantholiticus / Streptomyces_yangpuensis / Streptomyces_zaomyceticus / Streptomyces_zhihengii / Streptomyces_ziwulingensis	Bacteria	Actinomycetota					0	0	0	0	0	0	0	0	0	0	0	0	0	0	0	0	0	0	0	0	0	0	0	0	0	0	0	0	0	0	0	0	0	0	0	0	0	0	0	0	0	0	0	0	0	0	0	0	0	0	0	0	0	0	0	0	0	0	0
Cellulomonas_cellasea / Cellulomonas_chitinilytica / Cellulomonas_composti / Cellulomonas_denverensis / Cellulomonas_hominis / Cellulomonas_massiliensis / Cellulomonas_pakistanensis / Cellulomonas_timonensis	Bacteria	Actinomycetota	Actinomycetota	Micrococcales	Cellulomonadaceae	Cellulomonas	0	0	0	0	0	0	0	0	0	0	0	0	0	0	0	0	0	0	0	0	0	0	0	0	0	0	0	0	0	0	0	0	0	0	0	0	0	0	0	0	0	0	0	0	0	0	0	0	0	0	0	0	0	0	0	0	0	0	0
Cellulomonas_cellasea / Cellulomonas_chitinilytica / Cellulomonas_composti / Cellulomonas_timonensis	Bacteria	Actinomycetota	Actinomycetota	Micrococcales	Cellulomonadaceae	Cellulomonas	0	0	0	0	0	0	0	0	0	0	0	0	0	0	0	0	0	0	0	0	0	0	0	0	0	0	0	0	0	0	0	0	0	0	0	0	0	0	0	0	0	0	0	0	0	0	0	0	0	0	0	0	0	0	0	0	0	0	0
Cellulomonas_chitinilytica / Cellulomonas_composti / Cellulomonas_denverensis / Cellulomonas_hominis / Cellulomonas_massiliensis / Cellulomonas_pakistanensis / Luteimicrobium_album / Luteimicrobium_xylanilyticum / Isoptericola_hypogeus / Isoptericola_nanjingensis / Isoptericola_variabilis / Krasilnikoviella_muralis	Bacteria	Actinomycetota	Actinomycetota	Micrococcales			0	0	0	0	0	0	0	0	0	0	0	0	0	0	0	0	0	0	0	0	0	0	0	0	0	0	0	0	0	0	0	0	0	0	0	0	0	0	0	0	0	0	0	0	0	0	0	0	0	0	0	0	0	0	0	0	0	0	0
Cellulomonas_chitinilytica / Cellulomonas_denverensis / Cellulomonas_humilata / Cellulomonas_massiliensis / Cellulomonas_oligotrophica / Cellulomonas_soli / Cellulomonas_terrae / Cellulomonas_timonensis / Kocuria_halotolerans / Kocuria_kristinae / Kocuria_massiliensis / Kocuria_subflava / Luteimicrobium_album / Luteimicrobium_xylanilyticum / Streptomyces_abikoensis / Streptomyces_acidiscabies / Streptomyces_aculeolatus / Streptomyces_alanosinicus / Streptomyces_albidochromogenes / Streptomyces_albiflavescens / Streptomyces_albiflaviniger / Streptomyces_albofaciens / Streptomyces_angustmyceticus / Streptomyces_arcticus / Streptomyces_asiaticus / Streptomyces_atrovirens / Streptomyces_bangladeshensis / Streptomyces_bikiniensis / Streptomyces_brasiliensis / Streptomyces_bullii / Streptomyces_caeruleus / Streptomyces_carpinensis / Streptomyces_chiangmaiensis / Streptomyces_chilikensis / Streptomyces_chrestomyceticus / Streptomyces_chromofuscus / Streptomyces_cinereoruber_subsp._cinereoruber / Streptomyces_cinereospinus / Streptomyces_coacervatus / Streptomyces_coeruleofuscus / Streptomyces_cuspidosporus / Streptomyces_demainii / Streptomyces_diastaticus_subsp._ardesiacus / Streptomyces_enissocaesilis / Streptomyces_fimbriatus / Streptomyces_flavidovirens / Streptomyces_formicae / Streptomyces_fragilis / Streptomyces_fumanus / Streptomyces_fumigatiscleroticus / Streptomyces_glaucus / Streptomyces_graminearus / Streptomyces_griseomycini / Streptomyces_griseorubiginosus / Streptomyces_griseosporeus / Streptomyces_griseostramineus / Streptomyces_heliomycini / Streptomyces_hiroshimensis / Streptomyces_hyderabadensis / Streptomyces_hygroscopicus_subsp._hygroscopicus / Streptomyces_indoligenes / Streptomyces_indonesiensis / Streptomyces_iranensis / Streptomyces_jeddahensis / Streptomyces_krungchingensis / Streptomyces_kurssanovii / Streptomyces_lannensis / Streptomyces_leeuwenhoekii / Streptomyces_litmocidini / Streptomyces_longisporus / Streptomyces_luteireticuli / Streptomyces_malaysiensis / Streptomyces_mashuensis / Streptomyces_mexicanus / Streptomyces_mobaraensis / Streptomyces_morookaense / Streptomyces_naganishii / Streptomyces_niger / Streptomyces_ochraceiscleroticus / Streptomyces_olivaceiscleroticus / Streptomyces_orinoci / Streptomyces_peucetius / Streptomyces_phaeopurpureus / Streptomyces_pluripotens / Streptomyces_poonensis / Streptomyces_prasinosporus / Streptomyces_purpurogeneiscleroticus / Streptomyces_rameus / Streptomyces_rapamycinicus / Streptomyces_rhizosphaericus / Streptomyces_rimosus_subsp._paromomycinus / Streptomyces_rimosus_subsp._rimosus / Streptomyces_roseiscleroticus / Streptomyces_roseolilacinus / Streptomyces_ruber / Streptomyces_samsunensis / Streptomyces_sanyensis / Streptomyces_sclerotialus / Streptomyces_seymenliensis / Streptomyces_somaliensis / Streptomyces_spinoverrucosus / Streptomyces_spiralis / Streptomyces_thermocarboxydovorans / Streptomyces_thermocoprophilus / Streptomyces_thermodiastaticus / Streptomyces_thermospinosisporus / Streptomyces_thermoviolaceus_subsp._apingens / Streptomyces_thermoviolaceus_subsp._thermoviolaceus / Streptomyces_thioluteus / Streptomyces_tritolerans / Streptomyces_variegatus / Streptomyces_varsoviensis / Streptomyces_vietnamensis / Streptomyces_violaceorectus / Streptomyces_violaceusniger / Streptomyces_viridiviolaceus / Streptomyces_xantholiticus / Streptomyces_yaanensis / Streptomyces_yerevanensis / Streptomyces_yogyakartensis / Streptomyces_zhihengii	Bacteria	Actinomycetota					0	0	0	0	0	0	0	0	0	0	0	0	0	0	0	0	0	0	0	0	0	0	0	0	0	0	0	0	0	0	0	0	0	0	0	0	0	0	0	0	0	0	0	0	0	0	0	0	0	0	0	0	0	0	0	0	0	0	0
Cellulomonas_denverensis / Cellulomonas_pakistanensis / Agrococcus_baldri / Agrococcus_carbonis / Agrococcus_lahaulensis / Agrococcus_terreus / Allohumibacter_endophyticus / Chryseoglobus_frigidaquae / Clavibacter_michiganensis_subsp._californiensis / Clavibacter_michiganensis_subsp._capsici / Clavibacter_michiganensis_subsp._chilensis / Clavibacter_michiganensis_subsp._insidiosus / Clavibacter_michiganensis_subsp._michiganensis / Clavibacter_michiganensis_subsp._nebraskensis / Clavibacter_michiganensis_subsp._sepedonicus / Clavibacter_michiganensis_subsp._tessellarius / Curtobacterium_ammoniigenes / Curtobacterium_citreum / Curtobacterium_flaccumfaciens / Curtobacterium_pusillum / Diaminobutyricimonas_aerilata / Diaminobutyricimonas_massiliensis / Gulosibacter_massiliensis / Humibacter_aquilariae / Leifsonia_aquatica / Leifsonia_lichenia / Leifsonia_naganoensis / Leifsonia_poae / Leifsonia_shinshuensis / Leifsonia_soli / Leifsonia_xyli_subsp._cynodontis / Microbacterium_arborescens / Microbacterium_ginsengiterrae / Microbacterium_hominis / Microbacterium_imperiale / Microbacterium_paludicola / Microbacterium_paraoxydans / Microbacterium_radiodurans / Microbacterium_resistens / Microbacterium_testaceum / Pseudoclavibacter_chungangensis / Pseudoclavibacter_soli / Luteimicrobium_album / Luteimicrobium_xylanilyticum / Isoptericola_hypogeus / Isoptericola_nanjingensis / Isoptericola_variabilis / Krasilnikoviella_muralis / Flavobacterium_oceanosedimentum	Bacteria						0	0	0	0	0	0	0	0	0	0	0	0	0	0	0	0	0	0	0	0	0	0	0	0	0	0	0	0	0	0	0	0	0	0	0	0	0	0	0	0	0	0	0	0	0	0	0	0	0	0	0	0	0	0	0	0	0	0	0
Cellulomonas_denverensis / Diaminobutyricimonas_aerilata / Homoserinibacter_gongjuensis / Huakuichenia_soli / Labedella_endophytica / Leifsonia_kafniensis / Leifsonia_psychrotolerans / Microbacterium_arborescens / Microbacterium_aureliae / Microbacterium_barkeri / Microbacterium_ginsengiterrae / Microbacterium_gorillae / Microbacterium_imperiale / Microbacterium_marinilacus / Microbacterium_marinum / Microbacterium_mitrae / Microbacterium_oleivorans / Microbacterium_oryzae / Microbacterium_paludicola / Microbacterium_paraoxydans / Microbacterium_radiodurans / Microbacterium_resistens / Microbacterium_saccharophilum / Microbacterium_schleiferi / Microbacterium_testaceum / Microbacterium_thalassium / Pseudoclavibacter_chungangensis / Pseudoclavibacter_terrae	Bacteria	Actinomycetota	Actinomycetota	Micrococcales			0	0	0	0	0	0	0	0	0	0	0	0	0	0	0	0	0	0	0	0	0	0	0	0	0	0	0	0	0	0	0	0	0	0	0	0	0	0	0	0	0	0	0	0	0	0	0	0	0	0	0	0	0	0	0	0	0	0	0
Cellulomonas_marina	Bacteria	Actinomycetota	Actinomycetota	Micrococcales	Cellulomonadaceae	Cellulomonas	0	0	0	0	0	0	0	0	0	0	0	0	0	0	0	0	0	0	0	0	0	0	0	0	0	0	0	0	0	0	0	0	0	0	0	0	0	0	0	0	0	0	0	0	0	0	0	0	0	0	0	0	0	0	0	0	0	0	0
Cellulomonas_oligotrophica	Bacteria	Actinomycetota	Actinomycetota	Micrococcales	Cellulomonadaceae	Cellulomonas	0	0	0	0	0	0	0	0	0	0	0	0	0	0	0	0	0	0	0	0	0	0	0	0	0	0	0	0	0	0	0	0	0	0	0	0	0	0	0	0	0	0	0	0	0	0	0	0	0	0	0	0	0	0	0	0	0	0	0
Cellulosilyticum_ruminicola	Bacteria	Bacillota	Clostridia	Clostridiales	Lachnospiraceae	Cellulosilyticum	0	0	0	0	0	0	0	0	0	0	0	0	0	0	0	0	0	0	0	0	0	0	0	0	0	0	0	0	0	0	0	0	0	0	0	0	0	0	0	0	0	0	0	0	0	0	0	0	0	0	0	0	0	0	0	0	0	0	0
Cellulosimicrobium_cellulans / Cellulosimicrobium_funkei / Cellulosimicrobium_marinum / Cellulosimicrobium_terreum / Isoptericola_nanjingensis / Isoptericola_variabilis / Krasilnikoviella_muralis	Bacteria	Actinomycetota	Actinomycetota	Micrococcales	Promicromonosporaceae		0	0	0	0	0	0	0	0	0	0	0	0	0	0	0	0	0	0	0	0	0	0	0	0	0	0	0	0	0	0	0	0	0	0	0	0	0	0	0	0	0	0	0	0	0	0	0	0	0	0	0	0	0	0	0	0	0	0	0
Cellulosimicrobium_cellulans / Isoptericola_cucumis / Isoptericola_hypogeus	Bacteria	Actinomycetota	Actinomycetota	Micrococcales	Promicromonosporaceae		0	0	0	0	0	0	0	0	0	0	0	0	0	0	0	0	0	0	0	0	0	0	0	0	0	0	0	0	0	0	0	0	0	0	0	0	0	0	0	0	0	0	0	0	0	0	0	0	0	0	0	0	0	0	0	0	0	0	0
Cellvibrio_fibrivorans	Bacteria	Pseudomonadota	Gammaproteobacteria	Cellvibrionales	Cellvibrionaceae	Cellvibrio	0	0	0	0	0	0	0	0	0	0	0	0	0	0	0	0	0	0	0	0	0	0	0	0	0	0	0	0	0	0	0	0	0	0	0	0	0	0	0	0	0	0	0	0	0	0	0	0	0	0	0	0	0	0	0	0	0	0	0
Cellvibrio_fibrivorans / Cellvibrio_mixtus_subsp._mixtus / Cellvibrio_ostraviensis	Bacteria	Pseudomonadota	Gammaproteobacteria	Cellvibrionales	Cellvibrionaceae	Cellvibrio	0	0	0	0	0	0	0	0	0	0	0	0	0	0	0	0	0	0	0	0	0	0	0	0	0	0	0	0	0	0	0	0	0	0	0	0	0	0	0	0	0	0	0	0	0	0	0	0	0	0	0	0	0	0	0	0	0	0	0
Cellvibrio_gandavensis	Bacteria	Pseudomonadota	Gammaproteobacteria	Cellvibrionales	Cellvibrionaceae	Cellvibrio	0	0	0	0	0	0	0	0	0	0	0	0	0	0	0	0	0	0	0	0	0	0	0	0	0	0	0	0	0	0	0	0	0	0	0	0	0	0	0	0	0	0	0	0	0	0	0	0	0	0	0	0	0	0	0	0	0	0	0
Cellvibrio_ostraviensis	Bacteria	Pseudomonadota	Gammaproteobacteria	Cellvibrionales	Cellvibrionaceae	Cellvibrio	0	0	0	0	0	0	0	0	0	0	0	0	0	0	0	0	0	0	0	0	0	0	0	0	0	0	0	0	0	0	0	0	0	0	0	0	0	0	0	0	0	0	0	0	0	0	0	0	0	0	0	0	0	0	0	0	0	0	0
Centipeda_periodontii / Selenomonas_dianae / Selenomonas_infelix	Bacteria	Bacillota	Negativicutes	Selenomonadales	Selenomonadaceae		0	0	0	0	0	0	0	0	0	0	0	0	0	0	0	0	0	0	0	0	0	0	0	0	0	0	0	0	0	0	0	0	0	0	0	0	0	0	0	0	0	0	0	0	0	0	0	0	0	0	0	0	0	0	0	0	0	0	0
Centipeda_periodontii / Selenomonas_dianae / Selenomonas_infelix / Selenomonas_massiliensis	Bacteria	Bacillota	Negativicutes	Selenomonadales	Selenomonadaceae		0	0	0	0	0	0	0	0	0	0	0	0	0	0	0	0	0	0	0	0	0	0	0	0	0	0	0	0	0	0	0	0	0	0	0	0	0	0	0	0	0	0	0	0	0	0	0	0	0	0	0	0	0	0	0	0	0	0	0
Cerasibacillus_quisquiliarum	Bacteria	Bacillota	Bacilli	Bacillales	Bacillaceae	Cerasibacillus	0	0	0	0	0	0	0	0	0	0	0	0	0	0	0	0	0	0	0	0	0	0	0	0	0	0	0	0	0	0	0	0	0	0	0	0	0	0	0	0	0	0	0	0	0	0	0	0	0	0	0	0	0	0	0	0	0	0	0
Cereibacter_changlensis	Bacteria	Pseudomonadota	Alphaproteobacteria	Rhodobacterales	Rhodobacteraceae	Cereibacter	0	0	0	0	0	0	0	0	0	0	0	0	0	0	0	0	0	0	0	0	0	0	0	0	0	0	0	0	0	0	0	0	0	0	0	0	0	0	0	0	0	0	0	0	0	0	0	0	0	0	0	0	0	0	0	0	0	0	0
Cereibacter_changlensis / Defluviimonas_alba / Frigidibacter_albus / Gemmobacter_nanjingensis / Rhodobacter_vinaykumarii / Rhodovulum_kholense	Bacteria	Pseudomonadota	Alphaproteobacteria	Rhodobacterales	Rhodobacteraceae		0	0	0	0	0	0	0	0	0	0	0	0	0	0	0	0	0	0	0	0	0	0	0	0	0	0	0	0	0	0	0	0	0	0	0	0	0	0	0	0	0	0	0	0	0	0	0	0	0	0	0	0	0	0	0	0	0	0	0
Cesiribacter_andamanensis	Bacteria	Bacteroidota	Cytophagia	Cytophagales	Flammeovirgaceae	Cesiribacter	0	0	0	0	0	0	0	0	0	0	0	0	0	0	0	0	0	0	0	0	0	0	0	0	0	0	0	0	0	0	0	0	0	0	0	0	0	0	0	0	0	0	0	0	0	0	0	0	0	0	0	0	0	0	0	0	0	0	0
Cetobacterium_ceti	Bacteria	Fusobacteria	Fusobacteriia	Fusobacteriales	Fusobacteriaceae	Cetobacterium	0	0	0	0	0	0	0	0	0	0	0	0	0	0	0	0	0	0	0	0	0	0	0	0	0	0	0	0	0	0	0	0	0	0	0	0	0	0	0	0	0	0	0	0	0	0	0	0	0	0	0	0	0	0	0	0	0	0	0
Cetobacterium_somerae	Bacteria	Fusobacteria	Fusobacteriia	Fusobacteriales	Fusobacteriaceae	Cetobacterium	0	0	0	0	0	0	0	0	0	0	0	0	0	0	0	0	0	0	0	0	0	0	0	0	0	0	0	0	0	0	0	0	0	0	0	0	0	0	0	0	0	0	0	0	0	0	0	0	0	0	0	0	0	0	0	0	0	0	0
Chelativorans_composti / Allorhizobium_pseudoryzae / Rhizobium_undicola	Bacteria	Pseudomonadota	Alphaproteobacteria	Rhizobiales			0	0	0	0	0	0	0	0	0	0	0	0	0	0	0	0	0	0	0	0	0	0	0	0	0	0	0	0	0	0	0	0	0	0	0	0	0	0	0	0	0	0	0	0	0	0	0	0	0	0	0	0	0	0	0	0	0	0	0
Chelativorans_massiliensis / Chelativorans_multitrophicus / Chelativorans_oligotrophicus / Mesorhizobium_camelthorni	Bacteria	Pseudomonadota	Alphaproteobacteria	Rhizobiales	Phyllobacteriaceae		0	0	0	0	0	0	0	0	0	0	0	0	0	0	0	0	0	0	0	0	0	0	0	0	0	0	0	0	0	0	0	0	0	0	0	0	0	0	0	0	0	0	0	0	0	0	0	0	0	0	0	0	0	0	0	0	0	0	0
Chelatococcus_caeni / Chelatococcus_composti / Chelatococcus_daeguensis / Chelatococcus_sambhunathii	Bacteria	Pseudomonadota	Alphaproteobacteria	Rhizobiales	Chelatococcaceae	Chelatococcus	0	0	0	0	0	0	0	0	0	0	0	0	0	0	0	0	0	0	0	0	0	0	0	0	0	0	0	0	0	0	0	0	0	0	0	0	0	0	0	0	0	0	0	0	0	0	0	0	0	0	0	0	0	0	0	0	0	0	0
Chelatococcus_composti / Chelatococcus_reniformis	Bacteria	Pseudomonadota	Alphaproteobacteria	Rhizobiales	Chelatococcaceae	Chelatococcus	0	0	0	0	0	0	0	0	0	0	0	0	0	0	0	0	0	0	0	0	0	0	0	0	0	0	0	0	0	0	0	0	0	0	0	0	0	0	0	0	0	0	0	0	0	0	0	0	0	0	0	0	0	0	0	0	0	0	0
Chiayiivirga_flava	Bacteria	Pseudomonadota	Gammaproteobacteria	Lysobacteriales	Lysobacteraceae	Chiayiivirga	0	0	0	0	0	0	0	0	0	0	0	0	0	0	0	0	0	0	0	0	0	0	0	0	0	0	0	0	0	0	0	0	0	0	0	0	0	0	0	0	0	0	0	0	0	0	0	0	0	0	0	0	0	0	0	0	0	0	0
Chishuiella_changwenlii	Bacteria	Bacteroidota	Flavobacteriia	Flavobacteriales	Flavobacteriaceae	Chishuiella	0	0	0	0	0	0	0	0	0	0	0	0	0	0	0	0	0	0	0	0	0	0	0	0	0	0	0	0	0	0	0	0	0	0	0	0	0	0	0	0	0	0	0	0	0	0	0	0	0	0	0	0	0	0	0	0	0	0	0
Chishuiella_changwenlii / Empedobacter_brevis	Bacteria	Bacteroidota	Flavobacteriia	Flavobacteriales	Flavobacteriaceae		0	0	0	0	0	0	0	0	0	0	0	0	0	0	0	0	0	0	0	0	0	0	0	0	0	0	0	0	0	0	0	0	0	0	0	0	0	0	0	0	0	0	0	0	0	0	0	0	0	0	0	0	0	0	0	0	0	0	0
Chishuiella_changwenlii / Empedobacter_falsenii	Bacteria	Bacteroidota	Flavobacteriia	Flavobacteriales	Flavobacteriaceae		0	0	0	0	0	0	0	0	0	0	0	0	0	0	0	0	0	0	0	0	0	0	0	0	0	0	0	0	0	0	0	0	0	0	0	0	0	0	0	0	0	0	0	0	0	0	0	0	0	0	0	0	0	0	0	0	0	0	0
Chitinivorax_tropicus / Burkholderia_glumae / Burkholderia_plantarii / Azonexus_caeni / Azonexus_hydrophilus / Azoarcus_indigens / Azoarcus_olearius	Bacteria	Pseudomonadota	Betaproteobacteria				0	0	0	0	0	0	0	0	0	0	0	0	0	0	0	0	0	0	0	0	0	0	0	0	0	0	0	0	0	0	0	0	0	0	0	0	0	0	0	0	0	0	0	0	0	0	0	0	0	0	0	0	0	0	0	0	0	0	0
Chitinophaga_eiseniae	Bacteria	Bacteroidota	Chitinophagia	Chitinophagales	Chitinophagaceae	Chitinophaga	0	0	0	0	0	0	0	0	0	0	0	0	0	0	0	0	0	0	0	0	0	0	0	0	0	0	0	0	0	0	0	0	0	0	0	0	0	0	0	0	0	0	0	0	0	0	0	0	0	0	0	0	0	0	0	0	0	0	0
Chitinophaga_filiformis / Chitinophaga_ginsengisoli	Bacteria	Bacteroidota	Chitinophagia	Chitinophagales	Chitinophagaceae	Chitinophaga	0	0	0	0	0	0	0	0	0	0	0	0	0	0	0	0	0	0	0	0	0	0	0	0	0	0	0	0	0	0	0	0	0	0	0	0	0	0	0	0	0	0	0	0	0	0	0	0	0	0	0	0	0	0	0	0	0	0	0
Chitinophaga_sancti	Bacteria	Bacteroidota	Chitinophagia	Chitinophagales	Chitinophagaceae	Chitinophaga	0	0	0	0	0	0	0	0	0	0	0	0	0	0	0	0	0	0	0	0	0	0	0	0	0	0	0	0	0	0	0	0	0	0	0	0	0	0	0	0	0	0	0	0	0	0	0	0	0	0	0	0	0	0	0	0	0	0	0
Chlamydia_trachomatis	Bacteria	Chlamydiae	Chlamydiia	Chlamydiales	Chlamydiaceae	Chlamydia	0	0	0	0	0	0	0	0	0	0	0	0	0	0	0	0	0	0	0	0	0	0	0	0	0	0	0	0	0	0	0	0	0	0	0	0	0	0	0	0	0	0	0	0	0	0	0	0	0	0	0	0	0	0	0	0	0	0	0
Chlamydophila_pneumoniae	Bacteria	Chlamydiae	Chlamydiia	Chlamydiales	Chlamydiaceae	Chlamydophila	0	0	0	0	0	0	0	0	0	0	0	0	0	0	0	0	0	0	0	0	0	0	0	0	0	0	0	0	0	0	0	0	0	0	0	0	0	0	0	0	0	0	0	0	0	0	0	0	0	0	0	0	0	0	0	0	0	0	0
Chlorobium_chlorovibrioides	Bacteria	Chlorobi	Chlorobia	Chlorobiales	Chlorobiaceae	Chlorobium	0	0	0	0	0	0	0	0	0	0	0	0	0	0	0	0	0	0	0	0	0	0	0	0	0	0	0	0	0	0	0	0	0	0	0	0	0	0	0	0	0	0	0	0	0	0	0	0	0	0	0	0	0	0	0	0	0	0	0
Christensenella_massiliensis	Bacteria	Bacillota	Clostridia	Clostridiales	Christensenellaceae	Christensenella	0	37	0	0	0	0	0	0	0	0	0	0	0	0	0	0	0	0	0	0	0	0	22	0	0	0	0	0	0	0	0	0	0	135	0	0	0	0	0	0	0	0	0	0	0	42	0	0	27	0	0	0	0	0	0	0	0	24	0
Christensenella_minuta	Bacteria	Bacillota	Clostridia	Clostridiales	Christensenellaceae	Christensenella	0	0	0	0	0	0	0	0	0	0	0	0	0	0	0	0	0	0	0	0	0	0	0	0	0	0	0	0	0	0	0	0	0	0	0	0	0	0	0	0	0	0	0	0	0	0	0	0	0	0	0	0	0	0	0	0	0	0	0
Christensenella_timonensis	Bacteria	Bacillota	Clostridia	Clostridiales	Christensenellaceae	Christensenella	0	0	0	0	0	0	0	0	0	0	0	0	0	0	0	0	0	0	0	0	0	0	53	0	0	0	0	0	0	0	0	0	0	0	0	0	0	0	0	0	0	0	0	0	0	0	0	0	0	0	0	0	0	0	0	0	0	0	0
Chryseobacterium_aahli / Chryseobacterium_gambrini / Chryseobacterium_geocarposphaerae / Chryseobacterium_ginsenosidimutans / Chryseobacterium_zeae	Bacteria	Bacteroidota	Flavobacteriia	Flavobacteriales	Flavobacteriaceae	Chryseobacterium	0	0	0	0	0	0	0	0	0	0	0	0	0	0	0	0	0	0	0	0	0	0	0	0	0	0	0	0	0	0	0	0	0	0	0	0	0	0	0	0	0	0	0	0	0	0	0	0	0	0	0	0	0	0	0	0	0	0	0
Chryseobacterium_angstadtii / Cloacibacterium_caeni	Bacteria	Bacteroidota	Flavobacteriia	Flavobacteriales	Flavobacteriaceae		0	0	0	0	0	0	0	0	0	0	0	0	0	0	0	0	0	0	0	0	0	0	0	0	0	0	0	0	0	0	0	0	0	0	0	0	0	0	0	0	0	0	0	0	0	0	0	0	0	0	0	0	0	0	0	0	0	0	0
Chryseobacterium_anthropi / Chryseobacterium_arachidiradicis / Chryseobacterium_contaminans / Chryseobacterium_cucumeris / Chryseobacterium_endophyticum / Chryseobacterium_flavum / Chryseobacterium_hagamense / Chryseobacterium_oncorhynchi / Chryseobacterium_oranimense / Chryseobacterium_rhizoplanae / Chryseobacterium_shandongense	Bacteria	Bacteroidota	Flavobacteriia	Flavobacteriales	Flavobacteriaceae	Chryseobacterium	0	0	0	0	0	0	0	0	0	0	0	0	0	0	0	0	0	0	0	0	0	0	0	0	0	0	0	0	0	0	0	0	0	0	0	0	0	0	0	0	0	0	0	0	0	0	0	0	0	0	0	0	0	0	0	0	0	0	0
Chryseobacterium_anthropi / Chryseobacterium_haifense / Chryseobacterium_montanum / Chryseobacterium_senegalense	Bacteria	Bacteroidota	Flavobacteriia	Flavobacteriales			0	0	0	0	0	0	0	0	0	0	0	0	0	0	0	0	0	0	0	0	0	0	0	0	0	0	0	0	0	0	0	0	0	0	0	0	0	0	0	0	0	0	0	0	0	0	0	0	0	0	0	0	0	0	0	0	0	0	0
Chryseobacterium_anthropi / Chryseobacterium_haifense / Chryseobacterium_senegalense	Bacteria	Bacteroidota	Flavobacteriia	Flavobacteriales			0	0	0	0	0	0	0	0	0	0	0	0	0	0	0	0	0	0	0	0	0	0	0	0	0	0	0	0	0	0	0	0	0	0	0	0	0	0	0	0	0	0	0	0	0	0	0	0	0	0	0	0	0	0	0	0	0	0	0
Chryseobacterium_aquaticum / Chryseobacterium_greenlandense	Bacteria	Bacteroidota	Flavobacteriia	Flavobacteriales	Flavobacteriaceae	Chryseobacterium	0	0	0	0	0	0	0	0	0	0	0	0	0	0	0	0	0	0	0	0	0	0	0	0	0	0	0	0	0	0	0	0	0	0	0	0	0	0	0	0	0	0	0	0	0	0	0	0	0	0	0	0	0	0	0	0	0	0	0
Chryseobacterium_aquifrigidense / Chryseobacterium_bernardetii / Chryseobacterium_jejuense / Chryseobacterium_nakagawai / Chryseobacterium_vietnamense	Bacteria	Bacteroidota	Flavobacteriia	Flavobacteriales	Flavobacteriaceae	Chryseobacterium	0	0	0	0	0	0	0	0	0	0	0	0	0	0	0	0	0	0	0	0	0	0	0	0	0	0	0	0	0	0	0	0	0	0	0	0	0	0	0	0	0	0	0	0	0	0	0	0	0	0	0	0	0	0	0	0	0	0	0
Chryseobacterium_arachidiradicis	Bacteria	Bacteroidota	Flavobacteriia	Flavobacteriales	Flavobacteriaceae	Chryseobacterium	0	0	0	0	0	0	0	0	0	0	0	0	0	0	0	0	0	0	0	0	0	0	0	0	0	0	0	0	0	0	0	0	0	0	0	0	0	0	0	0	0	0	0	0	0	0	0	0	0	0	0	0	0	0	0	0	0	0	0
Chryseobacterium_arachidiradicis / Chryseobacterium_hominis / Chryseobacterium_molle / Chryseobacterium_pallidum	Bacteria	Bacteroidota	Flavobacteriia	Flavobacteriales	Flavobacteriaceae	Chryseobacterium	0	0	0	0	0	0	0	0	0	0	0	0	0	0	0	0	0	0	0	0	0	0	0	0	0	0	0	0	0	0	0	0	0	0	0	0	0	0	0	0	0	0	0	0	0	0	0	0	0	0	0	0	0	0	0	0	0	0	0
Chryseobacterium_arachidis / Chryseobacterium_geocarposphaerae	Bacteria	Bacteroidota	Flavobacteriia	Flavobacteriales	Flavobacteriaceae	Chryseobacterium	0	0	0	0	0	0	0	0	0	0	0	0	0	0	0	0	0	0	0	0	0	0	0	0	0	0	0	0	0	0	0	0	0	0	0	0	0	0	0	0	0	0	0	0	0	0	0	0	0	0	0	0	0	0	0	0	0	0	0
Chryseobacterium_arthrosphaerae / Chryseobacterium_contaminans / Chryseobacterium_cucumeris / Chryseobacterium_culicis / Chryseobacterium_gleum / Chryseobacterium_indologenes / Chryseobacterium_jejuense / Chryseobacterium_joostei / Chryseobacterium_lactis / Chryseobacterium_oleae / Chryseobacterium_oncorhynchi / Chryseobacterium_rhizoplanae / Chryseobacterium_rhizosphaerae / Chryseobacterium_sediminis / Chryseobacterium_timonianum / Chryseobacterium_tructae / Chryseobacterium_viscerum	Bacteria	Bacteroidota	Flavobacteriia	Flavobacteriales	Flavobacteriaceae	Chryseobacterium	0	0	0	0	0	0	0	0	0	0	0	0	0	0	0	0	0	0	0	0	0	0	0	0	0	0	0	0	0	0	0	0	0	0	0	0	0	0	0	0	0	0	0	0	0	0	0	0	0	0	0	0	0	0	0	0	0	0	0
Chryseobacterium_arthrosphaerae / Chryseobacterium_contaminans / Chryseobacterium_cucumeris / Chryseobacterium_gleum / Chryseobacterium_indologenes / Chryseobacterium_lactis / Chryseobacterium_oncorhynchi / Chryseobacterium_rhizoplanae / Chryseobacterium_sediminis / Chryseobacterium_timonianum / Chryseobacterium_tructae / Chryseobacterium_ureilyticum / Chryseobacterium_viscerum	Bacteria	Bacteroidota	Flavobacteriia	Flavobacteriales	Flavobacteriaceae	Chryseobacterium	0	0	0	0	0	0	0	0	0	0	0	0	0	0	0	0	0	0	0	0	0	0	0	0	0	0	0	0	0	0	0	0	0	0	0	0	0	0	0	0	0	0	0	0	0	0	0	0	0	0	0	0	0	0	0	0	0	0	0
Chryseobacterium_arthrosphaerae / Chryseobacterium_contaminans / Chryseobacterium_cucumeris / Chryseobacterium_indologenes / Chryseobacterium_lactis / Chryseobacterium_oncorhynchi / Chryseobacterium_rhizoplanae / Chryseobacterium_timonianum / Chryseobacterium_viscerum	Bacteria	Bacteroidota	Flavobacteriia	Flavobacteriales	Flavobacteriaceae	Chryseobacterium	0	0	0	0	0	0	0	0	0	0	0	0	0	0	0	0	0	0	0	0	0	0	0	0	0	0	0	0	0	0	0	0	0	0	0	0	0	0	0	0	0	0	0	0	0	0	0	0	0	0	0	0	0	0	0	0	0	0	0
Chryseobacterium_arthrosphaerae / Chryseobacterium_cucumeris / Chryseobacterium_oncorhynchi / Chryseobacterium_oranimense / Chryseobacterium_ureilyticum	Bacteria	Bacteroidota	Flavobacteriia	Flavobacteriales	Flavobacteriaceae	Chryseobacterium	0	0	0	0	0	0	0	0	0	0	0	0	0	0	0	0	0	0	0	0	0	0	0	0	0	0	0	0	0	0	0	0	0	0	0	0	0	0	0	0	0	0	0	0	0	0	0	0	0	0	0	0	0	0	0	0	0	0	0
Chryseobacterium_balustinum / Chryseobacterium_endophyticum / Chryseobacterium_hagamense / Chryseobacterium_hominis / Chryseobacterium_piscium / Chryseobacterium_scophthalmum	Bacteria	Bacteroidota	Flavobacteriia	Flavobacteriales	Flavobacteriaceae	Chryseobacterium	0	0	0	0	0	0	0	0	0	0	0	0	0	0	0	0	0	0	0	0	0	0	0	0	0	0	0	0	0	0	0	0	0	0	0	0	0	0	0	0	0	0	0	0	0	0	0	0	0	0	0	0	0	0	0	0	0	0	0
Chryseobacterium_balustinum / Chryseobacterium_piscium / Chryseobacterium_scophthalmum / Chryseobacterium_sediminis / Chryseobacterium_tructae	Bacteria	Bacteroidota	Flavobacteriia	Flavobacteriales	Flavobacteriaceae	Chryseobacterium	0	0	0	0	0	0	0	0	0	0	0	0	0	0	0	0	0	0	0	0	0	0	0	0	0	0	0	0	0	0	0	0	0	0	0	0	0	0	0	0	0	0	0	0	0	0	0	0	0	0	0	0	0	0	0	0	0	0	0
Chryseobacterium_bovis / Chryseobacterium_hominis	Bacteria	Bacteroidota	Flavobacteriia	Flavobacteriales	Flavobacteriaceae	Chryseobacterium	0	0	0	0	0	0	0	0	0	0	0	0	0	0	0	0	0	0	0	0	0	0	0	0	0	0	0	0	0	0	0	0	0	0	0	0	0	0	0	0	0	0	0	0	0	0	0	0	0	0	0	0	0	0	0	0	0	0	0
Chryseobacterium_caeni / Chryseobacterium_hungaricum	Bacteria	Bacteroidota	Flavobacteriia	Flavobacteriales	Flavobacteriaceae	Chryseobacterium	0	0	0	0	0	0	0	0	0	0	0	0	0	0	0	0	0	0	0	0	0	0	0	0	0	0	0	0	0	0	0	0	0	0	0	0	0	0	0	0	0	0	0	0	0	0	0	0	0	0	0	0	0	0	0	0	0	0	0
Chryseobacterium_camelliae / Chryseobacterium_lineare / Chryseobacterium_profundimaris / Chryseobacterium_taeanense / Chryseobacterium_takakiae	Bacteria	Bacteroidota	Flavobacteriia	Flavobacteriales	Flavobacteriaceae	Chryseobacterium	0	0	0	0	0	0	0	0	0	0	0	0	0	0	0	0	0	0	0	0	0	0	0	0	0	0	0	0	0	0	0	0	0	0	0	0	0	0	0	0	0	0	0	0	0	0	0	0	0	0	0	0	0	0	0	0	0	0	0
Chryseobacterium_camelliae / Chryseobacterium_nepalense / Chryseobacterium_taiwanense	Bacteria	Bacteroidota	Flavobacteriia	Flavobacteriales	Flavobacteriaceae	Chryseobacterium	0	0	0	0	0	0	0	0	0	0	0	0	0	0	0	0	0	0	0	0	0	0	0	0	0	0	0	0	0	0	0	0	0	0	0	0	0	0	0	0	0	0	0	0	0	0	0	0	0	0	0	0	0	0	0	0	0	0	0
Chryseobacterium_contaminans / Chryseobacterium_cucumeris / Chryseobacterium_flavum / Chryseobacterium_oncorhynchi / Chryseobacterium_oranimense / Chryseobacterium_rhizoplanae / Chryseobacterium_soli	Bacteria	Bacteroidota	Flavobacteriia	Flavobacteriales	Flavobacteriaceae	Chryseobacterium	0	0	0	0	0	0	0	0	0	0	0	0	0	0	0	0	0	0	0	0	0	0	0	0	0	0	0	0	0	0	0	0	0	0	0	0	0	0	0	0	0	0	0	0	0	0	0	0	0	0	0	0	0	0	0	0	0	0	0
Chryseobacterium_cucumeris / Chryseobacterium_gleum / Chryseobacterium_indologenes / Chryseobacterium_lactis / Chryseobacterium_oncorhynchi / Chryseobacterium_sediminis / Chryseobacterium_timonianum / Chryseobacterium_tructae / Chryseobacterium_ureilyticum / Chryseobacterium_viscerum	Bacteria	Bacteroidota	Flavobacteriia	Flavobacteriales	Flavobacteriaceae	Chryseobacterium	0	0	0	0	0	0	0	0	0	0	0	0	0	0	0	0	0	0	0	0	0	0	0	0	0	0	0	0	0	0	0	0	0	0	0	0	0	0	0	0	0	0	0	0	0	0	0	0	0	0	0	0	0	0	0	0	0	0	0
Chryseobacterium_daeguense / Chryseobacterium_endophyticum / Chryseobacterium_hagamense	Bacteria	Bacteroidota	Flavobacteriia	Flavobacteriales	Flavobacteriaceae	Chryseobacterium	0	0	0	0	0	0	0	0	0	0	0	0	0	0	0	0	0	0	0	0	0	0	0	0	0	0	0	0	0	0	0	0	0	0	0	0	0	0	0	0	0	0	0	0	0	0	0	0	0	0	0	0	0	0	0	0	0	0	0
Chryseobacterium_defluvii / Chryseobacterium_ginsenosidimutans / Chryseobacterium_zeae	Bacteria	Bacteroidota	Flavobacteriia	Flavobacteriales	Flavobacteriaceae	Chryseobacterium	0	0	0	0	0	0	0	0	0	0	0	0	0	0	0	0	0	0	0	0	0	0	0	0	0	0	0	0	0	0	0	0	0	0	0	0	0	0	0	0	0	0	0	0	0	0	0	0	0	0	0	0	0	0	0	0	0	0	0
Chryseobacterium_echinoideorum	Bacteria	Bacteroidota	Flavobacteriia	Flavobacteriales	Flavobacteriaceae	Chryseobacterium	0	0	0	0	0	0	0	0	0	0	0	0	0	0	0	0	0	0	0	0	0	0	0	0	0	0	0	0	0	0	0	0	0	0	0	0	0	0	0	0	0	0	0	0	0	0	0	0	0	0	0	0	0	0	0	0	0	0	0
Chryseobacterium_endophyticum / Chryseobacterium_hagamense	Bacteria	Bacteroidota	Flavobacteriia	Flavobacteriales	Flavobacteriaceae	Chryseobacterium	0	0	0	0	0	0	0	0	0	0	0	0	0	0	0	0	0	0	0	0	0	0	0	0	0	0	0	0	0	0	0	0	0	0	0	0	0	0	0	0	0	0	0	0	0	0	0	0	0	0	0	0	0	0	0	0	0	0	0
Chryseobacterium_flavum / Chryseobacterium_haifense / Chryseobacterium_hispanicum / Chryseobacterium_oranimense / Chryseobacterium_phocaeense / Chryseobacterium_ureilyticum / Chryseobacterium_vrystaatense / Chryseobacterium_senegalense	Bacteria	Bacteroidota	Flavobacteriia	Flavobacteriales			0	0	0	0	0	0	0	0	0	0	0	0	0	0	0	0	0	0	0	0	0	0	0	0	0	0	0	0	0	0	0	0	0	0	0	0	0	0	0	0	0	0	0	0	0	0	0	0	0	0	0	0	0	0	0	0	0	0	0
Chryseobacterium_flavum / Chryseobacterium_oranimense	Bacteria	Bacteroidota	Flavobacteriia	Flavobacteriales	Flavobacteriaceae	Chryseobacterium	0	0	0	0	0	0	0	0	0	0	0	0	0	0	0	0	0	0	0	0	0	0	0	0	0	0	0	0	0	0	0	0	0	0	0	0	0	0	0	0	0	0	0	0	0	0	0	0	0	0	0	0	0	0	0	0	0	0	0
Chryseobacterium_formosense	Bacteria	Bacteroidota	Flavobacteriia	Flavobacteriales	Flavobacteriaceae	Chryseobacterium	0	0	0	0	0	0	0	0	0	0	0	0	0	0	0	0	0	0	0	0	0	0	0	0	0	0	0	0	0	0	0	0	0	0	0	0	0	0	0	0	0	0	0	0	0	0	0	0	0	0	0	0	0	0	0	0	0	0	0
Chryseobacterium_gambrini	Bacteria	Bacteroidota	Flavobacteriia	Flavobacteriales	Flavobacteriaceae	Chryseobacterium	0	0	0	0	0	0	0	0	0	0	0	0	0	0	0	0	0	0	0	0	0	0	0	0	0	0	0	0	0	0	0	0	0	0	0	0	0	0	0	0	0	0	0	0	0	0	0	0	0	0	0	0	0	0	0	0	0	0	0
Chryseobacterium_ginsengiterrae / Chryseobacterium_halperniae / Chryseobacterium_psychrotolerans / Chryseobacterium_tenax	Bacteria	Bacteroidota	Flavobacteriia	Flavobacteriales	Flavobacteriaceae	Chryseobacterium	0	0	0	0	0	0	0	0	0	0	0	0	0	0	0	0	0	0	0	0	0	0	0	0	0	0	0	0	0	0	0	0	0	0	0	0	0	0	0	0	0	0	0	0	0	0	0	0	0	0	0	0	0	0	0	0	0	0	0
Chryseobacterium_gleum	Bacteria	Bacteroidota	Flavobacteriia	Flavobacteriales	Flavobacteriaceae	Chryseobacterium	0	0	0	0	0	0	0	0	0	0	0	0	0	0	0	0	0	0	0	0	0	0	0	0	0	0	0	0	0	0	0	0	0	0	0	0	0	0	0	0	0	0	0	0	0	0	0	0	0	0	0	0	0	0	0	0	0	0	0
Chryseobacterium_gregarium	Bacteria	Bacteroidota	Flavobacteriia	Flavobacteriales	Flavobacteriaceae	Chryseobacterium	0	0	0	0	0	0	0	0	0	0	0	0	0	0	0	0	0	0	0	0	0	0	0	0	0	0	0	0	0	0	0	0	0	0	0	0	0	0	0	0	0	0	0	0	0	0	0	0	0	0	0	0	0	0	0	0	0	0	0
Chryseobacterium_haifense	Bacteria	Bacteroidota	Flavobacteriia	Flavobacteriales	Flavobacteriaceae	Chryseobacterium	0	0	0	0	0	0	0	0	0	0	0	0	0	0	0	0	0	0	0	0	0	0	0	0	0	0	0	0	0	0	0	0	0	0	0	0	0	0	0	0	0	0	0	0	0	0	0	0	0	0	0	0	0	0	0	0	0	0	0
Chryseobacterium_haifense / Chryseobacterium_hispanicum / Chryseobacterium_senegalense	Bacteria	Bacteroidota	Flavobacteriia	Flavobacteriales			0	0	0	0	0	0	0	0	0	0	0	0	0	0	0	0	0	0	0	0	0	0	0	0	0	0	0	0	0	0	0	0	0	0	0	0	0	0	0	0	0	0	0	0	0	0	0	0	0	0	0	0	0	0	0	0	0	0	0
Chryseobacterium_haifense / Chryseobacterium_hispanicum / Chryseobacterium_solincola / Chryseobacterium_treverense / Chryseobacterium_senegalense	Bacteria	Bacteroidota	Flavobacteriia	Flavobacteriales			0	0	0	0	0	0	0	0	0	0	0	0	0	0	0	0	0	0	0	0	0	0	0	0	0	0	0	0	0	0	0	0	0	0	0	0	0	0	0	0	0	0	0	0	0	0	0	0	0	0	0	0	0	0	0	0	0	0	0
Chryseobacterium_haifense / Chryseobacterium_lathyri / Chryseobacterium_montanum / Chryseobacterium_pallidum / Chryseobacterium_taihuense	Bacteria	Bacteroidota	Flavobacteriia	Flavobacteriales	Flavobacteriaceae	Chryseobacterium	0	0	0	0	0	0	0	0	0	0	0	0	0	0	0	0	0	0	0	0	0	0	0	0	0	0	0	0	0	0	0	0	0	0	0	0	0	0	0	0	0	0	0	0	0	0	0	0	0	0	0	0	0	0	0	0	0	0	0
Chryseobacterium_haifense / Chryseobacterium_montanum / Chryseobacterium_senegalense	Bacteria	Bacteroidota	Flavobacteriia	Flavobacteriales			0	0	0	0	0	0	0	0	0	0	0	0	0	0	0	0	0	0	0	0	0	0	0	0	0	0	0	0	0	0	0	0	0	0	0	0	0	0	0	0	0	0	0	0	0	0	0	0	0	0	0	0	0	0	0	0	0	0	0
Chryseobacterium_hispalense / Chryseobacterium_massiliae / Chryseobacterium_massiliensis	Bacteria	Bacteroidota	Flavobacteriia	Flavobacteriales			0	0	0	0	0	0	0	0	0	0	0	0	0	0	0	0	0	0	0	0	0	0	0	0	0	0	0	0	0	0	0	0	0	0	0	0	0	0	0	0	0	0	0	0	0	0	0	0	0	0	0	0	0	0	0	0	0	0	0
Chryseobacterium_hispanicum	Bacteria	Bacteroidota	Flavobacteriia	Flavobacteriales	Flavobacteriaceae	Chryseobacterium	0	0	0	0	0	0	0	0	0	0	0	0	0	0	0	0	0	0	0	0	0	0	0	0	0	0	0	0	0	0	0	0	0	0	0	0	0	0	0	0	0	0	0	0	0	0	0	0	0	0	0	0	0	0	0	0	0	0	0
Chryseobacterium_hispanicum / Chryseobacterium_molle	Bacteria	Bacteroidota	Flavobacteriia	Flavobacteriales	Flavobacteriaceae	Chryseobacterium	0	0	0	0	0	0	0	0	0	0	0	0	0	0	0	0	0	0	0	0	0	0	0	0	0	0	0	0	0	0	0	0	0	0	0	0	0	0	0	0	0	0	0	0	0	0	0	0	0	0	0	0	0	0	0	0	0	0	0
Chryseobacterium_hispanicum / Chryseobacterium_montanum / Chryseobacterium_solincola / Chryseobacterium_treverense	Bacteria	Bacteroidota	Flavobacteriia	Flavobacteriales	Flavobacteriaceae	Chryseobacterium	0	0	0	0	0	0	0	0	0	0	0	0	0	0	0	0	0	0	0	0	0	0	0	0	0	0	0	0	0	0	0	0	0	0	0	0	0	0	0	0	0	0	0	0	0	0	0	0	0	0	0	0	0	0	0	0	0	0	0
Chryseobacterium_indoltheticum	Bacteria	Bacteroidota	Flavobacteriia	Flavobacteriales	Flavobacteriaceae	Chryseobacterium	0	0	0	0	0	0	0	0	0	0	0	0	0	0	0	0	0	0	0	0	0	0	0	0	0	0	0	0	0	0	0	0	0	0	0	0	0	0	0	0	0	0	0	0	0	0	0	0	0	0	0	0	0	0	0	0	0	0	0
Chryseobacterium_montanum	Bacteria	Bacteroidota	Flavobacteriia	Flavobacteriales	Flavobacteriaceae	Chryseobacterium	0	0	0	0	0	0	0	0	0	0	0	0	0	0	0	0	0	0	0	0	0	0	0	0	0	0	0	0	0	0	0	0	0	0	0	0	0	0	0	0	0	0	0	0	0	0	0	0	0	0	0	0	0	0	0	0	0	0	0
Chryseobacterium_pallidum	Bacteria	Bacteroidota	Flavobacteriia	Flavobacteriales	Flavobacteriaceae	Chryseobacterium	0	0	0	0	0	0	0	0	0	0	0	0	0	0	0	0	0	0	0	0	0	0	0	0	0	0	0	0	0	0	0	0	0	0	0	0	0	0	0	0	0	0	0	0	0	0	0	0	0	0	0	0	0	0	0	0	0	0	0
Chryseobacterium_palustre	Bacteria	Bacteroidota	Flavobacteriia	Flavobacteriales	Flavobacteriaceae	Chryseobacterium	0	0	0	0	0	0	0	0	0	0	0	0	0	0	0	0	0	0	0	0	0	0	0	0	0	0	0	0	0	0	0	0	0	0	0	0	0	0	0	0	0	0	0	0	0	0	0	0	0	0	0	0	0	0	0	0	0	0	0
Chryseobacterium_phocaeense	Bacteria	Bacteroidota	Flavobacteriia	Flavobacteriales	Flavobacteriaceae	Chryseobacterium	0	0	0	0	0	0	0	0	0	0	0	0	0	0	0	0	0	0	0	0	0	0	0	0	0	0	0	0	0	0	0	0	0	0	0	0	0	0	0	0	0	0	0	0	0	0	0	0	0	0	0	0	0	0	0	0	0	0	0
Chryseobacterium_piscicola	Bacteria	Bacteroidota	Flavobacteriia	Flavobacteriales	Flavobacteriaceae	Chryseobacterium	0	0	0	0	0	0	0	0	0	0	0	0	0	0	0	0	0	0	0	0	0	0	0	0	0	0	0	0	0	0	0	0	0	0	0	0	0	0	0	0	0	0	0	0	0	0	0	0	0	0	0	0	0	0	0	0	0	0	0
Chryseobacterium_reticulitermitis	Bacteria	Bacteroidota	Flavobacteriia	Flavobacteriales	Flavobacteriaceae	Chryseobacterium	0	0	0	0	0	0	0	0	0	0	0	0	0	0	0	0	0	0	0	0	0	0	0	0	0	0	0	0	0	0	0	0	0	0	0	0	0	0	0	0	0	0	0	0	0	0	0	0	0	0	0	0	0	0	0	0	0	0	0
Chryseobacterium_scophthalmum	Bacteria	Bacteroidota	Flavobacteriia	Flavobacteriales	Flavobacteriaceae	Chryseobacterium	0	0	0	0	0	0	0	0	0	0	0	0	0	0	0	0	0	0	0	0	0	0	0	0	0	0	0	0	0	0	0	0	0	0	0	0	0	0	0	0	0	0	0	0	0	0	0	0	0	0	0	0	0	0	0	0	0	0	0
Chryseobacterium_soli	Bacteria	Bacteroidota	Flavobacteriia	Flavobacteriales	Flavobacteriaceae	Chryseobacterium	0	0	0	0	0	0	0	0	0	0	0	0	0	0	0	0	0	0	0	0	0	0	0	0	0	0	0	0	0	0	0	0	0	0	0	0	0	0	0	0	0	0	0	0	0	0	0	0	0	0	0	0	0	0	0	0	0	0	0
Chryseobacterium_taichungense	Bacteria	Bacteroidota	Flavobacteriia	Flavobacteriales	Flavobacteriaceae	Chryseobacterium	0	0	0	0	0	0	0	0	0	0	0	0	0	0	0	0	0	0	0	0	0	0	0	0	0	0	0	0	0	0	0	0	0	0	0	0	0	0	0	0	0	0	0	0	0	0	0	0	0	0	0	0	0	0	0	0	0	0	0
Chryseobacterium_taklimakanense	Bacteria	Bacteroidota	Flavobacteriia	Flavobacteriales	Flavobacteriaceae	Chryseobacterium	0	0	0	0	0	0	0	0	0	0	0	0	0	0	0	0	0	0	0	0	0	0	0	0	0	0	0	0	0	0	0	0	0	0	0	0	0	0	0	0	0	0	0	0	0	0	0	0	0	0	0	0	0	0	0	0	0	0	0
Chryseobacterium_xinjiangense	Bacteria	Bacteroidota	Flavobacteriia	Flavobacteriales	Flavobacteriaceae	Chryseobacterium	0	0	0	0	0	0	0	0	0	0	0	0	0	0	0	0	0	0	0	0	0	0	0	0	0	0	0	0	0	0	0	0	0	0	0	0	0	0	0	0	0	0	0	0	0	0	0	0	0	0	0	0	0	0	0	0	0	0	0
Chryseoglobus_frigidaquae / Cryobacterium_arcticum / Cryobacterium_mesophilum / Diaminobutyricibacter_tongyongensis / Diaminobutyricimonas_aerilata / Lysinimonas_kribbensis / Microbacterium_pumilum / Mycetocola_manganoxydans / Mycetocola_miduiensis / Pontimonas_salivibrio / Rhodoluna_lacicola / Yonghaparkia_alkaliphila	Bacteria	Actinomycetota	Actinomycetota	Micrococcales	Microbacteriaceae		0	0	0	0	0	0	0	0	0	0	0	0	0	0	0	0	0	0	0	0	0	0	0	0	0	0	0	0	0	0	0	0	0	0	0	0	0	0	0	0	0	0	0	0	0	0	0	0	0	0	0	0	0	0	0	0	0	0	0
Chryseoglobus_frigidaquae / Cryobacterium_arcticum / Cryobacterium_psychrotolerans / Diaminobutyricimonas_aerilata / Diaminobutyricimonas_massiliensis / Labedella_gwakjiensis / Leifsonia_kafniensis / Leifsonia_psychrotolerans / Lysinimonas_kribbensis / Microcella_alkaliphila / Microcella_putealis / Rhodoluna_lacicola / Flavobacterium_oceanosedimentum	Bacteria						0	0	0	0	0	0	0	0	0	0	0	0	0	0	0	0	0	0	0	0	0	0	0	0	0	0	0	0	0	0	0	0	0	0	0	0	0	0	0	0	0	0	0	0	0	0	0	0	0	0	0	0	0	0	0	0	0	0	0
Chryseoglobus_frigidaquae / Diaminobutyricimonas_massiliensis / Pontimonas_salivibrio	Bacteria	Actinomycetota	Actinomycetota	Micrococcales	Microbacteriaceae		0	0	0	0	0	0	0	0	0	0	0	0	0	0	0	0	0	0	0	0	0	0	0	0	0	0	0	0	0	0	0	0	0	0	0	0	0	0	0	0	0	0	0	0	0	0	0	0	0	0	0	0	0	0	0	0	0	0	0
Chryseoglobus_frigidaquae / Galbitalea_soli / Homoserinimonas_aerilata / Lysinimonas_soli / Microbacterium_aoyamense / Microbacterium_aurum / Microbacterium_deminutum / Microbacterium_fluvii / Microbacterium_invictum / Microbacterium_lacus / Microbacterium_murale / Microbacterium_pumilum / Microbacterium_pygmaeum / Microbacterium_terregens / Microbacterium_terricola / Salinibacterium_amurskyense / Salinibacterium_xinjiangense	Bacteria	Actinomycetota	Actinomycetota	Micrococcales	Microbacteriaceae		0	0	0	0	0	0	0	0	0	0	0	0	0	0	0	0	0	0	0	0	0	0	0	0	0	0	0	0	0	0	0	0	0	0	0	0	0	0	0	0	0	0	0	0	0	0	0	0	0	0	0	0	0	0	0	0	0	0	0
Chryseomicrobium_amylolyticum / Chryseomicrobium_aureum / Chryseomicrobium_imtechense / Chryseomicrobium_palamuruense	Bacteria	Bacillota	Bacilli	Bacillales	Planococcaceae	Chryseomicrobium	0	0	0	0	0	0	0	0	0	0	0	0	0	0	0	0	0	0	0	0	0	0	0	0	0	0	0	0	0	0	0	0	0	0	0	0	0	0	0	0	0	0	0	0	0	0	0	0	0	0	0	0	0	0	0	0	0	0	0
Chryseomicrobium_palamuruense	Bacteria	Bacillota	Bacilli	Bacillales	Planococcaceae	Chryseomicrobium	0	0	0	0	0	0	0	0	0	0	0	0	0	0	0	0	0	0	0	0	0	0	0	0	0	0	0	0	0	0	0	0	0	0	0	0	0	0	0	0	0	0	0	0	0	0	0	0	0	0	0	0	0	0	0	0	0	0	0
Chthonobacter_albigriseus	Bacteria	Pseudomonadota	Alphaproteobacteria	Rhizobiales	Methylocystaceae	Chthonobacter	0	0	0	0	0	0	0	0	0	0	0	0	0	0	0	0	0	0	0	0	0	0	0	0	0	0	0	0	0	0	0	0	0	0	0	0	0	0	0	0	0	0	0	0	0	0	0	0	0	0	0	0	0	0	0	0	0	0	0
Chungangia_koreensis	Bacteria	Bacillota	Bacilli	Bacillales	Planococcaceae	Chungangia	0	0	0	0	0	0	0	0	0	0	0	0	0	0	0	0	0	0	0	0	0	0	0	0	0	0	0	0	0	0	0	0	0	0	0	0	0	0	0	0	0	0	0	0	0	0	0	0	0	0	0	0	0	0	0	0	0	0	0
Citreicella_manganoxidans / Citreicella_marina / Citreicella_thiooxidans / Ketogulonicigenium_vulgare / Loktanella_variabilis	Bacteria	Pseudomonadota	Alphaproteobacteria	Rhodobacterales	Rhodobacteraceae		0	0	0	0	0	0	0	0	0	0	0	0	0	0	0	0	0	0	0	0	0	0	0	0	0	0	0	0	0	0	0	0	0	0	0	0	0	0	0	0	0	0	0	0	0	0	0	0	0	0	0	0	0	0	0	0	0	0	0
Citreicella_manganoxidans / Citreicella_marina / Citreicella_thiooxidans / Loktanella_variabilis	Bacteria	Pseudomonadota	Alphaproteobacteria	Rhodobacterales	Rhodobacteraceae		0	0	0	0	0	0	0	0	0	0	0	0	0	0	0	0	0	0	0	0	0	0	0	0	0	0	0	0	0	0	0	0	0	0	0	0	0	0	0	0	0	0	0	0	0	0	0	0	0	0	0	0	0	0	0	0	0	0	0
Citreicella_marina / Citreicella_thiooxidans / Gemmobacter_intermedius	Bacteria	Pseudomonadota	Alphaproteobacteria	Rhodobacterales	Rhodobacteraceae		0	0	0	0	0	0	0	0	0	0	0	0	0	0	0	0	0	0	0	0	0	0	0	0	0	0	0	0	0	0	0	0	0	0	0	0	0	0	0	0	0	0	0	0	0	0	0	0	0	0	0	0	0	0	0	0	0	0	0
Citricoccus_massiliensis / Citricoccus_nitrophenolicus / Citricoccus_zhacaiensis / Micrococcus_aloeverae / Micrococcus_antarcticus / Micrococcus_cohnii / Micrococcus_endophyticus / Micrococcus_flavus / Micrococcus_luteus / Micrococcus_lylae / Micrococcus_terreus / Micrococcus_yunnanensis / Rothia_aeria / Rothia_dentocariosa	Bacteria	Actinomycetota	Actinomycetota	Micrococcales	Micrococcaceae		0	0	0	0	0	0	0	0	0	0	0	0	0	0	0	0	0	0	0	0	0	0	0	0	0	0	0	0	0	0	0	0	0	0	0	0	0	0	0	0	0	0	0	0	0	0	0	0	0	0	0	0	0	0	0	0	0	0	0
Citricoccus_massiliensis / Citricoccus_nitrophenolicus / Citricoccus_zhacaiensis / Micrococcus_terreus	Bacteria	Actinomycetota	Actinomycetota	Micrococcales	Micrococcaceae		0	0	0	0	0	0	0	0	0	0	0	0	0	0	0	0	0	0	0	0	0	0	0	0	0	0	0	0	0	0	0	0	0	0	0	0	0	0	0	0	0	0	0	0	0	0	0	0	0	0	0	0	0	0	0	0	0	0	0
Citrobacter_amalonaticus	Bacteria	Pseudomonadota	Gammaproteobacteria	Enterobacteriales	Enterobacteriaceae	Citrobacter	0	0	0	0	25	0	0	0	0	0	0	0	0	0	0	0	0	0	0	0	0	0	0	0	0	0	0	0	0	0	0	0	0	0	0	0	0	0	0	0	0	0	0	0	0	0	0	0	0	0	0	0	0	0	0	0	0	0	0
Citrobacter_amalonaticus / Citrobacter_braakii / Citrobacter_europaeus / Citrobacter_farmeri / Citrobacter_freundii / Citrobacter_koseri / Citrobacter_murliniae / Citrobacter_pasteurii / Citrobacter_sedlakii / Citrobacter_werkmanii / Klebsiella_oxytoca / Phytobacter_diazotrophicus / Pseudocitrobacter_anthropi / Trabulsiella_odontotermitis / Yokenella_regensburgei	Bacteria	Pseudomonadota	Gammaproteobacteria	Enterobacteriales	Enterobacteriaceae		0	0	0	0	0	0	0	0	0	0	0	0	0	0	0	0	0	0	0	0	0	0	0	0	0	0	0	0	0	0	0	0	0	0	0	0	0	0	0	0	0	0	0	0	0	0	0	0	0	0	0	0	0	0	0	0	0	0	0
Citrobacter_amalonaticus / Citrobacter_braakii / Citrobacter_europaeus / Citrobacter_farmeri / Citrobacter_freundii / Citrobacter_koseri / Citrobacter_murliniae / Citrobacter_pasteurii / Citrobacter_sedlakii / Citrobacter_werkmanii / Klebsiella_oxytoca / Phytobacter_diazotrophicus / Pseudocitrobacter_anthropi / Siccibacter_colletis / Trabulsiella_odontotermitis / Yokenella_regensburgei / Edwardsiella_anguillarum / Edwardsiella_hoshinae / Edwardsiella_ictaluri / Edwardsiella_tarda	Bacteria	Pseudomonadota	Gammaproteobacteria	Enterobacteriales			0	0	0	0	0	0	0	0	0	0	0	0	0	0	0	0	0	0	0	0	0	0	0	0	0	0	0	0	0	0	0	0	0	0	0	0	0	0	0	0	0	0	0	0	0	0	0	0	0	0	0	0	0	0	0	0	0	0	0
Citrobacter_amalonaticus / Citrobacter_braakii / Citrobacter_europaeus / Citrobacter_farmeri / Citrobacter_freundii / Citrobacter_koseri / Citrobacter_murliniae / Citrobacter_pasteurii / Citrobacter_sedlakii / Citrobacter_werkmanii / Phytobacter_diazotrophicus / Trabulsiella_odontotermitis / Edwardsiella_anguillarum / Edwardsiella_hoshinae / Edwardsiella_ictaluri / Edwardsiella_tarda	Bacteria	Pseudomonadota	Gammaproteobacteria	Enterobacteriales			0	0	0	0	0	0	0	0	0	0	0	0	0	0	0	0	0	0	0	0	0	0	0	0	0	0	0	0	0	0	0	0	0	0	0	0	0	0	0	0	0	0	0	0	0	0	0	0	0	0	0	0	0	0	0	0	0	0	0
Citrobacter_amalonaticus / Citrobacter_europaeus / Citrobacter_farmeri / Cronobacter_muytjensii / Enterobacter_aerogenes / Enterobacter_soli / Kluyvera_cryocrescens / Raoultella_terrigena / Salmonella_bongori	Bacteria	Pseudomonadota	Gammaproteobacteria	Enterobacteriales	Enterobacteriaceae		0	0	0	0	0	0	0	0	0	0	0	0	0	0	0	0	0	0	0	0	0	0	0	0	0	0	0	0	0	0	0	0	0	0	0	0	0	0	0	0	0	0	0	0	0	0	0	0	0	0	0	0	0	0	0	0	0	0	0
Citrobacter_amalonaticus / Citrobacter_europaeus / Citrobacter_youngae / Enterobacter_asburiae / Enterobacter_bugandensis / Enterobacter_cancerogenus / Enterobacter_hormaechei_subsp._oharae / Enterobacter_hormaechei_subsp._steigerwaltii / Enterobacter_soli / Enterobacter_tabaci / Enterobacter_xiangfangensis / Klebsiella_michiganensis / Klebsiella_oxytoca / Klebsiella_pneumoniae_subsp._ozaenae / Klebsiella_pneumoniae_subsp._rhinoscleromatis / Klebsiella_quasipneumoniae_subsp._quasipneumoniae / Klebsiella_quasipneumoniae_subsp._similipneumoniae / Kluyvera_cryocrescens / Raoultella_ornithinolytica / Salmonella_enterica_subsp._arizonae / Salmonella_enterica_subsp._indica / Erwinia_iniecta / Pantoea_theicola	Bacteria	Pseudomonadota	Gammaproteobacteria	Enterobacteriales			0	0	0	0	0	0	0	0	0	0	0	0	0	0	0	0	0	0	0	0	0	0	0	0	0	0	0	0	0	0	0	0	0	0	0	0	0	0	0	0	0	0	0	0	0	0	0	0	0	0	0	0	0	0	0	0	0	0	0
Citrobacter_amalonaticus / Citrobacter_europaeus / Cronobacter_muytjensii / Enterobacter_aerogenes / Enterobacter_asburiae / Enterobacter_bugandensis / Enterobacter_cancerogenus / Enterobacter_hormaechei_subsp._steigerwaltii / Enterobacter_xiangfangensis / Klebsiella_pneumoniae_subsp._ozaenae / Klebsiella_pneumoniae_subsp._rhinoscleromatis / Klebsiella_quasipneumoniae_subsp._quasipneumoniae / Klebsiella_quasipneumoniae_subsp._similipneumoniae / Raoultella_terrigena / Salmonella_bongori / Salmonella_enterica_subsp._arizonae / Pantoea_theicola	Bacteria	Pseudomonadota	Gammaproteobacteria	Enterobacteriales			0	0	0	0	0	0	0	0	0	0	0	0	0	0	0	0	0	0	0	0	0	0	0	0	0	0	0	0	0	0	0	0	0	0	0	0	0	0	0	0	0	0	0	0	0	0	0	0	0	0	0	0	0	0	0	0	0	0	0
Citrobacter_amalonaticus / Citrobacter_europaeus / Enterobacter_asburiae / Enterobacter_bugandensis / Enterobacter_cancerogenus / Enterobacter_hormaechei_subsp._steigerwaltii / Enterobacter_soli / Enterobacter_xiangfangensis / Escherichia_coli / Escherichia_fergusonii / Escherichia_marmotae / Klebsiella_michiganensis / Klebsiella_oxytoca / Klebsiella_pneumoniae_subsp._rhinoscleromatis / Klebsiella_quasipneumoniae_subsp._quasipneumoniae / Klebsiella_quasipneumoniae_subsp._similipneumoniae / Kluyvera_cryocrescens / Kosakonia_sacchari / Raoultella_terrigena / Salmonella_enterica_subsp._arizonae / Shigella_dysenteriae / Shigella_flexneri / Shigella_sonnei / Erwinia_aphidicola / Pantoea_theicola	Bacteria	Pseudomonadota	Gammaproteobacteria	Enterobacteriales			0	0	0	0	0	0	0	0	0	0	0	0	0	0	0	0	0	0	0	0	0	0	0	0	0	0	0	0	0	0	0	0	0	0	0	0	0	0	0	0	0	0	0	0	0	0	0	0	0	0	0	0	0	0	0	0	0	0	0
Citrobacter_amalonaticus / Citrobacter_farmeri	Bacteria	Pseudomonadota	Gammaproteobacteria	Enterobacteriales	Enterobacteriaceae	Citrobacter	0	0	0	0	0	0	0	0	0	0	0	0	0	0	0	0	0	0	0	0	0	0	0	0	0	0	0	0	0	0	0	0	0	0	0	0	0	0	0	0	0	0	0	0	0	0	0	0	0	0	0	0	0	0	0	0	0	0	0
Citrobacter_amalonaticus / Citrobacter_farmeri / Citrobacter_koseri / Citrobacter_rodentium / Citrobacter_sedlakii / Cronobacter_condimenti / Cronobacter_dublinensis_subsp._dublinensis / Cronobacter_dublinensis_subsp._lactaridi / Cronobacter_dublinensis_subsp._lausannensis / Cronobacter_malonaticus / Cronobacter_muytjensii / Cronobacter_sakazakii / Cronobacter_turicensis / Cronobacter_universalis / Enterobacillus_tribolii / Erwinia_mediterraneensis / Escherichia_albertii / Escherichia_coli / Escherichia_fergusonii / Escherichia_marmotae / Franconibacter_helveticus / Franconibacter_pulveris / Gibbsiella_dentisursi / Gibbsiella_greigii / Gibbsiella_quercinecans / Izhakiella_capsodis / Kluyvera_georgiana / Kosakonia_cowanii / Pluralibacter_gergoviae / Pluralibacter_pyrinus / Pseudocitrobacter_anthropi / Pseudocitrobacter_faecalis / Salmonella_bongori / Shigella_flexneri / Shigella_sonnei / Shimwellia_blattae / Shimwellia_pseudoproteus / Siccibacter_colletis / Erwinia_amylovora / Erwinia_iniecta / Erwinia_oleae / Erwinia_teleogrylli / Erwinia_toletana / Pantoea_allii / Pantoea_ananatis / Pantoea_anthophila / Pantoea_calida / Pantoea_coffeiphila / Pantoea_conspicua / Pantoea_deleyi / Pantoea_dispersa / Pantoea_eucrina / Pantoea_gaviniae / Pantoea_intestinalis / Pantoea_theicola / Pantoea_wallisii / Photorhabdus_heterorhabditis / Photorhabdus_luminescens_subsp._akhurstii / Photorhabdus_luminescens_subsp._caribbeanensis / Photorhabdus_luminescens_subsp._hainanensis / Photorhabdus_luminescens_subsp._kayaii / Photorhabdus_luminescens_subsp._kleinii / Photorhabdus_luminescens_subsp._laumondii / Photorhabdus_luminescens_subsp._luminescens / Photorhabdus_luminescens_subsp._namnaonensis / Photorhabdus_luminescens_subsp._noenieputensis / Photorhabdus_temperata_subsp._cinerea / Photorhabdus_temperata_subsp._khanii / Photorhabdus_temperata_subsp._stackebrandtii / Photorhabdus_temperata_subsp._tasmaniensis / Photorhabdus_temperata_subsp._temperata / Photorhabdus_temperata_subsp._thracensis / Xenorhabdus_beddingii / Xenorhabdus_bovienii / Xenorhabdus_budapestensis / Xenorhabdus_cabanillasii / Xenorhabdus_doucetiae / Xenorhabdus_eapokensis / Xenorhabdus_ehlersii / Xenorhabdus_griffiniae / Xenorhabdus_hominickii / Xenorhabdus_innexi / Xenorhabdus_ishibashii / Xenorhabdus_japonica / Xenorhabdus_khoisanae / Xenorhabdus_koppenhoeferi / Xenorhabdus_kozodoii / Xenorhabdus_magdalenensis / Xenorhabdus_mauleonii / Xenorhabdus_miraniensis / Xenorhabdus_nematophila / Xenorhabdus_poinarii / Xenorhabdus_romanii / Xenorhabdus_stockiae / Xenorhabdus_szentirmaii / Xenorhabdus_thuongxuanensis / Xenorhabdus_vietnamensis / Brenneria_goodwinii / Brenneria_nigrifluens / Brenneria_populi / Brenneria_roseae_subsp._americana / Brenneria_roseae_subsp._roseae / Brenneria_rubrifaciens / Dickeya_aquatica / Dickeya_chrysanthemi / Dickeya_dadantii / Dickeya_dadantii_subsp._dieffenbachiae / Dickeya_dianthicola / Dickeya_fangzhongdai / Dickeya_paradisiaca / Dickeya_solani / Dickeya_zeae / Serratia_entomophila / Serratia_ficaria / Serratia_marcescens_subsp._sakuensis / Serratia_nematodiphila / Serratia_odorifera / Serratia_rubidaea / Serratia_vespertilionis	Bacteria	Pseudomonadota	Gammaproteobacteria	Enterobacteriales			0	0	0	0	0	0	0	0	0	0	0	0	0	0	0	0	0	0	0	0	0	0	0	0	0	0	0	0	0	0	0	0	0	0	0	0	0	0	0	0	0	0	0	0	0	0	0	0	0	0	0	0	0	0	0	0	0	0	0
Citrobacter_amalonaticus / Citrobacter_farmeri / Cronobacter_condimenti / Enterobacter_hormaechei_subsp._oharae / Enterobacter_tabaci / Klebsiella_oxytoca / Klebsiella_pneumoniae_subsp._ozaenae / Klebsiella_pneumoniae_subsp._pneumoniae / Klebsiella_pneumoniae_subsp._rhinoscleromatis / Klebsiella_quasipneumoniae_subsp._quasipneumoniae / Kosakonia_sacchari / Pluralibacter_gergoviae / Erwinia_amylovora / Erwinia_iniecta / Pantoea_theicola / Serratia_marcescens_subsp._sakuensis / Serratia_nematodiphila	Bacteria	Pseudomonadota	Gammaproteobacteria	Enterobacteriales			0	0	0	0	0	0	0	0	0	0	0	0	0	0	0	0	0	0	0	0	0	0	0	0	0	0	0	0	0	0	0	0	0	0	0	0	0	0	0	0	0	0	0	0	0	0	0	0	0	0	0	0	0	0	0	0	0	0	0
Citrobacter_amalonaticus / Citrobacter_farmeri / Cronobacter_muytjensii / Enterobacter_aerogenes / Salmonella_bongori	Bacteria	Pseudomonadota	Gammaproteobacteria	Enterobacteriales	Enterobacteriaceae		0	0	0	0	0	0	0	0	0	0	0	0	0	0	0	0	0	0	0	0	0	0	0	0	0	0	0	0	0	0	0	0	0	0	0	0	0	0	0	0	0	0	0	0	0	0	0	0	0	0	0	0	0	0	0	0	0	0	0
Citrobacter_amalonaticus / Citrobacter_farmeri / Enterobacter_asburiae / Enterobacter_hormaechei_subsp._steigerwaltii / Enterobacter_xiangfangensis / Escherichia_coli / Escherichia_fergusonii / Escherichia_marmotae / Salmonella_enterica_subsp._arizonae / Shigella_dysenteriae / Shigella_flexneri / Shigella_sonnei	Bacteria	Pseudomonadota	Gammaproteobacteria	Enterobacteriales	Enterobacteriaceae		0	0	0	0	0	0	0	0	0	0	0	0	0	0	0	0	0	0	0	0	0	0	0	0	0	0	0	0	0	0	0	0	0	0	0	0	0	0	0	0	0	0	0	0	0	0	0	0	0	0	0	0	0	0	0	0	0	0	0
Citrobacter_amalonaticus / Citrobacter_farmeri / Enterobacter_hormaechei_subsp._oharae / Klebsiella_pneumoniae_subsp._ozaenae / Klebsiella_pneumoniae_subsp._pneumoniae / Klebsiella_pneumoniae_subsp._rhinoscleromatis / Klebsiella_quasipneumoniae_subsp._quasipneumoniae / Kosakonia_cowanii / Kosakonia_oryzae / Pluralibacter_gergoviae / Erwinia_amylovora / Pantoea_anthophila / Pantoea_deleyi / Pantoea_dispersa / Pantoea_eucrina / Pantoea_wallisii	Bacteria	Pseudomonadota	Gammaproteobacteria	Enterobacteriales			0	0	0	0	0	0	0	0	0	0	0	0	0	0	0	0	0	0	0	0	0	0	0	0	0	0	0	0	0	0	0	0	0	0	0	0	0	0	0	0	0	0	0	0	0	0	0	0	0	0	0	0	0	0	0	0	0	0	0
Citrobacter_amalonaticus / Citrobacter_farmeri / Escherichia_coli / Escherichia_fergusonii / Escherichia_marmotae / Klebsiella_oxytoca / Kosakonia_sacchari / Pluralibacter_gergoviae / Salmonella_enterica_subsp._arizonae / Shigella_dysenteriae / Shigella_flexneri / Shigella_sonnei / Pantoea_theicola	Bacteria	Pseudomonadota	Gammaproteobacteria	Enterobacteriales			0	0	0	0	0	0	0	0	0	0	0	0	0	0	0	0	0	0	0	0	0	0	0	0	0	0	0	0	0	0	0	0	0	0	0	0	0	0	0	0	0	0	0	0	0	0	0	0	0	0	0	0	0	0	0	0	0	0	0
Citrobacter_amalonaticus / Citrobacter_farmeri / Escherichia_coli / Escherichia_fergusonii / Escherichia_marmotae / Klebsiella_oxytoca / Kosakonia_sacchari / Pluralibacter_gergoviae / Shigella_dysenteriae / Shigella_flexneri / Shigella_sonnei / Pantoea_theicola	Bacteria	Pseudomonadota	Gammaproteobacteria	Enterobacteriales			0	0	0	0	0	0	0	0	0	0	0	0	0	0	0	0	0	0	0	0	0	0	0	0	0	0	0	0	0	0	0	0	0	0	0	0	0	0	0	0	0	0	0	0	0	0	0	0	0	0	0	0	0	0	0	0	0	0	0
Citrobacter_amalonaticus / Citrobacter_freundii / Citrobacter_murliniae / Citrobacter_pasteurii / Citrobacter_werkmanii / Cronobacter_dublinensis_subsp._dublinensis / Cronobacter_dublinensis_subsp._lausannensis / Enterobacter_cloacae_subsp._cloacae / Enterobacter_cloacae_subsp._dissolvens / Enterobacter_kobei / Enterobacter_ludwigii / Enterobacter_mori / Enterobacter_tabaci / Kluyvera_ascorbata / Kosakonia_oryzendophytica / Pseudocitrobacter_anthropi / Pseudocitrobacter_faecalis / Salmonella_enterica_subsp._diarizonae / Salmonella_enterica_subsp._enterica / Salmonella_enterica_subsp._houtenae / Salmonella_enterica_subsp._salamae / Siccibacter_colletis	Bacteria	Pseudomonadota	Gammaproteobacteria	Enterobacteriales	Enterobacteriaceae		0	0	0	0	909	0	0	0	251	0	0	0	0	0	0	0	0	0	0	0	0	0	0	0	0	0	0	0	0	0	0	155	0	0	0	0	0	0	0	0	0	0	0	0	0	0	0	0	0	40	0	0	0	0	0	0	0	0	0
Citrobacter_amalonaticus / Citrobacter_koseri / Cronobacter_muytjensii / Klebsiella_pneumoniae_subsp._ozaenae / Klebsiella_pneumoniae_subsp._rhinoscleromatis / Klebsiella_quasipneumoniae_subsp._quasipneumoniae / Raoultella_planticola / Salmonella_bongori / Pantoea_coffeiphila / Pantoea_dispersa / Pantoea_eucrina / Pantoea_wallisii	Bacteria	Pseudomonadota	Gammaproteobacteria	Enterobacteriales			0	0	0	0	0	0	0	0	0	0	0	0	0	0	0	0	0	0	0	0	0	0	0	0	0	0	0	0	0	0	0	0	0	0	0	0	0	0	0	0	0	0	0	0	0	0	0	0	0	0	0	0	0	0	0	0	0	0	0
Citrobacter_amalonaticus / Citrobacter_sedlakii / Pluralibacter_gergoviae / Erwinia_amylovora	Bacteria	Pseudomonadota	Gammaproteobacteria	Enterobacteriales			0	0	0	0	0	0	0	0	0	0	0	0	0	0	0	0	0	0	0	0	0	0	0	0	0	0	0	0	0	0	0	0	0	0	0	0	0	0	0	0	0	0	0	0	0	0	0	0	0	0	0	0	0	0	0	0	0	0	0
Citrobacter_amalonaticus / Cronobacter_dublinensis_subsp._dublinensis / Cronobacter_dublinensis_subsp._lactaridi / Cronobacter_dublinensis_subsp._lausannensis / Pseudocitrobacter_anthropi / Pseudocitrobacter_faecalis / Raoultella_planticola / Shimwellia_blattae / Erwinia_iniecta / Pantoea_coffeiphila / Pantoea_wallisii	Bacteria	Pseudomonadota	Gammaproteobacteria	Enterobacteriales			0	0	0	0	0	0	0	0	0	0	0	0	0	0	0	0	0	0	0	0	0	0	0	0	0	0	0	0	0	0	0	0	0	0	0	0	0	0	0	0	0	0	0	0	0	0	0	0	0	0	0	0	0	0	0	0	0	0	0
Citrobacter_amalonaticus / Enterobacter_asburiae / Enterobacter_bugandensis / Enterobacter_cancerogenus / Enterobacter_hormaechei_subsp._steigerwaltii / Enterobacter_soli / Enterobacter_xiangfangensis / Klebsiella_michiganensis / Klebsiella_oxytoca / Klebsiella_pneumoniae_subsp._ozaenae / Klebsiella_pneumoniae_subsp._rhinoscleromatis / Klebsiella_quasipneumoniae_subsp._quasipneumoniae / Klebsiella_quasipneumoniae_subsp._similipneumoniae / Kluyvera_cryocrescens / Salmonella_enterica_subsp._arizonae / Erwinia_aphidicola / Pantoea_theicola	Bacteria	Pseudomonadota	Gammaproteobacteria	Enterobacteriales			0	0	0	0	71	0	0	0	0	0	43	0	164	22	0	0	0	0	0	0	0	0	0	0	0	0	0	53	0	0	0	26	0	0	0	0	0	0	26	0	0	0	0	0	0	0	0	0	0	0	0	0	0	0	0	0	0	0	0
Citrobacter_amalonaticus / Enterobacter_asburiae / Enterobacter_bugandensis / Enterobacter_cancerogenus / Enterobacter_hormaechei_subsp._steigerwaltii / Enterobacter_xiangfangensis / Klebsiella_pneumoniae_subsp._ozaenae / Klebsiella_pneumoniae_subsp._rhinoscleromatis / Klebsiella_quasipneumoniae_subsp._quasipneumoniae / Klebsiella_quasipneumoniae_subsp._similipneumoniae / Kosakonia_cowanii / Salmonella_bongori / Pantoea_coffeiphila / Pantoea_wallisii	Bacteria	Pseudomonadota	Gammaproteobacteria	Enterobacteriales			0	0	0	0	0	0	0	0	0	0	0	0	0	0	0	0	0	0	0	0	0	0	0	0	0	0	0	0	0	0	0	0	0	0	0	0	0	0	0	0	0	0	0	0	0	0	0	0	0	0	0	0	0	0	0	0	0	0	0
Citrobacter_amalonaticus / Enterobacter_asburiae / Enterobacter_bugandensis / Enterobacter_cloacae_subsp._dissolvens / Enterobacter_hormaechei_subsp._hormaechei / Enterobacter_hormaechei_subsp._oharae / Enterobacter_hormaechei_subsp._steigerwaltii / Enterobacter_kobei / Enterobacter_ludwigii / Enterobacter_mori / Enterobacter_tabaci / Enterobacter_xiangfangensis / Kluyvera_cryocrescens / Raoultella_ornithinolytica	Bacteria	Pseudomonadota	Gammaproteobacteria	Enterobacteriales	Enterobacteriaceae		0	0	0	0	0	0	0	0	0	0	0	0	0	0	0	0	0	0	0	0	0	0	0	0	0	0	0	0	0	0	0	0	0	0	0	0	0	0	0	0	0	0	0	0	0	0	0	0	0	0	0	0	0	0	0	0	0	0	0
Citrobacter_amalonaticus / Enterobacter_asburiae / Enterobacter_bugandensis / Enterobacter_hormaechei_subsp._steigerwaltii / Enterobacter_xiangfangensis / Escherichia_fergusonii / Klebsiella_oxytoca / Klebsiella_quasipneumoniae_subsp._similipneumoniae / Pluralibacter_gergoviae / Salmonella_enterica_subsp._arizonae / Shigella_flexneri / Shigella_sonnei / Pantoea_theicola	Bacteria	Pseudomonadota	Gammaproteobacteria	Enterobacteriales			0	0	0	0	0	0	0	0	0	0	0	0	0	0	0	0	0	0	0	0	0	0	0	0	0	0	0	0	0	0	0	0	0	0	0	0	0	0	0	0	0	0	0	0	0	0	0	0	0	0	0	0	0	0	0	0	0	0	0
Citrobacter_amalonaticus / Enterobacter_asburiae / Enterobacter_hormaechei_subsp._steigerwaltii / Enterobacter_xiangfangensis / Klebsiella_pneumoniae_subsp._ozaenae / Klebsiella_pneumoniae_subsp._rhinoscleromatis / Klebsiella_quasipneumoniae_subsp._quasipneumoniae / Klebsiella_quasipneumoniae_subsp._similipneumoniae / Kosakonia_arachidis / Kosakonia_oryzae / Raoultella_terrigena / Salmonella_bongori	Bacteria	Pseudomonadota	Gammaproteobacteria	Enterobacteriales	Enterobacteriaceae		0	0	0	0	0	0	0	0	0	0	0	0	0	0	0	0	0	0	0	0	0	0	0	0	0	0	0	0	0	0	0	0	0	0	0	0	0	0	0	0	0	0	0	0	0	0	0	0	0	0	0	0	0	0	0	0	0	0	0
Citrobacter_amalonaticus / Escherichia_coli / Escherichia_fergusonii / Escherichia_marmotae / Klebsiella_oxytoca / Kosakonia_sacchari / Pluralibacter_gergoviae / Shigella_dysenteriae / Shigella_flexneri / Shigella_sonnei	Bacteria	Pseudomonadota	Gammaproteobacteria	Enterobacteriales	Enterobacteriaceae		0	0	0	0	0	0	0	0	0	0	0	0	0	0	0	0	0	0	0	0	0	0	0	0	0	0	0	0	0	0	0	0	0	0	0	0	0	0	0	0	0	0	0	0	0	0	0	0	0	0	0	0	0	0	0	0	0	0	0
Citrobacter_amalonaticus / Escherichia_fergusonii / Kosakonia_sacchari / Pluralibacter_gergoviae / Salmonella_bongori / Shigella_flexneri / Shigella_sonnei / Pantoea_stewartii_subsp._stewartii	Bacteria	Pseudomonadota	Gammaproteobacteria	Enterobacteriales			0	0	0	0	0	0	0	0	0	0	0	0	0	0	0	0	0	0	0	0	0	0	0	0	0	0	0	0	0	0	0	0	0	0	0	0	0	0	0	0	0	0	0	0	0	0	0	0	0	0	0	0	0	0	0	0	0	0	0
Citrobacter_amalonaticus / Escherichia_fergusonii / Pluralibacter_gergoviae / Shigella_flexneri / Shigella_sonnei / Erwinia_amylovora / Pantoea_theicola	Bacteria	Pseudomonadota	Gammaproteobacteria	Enterobacteriales			0	0	0	0	0	0	0	0	0	0	0	0	0	0	0	0	0	0	0	0	0	0	0	0	0	0	0	0	0	0	0	0	0	0	0	0	0	0	0	0	0	0	0	0	0	0	0	0	0	0	0	0	0	0	0	0	0	0	0
Citrobacter_amalonaticus / Kosakonia_arachidis / Kosakonia_oryzae / Kosakonia_oryzendophytica / Kosakonia_oryziphila / Kosakonia_sacchari	Bacteria	Pseudomonadota	Gammaproteobacteria	Enterobacteriales	Enterobacteriaceae		0	0	0	0	0	0	0	0	0	0	0	0	0	0	0	0	0	0	0	0	0	0	0	0	0	0	0	0	0	0	0	0	0	0	0	0	0	0	0	0	0	0	0	0	0	0	0	0	0	0	0	0	0	0	0	0	0	0	0
Citrobacter_braakii / Citrobacter_freundii / Citrobacter_gillenii / Citrobacter_murliniae / Citrobacter_pasteurii / Enterobacter_aerogenes / Enterobacter_kobei / Enterobacter_soli / Gibbsiella_quercinecans / Kluyvera_ascorbata / Kluyvera_cryocrescens / Kluyvera_georgiana / Kluyvera_intermedia / Raoultella_planticola / Raoultella_terrigena / Yokenella_regensburgei / Serratia_marcescens_subsp._marcescens	Bacteria	Pseudomonadota	Gammaproteobacteria	Enterobacteriales			0	0	0	0	0	0	0	0	0	0	0	0	0	0	0	0	0	0	0	0	0	0	0	0	0	0	0	0	0	0	0	0	0	0	0	0	0	0	0	0	0	0	0	0	0	0	0	0	0	0	0	0	0	0	0	0	0	0	0
Citrobacter_braakii / Citrobacter_freundii / Citrobacter_murliniae / Citrobacter_pasteurii / Citrobacter_werkmanii / Enterobacter_cloacae_subsp._cloacae / Enterobacter_cloacae_subsp._dissolvens / Enterobacter_kobei / Enterobacter_ludwigii / Enterobacter_tabaci / Salmonella_enterica_subsp._diarizonae / Salmonella_enterica_subsp._enterica / Salmonella_enterica_subsp._houtenae / Salmonella_enterica_subsp._salamae / Trabulsiella_guamensis / Trabulsiella_odontotermitis	Bacteria	Pseudomonadota	Gammaproteobacteria	Enterobacteriales	Enterobacteriaceae		0	0	0	0	0	0	0	0	0	0	0	0	0	0	0	0	0	0	0	0	0	0	0	0	0	0	0	0	0	0	0	0	0	0	0	0	0	0	0	0	0	0	0	0	0	0	0	0	0	0	0	0	0	0	0	0	0	0	0
Citrobacter_braakii / Citrobacter_freundii / Citrobacter_murliniae / Citrobacter_pasteurii / Citrobacter_werkmanii / Enterobacter_ludwigii	Bacteria	Pseudomonadota	Gammaproteobacteria	Enterobacteriales	Enterobacteriaceae		0	0	0	0	47	0	0	0	0	0	0	0	0	0	0	0	0	0	0	0	0	0	0	0	0	0	0	0	0	0	0	0	0	0	0	0	0	0	0	0	0	0	0	0	0	0	0	0	0	0	0	0	0	0	0	0	0	0	0
Citrobacter_europaeus	Bacteria	Pseudomonadota	Gammaproteobacteria	Enterobacteriales	Enterobacteriaceae	Citrobacter	0	0	0	0	0	0	0	0	0	0	0	0	0	0	0	0	0	0	0	0	0	0	0	0	0	0	0	0	0	0	0	0	0	0	0	0	0	0	0	0	0	0	0	0	0	0	0	0	0	0	0	0	0	0	0	0	0	0	0
Citrobacter_europaeus / Citrobacter_werkmanii / Enterobacter_xiangfangensis / Escherichia_vulneris / Klebsiella_oxytoca / Raoultella_electrica / Raoultella_ornithinolytica	Bacteria	Pseudomonadota	Gammaproteobacteria	Enterobacteriales	Enterobacteriaceae		0	0	0	0	0	0	0	0	0	0	0	0	0	0	0	0	0	0	0	0	0	0	0	0	0	0	0	0	0	0	0	0	0	0	0	0	0	0	0	0	0	0	0	0	0	0	0	0	0	0	0	0	0	0	0	0	0	0	0
Citrobacter_europaeus / Cronobacter_zurichensis / Enterobacter_aerogenes / Enterobacter_asburiae / Enterobacter_bugandensis / Enterobacter_hormaechei_subsp._steigerwaltii / Enterobacter_soli / Enterobacter_xiangfangensis / Klebsiella_oxytoca / Klebsiella_quasipneumoniae_subsp._similipneumoniae / Kluyvera_cryocrescens / Salmonella_enterica_subsp._arizonae / Pantoea_theicola	Bacteria	Pseudomonadota	Gammaproteobacteria	Enterobacteriales			0	0	0	0	0	0	0	0	0	0	0	0	0	0	0	0	0	0	0	0	0	0	0	0	0	0	0	0	0	0	0	0	0	0	0	0	0	0	0	0	0	0	0	0	0	0	0	0	0	0	0	0	0	0	0	0	0	0	0
Citrobacter_europaeus / Cronobacter_zurichensis / Enterobacter_aerogenes / Enterobacter_soli / Kluyvera_cryocrescens / Raoultella_terrigena	Bacteria	Pseudomonadota	Gammaproteobacteria	Enterobacteriales	Enterobacteriaceae		0	0	0	0	0	0	0	0	0	0	0	0	0	0	0	0	0	0	0	0	0	0	0	0	0	0	0	0	0	0	0	0	0	0	0	0	0	0	0	0	0	0	0	0	0	0	0	0	0	0	0	0	0	0	0	0	0	0	0
Citrobacter_europaeus / Enterobacter_aerogenes / Enterobacter_soli / Kluyvera_cryocrescens / Raoultella_ornithinolytica / Raoultella_planticola / Raoultella_terrigena / Hafnia_paralvei	Bacteria	Pseudomonadota	Gammaproteobacteria	Enterobacteriales			0	0	0	0	0	0	0	0	0	0	0	0	0	0	0	0	0	0	0	0	0	0	0	0	0	0	0	0	0	0	0	0	0	0	0	0	0	0	0	0	0	0	0	0	0	0	0	0	0	0	0	0	0	0	0	0	0	0	0
Citrobacter_europaeus / Enterobacter_aerogenes / Raoultella_terrigena / Morganella_morganii_subsp._morganii / Morganella_morganii_subsp._sibonii	Bacteria	Pseudomonadota	Gammaproteobacteria	Enterobacteriales			0	0	0	0	0	0	0	0	0	0	0	0	0	0	0	0	0	0	0	0	0	0	0	0	0	0	0	0	0	0	0	0	0	0	0	0	0	0	0	0	0	0	0	0	0	0	0	0	0	0	0	0	0	0	0	0	0	0	0
Citrobacter_europaeus / Enterobacter_soli / Kluyvera_cryocrescens / Raoultella_ornithinolytica / Hafnia_paralvei	Bacteria	Pseudomonadota	Gammaproteobacteria	Enterobacteriales			0	0	0	0	0	0	0	0	0	0	0	0	0	0	0	0	0	0	0	0	0	0	0	0	0	0	0	0	0	0	0	0	0	0	0	0	0	0	0	0	0	0	0	0	0	0	0	0	0	0	0	0	0	0	0	0	0	0	0
Citrobacter_europaeus / Enterobacter_soli / Kluyvera_cryocrescens / Raoultella_terrigena	Bacteria	Pseudomonadota	Gammaproteobacteria	Enterobacteriales	Enterobacteriaceae		0	0	0	0	0	0	0	0	0	0	0	0	0	0	0	0	0	0	0	0	0	0	0	0	0	0	0	0	0	0	0	0	0	0	0	0	0	0	0	0	0	0	0	0	0	0	0	0	0	0	0	0	0	0	0	0	0	0	0
Citrobacter_europaeus / Enterobacter_soli / Kluyvera_cryocrescens / Raoultella_terrigena / Cosenzaea_myxofaciens	Bacteria	Pseudomonadota	Gammaproteobacteria	Enterobacteriales			0	0	0	0	0	0	0	0	0	0	0	0	0	0	0	0	0	0	0	0	0	0	0	0	0	0	0	0	0	0	0	0	0	0	0	0	0	0	0	0	0	0	0	0	0	0	0	0	0	0	0	0	0	0	0	0	0	0	0
Citrobacter_europaeus / Raoultella_ornithinolytica / Raoultella_planticola / Hafnia_paralvei / Morganella_morganii_subsp._sibonii	Bacteria	Pseudomonadota	Gammaproteobacteria	Enterobacteriales			0	0	0	0	0	0	0	0	0	0	0	0	0	0	0	0	0	0	0	0	0	0	0	0	0	0	0	0	0	0	0	0	0	0	0	0	0	0	0	0	0	0	0	0	0	0	0	0	0	0	0	0	0	0	0	0	0	0	0
Citrobacter_farmeri / Citrobacter_gillenii / Citrobacter_rodentium / Citrobacter_sedlakii / Citrobacter_youngae / Kosakonia_cowanii / Pluralibacter_gergoviae / Salmonella_subterranea / Pantoea_ananatis	Bacteria	Pseudomonadota	Gammaproteobacteria	Enterobacteriales			0	0	0	0	0	0	0	0	0	0	0	0	0	0	0	0	0	0	0	0	0	0	0	0	0	0	0	0	0	0	0	0	0	0	0	0	0	0	0	0	0	0	0	0	0	0	0	0	0	0	0	0	0	0	0	0	0	0	0
Citrobacter_freundii / Citrobacter_koseri / Citrobacter_pasteurii / Cronobacter_dublinensis_subsp._dublinensis / Cronobacter_dublinensis_subsp._lactaridi / Cronobacter_dublinensis_subsp._lausannensis / Cronobacter_turicensis / Pseudocitrobacter_anthropi / Pseudocitrobacter_faecalis / Raoultella_electrica / Raoultella_planticola	Bacteria	Pseudomonadota	Gammaproteobacteria	Enterobacteriales	Enterobacteriaceae		0	0	0	0	0	0	0	0	0	0	0	0	0	0	0	0	0	0	0	0	0	0	0	0	0	0	0	0	0	0	0	0	0	0	0	0	0	0	0	0	0	0	0	0	0	0	0	0	0	0	0	0	0	0	0	0	0	0	0
Citrobacter_freundii / Citrobacter_pasteurii	Bacteria	Pseudomonadota	Gammaproteobacteria	Enterobacteriales	Enterobacteriaceae	Citrobacter	0	0	0	0	0	0	0	0	0	0	0	0	0	0	0	0	0	0	0	0	0	0	0	0	0	0	0	0	0	0	0	0	0	0	0	0	0	0	0	0	0	0	0	0	0	0	0	0	0	0	0	0	0	0	0	0	0	0	0
Citrobacter_freundii / Citrobacter_pasteurii / Kluyvera_ascorbata	Bacteria	Pseudomonadota	Gammaproteobacteria	Enterobacteriales	Enterobacteriaceae		0	0	0	0	0	0	0	0	0	0	0	0	0	0	0	0	0	0	0	0	0	0	0	0	0	0	0	0	0	0	0	0	0	0	0	0	0	0	0	0	0	0	0	0	0	0	0	0	0	0	0	0	0	0	0	0	0	0	0
Citrobacter_freundii / Citrobacter_pasteurii / Kluyvera_ascorbata / Vibrio_toranzoniae	Bacteria	Pseudomonadota	Gammaproteobacteria				0	0	0	0	0	0	0	0	0	0	0	0	0	0	0	0	0	0	0	0	0	0	0	0	0	0	0	0	0	0	0	0	0	0	0	0	0	0	0	0	0	0	0	0	0	0	0	0	0	0	0	0	0	0	0	0	0	0	0
Citrobacter_gillenii	Bacteria	Pseudomonadota	Gammaproteobacteria	Enterobacteriales	Enterobacteriaceae	Citrobacter	0	0	0	0	0	0	0	0	0	0	0	0	0	0	0	0	0	0	0	0	0	0	0	0	0	0	0	0	0	0	0	0	0	0	0	0	0	0	0	0	0	0	0	0	0	0	0	0	0	0	0	0	0	0	0	0	0	0	0
Citrobacter_gillenii / Enterobacter_asburiae / Enterobacter_bugandensis / Enterobacter_hormaechei_subsp._oharae / Enterobacter_hormaechei_subsp._steigerwaltii / Enterobacter_xiangfangensis / Klebsiella_oxytoca / Salmonella_enterica_subsp._arizonae / Salmonella_subterranea / Erwinia_amylovora / Erwinia_endophytica / Erwinia_gerundensis	Bacteria	Pseudomonadota	Gammaproteobacteria	Enterobacteriales			0	0	0	0	0	0	0	0	0	0	0	0	0	0	0	0	0	0	0	0	0	0	0	0	0	0	0	0	0	0	0	0	0	0	0	0	0	0	0	0	0	0	0	0	0	0	0	0	0	0	0	0	0	0	0	0	0	0	0
Citrobacter_koseri	Bacteria	Pseudomonadota	Gammaproteobacteria	Enterobacteriales	Enterobacteriaceae	Citrobacter	0	0	0	0	0	0	0	0	0	0	0	0	0	0	0	0	0	0	0	0	0	0	21	0	0	0	0	0	0	0	0	0	0	0	0	0	0	0	0	0	0	0	0	0	0	0	0	0	0	0	0	0	0	0	0	0	0	0	0
Citrobacter_koseri / Citrobacter_murliniae / Citrobacter_werkmanii / Cronobacter_dublinensis_subsp._dublinensis / Cronobacter_dublinensis_subsp._lausannensis / Pseudocitrobacter_anthropi / Pseudocitrobacter_faecalis / Siccibacter_colletis	Bacteria	Pseudomonadota	Gammaproteobacteria	Enterobacteriales	Enterobacteriaceae		0	0	0	0	0	0	0	0	0	0	0	0	0	0	0	0	0	0	0	0	0	0	0	0	0	0	0	0	0	0	0	0	0	0	0	0	0	0	0	0	0	0	0	0	0	0	0	0	0	0	0	0	0	0	0	0	0	0	0
Citrobacter_koseri / Citrobacter_werkmanii / Cronobacter_sakazakii / Enterobacter_cloacae_subsp._cloacae / Enterobacter_cloacae_subsp._dissolvens / Enterobacter_kobei / Enterobacter_ludwigii / Enterobacter_tabaci / Salmonella_enterica_subsp._diarizonae / Salmonella_enterica_subsp._enterica / Salmonella_enterica_subsp._houtenae / Salmonella_enterica_subsp._salamae / Trabulsiella_guamensis / Trabulsiella_odontotermitis	Bacteria	Pseudomonadota	Gammaproteobacteria	Enterobacteriales	Enterobacteriaceae		0	0	0	0	0	0	0	0	0	0	0	0	0	0	0	0	0	0	0	0	0	0	0	0	0	0	0	0	0	0	0	0	0	0	0	0	0	0	0	0	0	0	0	0	0	0	0	0	0	0	0	0	0	0	0	0	0	0	0
Citrobacter_koseri / Citrobacter_werkmanii / Cronobacter_sakazakii / Enterobacter_cloacae_subsp._dissolvens / Enterobacter_kobei / Enterobacter_ludwigii / Trabulsiella_guamensis / Trabulsiella_odontotermitis	Bacteria	Pseudomonadota	Gammaproteobacteria	Enterobacteriales	Enterobacteriaceae		0	0	0	0	0	0	0	0	0	0	0	0	0	0	0	0	0	0	0	0	0	0	0	0	0	0	0	0	0	0	0	0	0	0	0	0	0	0	0	0	0	0	0	0	0	0	0	0	0	0	0	0	0	0	0	0	0	0	0
Citrobacter_koseri / Cronobacter_dublinensis_subsp._dublinensis / Cronobacter_dublinensis_subsp._lactaridi / Cronobacter_dublinensis_subsp._lausannensis / Cronobacter_malonaticus / Cronobacter_turicensis / Cronobacter_universalis / Kluyvera_georgiana / Pseudocitrobacter_anthropi / Pseudocitrobacter_faecalis / Pantoea_allii	Bacteria	Pseudomonadota	Gammaproteobacteria	Enterobacteriales			0	0	0	0	0	0	0	0	0	0	0	0	0	0	0	0	0	0	0	0	0	0	0	0	0	0	0	0	0	0	0	0	0	0	0	0	0	0	0	0	0	0	0	0	0	0	0	0	0	0	0	0	0	0	0	0	0	0	0
Citrobacter_koseri / Cronobacter_dublinensis_subsp._dublinensis / Cronobacter_dublinensis_subsp._lactaridi / Cronobacter_dublinensis_subsp._lausannensis / Cronobacter_malonaticus / Escherichia_fergusonii / Escherichia_marmotae / Klebsiella_pneumoniae_subsp._pneumoniae / Kosakonia_cowanii / Pseudocitrobacter_anthropi / Pseudocitrobacter_faecalis / Raoultella_electrica / Raoultella_planticola / Shigella_flexneri / Shigella_sonnei / Erwinia_iniecta / Erwinia_toletana / Pantoea_ananatis / Pantoea_anthophila / Pantoea_coffeiphila / Pantoea_conspicua / Pantoea_deleyi / Pantoea_dispersa / Pantoea_eucalypti / Pantoea_eucrina / Pantoea_stewartii_subsp._stewartii / Pantoea_wallisii / Pectobacterium_aroidearum / Serratia_marcescens_subsp._sakuensis / Serratia_nematodiphila	Bacteria	Pseudomonadota	Gammaproteobacteria	Enterobacteriales			0	0	0	27	937	0	0	0	0	0	86	0	179	30	46	0	0	0	0	0	0	0	1818	0	0	0	0	0	0	0	0	90	0	0	0	0	0	0	56	0	0	0	0	0	0	0	0	0	0	0	0	0	0	0	0	53	0	0	0
Citrobacter_koseri / Cronobacter_dublinensis_subsp._dublinensis / Cronobacter_dublinensis_subsp._lactaridi / Cronobacter_dublinensis_subsp._lausannensis / Cronobacter_muytjensii / Escherichia_coli / Escherichia_fergusonii / Escherichia_marmotae / Pseudocitrobacter_anthropi / Pseudocitrobacter_faecalis / Raoultella_planticola / Shigella_dysenteriae / Shigella_flexneri / Shigella_sonnei / Erwinia_iniecta / Pantoea_wallisii / Morganella_morganii_subsp._morganii / Morganella_morganii_subsp._sibonii	Bacteria	Pseudomonadota	Gammaproteobacteria	Enterobacteriales			0	0	0	0	0	0	0	0	0	0	0	0	0	0	0	0	0	0	0	0	0	0	0	0	0	0	0	0	0	0	0	0	0	0	0	0	0	0	0	0	0	0	0	0	0	0	0	0	0	0	0	0	0	0	0	0	0	0	0
Citrobacter_koseri / Cronobacter_dublinensis_subsp._dublinensis / Cronobacter_dublinensis_subsp._lactaridi / Cronobacter_dublinensis_subsp._lausannensis / Cronobacter_turicensis / Escherichia_fergusonii / Escherichia_marmotae / Kluyvera_georgiana / Pseudocitrobacter_anthropi / Pseudocitrobacter_faecalis / Shigella_dysenteriae / Shigella_flexneri / Shigella_sonnei	Bacteria	Pseudomonadota	Gammaproteobacteria	Enterobacteriales	Enterobacteriaceae		0	0	0	0	0	0	0	0	0	0	0	0	0	0	0	0	0	0	0	0	0	0	0	0	0	0	0	0	0	0	0	0	0	0	0	0	0	0	0	0	0	0	0	0	0	0	0	0	0	0	0	0	0	0	0	0	0	0	0
Citrobacter_koseri / Cronobacter_dublinensis_subsp._dublinensis / Cronobacter_dublinensis_subsp._lactaridi / Cronobacter_dublinensis_subsp._lausannensis / Cronobacter_turicensis / Pseudocitrobacter_anthropi / Pseudocitrobacter_faecalis	Bacteria	Pseudomonadota	Gammaproteobacteria	Enterobacteriales	Enterobacteriaceae		0	0	0	0	0	0	0	0	0	0	0	0	0	0	0	0	0	0	0	0	0	0	0	0	0	0	0	0	0	0	0	0	0	0	0	0	0	0	0	0	0	0	0	0	0	0	0	0	0	0	0	0	0	0	0	0	0	0	0
Citrobacter_koseri / Cronobacter_sakazakii / Enterobacter_cloacae_subsp._cloacae / Enterobacter_cloacae_subsp._dissolvens / Enterobacter_kobei / Enterobacter_ludwigii / Enterobacter_mori / Enterobacter_muelleri / Enterobacter_tabaci / Kosakonia_oryzendophytica / Salmonella_enterica_subsp._diarizonae / Salmonella_enterica_subsp._enterica / Salmonella_enterica_subsp._houtenae / Salmonella_enterica_subsp._salamae / Shimwellia_blattae / Trabulsiella_guamensis / Trabulsiella_odontotermitis	Bacteria	Pseudomonadota	Gammaproteobacteria	Enterobacteriales	Enterobacteriaceae		0	0	0	0	0	0	0	0	0	0	0	0	0	0	0	0	0	0	0	0	0	0	0	0	0	0	0	0	0	0	0	0	0	0	0	0	0	0	0	0	0	0	0	0	0	0	0	0	0	0	0	0	0	0	0	0	0	0	0
Citrobacter_koseri / Enterobacter_mori / Enterobacter_tabaci / Raoultella_electrica / Salmonella_enterica_subsp._diarizonae / Salmonella_enterica_subsp._enterica / Salmonella_enterica_subsp._houtenae / Salmonella_enterica_subsp._salamae / Shimwellia_blattae / Erwinia_mallotivora / Erwinia_psidii / Pantoea_allii / Pantoea_ananatis / Pantoea_dispersa / Pantoea_eucalypti / Pantoea_eucrina / Pantoea_stewartii_subsp._stewartii	Bacteria	Pseudomonadota	Gammaproteobacteria	Enterobacteriales			0	0	0	0	0	0	0	0	0	0	0	0	0	0	0	0	0	0	0	0	0	0	0	0	0	0	0	0	0	0	0	0	0	0	0	0	0	0	0	0	0	0	0	0	0	0	0	0	0	0	0	0	0	0	0	0	0	0	0
Citrobacter_koseri / Escherichia_albertii / Escherichia_coli / Escherichia_fergusonii / Escherichia_marmotae / Shigella_dysenteriae / Shigella_flexneri / Shigella_sonnei / Shimwellia_blattae / Erwinia_iniecta / Erwinia_mallotivora / Erwinia_psidii / Pantoea_coffeiphila / Pantoea_stewartii_subsp._stewartii / Pantoea_wallisii	Bacteria	Pseudomonadota	Gammaproteobacteria	Enterobacteriales			0	0	0	0	0	0	0	0	0	0	0	0	0	0	0	0	0	0	0	0	0	0	0	0	0	0	0	0	0	0	0	0	0	0	0	0	0	0	0	0	0	0	0	0	0	0	0	0	0	0	0	0	0	0	0	0	0	0	0
Citrobacter_koseri / Escherichia_coli / Escherichia_fergusonii / Escherichia_marmotae / Raoultella_planticola / Shigella_dysenteriae / Shigella_flexneri / Shigella_sonnei / Erwinia_iniecta / Pantoea_coffeiphila / Pantoea_wallisii	Bacteria	Pseudomonadota	Gammaproteobacteria	Enterobacteriales			0	0	0	0	0	0	0	0	0	0	0	0	0	0	0	0	0	0	0	0	0	0	0	0	0	0	0	0	0	0	0	0	0	0	0	0	0	0	0	0	0	0	0	0	0	0	0	0	0	0	0	0	0	0	0	0	0	0	0
Citrobacter_koseri / Pantoea_allii	Bacteria	Pseudomonadota	Gammaproteobacteria	Enterobacteriales			0	0	0	0	0	0	0	0	0	0	0	0	0	0	0	0	0	0	0	0	0	0	0	0	0	0	0	0	0	0	0	0	0	0	0	0	0	0	0	0	0	0	0	0	0	0	0	0	0	0	0	0	0	0	0	0	0	0	0
Citrobacter_koseri / Salmonella_enterica_subsp._diarizonae / Salmonella_enterica_subsp._enterica / Salmonella_enterica_subsp._houtenae / Salmonella_enterica_subsp._salamae	Bacteria	Pseudomonadota	Gammaproteobacteria	Enterobacteriales	Enterobacteriaceae		0	0	0	0	0	0	0	0	0	0	0	0	0	0	0	0	0	0	0	0	0	0	0	0	0	0	0	0	0	0	0	0	0	0	0	0	0	0	0	0	0	0	0	0	0	0	0	0	0	0	0	0	0	0	0	0	0	0	0
Citrobacter_koseri / Shimwellia_blattae / Erwinia_mallotivora / Erwinia_psidii / Pantoea_coffeiphila / Pantoea_stewartii_subsp._stewartii / Pantoea_wallisii / Morganella_morganii_subsp._morganii / Morganella_morganii_subsp._sibonii	Bacteria	Pseudomonadota	Gammaproteobacteria	Enterobacteriales			0	0	0	0	0	0	0	0	0	0	0	0	0	0	0	0	0	0	0	0	0	0	0	0	0	0	0	0	0	0	0	0	0	0	0	0	0	0	0	0	0	0	0	0	0	0	0	0	0	0	0	0	0	0	0	0	0	0	0
Citrobacter_murliniae	Bacteria	Pseudomonadota	Gammaproteobacteria	Enterobacteriales	Enterobacteriaceae	Citrobacter	0	0	0	0	0	0	0	0	0	0	0	0	0	0	0	0	0	0	0	0	0	0	0	0	0	0	0	0	0	0	0	0	0	0	0	0	0	0	0	0	0	0	0	0	0	0	0	0	0	0	0	0	0	0	0	0	0	0	0
Citrobacter_murliniae / Citrobacter_werkmanii / Cronobacter_dublinensis_subsp._dublinensis / Cronobacter_dublinensis_subsp._lausannensis / Enterobacter_tabaci / Pseudocitrobacter_anthropi / Pseudocitrobacter_faecalis / Raoultella_electrica / Serratia_rubidaea	Bacteria	Pseudomonadota	Gammaproteobacteria	Enterobacteriales			0	0	0	0	0	0	0	0	0	0	0	0	0	0	0	0	0	0	0	0	0	0	0	0	0	0	0	0	0	0	0	0	0	0	0	0	0	0	0	0	0	0	0	0	0	0	0	0	0	0	0	0	0	0	0	0	0	0	0
Citrobacter_murliniae / Citrobacter_werkmanii / Enterobacter_cloacae_subsp._dissolvens / Enterobacter_kobei / Enterobacter_ludwigii / Enterobacter_tabaci / Trabulsiella_guamensis / Trabulsiella_odontotermitis	Bacteria	Pseudomonadota	Gammaproteobacteria	Enterobacteriales	Enterobacteriaceae		0	0	0	0	0	0	0	0	0	0	0	0	0	0	0	0	0	0	0	0	0	0	0	0	0	0	0	0	0	0	0	0	0	0	0	0	0	0	0	0	0	0	0	0	0	0	0	0	0	0	0	0	0	0	0	0	0	0	0
Citrobacter_murliniae / Cronobacter_dublinensis_subsp._dublinensis / Cronobacter_dublinensis_subsp._lausannensis / Pseudocitrobacter_anthropi / Pseudocitrobacter_faecalis / Raoultella_electrica / Raoultella_planticola / Shimwellia_blattae / Shimwellia_pseudoproteus / Erwinia_mallotivora / Erwinia_psidii	Bacteria	Pseudomonadota	Gammaproteobacteria	Enterobacteriales			0	0	0	0	0	0	0	0	0	0	0	0	0	0	0	0	0	0	0	0	0	0	0	0	0	0	0	0	0	0	0	0	0	0	0	0	0	0	0	0	0	0	0	0	0	0	0	0	0	0	0	0	0	0	0	0	0	0	0
Citrobacter_murliniae / Cronobacter_zurichensis / Enterobacter_asburiae / Enterobacter_hormaechei_subsp._steigerwaltii / Enterobacter_tabaci / Enterobacter_xiangfangensis / Raoultella_terrigena / Morganella_morganii_subsp._sibonii	Bacteria	Pseudomonadota	Gammaproteobacteria	Enterobacteriales			0	0	0	0	0	0	0	0	0	0	0	0	0	0	0	0	0	0	0	0	0	0	0	0	0	0	0	0	0	0	0	0	0	0	0	0	0	0	0	0	0	0	0	0	0	0	0	0	0	0	0	0	0	0	0	0	0	0	0
Citrobacter_murliniae / Enterobacter_aerogenes / Raoultella_terrigena / Morganella_morganii_subsp._morganii / Morganella_morganii_subsp._sibonii	Bacteria	Pseudomonadota	Gammaproteobacteria	Enterobacteriales			0	0	0	0	0	0	0	0	0	0	0	0	0	0	0	0	0	0	0	0	0	0	0	0	0	0	0	0	0	0	0	0	0	0	0	0	0	0	0	0	0	0	0	0	0	0	0	0	0	0	0	0	0	0	0	0	0	0	0
Citrobacter_murliniae / Enterobacter_mori / Enterobacter_tabaci / Shimwellia_blattae / Erwinia_psidii	Bacteria	Pseudomonadota	Gammaproteobacteria	Enterobacteriales			0	0	0	0	0	0	0	0	0	0	0	0	0	0	0	0	0	0	0	0	0	0	0	0	0	0	0	0	0	0	0	0	0	0	0	0	0	0	0	0	0	0	0	0	0	0	0	0	0	0	0	0	0	0	0	0	0	0	0
Citrobacter_rodentium / Cronobacter_condimenti / Cronobacter_universalis / Pluralibacter_gergoviae / Pantoea_ananatis	Bacteria	Pseudomonadota	Gammaproteobacteria	Enterobacteriales			0	0	0	0	0	0	0	0	0	0	0	0	0	0	0	0	0	0	0	0	0	0	0	0	0	0	0	0	0	0	0	0	0	0	0	0	0	0	0	0	0	0	0	0	0	0	0	0	0	0	0	0	0	0	0	0	0	0	0
Citrobacter_werkmanii / Cronobacter_dublinensis_subsp._dublinensis / Cronobacter_dublinensis_subsp._lactaridi / Cronobacter_dublinensis_subsp._lausannensis / Pseudocitrobacter_anthropi / Pseudocitrobacter_faecalis	Bacteria	Pseudomonadota	Gammaproteobacteria	Enterobacteriales	Enterobacteriaceae		0	0	0	0	0	0	0	0	0	0	0	0	0	0	0	0	0	0	0	0	0	0	0	0	0	0	0	0	0	0	0	0	0	0	0	0	0	0	0	0	0	0	0	0	0	0	0	0	0	0	0	0	0	0	0	0	0	0	0
Citrobacter_werkmanii / Cronobacter_dublinensis_subsp._dublinensis / Cronobacter_dublinensis_subsp._lausannensis / Pseudocitrobacter_anthropi / Pseudocitrobacter_faecalis / Shimwellia_pseudoproteus	Bacteria	Pseudomonadota	Gammaproteobacteria	Enterobacteriales	Enterobacteriaceae		0	0	0	0	0	0	0	0	0	0	0	0	0	0	0	0	0	0	0	0	0	0	0	0	0	0	0	0	0	0	0	0	0	0	0	0	0	0	0	0	0	0	0	0	0	0	0	0	0	0	0	0	0	0	0	0	0	0	0
Citrobacter_werkmanii / Enterobacter_cloacae_subsp._cloacae / Enterobacter_cloacae_subsp._dissolvens / Enterobacter_hormaechei_subsp._hormaechei / Enterobacter_kobei / Enterobacter_ludwigii / Enterobacter_mori / Enterobacter_tabaci / Kosakonia_oryzendophytica / Salmonella_enterica_subsp._diarizonae / Salmonella_enterica_subsp._enterica / Salmonella_enterica_subsp._houtenae / Salmonella_enterica_subsp._salamae / Trabulsiella_guamensis / Trabulsiella_odontotermitis	Bacteria	Pseudomonadota	Gammaproteobacteria	Enterobacteriales	Enterobacteriaceae		0	0	0	0	0	0	0	0	0	0	0	0	0	0	0	0	0	0	0	0	0	0	0	0	0	0	0	0	0	0	0	0	0	0	0	0	0	0	0	0	0	0	0	0	0	0	0	0	0	0	0	0	0	0	0	0	0	0	0
Citrobacter_werkmanii / Enterobacter_cloacae_subsp._cloacae / Enterobacter_cloacae_subsp._dissolvens / Enterobacter_kobei / Enterobacter_ludwigii / Enterobacter_tabaci / Salmonella_enterica_subsp._diarizonae / Salmonella_enterica_subsp._enterica / Salmonella_enterica_subsp._houtenae / Salmonella_enterica_subsp._salamae / Trabulsiella_guamensis / Trabulsiella_odontotermitis	Bacteria	Pseudomonadota	Gammaproteobacteria	Enterobacteriales	Enterobacteriaceae		0	0	0	0	0	0	0	0	0	0	0	0	0	0	0	0	0	0	0	0	0	0	0	0	0	0	0	0	0	0	0	0	0	0	0	0	0	0	0	0	0	0	0	0	0	0	0	0	0	0	0	0	0	0	0	0	0	0	0
Citrobacter_werkmanii / Hafnia_alvei / Obesumbacterium_proteus / Cosenzaea_myxofaciens / Proteus_cibarius / Proteus_hauseri / Proteus_terrae	Bacteria	Pseudomonadota	Gammaproteobacteria	Enterobacteriales			0	0	0	0	0	0	0	0	0	0	0	0	0	0	0	0	0	0	0	0	0	0	0	0	0	0	0	0	0	0	0	0	0	0	0	0	0	0	0	0	0	0	0	0	0	0	0	0	0	0	0	0	0	0	0	0	0	0	0
Citrobacter_youngae / Enterobacter_cloacae_subsp._cloacae / Enterobacter_cloacae_subsp._dissolvens / Enterobacter_kobei / Enterobacter_ludwigii / Enterobacter_tabaci / Salmonella_enterica_subsp._diarizonae / Salmonella_enterica_subsp._enterica / Salmonella_enterica_subsp._houtenae / Salmonella_enterica_subsp._salamae / Trabulsiella_odontotermitis	Bacteria	Pseudomonadota	Gammaproteobacteria	Enterobacteriales	Enterobacteriaceae		0	0	0	0	0	0	0	0	0	0	0	0	0	0	0	0	0	0	0	0	0	0	0	0	0	0	0	0	0	0	0	0	0	0	0	0	0	0	0	0	0	0	0	0	0	0	0	0	0	0	0	0	0	0	0	0	0	0	0
Clavibacter_michiganensis_subsp._californiensis / Clavibacter_michiganensis_subsp._capsici / Clavibacter_michiganensis_subsp._chilensis / Clavibacter_michiganensis_subsp._insidiosus / Clavibacter_michiganensis_subsp._michiganensis / Clavibacter_michiganensis_subsp._nebraskensis / Clavibacter_michiganensis_subsp._sepedonicus / Clavibacter_michiganensis_subsp._tessellarius / Cryobacterium_mesophilum / Curtobacterium_flaccumfaciens / Homoserinibacter_gongjuensis / Leifsonia_kafniensis / Leifsonia_poae / Leifsonia_psychrotolerans	Bacteria	Actinomycetota	Actinomycetota	Micrococcales	Microbacteriaceae		0	0	0	0	0	0	0	0	0	0	0	0	0	0	0	0	0	0	0	0	0	0	0	0	0	0	0	0	0	0	0	0	0	0	0	0	0	0	0	0	0	0	0	0	0	0	0	0	0	0	0	0	0	0	0	0	0	0	0
Clavibacter_michiganensis_subsp._californiensis / Clavibacter_michiganensis_subsp._capsici / Clavibacter_michiganensis_subsp._chilensis / Clavibacter_michiganensis_subsp._insidiosus / Clavibacter_michiganensis_subsp._michiganensis / Clavibacter_michiganensis_subsp._nebraskensis / Clavibacter_michiganensis_subsp._sepedonicus / Clavibacter_michiganensis_subsp._tessellarius / Microbacterium_azadirachtae / Microbacterium_xylanilyticum / Mycetocola_lacteus / Mycetocola_saprophilus / Mycetocola_tolaasinivorans / Okibacterium_endophyticum / Okibacterium_fritillariae / Plantibacter_auratus / Plantibacter_flavus / Flavobacterium_oceanosedimentum	Bacteria						0	0	0	0	0	0	0	0	0	0	0	0	0	0	0	0	0	0	0	0	0	0	0	0	0	0	0	0	0	0	0	0	0	0	0	0	0	0	0	0	0	0	0	0	0	0	0	0	0	0	0	0	0	0	0	0	0	0	0
Clavibacter_michiganensis_subsp._californiensis / Clavibacter_michiganensis_subsp._capsici / Clavibacter_michiganensis_subsp._chilensis / Clavibacter_michiganensis_subsp._insidiosus / Clavibacter_michiganensis_subsp._michiganensis / Clavibacter_michiganensis_subsp._nebraskensis / Clavibacter_michiganensis_subsp._sepedonicus / Clavibacter_michiganensis_subsp._tessellarius / Gulosibacter_chungangensis / Gulosibacter_massiliensis / Leucobacter_aerolatus / Leucobacter_chromiireducens_subsp._chromiireducens / Leucobacter_chromiireducens_subsp._solipictus / Leucobacter_iarius / Leucobacter_luti / Leucobacter_salsicius / Pseudoclavibacter_terrae / Zimmermannella_faecalis	Bacteria	Actinomycetota	Actinomycetota	Micrococcales	Microbacteriaceae		0	0	0	0	0	0	0	0	0	0	0	0	0	0	0	0	0	0	0	0	0	0	0	0	0	0	0	0	0	0	0	0	0	0	0	0	0	0	0	0	0	0	0	0	0	0	0	0	0	0	0	0	0	0	0	0	0	0	0
Clavibacter_michiganensis_subsp._californiensis / Clavibacter_michiganensis_subsp._capsici / Clavibacter_michiganensis_subsp._chilensis / Clavibacter_michiganensis_subsp._insidiosus / Clavibacter_michiganensis_subsp._michiganensis / Clavibacter_michiganensis_subsp._nebraskensis / Clavibacter_michiganensis_subsp._sepedonicus / Clavibacter_michiganensis_subsp._tessellarius / Cryobacterium_mesophilum / Gulosibacter_chungangensis / Gulosibacter_massiliensis / Pseudoclavibacter_terrae / Zimmermannella_faecalis	Bacteria	Actinomycetota	Actinomycetota	Micrococcales	Microbacteriaceae		0	0	0	0	0	0	0	0	0	0	0	0	0	0	0	0	0	0	0	0	0	0	0	0	0	0	0	0	0	0	0	0	0	0	0	0	0	0	0	0	0	0	0	0	0	0	0	0	0	0	0	0	0	0	0	0	0	0	0
Clavibacter_michiganensis_subsp._californiensis / Clavibacter_michiganensis_subsp._capsici / Clavibacter_michiganensis_subsp._chilensis / Clavibacter_michiganensis_subsp._insidiosus / Cryobacterium_arcticum / Cryobacterium_mesophilum / Cryobacterium_psychrotolerans / Diaminobutyricimonas_aerilata / Klugiella_xanthotipulae / Leifsonia_kafniensis / Leifsonia_psychrotolerans / Leucobacter_chromiireducens_subsp._chromiireducens / Lysinimonas_kribbensis / Rudaibacter_terrae / Zimmermannella_alba	Bacteria	Actinomycetota	Actinomycetota	Micrococcales	Microbacteriaceae		0	0	0	0	0	0	0	0	0	0	0	0	0	0	0	0	0	0	0	0	0	0	0	0	0	0	0	0	0	0	0	0	0	0	0	0	0	0	0	0	0	0	0	0	0	0	0	0	0	0	0	0	0	0	0	0	0	0	0
Clavibacter_michiganensis_subsp._michiganensis / Clavibacter_michiganensis_subsp._nebraskensis / Clavibacter_michiganensis_subsp._sepedonicus / Clavibacter_michiganensis_subsp._tessellarius / Curtobacterium_citreum / Curtobacterium_flaccumfaciens / Curtobacterium_pusillum / Flavobacterium_oceanosedimentum	Bacteria						0	0	0	0	0	0	0	0	0	0	0	0	0	0	0	0	0	0	0	0	0	0	0	0	0	0	0	0	0	0	0	0	0	0	0	0	0	0	0	0	0	0	0	0	0	0	0	0	0	0	0	0	0	0	0	0	0	0	0
Clavibacter_michiganensis_subsp._michiganensis / Clavibacter_michiganensis_subsp._nebraskensis / Clavibacter_michiganensis_subsp._sepedonicus / Clavibacter_michiganensis_subsp._tessellarius / Curtobacterium_citreum / Curtobacterium_flaccumfaciens / Gulosibacter_molinativorax / Subtercola_lobariae	Bacteria	Actinomycetota	Actinomycetota	Micrococcales	Microbacteriaceae		0	0	0	0	0	0	0	0	0	0	0	0	0	0	0	0	0	0	0	0	0	0	0	0	0	0	0	0	0	0	0	0	0	0	0	0	0	0	0	0	0	0	0	0	0	0	0	0	0	0	0	0	0	0	0	0	0	0	0
Clavibacter_michiganensis_subsp._michiganensis / Clavibacter_michiganensis_subsp._nebraskensis / Clavibacter_michiganensis_subsp._sepedonicus / Clavibacter_michiganensis_subsp._tessellarius / Curtobacterium_flaccumfaciens / Curtobacterium_pusillum / Arthrobacter_crystallopoietes / Kocuria_dechangensis / Kocuria_rosea / Micrococcus_antarcticus / Micrococcus_endophyticus / Micrococcus_luteus / Micrococcus_yunnanensis / Rothia_amarae / Rothia_mucilaginosa	Bacteria	Actinomycetota	Actinomycetota	Micrococcales			0	0	0	0	0	0	0	0	0	0	0	0	0	0	0	0	0	0	0	0	0	0	0	0	0	0	0	0	0	0	0	0	0	0	0	0	0	0	0	0	0	0	0	0	0	0	0	0	0	0	0	0	0	0	0	0	0	0	0
Cloacibacillus_evryensis	Bacteria	Synergistetes	Synergistia	Synergistales	Synergistaceae	Cloacibacillus	0	0	0	0	0	0	0	0	0	0	0	0	0	0	0	0	0	0	0	0	0	0	0	0	0	0	0	0	0	0	0	0	0	0	0	0	0	0	0	0	0	0	0	0	0	0	0	0	0	0	0	0	0	0	0	0	0	0	0
Cloacibacillus_porcorum	Bacteria	Synergistetes	Synergistia	Synergistales	Synergistaceae	Cloacibacillus	0	0	0	0	0	0	0	0	0	0	0	0	0	0	0	0	0	0	0	0	0	0	0	0	0	0	0	0	0	0	0	0	0	0	0	0	0	0	0	0	0	0	0	0	0	0	0	0	0	0	0	0	0	0	0	0	0	0	0
Cloacibacterium_caeni	Bacteria	Bacteroidota	Flavobacteriia	Flavobacteriales	Flavobacteriaceae	Cloacibacterium	0	0	0	0	0	0	0	0	0	0	0	0	0	0	0	0	0	0	0	0	0	0	0	0	0	0	0	0	0	0	0	0	0	0	0	0	0	0	0	0	0	0	0	0	0	0	0	0	0	0	0	0	0	0	0	0	0	0	0
Cloacibacterium_caeni / Cloacibacterium_haliotis / Cloacibacterium_normanense / Cloacibacterium_rupense	Bacteria	Bacteroidota	Flavobacteriia	Flavobacteriales	Flavobacteriaceae	Cloacibacterium	0	0	0	0	0	0	0	0	0	0	0	0	0	0	0	0	0	0	0	0	0	0	0	0	0	0	0	0	0	0	0	0	0	0	0	0	0	0	0	0	0	0	0	0	0	0	0	0	0	0	0	0	0	0	0	0	0	0	0
Cloacibacterium_haliotis	Bacteria	Bacteroidota	Flavobacteriia	Flavobacteriales	Flavobacteriaceae	Cloacibacterium	0	0	0	0	0	0	0	0	0	0	0	0	0	0	0	0	0	0	0	0	0	0	0	0	0	0	0	0	0	0	0	0	0	0	0	0	0	0	0	0	0	0	0	0	0	0	0	0	0	0	0	0	0	0	0	0	0	0	0
Cloacibacterium_normanense	Bacteria	Bacteroidota	Flavobacteriia	Flavobacteriales	Flavobacteriaceae	Cloacibacterium	0	0	0	0	0	0	0	0	0	0	0	0	0	0	0	0	0	0	0	0	0	0	0	0	0	0	0	0	0	0	0	0	0	0	0	0	0	0	0	0	0	0	0	0	0	0	0	0	0	0	0	0	0	0	0	0	0	0	0
Cloacibacterium_rupense	Bacteria	Bacteroidota	Flavobacteriia	Flavobacteriales	Flavobacteriaceae	Cloacibacterium	0	0	0	0	0	0	0	0	0	0	0	0	0	0	0	0	0	0	0	0	0	0	0	0	0	0	0	0	0	0	0	0	0	0	0	0	0	0	0	0	0	0	0	0	0	0	0	0	0	0	0	0	0	0	0	0	0	0	0
Clostridimassili_timonensis	Bacteria	Bacillota	Clostridia	Clostridiales	Lachnospiraceae	Clostridimassili	0	0	0	0	0	0	0	0	0	0	0	0	0	0	0	0	0	0	0	0	0	0	0	0	0	0	0	0	0	0	0	0	0	0	0	0	0	0	0	0	0	0	0	0	0	0	0	0	0	28	0	0	0	0	0	0	0	0	0
Clostridimassili_timonensis / Kineothrix_alysoides / Lachnoclostridium_pacaense	Bacteria	Bacillota	Clostridia	Clostridiales	Lachnospiraceae		0	0	0	0	0	0	0	0	0	0	0	0	0	0	0	0	0	0	0	0	0	0	0	0	0	0	0	0	0	0	0	0	0	0	0	0	0	0	0	0	0	0	0	0	0	0	0	0	0	0	0	0	0	0	0	0	0	0	0
Clostridimassili_timonensis / Kineothrix_alysoides / Lachnoclostridium_timonense	Bacteria	Bacillota	Clostridia	Clostridiales	Lachnospiraceae		0	0	0	0	0	0	0	0	0	0	0	0	0	0	0	0	0	0	0	0	0	0	0	0	0	0	0	0	0	0	0	0	0	0	0	0	0	0	0	0	0	0	0	0	0	0	0	0	0	0	0	0	0	0	0	0	0	0	0
Clostridioides_difficile	Bacteria	Bacillota	Clostridia	Clostridiales	Clostridiaceae	Clostridioides	0	0	0	0	0	0	0	0	0	0	0	0	0	0	0	0	0	0	0	0	0	0	14803	0	0	0	0	0	0	0	0	0	0	0	0	0	0	0	0	0	0	0	0	0	0	0	0	0	0	0	0	0	0	0	0	0	0	0	0
Clostridioides_mangenotii	Bacteria	Bacillota	Clostridia	Clostridiales	Clostridiaceae	Clostridioides	0	0	0	0	0	0	0	0	0	0	0	0	0	0	0	0	0	0	0	0	0	0	0	0	0	0	0	0	0	0	0	0	0	0	0	0	0	0	0	0	0	0	0	0	0	0	0	0	0	0	0	0	0	0	0	0	0	0	0
Clostridium_acetireducens / Clostridium_botulinum / Clostridium_sporogenes / Eubacterium_combesii	Bacteria	Bacillota	Clostridia	Clostridiales			0	0	0	0	0	0	0	0	0	0	0	0	0	0	0	0	0	0	0	0	0	0	0	0	0	0	0	0	0	0	0	0	0	0	0	0	0	0	0	0	0	0	0	0	0	0	0	0	0	0	0	0	0	0	0	0	0	0	0
Clostridium_aciditolerans / Clostridium_baratii / Clostridium_hydrogeniformans / Clostridium_nitrophenolicum / Clostridium_perfringens / Clostridium_sardiniense / Clostridium_tarantellae / Clostridium_tyrobutyricum / Desnuesiella_massiliensis / Sarcina_maxima / Sarcina_ventriculi / Eubacterium_nitritogenes	Bacteria	Bacillota	Clostridia	Clostridiales			0	0	0	0	0	0	0	0	0	0	0	0	0	0	0	0	0	0	0	0	0	0	0	0	0	0	0	0	0	0	0	0	0	0	0	0	0	0	0	0	0	0	0	0	0	0	0	0	0	0	0	0	0	0	0	0	0	0	0
Clostridium_aciditolerans / Clostridium_magnum / Clostridium_nitrophenolicum / Clostridium_tyrobutyricum	Bacteria	Bacillota	Clostridia	Clostridiales	Clostridiaceae	Clostridium	0	0	0	0	0	0	0	0	0	0	0	0	0	0	0	0	0	0	0	0	0	0	0	0	0	0	0	0	0	0	0	0	0	0	0	0	0	0	0	0	0	0	0	0	0	0	0	0	0	0	0	0	0	0	0	0	0	0	0
Clostridium_aciditolerans / Clostridium_nitrophenolicum	Bacteria	Bacillota	Clostridia	Clostridiales	Clostridiaceae	Clostridium	0	0	0	0	0	0	0	0	0	0	0	0	0	0	0	0	0	0	0	0	0	0	0	0	0	0	0	0	0	0	0	0	0	0	0	0	0	0	0	0	0	0	0	0	0	0	0	0	0	0	0	0	0	0	0	0	0	0	0
Clostridium_aerotolerans / Clostridium_algidixylanolyticum / Enterocloster_asparagiformis / Clostridium_bouchesdurhonense / Clostridium_celerecrescens / Enterocloster_lavalensis / Clostridium_marasmi / Clostridium_merdimassiliae / Clostridium_xylanolyticum / Kineothrix_alysoides / Lachnoclostridium_edouardi / Lachnoclostridium_ihumii / Desulfotomaculum_guttoideum	Bacteria	Bacillota	Clostridia	Clostridiales			0	0	0	38	0	0	0	0	0	0	0	0	0	0	24	0	0	0	0	0	0	0	0	0	0	0	0	0	0	0	0	0	0	0	0	0	0	0	0	0	0	0	0	0	0	0	0	0	0	0	0	0	0	0	0	0	0	0	0
Clostridium_aerotolerans / Clostridium_algidixylanolyticum / Clostridium_celerecrescens / Clostridium_xylanolyticum / Hungatella_hathewayi / Kineothrix_alysoides / Lachnoclostridium_edouardi / Lachnoclostridium_ihumii / Desulfotomaculum_guttoideum	Bacteria	Bacillota	Clostridia	Clostridiales			0	0	0	0	0	0	0	0	0	0	0	0	0	0	0	0	0	0	0	0	0	0	0	0	0	0	0	0	0	0	0	0	0	0	0	0	0	0	0	0	0	0	0	0	0	0	0	0	0	0	0	0	0	0	0	0	0	0	0
Clostridium_aerotolerans / Enterocloster_asparagiformis / Clostridium_bouchesdurhonense / Clostridium_merdimassiliae / Clostridium_nondifficile / Clostridium_xylanolyticum / Lachnoclostridium_ihumii	Bacteria	Bacillota	Clostridia	Clostridiales			0	0	0	0	0	0	0	0	0	0	0	0	0	0	0	0	0	0	0	0	0	0	0	0	0	0	0	0	0	0	0	0	0	0	0	0	0	0	0	0	0	0	0	0	0	0	0	0	0	0	0	0	0	0	0	0	0	0	0
Clostridium_aerotolerans / Enterocloster_asparagiformis / Enterocloster_lavalensis / Clostridium_saccharolyticum / Clostridium_xylanolyticum / Lachnoclostridium_pacaense	Bacteria	Bacillota	Clostridia	Clostridiales			0	0	0	0	0	0	0	0	0	0	0	0	0	0	0	0	0	0	0	0	0	0	0	0	0	0	0	0	0	0	0	0	0	0	0	0	0	0	0	0	0	0	0	0	0	0	0	0	0	0	0	0	0	0	0	0	0	0	0
Clostridium_aerotolerans / Clostridium_celerecrescens / Clostridium_xylanolyticum / Kineothrix_alysoides / Desulfotomaculum_guttoideum	Bacteria	Bacillota	Clostridia	Clostridiales			0	0	0	0	0	0	0	0	0	0	0	0	0	0	0	0	0	0	0	0	0	0	0	0	0	0	0	0	0	0	0	0	0	0	0	0	0	0	0	0	0	0	0	0	0	0	0	0	0	0	0	0	0	0	0	0	0	0	0
Clostridium_aerotolerans / Clostridium_saccharolyticum / Clostridium_xylanolyticum / Kineothrix_alysoides / Lachnoclostridium_pacaense / Ruminococcus_lactaris	Bacteria	Bacillota	Clostridia	Clostridiales			0	0	0	0	0	0	0	0	0	0	0	0	0	0	0	0	0	0	0	0	0	0	0	0	0	0	0	0	0	0	0	0	0	0	0	0	0	0	0	0	0	0	0	0	0	0	0	0	0	0	0	0	0	0	0	0	0	0	0
Enterocloster_aldenensis	Bacteria	Bacillota	Clostridia	Clostridiales	Clostridiaceae	Clostridium	0	0	0	0	0	0	0	0	0	0	0	0	0	0	114	0	0	0	0	0	0	0	0	0	0	0	0	0	0	0	0	0	0	0	0	0	0	0	0	0	0	0	0	109	0	0	0	0	0	0	0	0	0	0	0	47	0	0	0
Enterocloster_aldenensis / Clostridium_amygdalinum / Clostridium_celerecrescens / Clostridium_indolis / Clostridium_merdimassiliae / Clostridium_saccharolyticum / Clostridium_xylanolyticum / Kineothrix_alysoides / Lachnoclostridium_pacaense / Lachnoclostridium_tuaregi / Desulfotomaculum_guttoideum	Bacteria	Bacillota	Clostridia	Clostridiales			0	0	0	0	0	0	0	0	0	0	0	0	0	0	0	0	0	0	0	0	0	0	0	0	0	0	0	0	0	0	0	0	0	0	0	0	0	0	0	0	0	0	0	0	0	0	0	0	0	0	0	0	0	0	0	0	0	0	0
Enterocloster_aldenensis / Enterocloster_asparagiformis / Enterocloster_bolteae / Enterocloster_citroniae / Enterocloster_lavalensis / Clostridium_transplantifaecale / Lachnoclostridium_pacaense / Lachnoclostridium_urinimassiliense	Bacteria	Bacillota	Clostridia	Clostridiales			0	0	0	0	0	0	0	0	0	0	0	0	0	0	0	0	0	0	0	0	0	0	0	0	0	0	0	0	0	0	0	0	0	0	0	0	0	0	0	0	0	0	0	0	0	0	0	0	0	0	0	0	0	0	0	0	0	0	0
Enterocloster_aldenensis / Clostridium_bouchesdurhonense / Clostridium_marasmi / Lachnoclostridium_ihumii / Lachnoclostridium_pacaense	Bacteria	Bacillota	Clostridia	Clostridiales			0	0	0	0	0	0	0	0	0	0	0	0	0	0	0	0	0	0	0	0	0	0	0	0	0	0	0	0	0	0	0	0	0	0	0	0	0	0	0	0	0	0	0	0	0	0	0	0	0	0	0	0	0	0	0	0	0	0	0
Enterocloster_aldenensis / Clostridium_celerecrescens / Clostridium_indolis / Clostridium_saccharolyticum / Desulfotomaculum_guttoideum	Bacteria	Bacillota	Clostridia	Clostridiales			0	0	0	0	0	0	0	0	0	0	0	0	0	0	0	0	0	0	0	0	0	0	0	0	0	0	0	0	0	0	0	0	0	0	0	0	0	0	0	0	0	0	0	0	0	0	0	0	0	0	0	0	0	0	0	0	0	0	0
Clostridium_algidicarnis / Clostridium_amazonitimonense / Enterocloster_asparagiformis / Enterocloster_bolteae / Clostridium_bornimense / Enterocloster_citroniae / Enterocloster_clostridioformis / Clostridium_fimetarium / Clostridium_lactatifermentans / Enterocloster_lavalensis / Clostridium_neopropionicum / Clostridium_propionicum / Clostridium_putrefaciens / Clostridium_symbiosum / Clostridium_transplantifaecale / Eubacterium_rectale / Agathobacter_ruminis / Dorea_pacaensis / Falcatimonas_natans / Lachnobacterium_bovis / Lachnoclostridium_pacaense / Lachnoclostridium_urinimassiliense / Pseudobutyrivibrio_ruminis / Shuttleworthia_satelles / Acetoanaerobium_pronyense / Ruminococcus_albus / Ruminococcus_provencensis	Bacteria	Bacillota	Clostridia	Clostridiales			0	0	0	0	0	0	0	0	0	0	0	0	0	0	0	0	0	0	0	0	0	0	0	0	0	0	0	0	0	0	0	0	0	0	0	0	0	0	0	0	0	0	0	0	0	0	0	0	0	0	0	0	0	0	0	0	0	0	0
Clostridium_algidixylanolyticum / Clostridium_amygdalinum / Clostridium_bouchesdurhonense / Clostridium_saccharolyticum / Kineothrix_alysoides / Lachnoclostridium_pacaense / Lachnoclostridium_tuaregi	Bacteria	Bacillota	Clostridia	Clostridiales			0	0	0	0	0	0	0	0	0	0	0	0	0	0	0	0	0	0	0	0	0	0	0	0	0	0	0	0	0	0	0	0	0	0	0	0	0	0	0	0	0	0	0	0	0	0	0	0	0	0	0	0	0	0	0	0	0	0	0
Clostridium_algidixylanolyticum / Clostridium_xylanolyticum / Lachnoclostridium_tuaregi	Bacteria	Bacillota	Clostridia	Clostridiales			0	0	0	0	0	0	0	0	0	0	0	0	0	0	0	0	0	0	0	0	0	0	0	0	0	0	0	0	0	0	0	0	0	0	0	0	0	0	0	0	0	0	0	0	0	0	0	0	0	0	0	0	0	0	0	0	0	0	0
Clostridium_amazonense / Clostridium_ihumii	Bacteria	Bacillota	Clostridia	Clostridiales	Clostridiaceae	Clostridium	0	0	0	0	0	0	0	0	0	0	0	0	0	0	0	0	0	0	0	0	0	0	0	0	0	0	0	0	0	0	0	0	0	0	0	0	0	0	0	0	0	0	0	0	0	0	0	0	0	0	0	0	0	0	0	0	0	0	0
Clostridium_amazonitimonense / Clostridium_beijerinckii / Clostridium_butyricum / Clostridium_diolis / Clostridium_puniceum / Clostridium_roseum / Clostridium_saccharobutylicum / Clostridium_saccharoperbutylacetonicum	Bacteria	Bacillota	Clostridia	Clostridiales	Clostridiaceae	Clostridium	0	0	0	0	0	0	0	0	0	0	0	0	0	0	0	0	0	0	0	0	0	0	0	0	0	0	0	0	0	0	0	0	0	0	0	0	0	0	0	0	0	0	0	0	0	0	0	0	0	0	0	0	0	0	0	0	0	0	0
Clostridium_amygdalinum / Clostridium_bouchesdurhonense / Clostridium_celerecrescens / Clostridium_indolis / Clostridium_marasmi / Clostridium_merdimassiliae / Clostridium_nondifficile / Kineothrix_alysoides / Lachnoclostridium_edouardi / Lachnoclostridium_ihumii / Lachnoclostridium_pacaense / Desulfotomaculum_guttoideum	Bacteria	Bacillota	Clostridia	Clostridiales			0	0	0	0	0	0	0	0	0	0	0	0	0	0	0	0	0	0	0	0	0	0	0	0	0	0	0	0	0	0	0	0	0	0	0	0	0	0	0	0	0	0	0	0	0	0	0	0	0	0	0	0	0	0	0	0	0	0	0
Clostridium_amygdalinum / Clostridium_merdimassiliae / Lachnoclostridium_edouardi / Lachnoclostridium_pacaense	Bacteria	Bacillota	Clostridia	Clostridiales			0	0	0	0	0	0	0	0	0	0	0	0	0	0	0	0	0	0	0	0	0	0	0	0	0	0	0	0	0	0	0	0	0	0	0	0	0	0	0	0	0	0	0	0	0	0	0	0	0	0	0	0	0	0	0	0	0	0	0
Clostridium_amygdalinum / Dorea_massiliensis / Kineothrix_alysoides / Robinsoniella_peoriensis	Bacteria	Bacillota	Clostridia	Clostridiales			0	0	0	0	0	0	0	0	0	0	0	0	0	0	0	0	0	0	0	0	0	0	0	0	0	0	0	0	0	0	0	0	0	0	0	0	0	0	0	0	0	0	0	0	0	0	0	0	0	0	0	0	0	0	0	0	0	0	0
Clostridium_amylolyticum / Clostridium_polynesiense	Bacteria	Bacillota	Clostridia	Clostridiales	Clostridiaceae	Clostridium	0	0	0	0	0	0	0	0	0	0	0	0	0	0	0	0	0	0	0	0	0	0	0	0	0	0	0	0	0	0	0	0	0	0	0	0	0	0	0	0	0	0	0	0	0	0	0	0	0	0	0	0	0	0	0	0	0	0	0
Clostridium_argentinense	Bacteria	Bacillota	Clostridia	Clostridiales	Clostridiaceae	Clostridium	0	0	0	0	0	0	0	0	0	0	0	0	0	0	0	0	0	0	0	0	0	0	0	0	0	0	0	0	0	0	0	0	0	0	0	0	0	0	0	0	0	0	0	0	0	0	0	0	0	0	0	0	0	0	0	0	0	0	0
Enterocloster_asparagiformis	Bacteria	Bacillota	Clostridia	Clostridiales	Clostridiaceae	Clostridium	0	0	0	0	0	0	0	0	0	0	0	0	0	0	0	0	0	0	0	0	0	0	0	0	0	0	0	0	0	0	0	0	0	0	0	0	0	0	0	0	0	0	0	0	0	0	0	0	0	0	0	0	0	0	0	0	0	0	0
Enterocloster_asparagiformis / Clostridium_bouchesdurhonense / Enterocloster_lavalensis / Clostridium_merdimassiliae / Clostridium_nondifficile / Kineothrix_alysoides / Lachnoclostridium_pacaense / Lachnoclostridium_timonense	Bacteria	Bacillota	Clostridia	Clostridiales			0	0	0	0	0	0	0	0	0	0	0	0	0	0	0	0	0	0	0	0	0	0	0	0	0	0	0	0	0	0	0	0	0	0	0	0	0	0	0	0	0	0	0	0	0	0	0	0	0	0	0	0	0	0	0	0	0	0	0
Enterocloster_asparagiformis / Clostridium_bouchesdurhonense / Enterocloster_lavalensis / Clostridium_merdimassiliae / Kineothrix_alysoides / Lachnoclostridium_pacaense / Lachnoclostridium_timonense	Bacteria	Bacillota	Clostridia	Clostridiales			0	0	0	0	0	0	0	0	0	0	0	0	0	0	0	0	0	0	0	0	0	0	0	0	0	0	0	0	0	0	0	0	0	0	0	0	0	0	0	0	0	0	0	0	0	0	0	0	0	0	0	0	0	0	0	0	0	0	0
Enterocloster_asparagiformis / Clostridium_celerecrescens / Enterocloster_lavalensis / Clostridium_saccharolyticum / Clostridium_sphenoides / Clostridium_xylanolyticum / Kineothrix_alysoides / Desulfotomaculum_guttoideum	Bacteria	Bacillota	Clostridia	Clostridiales			0	0	0	0	0	0	0	0	0	0	0	0	0	0	0	0	0	0	0	0	0	0	0	0	0	0	0	0	0	0	0	0	0	0	0	0	0	0	0	0	0	0	0	0	0	0	0	0	0	0	0	0	0	0	0	0	0	0	0
Enterocloster_asparagiformis / Enterocloster_lavalensis / Anaerotaenia_torta / Eisenbergiella_massiliensis / Kineothrix_alysoides / Lachnoclostridium_pacaense	Bacteria	Bacillota	Clostridia	Clostridiales			0	0	0	0	0	0	0	0	0	0	0	0	0	0	0	0	0	0	0	0	0	0	0	0	0	0	0	0	0	0	0	0	0	0	0	0	0	0	0	0	0	0	0	0	0	0	0	0	0	0	0	0	0	0	0	0	0	0	0
Clostridium_aurantibutyricum / Clostridium_butyricum / Clostridium_colicanis / Clostridium_fallax / Clostridium_quinii / Clostridium_saccharobutylicum	Bacteria	Bacillota	Clostridia	Clostridiales	Clostridiaceae	Clostridium	0	0	0	0	0	0	0	0	0	0	0	0	0	0	0	0	0	0	0	0	0	0	0	0	0	0	0	0	0	0	0	0	0	0	0	0	0	0	0	0	0	0	0	0	0	0	0	0	0	0	0	0	0	0	0	0	0	0	0
Clostridium_aurantibutyricum / Clostridium_chartatabidum	Bacteria	Bacillota	Clostridia	Clostridiales	Clostridiaceae	Clostridium	0	0	0	0	0	0	0	0	0	0	0	0	0	0	0	0	0	0	0	0	0	0	0	0	0	0	0	0	0	0	0	0	0	0	0	0	0	0	0	0	0	0	0	0	0	0	0	0	0	0	0	0	0	0	0	0	0	0	0
Clostridium_aurantibutyricum / Clostridium_disporicum / Clostridium_quinii / Clostridium_saudiense / Clostridium_saudii	Bacteria	Bacillota	Clostridia	Clostridiales	Clostridiaceae	Clostridium	0	0	0	0	0	0	0	0	0	0	0	0	0	0	0	0	0	0	0	0	0	0	0	0	0	0	0	0	0	0	0	0	0	0	0	0	0	0	0	0	0	0	0	0	0	0	0	0	0	0	0	0	0	0	0	0	0	0	0
Clostridium_baratii / Clostridium_moniliforme / Clostridium_sardiniense	Bacteria	Bacillota	Clostridia	Clostridiales	Clostridiaceae	Clostridium	0	0	0	0	0	0	0	0	0	0	0	0	0	0	0	0	0	0	0	0	0	0	0	0	0	0	0	0	0	0	0	0	0	0	0	0	0	0	0	0	0	0	0	0	0	0	0	0	0	0	0	0	0	0	0	0	0	0	0
Clostridium_baratii / Clostridium_paraputrificum / Clostridium_quinii / Clostridium_sardiniense	Bacteria	Bacillota	Clostridia	Clostridiales	Clostridiaceae	Clostridium	0	0	0	0	0	0	0	0	0	0	0	0	0	0	0	0	0	0	0	0	0	0	0	0	0	0	0	0	0	0	0	0	0	0	0	0	0	0	0	0	0	0	0	0	0	0	0	0	0	0	0	0	0	0	0	0	0	0	0
Clostridium_beduini	Bacteria	Bacillota	Clostridia	Clostridiales	Clostridiaceae	Clostridium	0	0	0	0	0	0	0	0	0	0	0	0	0	0	44	0	0	0	0	0	0	0	0	0	0	0	0	0	0	0	0	0	0	0	0	0	0	0	0	0	0	0	0	0	0	0	0	0	0	0	0	0	0	0	0	0	0	0	0
Clostridium_beijerinckii / Clostridium_butyricum / Clostridium_diolis / Clostridium_roseum / Clostridium_saccharobutylicum / Clostridium_saccharoperbutylacetonicum	Bacteria	Bacillota	Clostridia	Clostridiales	Clostridiaceae	Clostridium	0	0	0	0	0	0	0	0	0	0	0	0	0	0	0	0	0	0	0	0	0	0	0	0	0	0	0	0	0	0	0	0	0	0	0	0	0	0	0	0	0	0	0	0	0	0	0	0	0	0	0	0	0	0	0	0	0	0	0
Clostridium_beijerinckii / Clostridium_diolis / Clostridium_puniceum / Clostridium_roseum / Clostridium_saccharoperbutylacetonicum	Bacteria	Bacillota	Clostridia	Clostridiales	Clostridiaceae	Clostridium	0	0	0	0	0	0	0	0	0	0	0	0	0	0	0	0	0	0	0	0	0	0	0	0	0	0	0	0	0	0	0	0	0	0	0	0	0	0	0	0	0	0	0	0	0	0	0	0	0	0	0	0	0	0	0	0	0	0	0
Enterocloster_bolteae	Bacteria	Bacillota	Clostridia	Clostridiales	Clostridiaceae	Clostridium	0	0	0	0	0	0	0	0	0	0	0	0	0	0	0	0	0	0	0	0	0	0	0	0	0	0	0	0	0	0	0	0	0	0	0	0	0	0	0	0	0	0	0	0	0	0	0	0	0	0	0	0	0	0	0	0	0	0	0
Enterocloster_bolteae / Enterocloster_citroniae / Enterocloster_clostridioformis / Lachnoclostridium_urinimassiliense	Bacteria	Bacillota	Clostridia	Clostridiales			77	0	1233	87	153	0	0	70	0	27	0	0	76	0	512	0	0	0	0	0	0	26	0	0	0	0	0	0	0	0	0	264	0	0	0	0	0	0	0	0	0	0	0	699	0	139	0	0	39	0	0	40	0	0	0	322	0	0	0
Clostridium_bornimense	Bacteria	Bacillota	Clostridia	Clostridiales	Clostridiaceae	Clostridium	0	0	0	0	0	0	0	0	0	0	0	0	0	0	0	0	0	0	0	0	0	0	0	0	0	0	0	0	0	0	0	0	0	0	0	0	0	0	0	0	0	0	0	0	0	0	0	0	0	0	0	0	0	0	0	0	0	0	0
Clostridium_botulinum / Clostridium_niameyense / Clostridium_sporogenes / Eubacterium_combesii	Bacteria	Bacillota	Clostridia	Clostridiales			0	0	0	0	0	0	0	0	0	0	0	0	0	0	0	0	0	0	0	0	0	0	0	0	0	0	0	0	0	0	0	0	0	0	0	0	0	0	0	0	0	0	0	0	0	0	0	0	0	0	0	0	0	0	0	0	0	0	0
Clostridium_botulinum / Clostridium_sporogenes / Eubacterium_combesii	Bacteria	Bacillota	Clostridia	Clostridiales			0	0	0	0	0	0	0	0	0	0	0	0	0	0	0	0	0	0	0	0	0	0	0	0	0	0	0	0	0	0	0	0	0	0	0	0	0	0	0	0	0	0	0	0	0	0	0	0	0	0	0	0	0	0	0	0	0	0	0
Clostridium_bouchesdurhonense	Bacteria	Bacillota	Clostridia	Clostridiales	Clostridiaceae	Clostridium	0	0	0	0	0	0	0	0	0	0	0	0	0	0	0	0	0	0	0	0	0	0	0	0	0	0	0	0	0	0	0	0	0	0	0	0	0	0	0	0	0	0	0	0	0	0	0	0	0	0	0	0	0	0	0	0	0	0	0
Clostridium_bouchesdurhonense / Clostridium_celerecrescens / Clostridium_marasmi / Clostridium_merdimassiliae / Clostridium_nondifficile / Clostridium_polysaccharolyticum / Clostridium_populeti / Clostridium_saccharolyticum / Eisenbergiella_tayi / Polynesia_massiliensis / Anaerotaenia_torta / Clostridimassili_timonensis / Eisenbergiella_massiliensis / Faecalimassilia_timonensis / Herbinix_luporum / Kineothrix_alysoides / Lachnoclostridium_edouardi / Lachnoclostridium_ihumii / Lachnoclostridium_timonense / Mobilitalea_sibirica / Murimonas_intestini / Desulfotomaculum_guttoideum / Acetivibrio_ethanolgignens / Ruminococcus_gauvreauii	Bacteria	Bacillota	Clostridia	Clostridiales			0	0	0	0	0	0	0	0	0	0	0	0	0	0	0	0	0	0	0	0	0	0	0	0	0	0	0	0	0	0	0	0	0	0	0	0	0	0	0	0	0	0	0	0	0	0	0	0	0	0	0	0	0	0	0	0	0	0	0
Clostridium_bouchesdurhonense / Clostridium_intestinalis / Clostridium_marasmi / Clostridium_nondifficile / Lachnoclostridium_ihumii	Bacteria	Bacillota	Clostridia	Clostridiales			0	0	0	0	0	0	0	0	0	0	0	0	0	0	0	0	0	0	0	0	0	0	0	0	0	0	0	0	0	0	0	0	0	0	0	0	0	0	0	0	0	0	0	0	0	0	0	0	0	0	0	0	0	0	0	0	0	0	0
Clostridium_bouchesdurhonense / Clostridium_marasmi / Clostridimassili_timonensis / Lachnoclostridium_edouardi	Bacteria	Bacillota	Clostridia	Clostridiales			0	0	0	0	0	0	0	0	0	0	0	0	0	0	0	0	0	0	0	0	0	0	0	0	0	0	0	0	0	0	0	0	0	0	0	0	0	0	0	0	0	0	0	0	0	0	0	0	0	0	0	0	0	0	0	0	0	0	0
Clostridium_bouchesdurhonense / Clostridium_marasmi / Clostridium_nondifficile	Bacteria	Bacillota	Clostridia	Clostridiales	Clostridiaceae	Clostridium	0	0	0	0	0	0	0	0	0	0	0	0	0	0	0	0	0	0	0	0	0	0	0	0	0	0	0	0	0	0	0	0	0	0	0	0	0	0	0	0	0	0	0	0	0	0	0	0	0	0	0	0	0	0	0	0	0	0	0
Clostridium_bouchesdurhonense / Clostridium_marasmi / Clostridium_nondifficile / Lachnoclostridium_edouardi / Lachnoclostridium_ihumii	Bacteria	Bacillota	Clostridia	Clostridiales			0	0	0	0	0	0	0	0	0	0	0	0	0	0	0	0	0	0	0	0	0	0	0	0	0	0	0	0	0	0	0	0	0	0	0	0	0	0	0	0	0	0	0	0	0	0	0	0	0	0	0	0	0	0	0	0	0	0	0
Clostridium_bouchesdurhonense / Clostridium_marasmi / Lachnoclostridium_edouardi	Bacteria	Bacillota	Clostridia	Clostridiales			0	0	0	0	0	0	0	0	0	0	0	0	0	0	0	0	0	0	0	0	0	0	0	0	0	0	0	0	0	0	0	0	0	0	0	0	0	0	0	0	0	0	0	0	0	0	0	0	0	0	0	0	0	0	0	0	0	0	0
Clostridium_bouchesdurhonense / Clostridium_marasmi / Lachnoclostridium_ihumii	Bacteria	Bacillota	Clostridia	Clostridiales			0	0	0	42	0	0	0	0	0	0	0	0	0	0	142	0	0	0	0	0	0	0	0	0	0	0	0	0	0	0	0	0	0	0	0	0	0	0	0	0	0	0	0	0	0	0	0	0	0	0	0	0	0	0	0	0	0	0	0
Clostridium_bouchesdurhonense / Clostridium_nondifficile / Kineothrix_alysoides / Lachnoclostridium_ihumii	Bacteria	Bacillota	Clostridia	Clostridiales			0	0	0	0	0	0	0	0	0	0	0	0	0	0	0	0	0	0	0	0	0	22	0	0	0	0	0	0	0	0	0	0	22	0	0	0	0	0	0	0	0	0	0	0	0	0	0	0	0	0	0	0	0	30	0	0	0	0	30
Clostridium_bouchesdurhonense / Clostridium_xylanolyticum / Massilistercora_timonensis / Coprococcus_comes / Lachnoclostridium_edouardi / Ruminococcus_lactaris	Bacteria	Bacillota	Clostridia	Clostridiales			0	0	0	0	0	0	0	0	0	0	0	0	0	0	0	0	0	0	0	0	0	0	0	0	0	0	0	0	0	0	0	0	0	0	0	0	0	0	0	0	0	0	0	0	0	0	0	0	0	0	0	0	0	0	0	0	0	0	0
Clostridium_bouchesdurhonense / Dorea_massiliensis / Lachnoclostridium_edouardi	Bacteria	Bacillota	Clostridia	Clostridiales			0	0	0	0	0	0	0	0	0	0	0	0	0	0	0	0	0	0	0	0	0	0	0	0	0	0	0	0	0	0	0	0	0	0	0	0	0	0	0	0	0	0	0	0	0	0	0	0	0	0	0	0	0	0	0	0	0	0	0
Clostridium_bouchesdurhonense / Eubacterium_hadrum / Anaerostipes_hadrus	Bacteria	Bacillota	Clostridia	Clostridiales			0	0	0	0	0	0	0	0	0	0	0	0	0	0	0	0	0	0	0	0	0	0	0	0	0	0	0	0	0	0	0	0	0	0	0	0	0	0	0	0	0	0	0	0	0	0	0	0	0	0	0	0	0	0	0	0	0	0	0
Clostridium_bouchesdurhonense / Kineothrix_alysoides / Lachnoclostridium_edouardi / Lachnoclostridium_pacaense	Bacteria	Bacillota	Clostridia	Clostridiales			0	0	0	0	0	0	0	0	0	0	0	0	0	0	0	0	0	0	0	0	0	0	0	0	0	0	0	0	0	0	0	0	0	0	0	0	0	0	0	0	0	0	0	0	0	0	0	0	0	0	0	0	0	0	0	0	0	0	0
Clostridium_butyricum	Bacteria	Bacillota	Clostridia	Clostridiales	Clostridiaceae	Clostridium	0	0	0	0	0	0	0	0	0	0	0	0	0	0	0	0	0	0	0	0	0	0	0	0	0	0	0	0	0	0	0	0	0	0	0	0	0	0	0	0	0	0	0	0	0	0	0	0	0	0	0	0	0	0	0	0	0	0	0
Clostridium_cadaveris	Bacteria	Bacillota	Clostridia	Clostridiales	Clostridiaceae	Clostridium	0	0	0	0	0	0	0	0	0	0	0	0	0	0	0	0	0	0	0	0	0	0	0	0	0	0	0	0	0	0	0	0	0	0	0	0	0	0	0	0	0	0	0	0	0	0	0	0	0	0	0	0	0	0	0	0	0	0	0
Clostridium_cadaveris / Clostridium_disporicum / Clostridium_saudiense / Clostridium_saudii	Bacteria	Bacillota	Clostridia	Clostridiales	Clostridiaceae	Clostridium	0	0	0	0	0	0	0	0	0	0	0	0	0	0	0	0	0	0	0	0	0	0	0	0	0	0	0	0	0	0	0	0	0	0	0	0	0	0	0	0	0	0	0	0	0	0	0	0	0	0	0	0	0	0	0	0	0	0	0
Clostridium_cagae	Bacteria	Bacillota	Clostridia	Clostridiales	Clostridiaceae	Clostridium	0	0	0	0	0	0	0	0	0	0	0	0	0	0	0	0	0	0	0	0	0	0	0	0	0	0	0	0	0	0	0	0	0	0	0	0	0	0	0	0	0	0	0	0	0	0	0	0	0	0	0	0	0	0	0	0	0	0	0
Clostridium_cagaemassiliensis	Bacteria	Bacillota	Clostridia	Clostridiales	Clostridiaceae	Clostridium	0	0	0	0	0	0	0	0	0	0	0	0	0	0	0	0	0	0	0	0	0	0	0	0	0	0	0	0	0	0	0	0	0	0	0	0	0	0	0	0	0	0	0	0	0	408	0	0	0	0	0	0	0	0	0	64	0	0	28
Clostridium_carboxidivorans / Clostridium_drakei	Bacteria	Bacillota	Clostridia	Clostridiales	Clostridiaceae	Clostridium	0	0	0	0	0	0	0	0	0	0	0	0	0	0	0	0	0	0	0	0	0	0	0	0	0	0	0	0	0	0	0	0	0	0	0	0	0	0	0	0	0	0	0	0	0	0	0	0	0	0	0	0	0	0	0	0	0	0	0
Clostridium_carnis	Bacteria	Bacillota	Clostridia	Clostridiales	Clostridiaceae	Clostridium	0	0	0	0	0	0	0	0	0	0	0	0	0	0	0	0	0	0	0	0	0	0	0	0	0	0	0	0	0	0	0	0	0	0	0	0	0	0	0	0	0	0	0	0	0	0	0	0	0	0	0	0	0	0	0	0	0	0	0
Clostridium_carnis / Clostridium_chauvoei / Clostridium_massilioamazoniense / Clostridium_nigeriense / Clostridium_quinii / Clostridium_septicum / Clostridium_tertium	Bacteria	Bacillota	Clostridia	Clostridiales	Clostridiaceae	Clostridium	0	0	0	0	0	0	0	0	0	0	0	0	0	0	0	0	0	0	0	0	0	0	0	0	0	0	0	0	0	0	0	0	0	0	0	0	0	0	0	0	0	0	0	0	0	0	0	0	0	0	0	0	0	0	0	0	0	0	0
Clostridium_celatum	Bacteria	Bacillota	Clostridia	Clostridiales	Clostridiaceae	Clostridium	0	0	0	0	0	0	0	0	0	0	0	0	0	0	0	0	0	0	0	0	0	0	0	0	0	0	0	0	0	0	0	0	0	0	0	0	0	0	0	0	0	0	0	0	0	0	0	0	0	0	0	0	0	0	0	0	0	0	0
Clostridium_celatum / Clostridium_chauvoei / Clostridium_tertium	Bacteria	Bacillota	Clostridia	Clostridiales	Clostridiaceae	Clostridium	0	0	0	0	0	0	0	0	0	0	0	0	0	0	0	0	0	0	0	0	0	0	0	0	0	0	0	0	0	0	0	0	0	0	0	0	0	0	0	0	0	0	0	0	0	0	0	0	0	0	0	0	0	0	0	0	0	0	0
Clostridium_celerecrescens / Clostridium_saccharolyticum / Clostridium_sphenoides / Clostridium_xylanolyticum / Desulfotomaculum_guttoideum	Bacteria	Bacillota	Clostridia	Clostridiales			0	0	0	0	0	0	0	0	0	0	0	0	0	0	0	0	0	0	0	0	0	0	0	0	0	0	0	0	0	0	0	0	0	0	0	0	0	0	0	0	0	0	0	0	0	0	0	0	0	0	0	0	0	0	0	0	0	0	0
Clostridium_celerecrescens / Clostridium_saccharolyticum / Clostridium_sphenoides / Clostridium_xylanolyticum / Kineothrix_alysoides / Lachnoclostridium_ihumii / Desulfotomaculum_guttoideum	Bacteria	Bacillota	Clostridia	Clostridiales			0	0	0	0	0	0	0	0	0	0	0	0	0	0	0	0	0	0	0	0	0	0	0	0	0	0	0	0	0	0	0	0	0	0	0	0	0	0	0	0	0	0	0	0	0	0	0	0	0	0	0	0	0	0	0	0	0	0	0
Clostridium_celerecrescens / Clostridium_saccharolyticum / Kineothrix_alysoides / Desulfotomaculum_guttoideum	Bacteria	Bacillota	Clostridia	Clostridiales			0	0	0	0	0	0	0	0	0	0	0	0	0	0	0	0	0	0	0	0	0	0	0	0	0	0	0	0	0	0	0	0	0	0	0	0	0	0	0	0	0	0	0	0	0	0	0	0	0	0	0	0	0	0	0	0	0	0	0
Clostridium_cellobioparum / Clostridium_cellulolyticum / Clostridium_hungatei / Clostridium_papyrosolvens / Clostridium_sufflavum / Clostridium_termitidis	Bacteria	Bacillota	Clostridia	Clostridiales	Clostridiaceae	Clostridium	0	0	0	0	0	0	0	0	0	0	0	0	0	0	0	0	0	0	0	0	0	0	0	0	0	0	0	0	0	0	0	0	0	0	0	0	0	0	0	0	0	0	0	0	0	0	0	0	0	0	0	0	0	0	0	0	0	0	0
Clostridium_cellulosi	Bacteria	Bacillota	Clostridia	Clostridiales	Clostridiaceae	Clostridium	0	0	0	0	0	0	0	0	0	0	0	0	0	0	0	0	0	0	0	0	0	0	0	0	0	0	0	0	0	0	0	0	0	0	0	0	0	0	0	0	0	0	0	0	0	0	0	0	0	0	0	0	0	0	0	0	0	0	0
Clostridium_chartatabidum	Bacteria	Bacillota	Clostridia	Clostridiales	Clostridiaceae	Clostridium	0	0	0	0	0	0	0	0	0	0	0	0	0	0	0	0	0	0	0	0	0	0	0	0	0	0	0	0	0	0	0	0	0	0	0	0	0	0	0	0	0	0	0	0	0	0	0	0	0	0	0	0	0	0	0	0	0	0	0
Clostridium_chauvoei	Bacteria	Bacillota	Clostridia	Clostridiales	Clostridiaceae	Clostridium	0	0	0	0	0	0	0	0	0	0	0	0	0	0	0	0	0	0	0	0	0	0	0	0	0	0	0	0	0	0	0	0	0	0	0	0	0	0	0	0	0	0	0	0	0	0	0	0	0	0	0	0	0	0	0	0	0	0	0
Clostridium_chauvoei / Clostridium_disporicum / Clostridium_nigeriense / Clostridium_sartagoforme / Clostridium_saudiense / Clostridium_saudii / Clostridium_tertium / Sarcina_maxima / Sarcina_ventriculi	Bacteria	Bacillota	Clostridia	Clostridiales	Clostridiaceae		28	0	0	0	0	0	158	0	0	0	86	0	0	0	0	74	0	45	0	20	0	0	0	0	0	0	0	0	94	0	53	0	0	0	25	114	0	155	0	0	0	0	20	0	0	0	37	237	41	0	113	0	0	0	43	140	209	0	0
Clostridium_chauvoei / Clostridium_disporicum / Clostridium_quinii / Clostridium_saudiense / Clostridium_saudii / Clostridium_tarantellae	Bacteria	Bacillota	Clostridia	Clostridiales	Clostridiaceae	Clostridium	0	0	0	0	0	0	0	0	0	0	0	0	0	0	0	0	0	0	0	0	0	0	0	0	0	0	0	0	0	0	0	0	0	0	0	0	0	0	0	0	0	0	0	0	0	0	0	0	0	0	0	0	0	0	0	0	0	0	0
Clostridium_chauvoei / Clostridium_isatidis / Clostridium_nigeriense / Clostridium_sartagoforme / Clostridium_septicum / Clostridium_tertium	Bacteria	Bacillota	Clostridia	Clostridiales	Clostridiaceae	Clostridium	0	0	0	0	0	0	0	0	0	0	0	0	0	0	0	0	0	0	0	0	0	0	0	0	0	0	0	0	0	0	0	0	0	0	0	0	0	0	0	0	0	0	0	0	0	0	0	0	0	0	0	0	0	0	0	0	0	0	0
Clostridium_chauvoei / Clostridium_nigeriense / Clostridium_septicum	Bacteria	Bacillota	Clostridia	Clostridiales	Clostridiaceae	Clostridium	0	0	0	0	0	0	0	0	0	0	0	0	0	0	0	0	0	0	0	0	0	0	0	0	0	0	0	0	0	0	0	0	0	0	0	0	0	0	0	0	0	0	0	0	0	0	0	0	0	0	0	0	0	0	0	0	0	0	0
Clostridium_chauvoei / Clostridium_sartagoforme / Clostridium_septicum / Clostridium_tertium	Bacteria	Bacillota	Clostridia	Clostridiales	Clostridiaceae	Clostridium	0	0	0	0	0	0	0	0	0	0	0	0	0	0	0	0	0	0	0	0	0	0	0	0	0	0	0	0	0	0	0	0	0	0	0	0	0	0	0	0	0	0	0	0	0	0	0	0	0	0	0	0	0	0	0	0	0	0	0
Clostridium_chromiireducens	Bacteria	Bacillota	Clostridia	Clostridiales	Clostridiaceae	Clostridium	0	0	0	0	0	0	0	0	0	0	0	0	0	0	0	0	0	0	0	0	0	0	0	0	0	0	0	0	0	0	0	0	0	0	0	0	0	0	0	0	0	0	0	0	0	0	0	0	0	0	0	0	0	0	0	0	0	0	0
Clostridium_cochlearium / Clostridium_tetani	Bacteria	Bacillota	Clostridia	Clostridiales	Clostridiaceae	Clostridium	0	0	0	0	0	0	0	0	0	0	0	0	0	0	0	0	0	0	0	0	0	0	0	0	0	0	0	0	0	0	0	0	0	0	0	0	0	0	0	0	0	0	0	0	0	0	0	0	0	0	0	0	0	0	0	0	0	0	0
Clostridium_cocleatum	Bacteria	Bacillota	Clostridia	Clostridiales	Clostridiaceae	Clostridium	0	0	0	0	215	23	0	0	0	0	0	27	0	0	0	0	0	0	0	0	0	0	0	0	0	0	29	0	0	0	0	864	0	0	0	0	0	0	0	0	0	0	0	0	0	0	0	0	0	0	0	0	0	0	0	0	0	0	0
Clostridium_cocleatum / Thomasclavelia_ramosa / Clostridium_saccharogumia	Bacteria	Bacillota	Clostridia	Clostridiales	Clostridiaceae	Clostridium	0	0	0	0	0	0	0	0	0	0	0	0	0	0	0	0	0	0	0	0	0	0	0	0	0	0	0	0	0	0	0	22	0	0	0	0	0	0	0	0	0	0	0	0	0	0	0	0	0	0	0	0	0	0	0	0	0	0	0
Clostridium_cocleatum / Thomasclavelia_ramosa / Clostridium_spiroforme	Bacteria	Bacillota	Clostridia	Clostridiales	Clostridiaceae	Clostridium	0	0	0	0	0	0	0	0	0	0	0	0	0	0	0	0	0	0	0	0	0	0	0	0	0	0	0	0	0	0	0	0	0	0	0	0	0	0	0	0	0	0	0	0	0	0	0	0	0	0	0	0	0	0	0	0	0	0	0
Clostridium_colinum	Bacteria	Bacillota	Clostridia	Clostridiales	Clostridiaceae	Clostridium	0	0	0	0	0	0	0	0	0	0	0	0	0	0	0	0	0	0	0	0	0	0	0	0	0	0	0	0	0	0	0	0	0	0	0	0	0	0	0	0	0	0	0	0	0	0	0	0	0	0	0	0	0	0	0	0	0	0	0
Clostridium_culturomicum	Bacteria	Bacillota	Clostridia	Clostridiales	Clostridiaceae	Clostridium	0	0	0	0	0	0	0	0	0	0	0	0	0	0	0	0	0	0	0	0	0	0	0	0	0	0	0	0	0	0	0	0	0	0	0	0	0	0	0	0	0	0	0	0	0	0	0	0	0	0	0	0	0	0	0	0	0	0	0
Clostridium_disporicum / Clostridium_jeddahtimonense / Clostridium_quinii / Clostridium_saudiense / Clostridium_saudii	Bacteria	Bacillota	Clostridia	Clostridiales	Clostridiaceae	Clostridium	0	0	0	0	0	0	0	0	0	0	0	0	0	0	0	0	0	0	0	0	0	0	0	0	0	0	0	0	0	0	0	0	0	0	0	0	0	0	0	0	0	0	0	0	0	0	0	0	0	0	0	0	0	0	0	0	0	0	0
Clostridium_disporicum / Clostridium_quinii / Clostridium_saudiense / Clostridium_saudii	Bacteria	Bacillota	Clostridia	Clostridiales	Clostridiaceae	Clostridium	0	0	0	0	0	0	93	0	0	0	0	0	0	0	0	24	0	0	0	0	21	0	7187	0	0	0	0	0	0	0	0	0	0	0	0	35	0	31	0	0	0	0	0	0	0	0	0	55	0	0	26	0	0	0	27	0	63	0	0
Clostridium_fimetarium	Bacteria	Bacillota	Clostridia	Clostridiales	Clostridiaceae	Clostridium	0	0	0	0	0	0	0	0	0	0	0	0	0	0	0	0	0	0	0	0	0	0	0	0	0	0	0	0	0	0	0	0	0	0	0	0	0	0	0	0	0	0	0	0	0	0	0	0	0	0	0	0	0	0	0	0	0	0	0
Clostridium_frigidicarnis / Clostridium_hydrogeniformans	Bacteria	Bacillota	Clostridia	Clostridiales	Clostridiaceae	Clostridium	0	0	0	0	0	0	0	0	0	0	0	0	0	0	0	0	0	0	0	0	0	0	0	0	0	0	0	0	0	0	0	0	0	0	0	0	0	0	0	0	0	0	0	0	0	0	0	0	0	0	0	0	0	0	0	0	0	0	0
Clostridium_frigidicarnis / Clostridium_tertium	Bacteria	Bacillota	Clostridia	Clostridiales	Clostridiaceae	Clostridium	0	0	0	0	0	0	0	0	0	0	0	0	0	0	0	0	0	0	0	0	0	0	0	0	0	0	0	0	0	0	0	0	0	0	0	0	0	0	0	0	0	0	0	0	0	0	0	0	0	0	0	0	0	0	0	0	0	0	0
Clostridium_frigidocagae	Bacteria	Bacillota	Clostridia	Clostridiales	Clostridiaceae	Clostridium	0	0	0	0	0	0	0	0	0	0	0	0	0	0	0	0	0	0	0	0	0	0	0	0	0	0	0	0	0	0	0	0	0	0	0	0	0	0	0	0	0	0	0	0	0	0	0	0	0	0	0	0	0	0	0	0	0	0	0
Clostridium_frigidocagae / Clostridium_marasmi / Clostridium_merdimassiliae / Clostridium_nondifficile / Lachnoclostridium_caccae	Bacteria	Bacillota	Clostridia	Clostridiales			0	0	0	0	0	0	0	0	0	0	0	0	0	0	0	0	0	0	0	0	0	0	0	0	0	0	0	0	0	0	0	0	0	0	0	0	0	0	0	0	0	0	0	0	0	0	0	0	0	0	0	0	0	0	0	0	0	0	0
Clostridium_frigidocagae / Clostridium_xylanolyticum / Kineothrix_alysoides / Lachnoclostridium_caccae	Bacteria	Bacillota	Clostridia	Clostridiales			0	0	0	0	0	0	0	0	0	0	0	0	0	0	0	0	0	0	0	0	0	0	0	0	0	0	0	0	0	0	0	0	0	0	0	0	0	0	0	0	0	0	0	0	0	0	0	0	0	0	0	0	0	0	0	0	0	0	0
Clostridium_frigidocagae / Dorea_massiliensis / Kineothrix_alysoides / Lachnoclostridium_caccae / Ruminococcus_torques	Bacteria	Bacillota	Clostridia	Clostridiales			0	0	0	0	0	0	0	0	0	0	0	0	0	0	0	0	0	0	0	0	0	0	0	0	0	0	0	0	0	0	0	0	0	0	0	0	0	0	0	0	0	0	0	0	0	0	0	0	0	0	0	0	0	0	0	0	0	0	0
Clostridium_frigidocagae / Hungatella_effluvii / Hungatella_hathewayi / Lachnoclostridium_caccae / Lachnoclostridium_edouardi	Bacteria	Bacillota	Clostridia	Clostridiales			0	0	0	0	0	0	0	0	0	0	0	0	0	0	0	0	0	0	0	0	0	0	0	0	0	0	0	0	0	0	0	0	0	0	0	0	0	0	0	0	0	0	0	0	0	0	0	0	0	0	0	0	0	0	0	0	0	0	0
Clostridium_frigidocagae / Lachnoclostridium_caccae	Bacteria	Bacillota	Clostridia	Clostridiales			23	0	0	0	0	0	0	0	0	0	0	0	0	0	0	0	0	0	0	0	0	0	0	0	0	0	0	0	0	0	0	0	0	0	0	0	0	0	0	0	0	0	0	0	0	0	0	0	0	0	0	0	0	0	0	0	0	0	0
Clostridium_frigidocagae / Lachnoclostridium_caccae / Mediterraneibacter_massiliensis	Bacteria	Bacillota	Clostridia	Clostridiales			0	0	0	0	0	0	0	0	0	0	0	0	0	0	0	0	0	0	0	0	0	0	0	0	0	0	0	0	0	0	0	0	0	0	0	0	0	0	0	0	0	0	0	0	0	0	0	0	0	0	0	0	0	0	0	0	0	0	0
Clostridium_frigidocagae / Lachnoclostridium_caccae / Ruminococcus_torques	Bacteria	Bacillota	Clostridia	Clostridiales			0	0	0	22	0	0	0	0	0	0	0	0	0	0	38	0	0	0	0	0	0	0	0	0	0	0	0	0	0	0	0	0	44	43	0	0	0	0	0	0	0	0	0	0	0	222	0	0	29	0	48	0	0	0	0	0	0	0	0
Clostridium_frigidomerdae	Bacteria	Bacillota	Clostridia	Clostridiales	Clostridiaceae	Clostridium	0	0	0	0	0	0	0	0	0	0	0	0	0	0	0	0	0	0	0	0	0	0	0	0	0	0	0	0	0	0	0	0	0	0	0	0	0	0	0	0	0	0	0	0	0	0	0	0	0	42	0	24	35	0	0	0	0	0	0
Clostridium_ganghwense	Bacteria	Bacillota	Clostridia	Clostridiales	Clostridiaceae	Clostridium	0	0	0	0	0	0	0	0	0	0	0	0	0	0	0	0	0	0	0	0	0	0	0	0	0	0	0	0	0	0	0	0	0	0	0	0	0	0	0	0	0	0	0	0	0	0	0	0	0	0	0	0	0	0	0	0	0	0	0
Clostridium_glycyrrhizinilyticum	Bacteria	Bacillota	Clostridia	Clostridiales	Clostridiaceae	Clostridium	0	0	0	0	0	0	0	0	0	0	0	0	0	0	0	0	0	0	0	0	0	0	0	0	0	0	0	0	0	0	0	0	0	0	0	0	0	0	0	0	0	0	0	0	0	0	0	0	0	0	0	0	0	0	0	0	0	0	0
Clostridium_glycyrrhizinilyticum / Ruminococcus_faecis	Bacteria	Bacillota	Clostridia	Clostridiales			0	0	0	0	0	0	0	0	0	0	0	0	0	0	0	0	0	0	0	0	0	0	0	0	0	0	0	0	0	0	0	0	0	0	0	0	0	0	0	0	0	0	0	0	0	0	0	0	0	0	0	0	0	0	0	0	0	0	0
Clostridium_herbivorans / Fusicatenibacter_saccharivorans / Eubacterium_xylanophilum / Acetivibrio_ethanolgignens	Bacteria	Bacillota	Clostridia	Clostridiales			0	0	0	0	0	0	0	0	0	0	0	0	0	0	0	0	0	0	0	0	0	0	0	0	0	0	0	0	0	0	0	0	0	0	0	0	0	0	0	0	0	0	0	0	0	0	0	0	0	0	0	0	0	0	0	0	0	0	0
Clostridium_hiranonis	Bacteria	Bacillota	Clostridia	Clostridiales	Clostridiaceae	Clostridium	0	0	0	0	0	0	0	0	0	0	0	0	0	0	0	0	0	0	0	0	0	0	0	0	0	0	0	0	0	0	0	0	0	0	0	0	0	0	0	0	0	0	0	0	0	0	0	0	0	0	0	0	0	0	0	0	0	0	0
Clostridium_huakuii / Clostridium_punense	Bacteria	Bacillota	Clostridia	Clostridiales	Clostridiaceae	Clostridium	0	0	0	0	0	0	0	0	0	0	0	0	0	0	0	0	0	0	0	0	0	0	0	0	0	0	0	0	0	0	0	0	0	0	0	0	0	0	0	0	0	0	0	0	0	0	0	0	0	0	0	0	0	0	0	0	0	0	0
Clostridium_hylemonae	Bacteria	Bacillota	Clostridia	Clostridiales	Clostridiaceae	Clostridium	0	0	0	0	0	69	0	0	0	0	0	0	0	0	0	0	0	0	0	0	0	0	0	0	0	0	0	0	0	0	0	0	0	0	0	0	0	0	0	0	0	0	0	0	0	0	0	0	0	0	0	0	0	0	0	0	0	0	0
Clostridium_innocuum	Bacteria	Bacillota	Clostridia	Clostridiales	Clostridiaceae	Clostridium	0	0	874	30	92	389	26	0	0	0	0	0	185	0	516	0	0	0	0	0	0	0	43	0	0	0	0	84	0	0	0	0	0	0	0	0	0	0	0	0	0	0	0	0	0	93	0	0	0	0	0	0	0	0	0	0	0	0	0
Clostridium_intestinale	Bacteria	Bacillota	Clostridia	Clostridiales	Clostridiaceae	Clostridium	0	0	0	0	0	0	0	0	0	0	0	0	0	0	0	0	0	0	0	0	0	0	0	0	0	0	0	0	0	0	0	0	0	0	0	0	0	0	0	0	0	0	0	0	0	0	0	0	0	0	0	0	0	0	0	0	0	0	0
Clostridium_intestinalis	Bacteria	Bacillota	Clostridia	Clostridiales	Clostridiaceae	Clostridium	0	0	0	0	0	0	0	30	0	0	0	0	0	0	0	0	0	0	0	0	0	0	0	0	0	0	0	0	0	0	0	0	0	0	0	0	0	0	0	0	0	0	0	0	0	0	0	0	0	27	0	0	0	0	0	0	0	0	0
Clostridium_intestinalis / Clostridium_nondifficile	Bacteria	Bacillota	Clostridia	Clostridiales	Clostridiaceae	Clostridium	0	0	0	0	0	0	0	0	0	0	0	0	0	0	0	0	0	0	0	0	0	0	0	0	0	0	0	0	0	0	0	0	0	0	0	0	0	0	0	0	0	0	0	0	0	0	0	0	0	0	0	0	0	0	0	0	0	0	0
Clostridium_jeddahense / Clostridium_merdae / Clostridium_minihomine / Clostridium_sporosphaeroides	Bacteria	Bacillota	Clostridia	Clostridiales	Clostridiaceae	Clostridium	0	0	0	0	0	0	0	0	0	0	0	0	0	0	0	0	0	0	0	0	0	0	0	0	0	0	0	0	0	0	0	0	0	0	0	0	0	0	0	0	0	0	0	0	0	0	0	0	0	0	0	0	0	0	0	0	0	0	0
Clostridium_jeddahense / Clostridium_merdae / Clostridium_sporosphaeroides	Bacteria	Bacillota	Clostridia	Clostridiales	Clostridiaceae	Clostridium	0	0	0	0	0	0	0	0	0	0	0	0	0	0	0	0	0	0	0	0	0	0	0	0	0	0	0	0	0	0	0	0	0	0	0	0	0	0	0	0	0	0	0	0	0	0	0	0	0	0	0	0	0	0	0	0	0	0	0
Clostridium_jeddahtimonense	Bacteria	Bacillota	Clostridia	Clostridiales	Clostridiaceae	Clostridium	0	0	0	0	0	0	0	0	0	0	0	0	0	0	0	0	0	0	0	0	0	0	0	0	0	0	0	0	0	0	0	0	0	0	0	0	0	0	0	0	0	0	0	0	0	0	0	0	0	0	23	0	0	0	0	0	0	0	0
Clostridium_jeddahtimonense / Clostridium_tertium	Bacteria	Bacillota	Clostridia	Clostridiales	Clostridiaceae	Clostridium	0	0	0	0	0	0	0	0	0	0	0	0	0	0	0	0	0	0	0	0	0	0	0	0	0	0	0	0	0	0	0	0	0	0	0	0	0	0	0	0	0	0	0	0	0	0	0	0	0	0	0	0	0	0	0	0	0	0	0
Clostridium_kluyveri	Bacteria	Bacillota	Clostridia	Clostridiales	Clostridiaceae	Clostridium	0	0	0	0	0	0	0	0	0	0	0	0	0	0	0	0	0	0	0	0	0	0	0	0	0	0	0	0	0	0	0	0	0	0	0	0	0	0	0	0	0	0	0	0	0	0	0	0	0	0	0	0	0	0	0	0	0	0	0
Clostridium_lactatifermentans	Bacteria	Bacillota	Clostridia	Clostridiales	Clostridiaceae	Clostridium	37	0	0	122	0	0	0	0	0	0	0	0	0	0	0	0	0	0	0	0	0	0	0	0	0	0	0	23	0	0	0	0	0	0	0	0	0	0	0	0	0	0	0	0	0	0	0	0	0	0	0	0	0	0	0	0	0	0	0
Enterocloster_lavalensis / Eisenbergiella_tayi / Fusicatenibacter_saccharivorans / Polynesia_massiliensis / Anaerocolumna_cellulosilytica / Clostridimassili_timonensis / Eisenbergiella_massiliensis / Kineothrix_alysoides / Lachnoclostridium_edouardi / Lachnoclostridium_timonense / Oribacterium_asaccharolyticum / Oribacterium_parvum / Oribacterium_sinus / Stomatobaculum_longum / Acetivibrio_ethanolgignens	Bacteria	Bacillota	Clostridia	Clostridiales			0	0	0	0	0	0	0	0	0	0	0	0	0	0	0	0	0	0	0	0	0	0	0	0	0	0	0	0	0	0	0	0	0	0	0	0	0	0	0	0	0	0	0	0	0	0	0	0	0	0	0	0	0	0	0	0	0	0	0
Enterocloster_lavalensis / Hungatella_hathewayi	Bacteria	Bacillota	Clostridia	Clostridiales	Clostridiaceae		0	0	0	0	0	0	0	0	0	0	0	0	0	0	0	0	0	0	0	0	0	0	0	0	0	0	0	0	0	0	0	0	0	0	0	0	0	0	0	0	0	0	0	0	0	0	0	0	0	0	0	0	0	0	0	0	0	0	0
Clostridium_leptum	Bacteria	Bacillota	Clostridia	Clostridiales	Clostridiaceae	Clostridium	0	0	0	0	0	0	0	0	0	0	0	0	0	0	0	33	0	0	0	0	0	0	0	0	0	0	0	0	0	20	0	0	27	49	0	0	0	0	0	0	0	0	0	0	0	37	0	0	0	0	0	0	0	0	0	819	0	0	0
Clostridium_luticellarii	Bacteria	Bacillota	Clostridia	Clostridiales	Clostridiaceae	Clostridium	0	0	0	0	0	0	0	0	0	0	0	0	0	0	0	0	0	0	0	0	0	0	0	0	0	0	0	0	0	0	0	0	0	0	0	0	0	0	0	0	0	0	0	0	0	0	0	0	0	0	0	0	0	0	0	0	0	0	0
Clostridium_marasmi	Bacteria	Bacillota	Clostridia	Clostridiales	Clostridiaceae	Clostridium	0	0	0	0	0	0	0	0	0	0	0	0	0	0	0	0	0	0	0	0	0	0	0	0	0	0	0	0	0	0	0	0	0	0	0	0	0	0	0	0	0	0	0	0	0	0	0	0	0	0	0	0	0	0	0	0	0	0	0
Clostridium_marasmi / Clostridium_nondifficile / Lachnoclostridium_edouardi / Lachnoclostridium_ihumii / Lachnoclostridium_pacaense	Bacteria	Bacillota	Clostridia	Clostridiales			0	0	0	0	0	0	0	0	0	0	0	0	0	0	0	0	0	0	0	0	0	0	0	0	0	0	0	0	0	0	0	0	0	0	0	0	0	0	0	0	0	0	0	0	0	0	0	0	0	0	0	0	0	0	0	0	0	0	0
Clostridium_marasmi / Lachnoclostridium_edouardi / Lachnoclostridium_ihumii / Lachnoclostridium_pacaense	Bacteria	Bacillota	Clostridia	Clostridiales			0	0	0	0	0	0	0	0	0	0	0	0	0	0	0	0	0	0	0	0	0	0	0	0	0	0	0	0	0	0	0	0	0	0	0	0	0	0	0	0	0	0	0	0	0	0	0	0	0	0	0	0	0	0	0	0	0	0	0
Clostridium_marseillense	Bacteria	Bacillota	Clostridia	Clostridiales	Clostridiaceae	Clostridium	0	0	0	0	0	0	0	0	0	0	0	0	0	0	0	0	0	0	0	0	0	0	0	0	0	0	0	0	0	0	0	0	0	0	0	0	0	0	0	0	0	0	0	0	0	0	0	0	0	0	0	0	0	0	0	0	0	0	0
Clostridium_marseillense / Clostridium_phoceense / Clostridium_viride / Intestinimonas_butyriciproducens / Intestinimonas_massiliensis / Intestinimonas_timonensis / Pseudoflavonifractor_caccae / Pseudoflavonifractor_capillosus	Bacteria	Bacillota	Clostridia	Clostridiales			0	0	0	0	0	0	0	0	0	0	0	0	0	0	0	0	0	0	0	0	0	0	0	0	0	0	0	0	0	0	0	0	0	0	0	0	0	0	0	0	0	0	0	0	0	0	0	0	0	0	0	0	0	0	0	0	0	0	0
Clostridium_marseillense / Clostridium_phoceense / Intestinimonas_gabonensis / Intestinimonas_massiliensis / Intestinimonas_phocaeensis	Bacteria	Bacillota	Clostridia	Clostridiales			0	0	0	0	0	0	0	0	0	0	0	0	0	0	0	0	0	0	0	0	0	0	0	0	0	0	0	0	0	0	0	0	0	0	0	0	0	0	0	0	0	0	0	0	0	0	0	0	0	0	0	0	0	0	0	0	0	0	0
Clostridium_marseillense / Pseudoflavonifractor_capillosus	Bacteria	Bacillota	Clostridia	Clostridiales			0	0	0	0	0	0	0	0	0	0	0	0	0	0	0	0	0	0	0	0	0	0	0	0	0	0	0	0	0	0	0	0	0	0	0	0	0	0	0	0	0	0	0	0	0	0	0	0	0	0	0	0	0	0	0	0	0	0	0
Clostridium_massilioamazoniense	Bacteria	Bacillota	Clostridia	Clostridiales	Clostridiaceae	Clostridium	0	0	0	0	0	0	0	0	0	0	0	0	0	0	0	0	0	0	0	0	0	0	0	0	0	0	0	0	0	0	0	0	0	0	0	0	0	0	0	0	0	0	0	0	0	0	0	0	0	0	0	0	0	0	0	0	0	0	0
Clostridium_massilioamazoniense / Clostridium_sardiniense	Bacteria	Bacillota	Clostridia	Clostridiales	Clostridiaceae	Clostridium	0	0	0	0	0	0	0	0	0	0	0	0	0	0	0	0	0	0	0	0	0	0	0	0	0	0	0	0	0	0	0	0	0	0	0	0	0	0	0	0	0	0	0	0	0	0	0	0	0	0	0	0	0	0	0	0	0	0	0
Clostridium_mediterraneense	Bacteria	Bacillota	Clostridia	Clostridiales	Clostridiaceae	Clostridium	0	0	0	0	0	0	0	0	0	0	0	0	0	0	0	0	0	0	0	0	0	0	0	0	0	0	0	0	0	0	0	0	0	0	0	0	0	0	0	0	0	0	0	0	0	0	0	0	0	0	0	0	0	0	0	0	0	0	0
Clostridium_megaguti	Bacteria	Bacillota	Clostridia	Clostridiales	Clostridiaceae	Clostridium	0	0	0	0	0	0	0	0	0	0	0	0	0	0	0	0	0	0	0	0	0	0	0	0	0	0	0	0	0	0	0	0	0	0	0	0	0	0	0	0	0	0	0	0	0	0	0	0	0	0	0	0	0	0	0	0	0	0	0
Clostridium_merdae	Bacteria	Bacillota	Clostridia	Clostridiales	Clostridiaceae	Clostridium	0	0	0	0	0	0	0	0	0	0	0	0	0	0	0	0	0	0	0	0	0	0	0	0	0	0	0	0	0	0	0	0	0	0	0	0	0	0	0	0	0	0	0	0	0	0	0	0	0	0	0	0	0	0	0	0	0	0	0
Clostridium_merdimassiliae	Bacteria	Bacillota	Clostridia	Clostridiales	Clostridiaceae	Clostridium	0	0	0	0	0	0	0	0	0	0	0	0	0	0	0	0	0	0	0	0	0	0	0	0	0	0	0	0	0	0	0	0	0	0	0	0	0	0	0	0	0	0	0	0	0	0	0	0	0	0	0	0	0	0	0	0	0	0	0
Clostridium_methylpentosum	Bacteria	Bacillota	Clostridia	Clostridiales	Clostridiaceae	Clostridium	0	0	0	0	0	0	0	0	0	0	0	0	0	0	0	0	0	0	0	0	0	0	0	0	0	0	0	0	0	0	0	0	0	0	0	0	0	0	0	0	0	0	0	0	0	0	0	0	0	0	0	0	0	0	0	0	0	0	0
Clostridium_moniliforme / Clostridium_paraputrificum / Clostridium_sardiniense / Clostridium_vincentii	Bacteria	Bacillota	Clostridia	Clostridiales	Clostridiaceae	Clostridium	0	0	0	0	0	0	0	0	0	0	0	0	0	0	0	0	0	0	0	0	0	0	0	0	0	0	0	0	0	0	0	0	0	0	0	0	0	0	0	0	0	0	0	0	0	0	0	0	0	0	0	0	0	0	0	0	0	0	0
Clostridium_nexile / Coprococcus_phoceensis	Bacteria	Bacillota	Clostridia	Clostridiales			0	0	0	0	0	0	0	0	0	0	0	0	0	0	0	0	0	0	0	0	0	0	0	0	0	0	0	0	0	0	0	0	0	0	0	0	0	0	0	0	0	0	0	0	0	0	0	0	0	0	0	0	0	0	0	0	0	0	0
Clostridium_nigeriense	Bacteria	Bacillota	Clostridia	Clostridiales	Clostridiaceae	Clostridium	0	0	0	0	0	0	0	0	0	0	0	0	0	0	0	0	0	0	0	0	0	0	0	0	0	0	0	0	0	0	0	0	0	0	0	0	0	0	0	0	0	0	0	0	0	0	0	0	0	0	0	0	0	0	0	0	0	0	0
Clostridium_nondifficile	Bacteria	Bacillota	Clostridia	Clostridiales	Clostridiaceae	Clostridium	0	0	0	0	0	0	0	0	0	0	0	0	0	0	0	0	0	0	0	0	0	0	0	0	0	0	0	0	0	0	0	0	0	0	0	0	0	0	0	0	0	0	0	0	0	21	0	0	0	0	0	0	0	0	0	0	0	0	0
Clostridium_nondifficile / Lachnoclostridium_edouardi / Lachnoclostridium_ihumii	Bacteria	Bacillota	Clostridia	Clostridiales			0	0	0	0	0	0	0	0	0	0	0	0	0	0	0	0	0	0	0	0	0	0	0	0	0	0	0	0	0	0	0	0	0	0	0	0	0	0	0	0	0	0	0	0	0	0	0	0	0	0	0	0	0	0	0	0	0	0	0
Clostridium_paraputrificum	Bacteria	Bacillota	Clostridia	Clostridiales	Clostridiaceae	Clostridium	0	0	0	0	0	0	0	0	0	0	25	0	0	0	0	0	0	0	0	0	0	0	0	0	0	0	0	0	0	0	0	0	0	0	0	0	0	0	0	0	0	0	0	0	0	0	0	0	0	0	0	0	0	0	0	0	0	0	0
Clostridium_pascui / Clostridium_peptidivorans	Bacteria	Bacillota	Clostridia	Clostridiales	Clostridiaceae	Clostridium	0	0	0	0	0	0	0	0	0	0	0	0	0	0	0	0	0	0	0	0	0	0	0	0	0	0	0	0	0	0	0	0	0	0	0	0	0	0	0	0	0	0	0	0	0	0	0	0	0	0	0	0	0	0	0	0	0	0	0
Clostridium_perfringens	Bacteria	Bacillota	Clostridia	Clostridiales	Clostridiaceae	Clostridium	0	0	0	139	0	0	0	0	0	0	5128	0	0	0	0	0	0	0	0	0	0	0	19010	0	0	0	0	0	0	0	0	0	578	0	0	0	0	0	21	0	0	0	0	0	0	0	0	0	0	0	0	0	0	0	0	0	0	0	0
Clostridium_perfringens / Clostridium_tarantellae	Bacteria	Bacillota	Clostridia	Clostridiales	Clostridiaceae	Clostridium	0	0	0	0	0	0	0	0	0	0	0	0	0	0	0	0	0	0	0	0	0	0	28	0	0	0	0	0	0	0	0	0	0	0	0	0	0	0	0	0	0	0	0	0	0	0	0	0	0	0	0	0	0	0	0	0	0	0	0
Clostridium_phoceense	Bacteria	Bacillota	Clostridia	Clostridiales	Clostridiaceae	Clostridium	0	0	0	0	0	0	0	0	0	0	0	0	0	0	0	0	0	0	0	0	0	0	0	0	0	0	0	0	0	0	0	0	0	0	0	0	0	0	0	0	0	0	0	0	0	0	0	0	0	0	0	0	0	0	0	0	0	0	0
Clostridium_phoceense / Flavonifractor_massiliensis	Bacteria	Bacillota	Clostridia	Clostridiales			0	0	0	0	0	0	0	0	0	0	0	0	0	0	0	0	0	0	0	0	0	0	0	0	0	0	0	0	0	0	0	0	0	0	0	0	0	0	0	0	0	0	0	0	0	0	0	0	0	0	0	0	0	0	0	0	0	0	0
Clostridium_phoceense / Intestinimonas_gabonensis / Intestinimonas_massiliensis	Bacteria	Bacillota	Clostridia	Clostridiales			0	0	0	0	0	0	0	0	0	0	0	0	0	0	0	0	0	0	0	0	0	0	0	0	0	0	0	0	0	0	0	0	0	0	0	0	0	0	0	0	0	0	0	0	0	0	0	0	0	0	0	0	0	0	0	0	0	0	0
Clostridium_phoceense / Intestinimonas_massiliensis / Intestinimonas_phocaeensis	Bacteria	Bacillota	Clostridia	Clostridiales			0	0	0	0	0	0	0	0	0	0	0	0	0	0	0	0	0	0	0	0	0	0	0	0	0	0	0	0	0	0	0	0	0	0	0	0	0	0	0	0	0	0	0	0	0	0	0	0	0	0	0	0	0	0	0	0	0	0	0
Clostridium_phytofermentans	Bacteria	Bacillota	Clostridia	Clostridiales	Clostridiaceae	Clostridium	0	0	0	0	0	0	0	0	0	0	0	0	0	0	0	0	0	0	0	0	0	0	0	0	0	0	0	0	0	0	0	0	0	0	0	0	0	0	0	0	0	0	0	0	0	0	0	0	0	0	0	0	0	0	0	0	0	0	0
Clostridium_polysaccharolyticum	Bacteria	Bacillota	Clostridia	Clostridiales	Clostridiaceae	Clostridium	0	0	0	0	0	0	0	0	0	0	0	0	0	0	0	0	0	0	0	0	0	0	0	0	0	0	0	0	0	0	0	0	0	0	0	0	0	0	0	0	0	0	0	0	0	0	0	0	0	0	0	0	0	0	0	0	0	0	0
Clostridium_populeti / Anaerotaenia_torta / Acetivibrio_ethanolgignens	Bacteria	Bacillota	Clostridia	Clostridiales			0	0	0	0	0	0	0	0	0	0	0	0	0	0	0	0	0	0	0	0	0	0	0	0	0	0	0	0	0	0	0	0	0	0	0	0	0	0	0	0	0	0	0	0	0	0	0	0	0	0	0	0	0	0	0	0	0	0	0
Clostridium_populeti / Anaerotaenia_torta / Herbinix_luporum / Mobilitalea_sibirica	Bacteria	Bacillota	Clostridia	Clostridiales			0	0	0	0	0	0	0	0	0	0	0	0	0	0	0	0	0	0	0	0	0	0	0	0	0	0	0	0	0	0	0	0	0	0	0	0	0	0	0	0	0	0	0	0	0	0	0	0	0	0	0	0	0	0	0	0	0	0	0
Clostridium_populeti / Eubacterium_hadrum / Anaerostipes_butyraticus / Anaerostipes_hadrus / Anaerotaenia_torta	Bacteria	Bacillota	Clostridia	Clostridiales			0	0	0	0	0	0	0	0	0	0	0	0	0	0	0	0	0	0	0	0	0	0	0	0	0	0	0	0	0	0	0	0	0	0	0	0	0	0	0	0	0	0	0	0	0	0	0	0	0	0	0	0	0	0	0	0	0	0	0
Clostridium_populeti / Eubacterium_xylanophilum / Anaerostipes_butyraticus / Anaerotaenia_torta	Bacteria	Bacillota	Clostridia	Clostridiales			0	0	0	0	0	0	0	0	0	0	0	0	0	0	0	0	0	0	0	0	0	0	0	0	0	0	0	0	0	0	0	0	0	0	0	0	0	0	0	0	0	0	0	0	0	0	0	0	0	0	0	0	0	0	0	0	0	0	0
Clostridium_populeti / Eubacterium_xylanophilum / Anaerotaenia_torta	Bacteria	Bacillota	Clostridia	Clostridiales			0	0	0	0	0	0	0	0	0	0	0	0	0	0	0	0	0	0	0	0	0	0	0	0	0	0	0	0	0	0	0	0	0	0	0	0	0	0	0	0	0	0	0	0	0	0	0	0	0	0	0	0	0	25	0	0	0	0	0
Clostridium_populeti / Eubacterium_xylanophilum / Anaerotaenia_torta / Herbinix_luporum / Lachnoclostridium_massilisenegalense	Bacteria	Bacillota	Clostridia	Clostridiales			0	0	0	0	0	0	0	0	0	0	0	0	0	0	0	0	0	0	0	0	0	0	0	0	0	0	0	0	0	0	0	0	0	0	0	0	0	0	0	0	0	0	0	0	0	0	0	0	0	0	0	0	0	0	0	0	0	0	0
Clostridium_propionicum	Bacteria	Bacillota	Clostridia	Clostridiales	Clostridiaceae	Clostridium	0	0	0	0	0	0	0	0	0	0	0	0	0	0	0	0	0	0	0	0	0	0	0	0	0	0	0	0	0	0	0	0	0	0	0	0	0	0	0	0	0	0	0	0	0	0	0	0	0	0	0	0	0	0	0	0	0	0	0
Clostridium_punense	Bacteria	Bacillota	Clostridia	Clostridiales	Clostridiaceae	Clostridium	0	0	0	0	0	0	0	0	0	0	0	0	0	0	0	0	0	0	0	0	0	0	0	0	0	0	0	0	0	0	0	0	0	0	0	0	0	0	0	0	0	0	0	0	0	0	0	0	0	0	0	0	0	0	0	0	0	0	0
Clostridium_puniceum	Bacteria	Bacillota	Clostridia	Clostridiales	Clostridiaceae	Clostridium	0	0	0	0	0	0	0	0	0	0	0	0	0	0	0	0	0	0	0	0	0	0	0	0	0	0	0	0	0	0	0	0	0	0	0	0	0	0	0	0	0	0	0	0	0	0	0	0	0	0	0	0	0	0	0	0	0	0	0
Thomasclavelia_ramosa	Bacteria	Bacillota	Clostridia	Clostridiales	Clostridiaceae	Clostridium	533	92	910	64	897	5532	134	40	0	382	0	175	228	21	149	0	0	22	29	0	15344	391	0	0	0	70	842	210	0	4969	0	5632	0	147	0	0	0	0	0	0	0	0	0	0	0	745	0	0	65	0	0	0	0	0	0	105	0	0	0
Thomasclavelia_ramosa / Guyana_massiliensis	Bacteria	Bacillota	Clostridia	Clostridiales	Clostridiaceae		0	0	0	0	0	0	0	0	0	0	0	0	0	0	0	0	0	0	0	0	0	0	0	0	0	0	0	0	0	0	0	0	0	0	0	0	0	0	0	0	0	0	0	0	0	0	0	0	0	0	0	0	0	0	0	0	0	0	0
Clostridium_saccharogumia	Bacteria	Bacillota	Clostridia	Clostridiales	Clostridiaceae	Clostridium	0	0	0	0	0	0	0	0	0	0	0	23	0	0	0	0	0	0	0	0	0	0	0	0	0	0	163	0	0	0	0	23	0	0	0	0	0	0	0	0	0	0	0	0	0	0	0	0	0	0	0	0	0	0	0	0	0	0	0
Clostridium_saccharolyticum	Bacteria	Bacillota	Clostridia	Clostridiales	Clostridiaceae	Clostridium	0	0	0	0	0	0	0	0	0	0	0	0	0	0	0	0	0	0	0	0	0	0	0	0	0	0	0	0	0	0	0	0	0	0	0	0	0	0	0	0	0	0	0	0	0	0	0	0	0	0	0	0	0	0	0	0	0	0	0
Clostridium_saccharolyticum / Clostridimassili_timonensis / Kineothrix_alysoides	Bacteria	Bacillota	Clostridia	Clostridiales			0	0	0	0	0	0	0	0	0	0	0	0	0	0	0	0	0	0	0	0	0	0	0	0	0	0	0	0	0	0	0	0	0	0	0	0	0	0	0	0	0	0	0	0	0	0	0	0	0	0	0	0	0	0	0	0	0	0	0
Clostridium_sartagoforme	Bacteria	Bacillota	Clostridia	Clostridiales	Clostridiaceae	Clostridium	0	0	0	0	0	0	0	0	0	0	0	0	0	0	0	0	0	0	0	0	0	0	0	0	0	0	0	0	0	0	0	0	0	0	0	0	0	0	0	0	0	0	0	0	0	0	0	0	0	0	0	0	0	0	0	0	0	0	0
Clostridium_saudii	Bacteria	Bacillota	Clostridia	Clostridiales	Clostridiaceae	Clostridium	0	0	0	0	0	0	0	0	0	0	0	0	0	0	0	0	0	0	0	0	0	0	0	0	0	0	0	0	0	0	0	0	0	0	0	0	0	31	0	0	0	0	0	0	0	0	0	20	0	0	0	0	0	0	0	0	0	0	0
Clostridium_scindens	Bacteria	Bacillota	Clostridia	Clostridiales	Clostridiaceae	Clostridium	0	133	0	0	0	27	0	0	0	0	0	0	174	0	679	0	103	0	0	0	0	0	0	0	0	0	0	94	0	0	0	0	0	142	0	0	0	0	0	0	0	0	0	0	0	194	0	0	0	0	0	0	0	0	0	129	0	0	0
Clostridium_scindens / Blautia_mediterraneensis / Ruminococcus_gnavus	Bacteria	Bacillota	Clostridia	Clostridiales			0	0	0	0	0	0	0	0	0	0	0	0	0	0	0	0	0	0	0	0	0	0	0	0	0	0	0	0	0	0	0	0	0	0	0	0	0	0	0	0	0	0	0	0	0	0	0	0	0	0	0	0	0	0	0	0	0	0	0
Clostridium_scindens / Eisenbergiella_massiliensis	Bacteria	Bacillota	Clostridia	Clostridiales			0	0	0	0	0	0	0	0	0	0	0	0	0	0	0	0	0	0	0	0	0	0	0	0	0	0	0	0	0	0	0	0	0	0	0	0	0	0	0	0	0	0	0	0	0	0	0	0	0	0	0	0	0	0	0	0	0	0	0
Clostridium_scindens / Eubacterium_massiliense / Blautia_mediterraneensis / Faecalicatena_contorta / Faecalicatena_fissicatena / Hespellia_porcina	Bacteria	Bacillota	Clostridia	Clostridiales			0	0	0	0	0	0	0	0	0	0	0	0	0	0	0	0	0	0	0	0	0	0	0	0	0	0	0	0	0	0	0	0	0	0	0	0	0	0	0	0	0	0	0	0	0	0	0	0	0	0	0	0	0	0	0	0	0	0	0
Clostridium_scindens / Ruminococcus_gnavus	Bacteria	Bacillota	Clostridia	Clostridiales			0	0	0	0	0	0	0	0	0	0	0	0	0	0	0	0	0	0	0	0	0	0	0	0	0	0	0	0	0	0	0	0	0	0	0	0	0	0	0	0	0	0	0	0	0	0	0	0	0	0	0	0	0	0	0	0	0	0	0
Clostridium_septicum	Bacteria	Bacillota	Clostridia	Clostridiales	Clostridiaceae	Clostridium	0	0	0	0	0	0	0	0	0	0	0	0	0	0	0	0	0	0	0	0	0	0	0	0	0	0	0	0	0	0	0	0	0	0	0	0	0	0	0	0	0	0	0	0	0	0	0	0	0	0	0	0	0	0	0	0	0	0	0
Clostridium_spiroforme	Bacteria	Bacillota	Clostridia	Clostridiales	Clostridiaceae	Clostridium	419	0	740	0	0	134	0	0	297	0	0	304	0	0	0	0	2071	0	0	0	0	0	0	0	0	23	0	128	0	0	0	33	62	799	0	0	0	0	0	0	0	0	0	0	0	199	0	0	211	0	0	0	0	0	0	90	0	0	0
Clostridium_subterminale / Clostridium_sulfidigenes / Clostridium_thiosulfatireducens	Bacteria	Bacillota	Clostridia	Clostridiales	Clostridiaceae	Clostridium	0	0	0	0	0	0	0	0	0	0	0	0	0	0	0	0	0	0	0	0	0	0	0	0	0	0	0	0	0	0	0	0	0	0	0	0	0	0	0	0	0	0	0	0	0	0	0	0	0	0	0	0	0	0	0	0	0	0	0
Clostridium_swellfunianum	Bacteria	Bacillota	Clostridia	Clostridiales	Clostridiaceae	Clostridium	0	0	0	0	0	0	0	0	0	0	0	0	0	0	0	0	0	0	0	0	0	0	0	0	0	0	0	0	0	0	0	0	0	0	0	0	0	0	0	0	0	0	0	0	0	0	0	0	0	0	0	0	0	0	0	0	0	0	0
Clostridium_symbiosum	Bacteria	Bacillota	Clostridia	Clostridiales	Clostridiaceae	Clostridium	0	0	0	0	0	0	0	0	0	0	0	0	0	0	0	0	0	0	0	0	0	0	0	0	0	0	0	0	0	0	0	0	0	0	0	0	0	0	0	0	0	0	0	0	0	0	0	0	0	0	0	0	0	0	0	0	0	0	0
Clostridium_symbiosum / Clostridium_transplantifaecale	Bacteria	Bacillota	Clostridia	Clostridiales	Clostridiaceae	Clostridium	0	0	0	0	0	0	0	0	0	0	0	0	0	0	0	0	0	0	0	0	0	0	0	0	0	0	0	0	0	0	0	0	0	0	0	0	0	0	0	0	0	0	0	0	0	0	0	0	0	0	0	0	0	0	0	23	0	0	0
Clostridium_symbiosum / Clostridium_transplantifaecale / Lachnoclostridium_edouardi	Bacteria	Bacillota	Clostridia	Clostridiales			0	0	0	0	0	0	0	0	0	0	0	0	0	0	0	0	0	0	0	0	0	0	0	0	0	0	0	0	0	0	0	0	0	0	0	0	0	0	0	0	0	0	0	0	0	0	0	0	0	0	0	0	0	0	0	0	0	0	0
Clostridium_tarantellae	Bacteria	Bacillota	Clostridia	Clostridiales	Clostridiaceae	Clostridium	0	0	0	0	0	0	0	0	0	0	0	0	0	0	0	0	0	0	0	0	0	0	0	0	0	0	0	0	0	0	0	0	0	0	0	0	0	0	0	0	0	0	0	0	0	0	0	0	0	0	0	0	0	0	0	0	0	0	0
Clostridium_tertium	Bacteria	Bacillota	Clostridia	Clostridiales	Clostridiaceae	Clostridium	0	0	0	0	0	0	0	0	0	0	0	0	0	0	0	0	0	0	0	0	0	0	0	0	0	0	0	0	0	0	0	0	0	0	0	0	0	0	0	0	0	0	0	0	0	0	0	0	0	0	0	0	0	0	0	0	0	0	0
Clostridium_thermoalcaliphilum	Bacteria	Bacillota	Clostridia	Clostridiales	Clostridiaceae	Clostridium	0	0	0	0	0	0	0	0	0	0	0	0	0	0	0	0	0	0	0	0	0	0	0	0	0	0	0	0	0	0	0	0	0	0	0	0	0	0	0	0	0	0	0	0	0	0	0	0	0	0	0	0	0	0	0	0	0	0	0
Clostridium_thermopalmarium	Bacteria	Bacillota	Clostridia	Clostridiales	Clostridiaceae	Clostridium	0	0	0	0	0	0	0	0	0	0	0	0	0	0	0	0	0	0	0	0	0	0	0	0	0	0	0	0	0	0	0	0	0	0	0	0	0	0	0	0	0	0	0	0	0	0	0	0	0	0	0	0	0	0	0	0	0	0	0
Clostridium_transplantifaecale	Bacteria	Bacillota	Clostridia	Clostridiales	Clostridiaceae	Clostridium	0	0	0	0	0	0	0	0	0	0	0	0	0	0	0	0	0	0	0	0	0	0	0	0	0	0	0	0	0	0	0	0	0	0	0	0	0	0	0	0	0	0	0	0	0	0	0	0	0	0	0	0	0	0	0	0	0	0	0
Clostridium_tyrobutyricum	Bacteria	Bacillota	Clostridia	Clostridiales	Clostridiaceae	Clostridium	0	0	0	0	0	0	0	0	0	0	0	0	0	0	0	0	0	0	0	0	0	0	0	0	0	0	0	0	0	0	0	0	0	0	0	0	0	0	0	0	0	0	0	0	0	0	0	0	0	0	0	0	0	0	0	0	0	0	0
Clostridium_viride	Bacteria	Bacillota	Clostridia	Clostridiales	Clostridiaceae	Clostridium	0	0	0	0	0	0	0	0	0	0	0	0	0	0	0	0	0	0	0	0	0	0	0	0	0	0	0	0	0	0	0	0	0	0	0	0	0	0	0	0	0	0	0	0	0	0	0	0	0	0	0	0	0	0	0	0	0	0	0
Clostridium_viride / Pseudoflavonifractor_caccae	Bacteria	Bacillota	Clostridia	Clostridiales			0	0	0	0	0	0	0	0	0	0	0	0	0	0	0	0	0	0	0	0	0	0	0	0	0	0	0	0	0	0	0	0	0	0	0	0	0	0	0	0	0	0	0	0	0	0	0	0	0	0	0	0	0	0	0	0	0	0	0
Clostridium_xylanolyticum	Bacteria	Bacillota	Clostridia	Clostridiales	Clostridiaceae	Clostridium	0	0	0	0	0	0	0	0	0	0	0	0	0	0	0	0	0	0	0	0	0	0	0	0	0	0	0	0	0	0	0	0	0	0	0	0	0	0	0	0	0	0	0	0	0	0	0	0	0	0	0	0	0	0	0	0	0	0	0
Clostridium_xylanolyticum / Kineothrix_alysoides	Bacteria	Bacillota	Clostridia	Clostridiales			0	0	0	0	0	0	0	0	0	0	0	0	0	0	0	0	0	0	0	0	0	0	0	0	0	0	0	0	0	0	0	0	0	0	0	0	0	0	0	0	0	0	0	0	0	0	0	0	0	0	0	0	0	0	0	0	0	0	0
Cnuella_takakiae	Bacteria	Bacteroidota	Chitinophagia	Chitinophagales	Chitinophagaceae	Cnuella	0	0	0	0	0	0	0	0	0	0	0	0	0	0	0	0	0	0	0	0	0	0	0	0	0	0	0	0	0	0	0	0	0	0	0	0	0	0	0	0	0	0	0	0	0	0	0	0	0	0	0	0	0	0	0	0	0	0	0
Cobetia_amphilecti / Cobetia_litoralis	Bacteria	Pseudomonadota	Gammaproteobacteria	Oceanospirillales	Halomonadaceae	Cobetia	0	0	0	0	0	0	0	0	0	0	0	0	0	0	0	0	0	0	0	0	0	0	0	0	0	0	0	0	0	0	0	0	0	0	0	0	0	0	0	0	0	0	0	0	0	0	0	0	0	0	0	0	0	0	0	0	0	0	0
Cobetia_amphilecti / Cobetia_marina / Cobetia_pacifica	Bacteria	Pseudomonadota	Gammaproteobacteria	Oceanospirillales	Halomonadaceae	Cobetia	0	0	0	0	0	0	0	0	0	0	0	0	0	0	0	0	0	0	0	0	0	0	0	0	0	0	0	0	0	0	0	0	0	0	0	0	0	0	0	0	0	0	0	0	0	0	0	0	0	0	0	0	0	0	0	0	0	0	0
Coetzeea_brasiliensis	Bacteria	Pseudomonadota	Gammaproteobacteria	Enterobacteriales	Thorselliaceae	Coetzeea	0	0	0	0	0	0	0	0	0	0	0	0	0	0	0	0	0	0	0	0	0	0	0	0	0	0	0	0	0	0	0	0	0	0	0	0	0	0	0	0	0	0	0	0	0	0	0	0	0	0	0	0	0	0	0	0	0	0	0
Cohaesibacter_haloalkalitolerans / Sneathiella_chungangensis / Sneathiella_glossodoripedis	Bacteria	Pseudomonadota	Alphaproteobacteria				0	0	0	0	0	0	0	0	0	0	0	0	0	0	0	0	0	0	0	0	0	0	0	0	0	0	0	0	0	0	0	0	0	0	0	0	0	0	0	0	0	0	0	0	0	0	0	0	0	0	0	0	0	0	0	0	0	0	0
Cohnella_luojiensis / Cohnella_saccharovorans	Bacteria	Bacillota	Bacilli	Bacillales	Paenibacillaceae	Cohnella	0	0	0	0	0	0	0	0	0	0	0	0	0	0	0	0	0	0	0	0	0	0	0	0	0	0	0	0	0	0	0	0	0	0	0	0	0	0	0	0	0	0	0	0	0	0	0	0	0	0	0	0	0	0	0	0	0	0	0
Colibacter_massiliensis	Bacteria	Bacillota	Negativicutes	Veillonellales	Veillonellaceae	Colibacter	0	0	0	0	0	0	0	0	0	0	0	0	0	0	0	0	0	0	0	0	0	0	0	0	155	0	0	0	0	0	0	0	0	0	0	0	0	0	0	0	0	0	0	0	0	0	0	0	0	0	0	0	0	0	0	0	0	0	0
Colidextribacter_massiliensis	Bacteria	Bacillota	Clostridia	Clostridiales	Ruminococcaceae	Colidextribacter	0	0	0	0	0	0	0	0	35	0	0	111	0	0	0	0	0	33	0	0	0	0	0	0	0	0	0	0	0	0	0	0	0	0	0	0	0	0	0	0	0	0	0	0	0	0	0	43	0	30	24	0	70	0	0	0	0	0	0
Collinsella_aerofaciens	Bacteria	Actinomycetota	Coriobacteriia	Coriobacteriales	Coriobacteriaceae	Collinsella	623	0	0	118	0	0	0	830	4098	1562	411	8088	0	654	0	2838	0	110	0	158	0	0	785	29	0	469	0	0	418	0	202	0	1338	4564	800	219	34	315	28	135	949	487	0	0	172	0	771	3252	447	354	628	1122	0	0	121	195	0	1972	0
Collinsella_bouchesdurhonensis	Bacteria	Actinomycetota	Coriobacteriia	Coriobacteriales	Coriobacteriaceae	Collinsella	0	0	0	0	0	0	0	0	0	0	0	0	0	0	0	30	0	0	0	0	0	0	0	0	0	0	0	0	0	0	0	0	0	0	0	0	0	0	0	0	0	0	0	0	0	0	0	0	0	0	0	0	0	0	0	0	0	0	0
Collinsella_bouchesdurhonensis / Collinsella_phocaeensis	Bacteria	Actinomycetota	Coriobacteriia	Coriobacteriales	Coriobacteriaceae	Collinsella	0	0	0	0	0	0	0	0	0	0	0	0	0	0	0	0	0	0	0	0	0	0	0	0	0	0	0	0	0	0	0	0	0	0	0	0	0	0	0	0	0	0	0	0	0	0	0	0	0	0	0	0	0	0	0	0	0	0	0
Collinsella_ihuae	Bacteria	Actinomycetota	Coriobacteriia	Coriobacteriales	Coriobacteriaceae	Collinsella	0	0	0	0	0	0	0	0	0	0	0	0	0	0	0	0	0	0	0	0	0	0	0	0	0	0	0	0	0	0	0	0	0	0	0	0	0	0	0	0	0	0	0	0	0	0	0	0	0	0	0	0	0	0	0	0	0	0	0
Collinsella_ihuae / Collinsella_massiliensis / Collinsella_massiliensis	Bacteria						0	0	0	0	0	0	0	0	0	0	0	49	0	0	0	0	0	0	250	0	0	0	0	0	0	0	0	0	0	0	0	0	0	0	0	0	0	0	0	0	0	0	0	0	0	0	0	0	0	0	0	0	0	0	0	0	0	0	0
Collinsella_intestinalis	Bacteria	Actinomycetota	Coriobacteriia	Coriobacteriales	Coriobacteriaceae	Collinsella	0	0	0	0	0	0	0	0	0	0	0	0	0	0	0	0	0	0	0	0	0	0	0	0	0	0	0	0	0	0	0	0	0	0	0	0	0	0	0	0	0	0	0	0	0	0	0	0	0	0	0	0	0	0	0	0	0	0	0
Collinsella_intestinalis / Collinsella_massilimerdae	Bacteria	Actinomycetota	Coriobacteriia	Coriobacteriales	Coriobacteriaceae	Collinsella	0	0	0	0	0	0	0	0	0	0	0	0	0	0	0	0	0	0	0	0	0	0	0	0	0	0	0	0	0	0	0	0	0	0	0	0	0	0	0	0	0	0	0	83	0	0	0	0	0	0	0	0	0	0	0	0	0	0	0
Collinsella_intestinalis / Collinsella_stercoris	Bacteria	Actinomycetota	Coriobacteriia	Coriobacteriales	Coriobacteriaceae	Collinsella	0	0	0	0	0	0	0	0	0	0	0	0	0	0	0	0	0	0	0	0	0	0	0	0	0	25	0	0	0	0	0	167	0	0	0	0	0	0	0	0	0	0	0	185	0	0	0	0	0	0	0	0	0	0	0	0	0	0	0
Collinsella_massilimerdae / Collinsella_tanakaei	Bacteria	Actinomycetota	Coriobacteriia	Coriobacteriales	Coriobacteriaceae	Collinsella	0	0	0	0	0	0	0	0	0	0	0	177	0	0	0	0	0	0	0	0	0	0	0	0	0	0	0	0	71	0	0	0	0	0	47	0	0	0	0	0	0	0	0	0	0	0	0	0	0	0	0	0	0	0	0	0	0	0	0
Collinsella_massilioamazoniensis	Bacteria	Actinomycetota	Coriobacteriia	Coriobacteriales	Coriobacteriaceae	Collinsella	0	0	0	0	0	0	0	0	0	0	0	0	0	0	0	0	0	0	0	0	0	0	0	0	0	0	0	0	0	0	0	0	0	0	0	0	0	0	0	0	0	0	0	0	0	0	0	0	0	0	0	0	0	0	0	0	0	0	0
Collinsella_phocaeensis	Bacteria	Actinomycetota	Coriobacteriia	Coriobacteriales	Coriobacteriaceae	Collinsella	0	0	0	0	0	0	0	0	0	0	0	0	0	0	0	0	0	0	0	0	0	0	0	0	0	0	0	0	0	0	0	0	0	0	0	0	0	0	0	0	0	0	0	0	0	0	0	0	0	0	0	0	0	0	0	0	0	0	0
Collinsella_provencensis	Bacteria	Actinomycetota	Coriobacteriia	Coriobacteriales	Coriobacteriaceae	Collinsella	0	0	0	0	0	0	0	0	0	0	0	0	0	0	0	0	0	0	0	0	0	0	0	0	0	0	0	0	0	0	0	0	0	0	0	0	0	0	0	0	0	0	0	0	0	0	0	0	0	0	0	0	0	0	0	0	0	0	0
Collinsella_tanakaei	Bacteria	Actinomycetota	Coriobacteriia	Coriobacteriales	Coriobacteriaceae	Collinsella	0	0	0	0	0	0	0	0	0	0	0	0	0	0	0	0	0	0	0	0	0	0	0	0	0	0	0	0	0	0	0	0	0	0	0	0	0	0	0	0	0	0	0	0	0	0	0	0	0	0	0	0	0	0	0	0	0	0	0
Collinsella_vaginalis	Bacteria	Actinomycetota	Coriobacteriia	Coriobacteriales	Coriobacteriaceae	Collinsella	0	0	0	0	0	0	0	0	0	0	0	0	0	0	0	0	0	0	0	0	0	0	0	0	0	0	0	0	0	0	0	0	0	0	0	0	0	0	0	0	0	0	0	0	0	0	0	0	0	0	0	0	0	0	0	0	0	0	0
Comamonas_aqualitis	Bacteria	Pseudomonadota	Betaproteobacteria	Burkholderiales	Comamonadaceae	Comamonas	0	0	0	0	0	0	0	0	0	0	0	0	0	0	0	0	0	0	0	0	0	0	0	0	0	0	0	0	0	0	0	0	0	0	0	0	0	0	0	0	0	0	0	0	0	0	0	0	0	0	0	0	0	0	0	0	0	0	0
Comamonas_aqualitis / Comamonas_aquatica / Comamonas_kerstersii / Comamonas_phosphati / Comamonas_serinivorans / Tibeticola_sediminis	Bacteria	Pseudomonadota	Betaproteobacteria	Burkholderiales	Comamonadaceae		0	0	0	0	0	0	0	0	0	0	0	0	0	0	0	0	0	0	0	0	0	0	0	0	0	0	0	0	0	0	0	0	0	0	0	0	0	0	0	0	0	0	0	0	0	0	0	0	0	0	0	0	0	0	0	0	0	0	0
Comamonas_aquatica	Bacteria	Pseudomonadota	Betaproteobacteria	Burkholderiales	Comamonadaceae	Comamonas	0	0	0	0	0	0	0	0	0	0	0	0	0	0	0	0	0	0	0	0	0	0	0	0	0	0	0	0	0	0	0	0	0	0	0	0	0	0	0	0	0	0	0	0	0	0	0	0	0	0	0	0	0	0	0	0	0	0	0
Comamonas_aquatica / Comamonas_phosphati	Bacteria	Pseudomonadota	Betaproteobacteria	Burkholderiales	Comamonadaceae	Comamonas	0	0	0	0	0	0	0	0	0	0	0	0	0	0	0	0	0	0	0	0	0	0	0	0	0	0	0	0	0	0	0	0	0	0	0	0	0	0	0	0	0	0	0	0	0	0	0	0	0	0	0	0	0	0	0	0	0	0	0
Comamonas_composti / Comamonas_nitrativorans / Comamonas_zonglianii / Diaphorobacter_nitroreducens / Diaphorobacter_polyhydroxybutyrativorans	Bacteria	Pseudomonadota	Betaproteobacteria	Burkholderiales	Comamonadaceae		0	0	0	0	0	0	0	0	0	0	0	0	0	0	0	0	0	0	0	0	0	0	0	0	0	0	0	0	0	0	0	0	0	0	0	0	0	0	0	0	0	0	0	0	0	0	0	0	0	0	0	0	0	0	0	0	0	0	0
Comamonas_denitrificans	Bacteria	Pseudomonadota	Betaproteobacteria	Burkholderiales	Comamonadaceae	Comamonas	0	0	0	0	0	0	0	0	0	0	0	0	0	0	0	0	0	0	0	0	0	0	0	0	0	0	0	0	0	0	0	0	0	0	0	0	0	0	0	0	0	0	0	0	0	0	0	0	0	0	0	0	0	0	0	0	0	0	0
Comamonas_granuli	Bacteria	Pseudomonadota	Betaproteobacteria	Burkholderiales	Comamonadaceae	Comamonas	0	0	0	0	0	0	0	0	0	0	0	0	0	0	0	0	0	0	0	0	0	0	0	0	0	0	0	0	0	0	0	0	0	0	0	0	0	0	0	0	0	0	0	0	0	0	0	0	0	0	0	0	0	0	0	0	0	0	0
Comamonas_granuli / Comamonas_nitrativorans / Ottowia_pentelensis / Ramlibacter_solisilvae / Rhodoferax_antarcticus	Bacteria	Pseudomonadota	Betaproteobacteria	Burkholderiales	Comamonadaceae		0	0	0	0	0	0	0	0	0	0	0	0	0	0	0	0	0	0	0	0	0	0	0	0	0	0	0	0	0	0	0	0	0	0	0	0	0	0	0	0	0	0	0	0	0	0	0	0	0	0	0	0	0	0	0	0	0	0	0
Comamonas_humi / Comamonas_sediminis	Bacteria	Pseudomonadota	Betaproteobacteria	Burkholderiales	Comamonadaceae	Comamonas	0	0	0	0	0	0	0	0	0	0	0	0	0	0	0	0	0	0	0	0	0	0	0	0	0	0	0	0	0	0	0	0	0	0	0	0	0	0	0	0	0	0	0	0	0	0	0	0	0	0	0	0	0	0	0	0	0	0	0
Comamonas_humi / Comamonas_zonglianii / Delftia_lacustris / Delftia_rhizosphaerae / Delftia_tsuruhatensis	Bacteria	Pseudomonadota	Betaproteobacteria	Burkholderiales	Comamonadaceae		0	0	0	0	0	0	0	0	0	0	0	0	0	0	0	0	0	0	0	0	0	0	0	0	0	0	0	0	0	0	0	0	0	0	0	0	0	0	0	0	0	0	0	0	0	0	0	0	0	0	0	0	0	0	0	0	0	0	0
Comamonas_jiangduensis / Comamonas_kerstersii	Bacteria	Pseudomonadota	Betaproteobacteria	Burkholderiales	Comamonadaceae	Comamonas	0	0	0	0	0	0	0	0	0	0	0	0	0	0	0	0	0	0	0	0	0	0	0	0	0	0	0	0	0	0	0	0	0	0	0	0	0	0	0	0	0	0	0	0	0	0	0	0	0	0	0	0	0	0	0	0	0	0	0
Comamonas_kerstersii	Bacteria	Pseudomonadota	Betaproteobacteria	Burkholderiales	Comamonadaceae	Comamonas	0	0	0	0	0	0	0	0	0	0	0	0	0	0	0	0	0	0	0	0	0	0	0	0	0	0	0	0	0	0	0	0	0	0	0	0	0	0	0	0	0	0	0	0	0	0	0	0	0	0	0	0	0	0	0	0	0	0	0
Comamonas_kerstersii / Comamonas_terrigena	Bacteria	Pseudomonadota	Betaproteobacteria	Burkholderiales	Comamonadaceae	Comamonas	0	0	0	0	0	0	0	0	0	0	0	0	0	0	0	0	0	0	0	0	0	0	0	0	0	0	0	0	0	0	0	0	0	0	0	0	0	0	0	0	0	0	0	0	0	0	0	0	0	0	0	0	0	0	0	0	0	0	0
Comamonas_koreensis / Comamonas_piscis	Bacteria	Pseudomonadota	Betaproteobacteria	Burkholderiales	Comamonadaceae	Comamonas	0	0	0	0	0	0	0	0	0	0	0	0	0	0	0	0	0	0	0	0	0	0	0	0	0	0	0	0	0	0	0	0	0	0	0	0	0	0	0	0	0	0	0	0	0	0	0	0	0	0	0	0	0	0	0	0	0	0	0
Comamonas_nitrativorans / Curvibacter_delicatus / Giesbergeria_anulus / Giesbergeria_kuznetsovii / Hydrogenophaga_caeni	Bacteria	Pseudomonadota	Betaproteobacteria	Burkholderiales	Comamonadaceae		0	0	0	0	0	0	0	0	0	0	0	0	0	0	0	0	0	0	0	0	0	0	0	0	0	0	0	0	0	0	0	0	0	0	0	0	0	0	0	0	0	0	0	0	0	0	0	0	0	0	0	0	0	0	0	0	0	0	0
Comamonas_odontotermitis	Bacteria	Pseudomonadota	Betaproteobacteria	Burkholderiales	Comamonadaceae	Comamonas	0	0	0	0	0	0	0	0	0	0	0	0	0	0	0	0	0	0	0	0	0	0	0	0	0	0	0	0	0	0	0	0	0	0	0	0	0	0	0	0	0	0	0	0	0	0	0	0	0	0	0	0	0	0	0	0	0	0	0
Comamonas_odontotermitis / Comamonas_serinivorans / Diaphorobacter_oryzae	Bacteria	Pseudomonadota	Betaproteobacteria	Burkholderiales	Comamonadaceae		0	0	0	0	0	0	0	0	0	0	0	0	0	0	0	0	0	0	0	0	0	0	0	0	0	0	0	0	0	0	0	0	0	0	0	0	0	0	0	0	0	0	0	0	0	0	0	0	0	0	0	0	0	0	0	0	0	0	0
Comamonas_odontotermitis / Melaminivora_alkalimesophila / Pseudorhodoferax_aquiterrae / Pseudorhodoferax_caeni / Pseudorhodoferax_soli / Tibeticola_sediminis / Xenophilus_azovorans	Bacteria	Pseudomonadota	Betaproteobacteria	Burkholderiales	Comamonadaceae		0	0	0	0	0	0	0	0	0	0	0	0	0	0	0	0	0	0	0	0	0	0	0	0	0	0	0	0	0	0	0	0	0	0	0	0	0	0	0	0	0	0	0	0	0	0	0	0	0	0	0	0	0	0	0	0	0	0	0
Comamonas_odontotermitis / Pseudorhodoferax_aquiterrae / Xenophilus_azovorans	Bacteria	Pseudomonadota	Betaproteobacteria	Burkholderiales	Comamonadaceae		0	0	0	0	0	0	0	0	0	0	0	0	0	0	0	0	0	0	0	0	0	0	0	0	0	0	0	0	0	0	0	0	0	0	0	0	0	0	0	0	0	0	0	0	0	0	0	0	0	0	0	0	0	0	0	0	0	0	0
Comamonas_phosphati / Hydrogenophaga_taeniospiralis / Malikia_spinosa / Xenophilus_arseniciresistens	Bacteria	Pseudomonadota	Betaproteobacteria	Burkholderiales	Comamonadaceae		0	0	0	0	0	0	0	0	0	0	0	0	0	0	0	0	0	0	0	0	0	0	0	0	0	0	0	0	0	0	0	0	0	0	0	0	0	0	0	0	0	0	0	0	0	0	0	0	0	0	0	0	0	0	0	0	0	0	0
Comamonas_piscis	Bacteria	Pseudomonadota	Betaproteobacteria	Burkholderiales	Comamonadaceae	Comamonas	0	0	0	0	0	0	0	0	0	0	0	0	0	0	0	0	0	0	0	0	0	0	0	0	0	0	0	0	0	0	0	0	0	0	0	0	0	0	0	0	0	0	0	0	0	0	0	0	0	0	0	0	0	0	0	0	0	0	0
Comamonas_sediminis	Bacteria	Pseudomonadota	Betaproteobacteria	Burkholderiales	Comamonadaceae	Comamonas	0	0	0	0	0	0	0	0	0	0	0	0	0	0	0	0	0	0	0	0	0	0	0	0	0	0	0	0	0	0	0	0	0	0	0	0	0	0	0	0	0	0	0	0	0	0	0	0	0	0	0	0	0	0	0	0	0	0	0
Comamonas_serinivorans	Bacteria	Pseudomonadota	Betaproteobacteria	Burkholderiales	Comamonadaceae	Comamonas	0	0	0	0	0	0	0	0	0	0	0	0	0	0	0	0	0	0	0	0	0	0	0	0	0	0	0	0	0	0	0	0	0	0	0	0	0	0	0	0	0	0	0	0	0	0	0	0	0	0	0	0	0	0	0	0	0	0	0
Comamonas_terrae / Giesbergeria_anulus / Giesbergeria_kuznetsovii	Bacteria	Pseudomonadota	Betaproteobacteria	Burkholderiales	Comamonadaceae		0	0	0	0	0	0	0	0	0	0	0	0	0	0	0	0	0	0	0	0	0	0	0	0	0	0	0	0	0	0	0	0	0	0	0	0	0	0	0	0	0	0	0	0	0	0	0	0	0	0	0	0	0	0	0	0	0	0	0
Comamonas_testosteroni / Comamonas_thiooxydans	Bacteria	Pseudomonadota	Betaproteobacteria	Burkholderiales	Comamonadaceae	Comamonas	0	0	0	0	0	0	0	0	0	0	0	0	0	0	0	0	0	0	0	0	0	0	0	0	0	0	0	0	0	0	0	0	0	0	0	0	0	0	0	0	0	0	0	0	0	0	0	0	0	0	0	0	0	0	0	0	0	0	0
Comamonas_zonglianii / Curvibacter_delicatus / Pseudorhodoferax_aquiterrae / Pseudorhodoferax_soli / Ramlibacter_solisilvae / Variovorax_defluvii / Variovorax_dokdonensis / Xenophilus_arseniciresistens	Bacteria	Pseudomonadota	Betaproteobacteria	Burkholderiales	Comamonadaceae		0	0	0	0	0	0	0	0	0	0	0	0	0	0	0	0	0	0	0	0	0	0	0	0	0	0	0	0	0	0	0	0	0	0	0	0	0	0	0	0	0	0	0	0	0	0	0	0	0	0	0	0	0	0	0	0	0	0	0
Compostibacillus_humi	Bacteria	Bacillota	Bacilli	Bacillales	Bacillaceae	Compostibacillus	0	0	0	0	0	0	0	0	0	0	0	0	0	0	0	0	0	0	0	0	0	0	0	0	0	0	0	0	0	0	0	0	0	0	0	0	0	0	0	0	0	0	0	0	0	0	0	0	0	0	0	0	0	0	0	0	0	0	0
Compostimonas_suwonensis / Klugiella_xanthotipulae / Leifsonia_bigeumensis / Leucobacter_tardus / Marisediminicola_antarctica / Subtercola_lobariae	Bacteria	Actinomycetota	Actinomycetota	Micrococcales	Microbacteriaceae		0	0	0	0	0	0	0	0	0	0	0	0	0	0	0	0	0	0	0	0	0	0	0	0	0	0	0	0	0	0	0	0	0	0	0	0	0	0	0	0	0	0	0	0	0	0	0	0	0	0	0	0	0	0	0	0	0	0	0
Compostimonas_suwonensis / Microbacterium_hydrocarbonoxydans / Microbacterium_maritypicum / Microbacterium_oxydans / Microbacterium_phyllosphaerae	Bacteria	Actinomycetota	Actinomycetota	Micrococcales	Microbacteriaceae		0	0	0	0	0	0	0	0	0	0	0	0	0	0	0	0	0	0	0	0	0	0	0	0	0	0	0	0	0	0	0	0	0	0	0	0	0	0	0	0	0	0	0	0	0	0	0	0	0	0	0	0	0	0	0	0	0	0	0
Conchiformibius_kuhniae	Bacteria	Pseudomonadota	Betaproteobacteria	Neisseriales	Neisseriaceae	Conchiformibius	0	0	0	0	0	0	0	0	0	0	0	0	0	0	0	0	0	0	0	0	0	0	0	0	0	0	0	0	0	0	0	0	0	0	0	0	0	0	0	0	0	0	0	0	0	0	0	0	0	0	0	0	0	0	0	0	0	0	0
Conchiformibius_steedae	Bacteria	Pseudomonadota	Betaproteobacteria	Neisseriales	Neisseriaceae	Conchiformibius	0	0	0	0	0	0	0	0	0	0	0	0	0	0	0	0	0	0	0	0	0	0	0	0	0	0	0	0	0	0	0	0	0	0	0	0	0	0	0	0	0	0	0	0	0	0	0	0	0	0	0	0	0	0	0	0	0	0	0
Confluentibacter_lentus / Gaetbulibacter_aestuarii / Gaetbulibacter_lutimaris / Litoribaculum_gwangyangense / Sabulilitoribacter_multivorans / Winogradskyella_lutea	Bacteria	Bacteroidota	Flavobacteriia	Flavobacteriales	Flavobacteriaceae		0	0	0	0	0	0	0	0	0	0	0	0	0	0	0	0	0	0	0	0	0	0	0	0	0	0	0	0	0	0	0	0	0	0	0	0	0	0	0	0	0	0	0	0	0	0	0	0	0	0	0	0	0	0	0	0	0	0	0
Congobacterium_massiliense	Bacteria	Bacillota	Clostridia	Clostridiales	Family_XIII	Congobacterium	0	0	0	0	0	0	0	0	0	0	0	0	0	0	0	0	0	0	0	0	0	0	0	0	0	0	0	0	0	0	0	0	0	0	0	0	0	0	0	0	0	0	0	0	0	0	0	0	0	0	0	0	0	0	0	0	0	0	0
Congregibacter_litoralis	Bacteria	Pseudomonadota	Gammaproteobacteria	Cellvibrionales	Halieaceae	Congregibacter	0	0	0	0	0	0	0	0	0	0	0	0	0	0	0	0	0	0	0	0	0	0	0	0	0	0	0	0	0	0	0	0	0	0	0	0	0	0	0	0	0	0	0	0	0	0	0	0	0	0	0	0	0	0	0	0	0	0	0
Congregibacter_litoralis / Haliea_salexigens / Halioglobus_pacificus / Parahaliea_aestuarii / Parahaliea_mediterranea / Pseudohaliea_rubra	Bacteria	Pseudomonadota	Gammaproteobacteria	Cellvibrionales	Halieaceae		0	0	0	0	0	0	0	0	0	0	0	0	0	0	0	0	0	0	0	0	0	0	0	0	0	0	0	0	0	0	0	0	0	0	0	0	0	0	0	0	0	0	0	0	0	0	0	0	0	0	0	0	0	0	0	0	0	0	0
Constrictibacter_antarcticus	Bacteria	Pseudomonadota	Alphaproteobacteria	Rhodospirillales	Rhodospirillaceae	Constrictibacter	0	0	0	0	0	0	0	0	0	0	0	0	0	0	0	0	0	0	0	0	0	0	0	0	0	0	0	0	0	0	0	0	0	0	0	0	0	0	0	0	0	0	0	0	0	0	0	0	0	0	0	0	0	0	0	0	0	0	0
Coprobacillus_cateniformis	Bacteria	Bacillota	Erysipelotrichia	Erysipelotrichales	Erysipelotrichaceae	Coprobacillus	0	0	0	0	0	0	0	0	20	34	0	0	0	0	0	0	0	0	0	0	0	0	0	0	0	0	0	0	0	0	0	0	0	144	0	0	0	0	0	0	0	0	0	0	0	638	0	0	0	0	0	0	30	0	0	32	0	0	0
Coprobacter_fastidiosus	Bacteria	Bacteroidota	Bacteroidia	Bacteroidales	Porphyromonadaceae	Coprobacter	43	0	0	0	0	0	0	109	0	0	0	0	0	0	0	0	0	0	0	0	0	0	0	0	0	0	0	0	0	0	0	0	0	0	0	0	0	0	0	0	0	0	0	0	0	0	0	0	34	0	0	0	0	0	0	0	0	0	0
Coprobacter_secundus	Bacteria	Bacteroidota	Bacteroidia	Bacteroidales	Porphyromonadaceae	Coprobacter	0	0	0	0	0	0	0	0	0	0	0	0	0	0	0	0	0	0	23	0	0	0	0	0	0	0	0	0	0	0	0	0	0	20	0	0	0	0	0	0	0	0	0	0	0	0	0	0	33	0	0	0	39	0	0	0	0	0	0
Coprobacter_secundus / Gabonia_massiliensis	Bacteria	Bacteroidota	Bacteroidia	Bacteroidales	Porphyromonadaceae		0	0	0	0	0	0	0	0	0	0	0	0	0	0	0	0	0	0	0	0	0	0	0	0	0	0	0	0	0	0	0	0	0	0	0	0	0	0	0	0	0	0	0	0	0	0	0	0	0	0	0	0	0	0	0	0	0	0	0
Coprococcus_catus	Bacteria	Bacillota	Clostridia	Clostridiales	Lachnospiraceae	Coprococcus	0	0	0	0	0	0	0	0	43	44	0	121	0	0	0	0	0	42	0	0	0	0	20	0	0	28	47	0	0	0	0	0	0	24	21	0	0	0	0	0	0	0	42	0	0	89	82	48	0	0	0	0	66	0	0	0	0	32	0
Coprococcus_comes	Bacteria	Bacillota	Clostridia	Clostridiales	Lachnospiraceae	Coprococcus	0	0	0	0	0	0	0	0	0	0	0	0	0	0	0	0	0	0	0	0	0	0	0	0	0	0	0	0	0	0	0	0	0	0	0	0	0	0	0	0	0	0	0	0	0	0	0	0	0	0	0	0	0	0	0	0	0	0	0
Coprococcus_comes / Coprococcus_phoceensis / Ruminococcus_gnavus	Bacteria	Bacillota	Clostridia	Clostridiales			0	0	0	0	0	0	0	0	0	0	0	0	0	0	0	0	0	0	0	0	0	0	0	0	0	0	0	0	0	0	0	0	0	0	0	0	0	0	0	0	0	0	0	0	0	0	0	0	0	0	0	0	0	0	0	0	0	0	0
Coprococcus_comes / Dorea_pacaensis	Bacteria	Bacillota	Clostridia	Clostridiales	Lachnospiraceae		0	0	0	0	0	0	0	0	0	0	0	0	0	0	0	0	0	0	0	0	0	0	0	0	0	0	0	0	0	0	0	0	0	0	0	0	0	0	0	0	0	0	0	0	0	0	0	0	0	0	0	0	0	0	0	0	0	0	0
Coprococcus_comes / Mediterraneibacter_massiliensis / Ruminococcus_gauvreauii	Bacteria	Bacillota	Clostridia	Clostridiales			0	0	0	0	0	0	0	0	0	0	0	0	0	0	0	0	0	0	0	0	0	0	0	0	0	0	0	0	0	0	0	0	0	0	0	0	0	0	0	0	0	0	0	0	0	0	0	0	0	0	0	0	0	0	0	0	0	0	0
Coprococcus_eutactus	Bacteria	Bacillota	Clostridia	Clostridiales	Lachnospiraceae	Coprococcus	0	0	0	0	0	0	0	0	139	0	0	0	0	0	0	0	0	0	0	0	0	0	31	0	0	0	0	0	0	0	0	0	0	0	0	0	0	0	0	0	0	0	75	0	26	0	0	0	0	0	0	0	0	129	0	0	0	0	0
Coprococcus_phoceensis	Bacteria	Bacillota	Clostridia	Clostridiales	Lachnospiraceae	Coprococcus	0	0	0	0	0	0	0	0	0	0	0	0	0	0	0	0	0	0	0	0	0	0	0	0	0	0	0	0	0	0	0	0	0	0	0	0	0	0	0	0	0	0	0	0	0	0	0	0	0	0	0	0	0	0	0	0	0	0	0
Coprococcus_phoceensis / Roseburia_faecis	Bacteria	Bacillota	Clostridia	Clostridiales	Lachnospiraceae		0	0	0	0	0	0	0	0	0	0	0	0	0	0	0	0	0	0	0	0	0	0	0	0	0	0	0	0	0	0	0	0	0	0	0	0	0	0	0	0	0	0	0	0	0	0	0	0	0	0	0	0	0	0	0	0	0	0	0
Corallibacter_vietnamensis	Bacteria	Bacteroidota	Flavobacteriia	Flavobacteriales	Flavobacteriaceae	Corallibacter	0	0	0	0	0	0	0	0	0	0	0	0	0	0	0	0	0	0	0	0	0	0	0	0	0	0	0	0	0	0	0	0	0	0	0	0	0	0	0	0	0	0	0	0	0	0	0	0	0	0	0	0	0	0	0	0	0	0	0
Corallibacter_vietnamensis / Ichthyenterobacterium_magnum / Lacinutrix_algicola / Lacinutrix_venerupis / Mesoflavibacter_aestuarii / Olleya_aquimaris / Olleya_namhaensis / Psychroserpens_mesophilus	Bacteria	Bacteroidota	Flavobacteriia	Flavobacteriales	Flavobacteriaceae		0	0	0	0	0	0	0	0	0	0	0	0	0	0	0	0	0	0	0	0	0	0	0	0	0	0	0	0	0	0	0	0	0	0	0	0	0	0	0	0	0	0	0	0	0	0	0	0	0	0	0	0	0	0	0	0	0	0	0
Corticibacter_populi	Bacteria	Pseudomonadota	Betaproteobacteria	Burkholderiales	Comamonadaceae	Corticibacter	0	0	0	0	0	0	0	0	0	0	0	0	0	0	0	0	0	0	0	0	0	0	0	0	0	0	0	0	0	0	0	0	0	0	0	0	0	0	0	0	0	0	0	0	0	0	0	0	0	0	0	0	0	0	0	0	0	0	0
Corticibacterium_populi	Bacteria	Pseudomonadota	Alphaproteobacteria	Rhizobiales	Phyllobacteriaceae	Corticibacterium	0	0	0	0	0	0	0	0	0	0	0	0	0	0	0	0	0	0	0	0	0	0	0	0	0	0	0	0	0	0	0	0	0	0	0	0	0	0	0	0	0	0	0	0	0	0	0	0	0	0	0	0	0	0	0	0	0	0	0
Corticicoccus_populi	Bacteria	Bacillota	Bacilli	Bacillales	Staphylococcaceae	Corticicoccus	0	0	0	0	0	0	0	0	0	0	0	0	0	0	0	0	0	0	0	0	0	0	0	0	0	0	0	0	0	0	0	0	0	0	0	0	0	0	0	0	0	0	0	0	0	0	0	0	0	0	0	0	0	0	0	0	0	0	0
Corticicoccus_populi / Salinicoccus_halodurans / Salinicoccus_qingdaonensis	Bacteria	Bacillota	Bacilli	Bacillales	Staphylococcaceae		0	0	0	0	0	0	0	0	0	0	0	0	0	0	0	0	0	0	0	0	0	0	0	0	0	0	0	0	0	0	0	0	0	0	0	0	0	0	0	0	0	0	0	0	0	0	0	0	0	0	0	0	0	0	0	0	0	0	0
Corynebacterium_accolens	Bacteria	Actinomycetota	Actinomycetales	Corynebacterineae	Corynebacteriaceae	Corynebacterium	0	0	0	0	0	0	0	0	0	0	0	0	0	0	0	0	0	0	0	0	0	0	0	0	0	0	0	0	0	0	0	0	0	0	0	0	0	0	0	0	0	0	0	0	0	0	0	0	0	0	0	0	0	0	0	0	0	0	0
Corynebacterium_accolens / Corynebacterium_macginleyi	Bacteria	Actinomycetota	Actinomycetales	Corynebacterineae	Corynebacteriaceae	Corynebacterium	0	0	0	0	0	0	0	0	0	0	0	0	0	0	0	0	0	0	0	0	0	0	0	0	0	0	0	0	0	0	0	0	0	0	0	0	0	0	0	0	0	0	0	0	0	0	0	0	0	0	0	0	0	0	0	0	0	0	0
Corynebacterium_afermentans_subsp._afermentans	Bacteria	Actinomycetota	Actinomycetales	Corynebacterineae	Corynebacteriaceae	Corynebacterium	0	0	0	0	0	0	0	0	0	0	0	0	0	0	0	0	0	0	0	0	0	0	0	0	0	0	0	0	0	0	0	0	0	0	0	0	0	0	0	0	0	0	0	0	0	0	0	0	0	0	0	0	0	0	0	0	0	0	0
Corynebacterium_ammoniagenes	Bacteria	Actinomycetota	Actinomycetales	Corynebacterineae	Corynebacteriaceae	Corynebacterium	0	0	0	0	0	0	0	0	0	0	0	0	0	0	0	0	0	0	0	0	0	0	0	0	0	0	0	0	0	0	0	0	0	0	0	0	0	0	0	0	0	0	0	0	0	0	0	0	0	0	0	0	0	0	0	0	0	0	0
Corynebacterium_ammoniagenes / Corynebacterium_stationis	Bacteria	Actinomycetota	Actinomycetales	Corynebacterineae	Corynebacteriaceae	Corynebacterium	0	0	0	0	0	0	0	0	0	0	0	0	0	0	0	0	0	0	0	0	0	0	0	0	0	0	0	0	0	0	0	0	0	0	0	0	0	0	0	0	0	0	0	0	0	0	0	0	0	0	0	0	0	0	0	0	0	0	0
Corynebacterium_amycolatum / Corynebacterium_freneyi / Corynebacterium_hansenii / Corynebacterium_xerosis	Bacteria	Actinomycetota	Actinomycetales	Corynebacterineae	Corynebacteriaceae	Corynebacterium	0	0	0	0	0	0	0	0	0	0	0	0	0	0	0	0	0	0	0	0	0	0	0	0	0	0	0	0	0	0	0	0	0	0	0	0	0	0	0	0	0	0	0	0	0	0	0	0	0	0	0	0	0	0	0	0	0	0	0
Corynebacterium_amycolatum / Corynebacterium_lactis / Corynebacterium_xerosis	Bacteria	Actinomycetota	Actinomycetales	Corynebacterineae	Corynebacteriaceae	Corynebacterium	0	0	0	0	0	0	0	0	0	0	0	0	0	0	0	0	0	0	0	0	0	0	0	0	0	0	0	0	0	0	0	0	0	0	0	0	0	0	0	0	0	0	0	0	0	0	0	0	0	0	0	0	0	0	0	0	0	0	0
Corynebacterium_aquatimens	Bacteria	Actinomycetota	Actinomycetales	Corynebacterineae	Corynebacteriaceae	Corynebacterium	0	0	0	0	0	0	0	0	0	0	0	0	0	0	0	0	0	0	0	0	0	0	0	0	0	0	0	0	0	0	0	0	0	0	0	0	0	0	0	0	0	0	0	0	0	0	0	0	0	0	0	0	0	0	0	0	0	0	0
Corynebacterium_argentoratense	Bacteria	Actinomycetota	Actinomycetales	Corynebacterineae	Corynebacteriaceae	Corynebacterium	0	0	0	0	0	0	0	0	0	0	0	0	0	0	0	0	0	0	0	0	0	0	0	0	0	0	0	0	0	0	0	0	0	0	0	0	0	0	0	0	0	0	0	0	0	0	0	0	0	0	0	0	0	0	0	0	0	0	0
Corynebacterium_argentoratense / Corynebacterium_bovis / Corynebacterium_freiburgense / Corynebacterium_pelargi / Corynebacterium_pseudotuberculosis / Corynebacterium_spheniscorum / Corynebacterium_ulcerans	Bacteria	Actinomycetota	Actinomycetales	Corynebacterineae	Corynebacteriaceae	Corynebacterium	0	0	0	0	0	0	0	0	0	0	0	0	0	0	0	0	0	0	0	0	0	0	0	0	0	0	0	0	0	0	0	0	0	0	0	0	0	0	0	0	0	0	0	0	0	0	0	0	0	0	0	0	0	0	0	0	0	0	0
Corynebacterium_argentoratense / Corynebacterium_diphtheriae / Corynebacterium_epidermidicanis / Corynebacterium_felinum / Corynebacterium_pseudotuberculosis / Corynebacterium_spheniscorum / Corynebacterium_ulcerans	Bacteria	Actinomycetota	Actinomycetales	Corynebacterineae	Corynebacteriaceae	Corynebacterium	0	0	0	0	0	0	0	0	0	0	0	0	0	0	0	0	0	0	0	0	0	0	0	0	0	0	0	0	0	0	0	0	0	0	0	0	0	0	0	0	0	0	0	0	0	0	0	0	0	0	0	0	0	0	0	0	0	0	0
Corynebacterium_argentoratense / Corynebacterium_diphtheriae / Corynebacterium_pseudotuberculosis / Corynebacterium_ulcerans	Bacteria	Actinomycetota	Actinomycetales	Corynebacterineae	Corynebacteriaceae	Corynebacterium	0	0	0	0	0	0	0	0	0	0	0	0	0	0	0	0	0	0	0	0	0	0	0	0	0	0	0	0	0	0	0	0	0	0	0	0	0	0	0	0	0	0	0	0	0	0	0	0	0	0	0	0	0	0	0	0	0	0	0
Corynebacterium_argentoratense / Corynebacterium_epidermidicanis / Corynebacterium_felinum / Corynebacterium_humireducens / Corynebacterium_pseudotuberculosis / Corynebacterium_spheniscorum / Corynebacterium_ulcerans	Bacteria	Actinomycetota	Actinomycetales	Corynebacterineae	Corynebacteriaceae	Corynebacterium	0	0	0	0	0	0	0	0	0	0	0	0	0	0	0	0	0	0	0	0	0	0	0	0	0	0	0	0	0	0	0	0	0	0	0	0	0	0	0	0	0	0	0	0	0	0	0	0	0	0	0	0	0	0	0	0	0	0	0
Corynebacterium_argentoratense / Corynebacterium_spheniscorum / Corynebacterium_ulcerans	Bacteria	Actinomycetota	Actinomycetales	Corynebacterineae	Corynebacteriaceae	Corynebacterium	0	0	0	0	0	0	0	0	0	0	0	0	0	0	0	0	0	0	0	0	0	0	0	0	0	0	0	0	0	0	0	0	0	0	0	0	0	0	0	0	0	0	0	0	0	0	0	0	0	0	0	0	0	0	0	0	0	0	0
Corynebacterium_atypicum	Bacteria	Actinomycetota	Actinomycetales	Corynebacterineae	Corynebacteriaceae	Corynebacterium	0	0	0	0	0	0	0	0	0	0	0	0	0	0	0	0	0	0	0	0	0	0	0	0	0	0	0	0	0	0	0	0	0	0	0	0	0	0	0	0	0	0	0	0	0	0	0	0	0	0	0	0	0	0	0	0	0	0	0
Corynebacterium_aurimucosum	Bacteria	Actinomycetota	Actinomycetales	Corynebacterineae	Corynebacteriaceae	Corynebacterium	0	0	0	0	0	0	0	0	0	0	0	0	0	0	0	0	0	0	0	0	0	0	0	0	0	0	0	0	0	0	0	0	0	0	0	0	0	0	0	0	0	0	0	0	0	0	0	0	0	0	0	0	0	0	0	0	0	0	0
Corynebacterium_aurimucosum / Corynebacterium_singulare / Corynebacterium_striatum	Bacteria	Actinomycetota	Actinomycetales	Corynebacterineae	Corynebacteriaceae	Corynebacterium	0	0	0	0	0	0	0	0	0	0	0	0	0	0	0	0	0	0	0	0	0	0	0	0	0	0	0	0	0	0	0	0	0	0	0	0	0	0	0	0	0	0	0	0	0	0	0	0	0	0	0	0	0	0	0	0	0	0	0
Corynebacterium_aurimucosum / Corynebacterium_striatum	Bacteria	Actinomycetota	Actinomycetales	Corynebacterineae	Corynebacteriaceae	Corynebacterium	0	0	0	0	0	0	0	0	0	0	0	0	0	0	0	0	0	0	0	0	0	0	0	0	0	0	0	0	0	0	0	0	0	0	0	0	0	0	0	0	0	0	0	0	0	0	0	0	0	0	0	0	0	0	0	0	0	0	0
Corynebacterium_auriscanis / Corynebacterium_falsenii / Corynebacterium_resistens	Bacteria	Actinomycetota	Actinomycetales	Corynebacterineae	Corynebacteriaceae	Corynebacterium	0	0	0	0	0	0	0	0	0	0	0	0	0	0	0	0	0	0	0	0	0	0	0	0	0	0	0	0	0	0	0	0	0	0	0	0	0	0	0	0	0	0	0	0	0	0	0	0	0	0	0	0	0	0	0	0	0	0	0
Corynebacterium_auriscanis / Corynebacterium_falsenii / Corynebacterium_suicordis	Bacteria	Actinomycetota	Actinomycetales	Corynebacterineae	Corynebacteriaceae	Corynebacterium	0	0	0	0	0	0	0	0	0	0	0	0	0	0	0	0	0	0	0	0	0	0	0	0	0	0	0	0	0	0	0	0	0	0	0	0	0	0	0	0	0	0	0	0	0	0	0	0	0	0	0	0	0	0	0	0	0	0	0
Corynebacterium_auriscanis / Corynebacterium_resistens	Bacteria	Actinomycetota	Actinomycetales	Corynebacterineae	Corynebacteriaceae	Corynebacterium	0	0	0	0	0	0	0	0	0	0	0	0	0	0	0	0	0	0	0	0	0	0	0	0	0	0	0	0	0	0	0	0	0	0	0	0	0	0	0	0	0	0	0	0	0	0	0	0	0	0	0	0	0	0	0	0	0	0	0
Corynebacterium_bouchesdurhonense	Bacteria	Actinomycetota	Actinomycetota	Corynebacteriales	Corynebacteriaceae	Corynebacterium	0	0	0	0	0	0	0	0	0	0	0	0	0	0	0	0	0	0	0	0	0	0	0	0	0	0	0	0	0	0	0	0	0	0	0	0	0	0	0	0	0	0	0	0	0	0	0	0	0	0	0	0	0	0	0	0	0	0	0
Corynebacterium_bouchesdurhonense / Corynebacterium_argentoratense / Corynebacterium_glaucum / Corynebacterium_riegelii / Corynebacterium_sundsvallense / Corynebacterium_thomssenii	Bacteria	Actinomycetota					0	0	0	0	0	0	0	0	0	0	0	0	0	0	0	0	0	0	0	0	0	0	0	0	0	0	0	0	0	0	0	0	0	0	0	0	0	0	0	0	0	0	0	0	0	0	0	0	0	0	0	0	0	0	0	0	0	0	0
Corynebacterium_bouchesdurhonense / Corynebacterium_pacaense / Corynebacterium_aquatimens / Corynebacterium_camporealensis / Corynebacterium_glaucum / Corynebacterium_imitans	Bacteria	Actinomycetota					0	0	0	0	0	0	0	0	0	0	0	0	0	0	0	0	0	0	0	0	0	0	0	0	0	0	0	0	0	0	0	0	0	0	0	0	0	0	0	0	0	0	0	0	0	0	0	0	0	0	0	0	0	0	0	0	0	0	0
Corynebacterium_bouchesdurhonense / Corynebacterium_pacaense / Corynebacterium_podexum / Corynebacterium_camporealensis / Corynebacterium_glaucum / Corynebacterium_imitans / Corynebacterium_thomssenii	Bacteria	Actinomycetota					0	0	0	0	0	0	0	0	0	0	0	0	0	0	0	0	0	0	0	0	0	0	0	0	0	0	0	0	0	0	0	0	0	0	0	0	0	0	0	0	0	0	0	0	0	0	0	0	0	0	0	0	0	0	0	0	0	0	0
Corynebacterium_bouchesdurhonense / Corynebacterium_podexum / Corynebacterium_aquatimens / Corynebacterium_camporealensis / Corynebacterium_glaucum / Corynebacterium_tuscaniense	Bacteria	Actinomycetota					0	0	0	0	0	0	0	0	0	0	0	0	0	0	0	0	0	0	0	0	0	0	0	0	0	0	0	0	0	0	0	0	0	0	0	0	0	0	0	0	0	0	0	0	0	0	0	0	0	0	0	0	0	0	0	0	0	0	0
Corynebacterium_bouchesdurhonense / Kineococcus_gynurae / Corynebacterium_amycolatum / Corynebacterium_glaucum / Corynebacterium_lactis / Corynebacterium_riegelii / Corynebacterium_sundsvallense / Corynebacterium_thomssenii	Bacteria	Actinomycetota					0	0	0	0	0	0	0	0	0	0	0	0	0	0	0	0	0	0	0	0	0	0	0	0	0	0	0	0	0	0	0	0	0	0	0	0	0	0	0	0	0	0	0	0	0	0	0	0	0	0	0	0	0	0	0	0	0	0	0
Corynebacterium_bovis	Bacteria	Actinomycetota	Actinomycetales	Corynebacterineae	Corynebacteriaceae	Corynebacterium	0	0	0	0	0	0	0	0	0	0	0	0	0	0	0	0	0	0	0	0	0	0	0	0	0	0	0	0	0	0	0	0	0	0	0	0	0	0	0	0	0	0	0	0	0	0	0	0	0	0	0	0	0	0	0	0	0	0	0
Corynebacterium_callunae	Bacteria	Actinomycetota	Actinomycetales	Corynebacterineae	Corynebacteriaceae	Corynebacterium	0	0	0	0	0	0	0	0	0	0	0	0	0	0	0	0	0	0	0	0	0	0	0	0	0	0	0	0	0	0	0	0	0	0	0	0	0	0	0	0	0	0	0	0	0	0	0	0	0	0	0	0	0	0	0	0	0	0	0
Corynebacterium_camporealensis	Bacteria	Actinomycetota	Actinomycetales	Corynebacterineae	Corynebacteriaceae	Corynebacterium	0	0	0	0	0	0	0	0	0	0	0	0	0	0	0	0	0	0	0	0	0	0	0	0	0	0	0	0	0	0	0	0	0	0	0	0	0	0	0	0	0	0	0	0	0	0	0	0	0	0	0	0	0	0	0	0	0	0	0
Corynebacterium_camporealensis / Corynebacterium_canis / Corynebacterium_doosanense / Corynebacterium_falsenii / Corynebacterium_humireducens	Bacteria	Actinomycetota	Actinomycetales	Corynebacterineae	Corynebacteriaceae	Corynebacterium	0	0	0	0	0	0	0	0	0	0	0	0	0	0	0	0	0	0	0	0	0	0	0	0	0	0	0	0	0	0	0	0	0	0	0	0	0	0	0	0	0	0	0	0	0	0	0	0	0	0	0	0	0	0	0	0	0	0	0
Corynebacterium_camporealensis / Corynebacterium_canis / Corynebacterium_efficiens	Bacteria	Actinomycetota	Actinomycetales	Corynebacterineae	Corynebacteriaceae	Corynebacterium	0	0	0	0	0	0	0	0	0	0	0	0	0	0	0	0	0	0	0	0	0	0	0	0	0	0	0	0	0	0	0	0	0	0	0	0	0	0	0	0	0	0	0	0	0	0	0	0	0	0	0	0	0	0	0	0	0	0	0
Corynebacterium_capitovis	Bacteria	Actinomycetota	Actinomycetales	Corynebacterineae	Corynebacteriaceae	Corynebacterium	0	0	0	0	0	0	0	0	0	0	0	0	0	0	0	0	0	0	0	0	0	0	0	0	0	0	0	0	0	0	0	0	0	0	0	0	0	0	0	0	0	0	0	0	0	0	0	0	0	0	0	0	0	0	0	0	0	0	0
Corynebacterium_coyleae	Bacteria	Actinomycetota	Actinomycetales	Corynebacterineae	Corynebacteriaceae	Corynebacterium	0	0	0	0	0	0	0	0	0	0	0	0	0	0	0	0	0	0	0	0	0	0	0	0	0	0	0	0	0	0	0	0	0	0	0	0	0	0	0	0	0	0	0	0	0	0	0	0	0	0	0	0	0	0	0	0	0	0	0
Corynebacterium_crudilactis	Bacteria	Actinomycetota	Actinomycetales	Corynebacterineae	Corynebacteriaceae	Corynebacterium	0	0	0	0	0	0	0	0	0	0	0	0	0	0	0	0	0	0	0	0	0	0	0	0	0	0	0	0	0	0	0	0	0	0	0	0	0	0	0	0	0	0	0	0	0	0	0	0	0	0	0	0	0	0	0	0	0	0	0
Corynebacterium_dentalis / Blautia_caecimuris / Lactonifactor_longoviformis / Lactonifactor_massiliensis / Eubacterium_coli / Eubacterium_massiliense / Blautia_caccae / Blautia_coccoides / Blautia_faecis / Blautia_glucerasea / Blautia_hansenii / Blautia_hydrogenotrophica / Blautia_luti / Blautia_maliae / Blautia_marasmi / Blautia_marseillensis / Blautia_massiliensis / Blautia_mediterraneensis / Blautia_merdae / Blautia_phocaeensis / Blautia_producta / Blautia_schinkii / Blautia_stercoris / Coprococcus_catus / Dorea_massiliensis / Hespellia_porcina / Hespellia_stercorisuis / Lachnoclostridium_phoceense / Robinsoniella_peoriensis / Drancourtella_massiliensis / Drancourtella_timonensis	Bacteria						0	0	0	0	0	0	0	0	0	0	0	0	0	0	0	0	0	0	0	0	0	0	0	0	0	0	0	0	0	0	0	0	0	0	0	0	0	0	0	0	0	0	0	0	0	0	0	0	0	0	0	0	0	0	0	0	0	0	0
Corynebacterium_dentalis / Eubacterium_coli	Bacteria						31	40	0	0	0	71	0	0	66	71	31	49	0	0	58	0	35	29	30	0	0	0	103	0	0	92	0	117	0	0	111	0	43	109	56	23	0	0	0	0	26	45	0	52	0	159	0	76	70	0	31	0	28	0	0	40	0	41	0
Corynebacterium_dentalis / Eubacterium_coli / Blautia_hydrogenotrophica	Bacteria						0	0	0	0	0	0	0	0	0	0	0	0	0	0	0	0	0	0	0	0	0	0	0	0	0	0	0	0	0	0	0	0	0	0	0	0	0	0	0	0	0	0	0	0	0	0	0	0	0	0	0	0	0	0	0	0	0	0	0
Corynebacterium_dentalis / Muricomes_intestini / Africanibacillus_massiliensis / Clostridium_hylemonae / Clostridium_scindens / Extibacter_muris / Mordavella_massiliensis / Eubacterium_coli / Eubacterium_massiliense / Togoiella_massiliensis / Blautia_marseillensis / Blautia_mediterraneensis / Dorea_massiliensis / Faecalicatena_contorta / Faecalicatena_orotica / Faecalimonas_umbilicata / Lachnoclostridium_phoceense	Bacteria						0	0	0	0	0	0	0	0	0	0	0	0	0	0	0	0	0	0	0	0	0	0	0	0	0	0	0	0	0	0	0	0	0	0	0	0	0	0	0	0	0	0	0	0	0	0	0	0	0	0	0	0	0	0	0	0	0	0	0
Corynebacterium_dentalis / Muricomes_intestini / Eubacterium_coli / Faecalicatena_orotica	Bacteria						0	0	0	0	0	0	0	0	0	0	0	0	0	0	0	0	0	0	0	0	0	0	0	0	0	0	0	0	0	0	0	0	0	0	0	0	0	0	0	0	0	0	0	0	0	0	0	0	0	0	0	0	0	0	0	0	0	0	0
Corynebacterium_dentalis / Muricomes_intestini / Lactonifactor_massiliensis / Eubacterium_coli / Eubacterium_massiliense / Abyssivirga_alkaniphila / Blautia_caccae / Blautia_coccoides / Blautia_hansenii / Blautia_luti / Blautia_marasmi / Blautia_marseillensis / Blautia_massiliensis / Blautia_mediterraneensis / Blautia_stercoris / Dorea_massiliensis / Faecalicatena_contorta / Faecalicatena_fissicatena / Faecalicatena_orotica / Faecalimonas_umbilicata / Hespellia_porcina / Lachnoclostridium_phoceense / Lachnotalea_glycerini / Natranaerovirga_pectinivora / Robinsoniella_peoriensis / Sporobacterium_olearium / Vallitalea_guaymasensis / Vallitalea_pronyensis	Bacteria						0	0	0	0	0	0	0	0	0	0	0	0	0	0	0	0	0	0	0	0	0	0	0	0	0	0	0	0	0	0	0	0	0	0	0	0	0	0	0	0	0	0	0	0	0	0	0	0	0	0	0	0	0	0	0	0	0	0	0
Corynebacterium_diphtheriae	Bacteria	Actinomycetota	Actinomycetales	Corynebacterineae	Corynebacteriaceae	Corynebacterium	0	0	0	0	0	0	0	0	0	0	0	0	0	0	0	0	0	0	0	0	0	0	0	0	0	0	0	0	0	0	0	0	0	0	0	0	0	0	0	0	0	0	0	0	0	0	0	0	0	0	0	0	0	0	0	0	0	0	0
Corynebacterium_diphtheriae / Corynebacterium_nasicanis / Corynebacterium_pelargi / Corynebacterium_pollutisoli / Corynebacterium_renale / Corynebacterium_spheniscorum	Bacteria	Actinomycetota	Actinomycetales	Corynebacterineae	Corynebacteriaceae	Corynebacterium	0	0	0	0	0	0	0	0	0	0	0	0	0	0	0	0	0	0	0	0	0	0	0	0	0	0	0	0	0	0	0	0	0	0	0	0	0	0	0	0	0	0	0	0	0	0	0	0	0	0	0	0	0	0	0	0	0	0	0
Corynebacterium_doosanense	Bacteria	Actinomycetota	Actinomycetales	Corynebacterineae	Corynebacteriaceae	Corynebacterium	0	0	0	0	0	0	0	0	0	0	0	0	0	0	0	0	0	0	0	0	0	0	0	0	0	0	0	0	0	0	0	0	0	0	0	0	0	0	0	0	0	0	0	0	0	0	0	0	0	0	0	0	0	0	0	0	0	0	0
Corynebacterium_durum	Bacteria	Actinomycetota	Actinomycetales	Corynebacterineae	Corynebacteriaceae	Corynebacterium	0	0	0	0	0	0	0	0	0	0	0	0	0	0	0	0	0	0	0	0	0	0	0	0	0	0	0	0	0	0	0	0	0	0	0	0	0	0	0	0	0	0	0	0	0	0	0	0	0	0	0	0	0	0	0	0	0	0	0
Corynebacterium_efficiens	Bacteria	Actinomycetota	Actinomycetales	Corynebacterineae	Corynebacteriaceae	Corynebacterium	0	0	0	0	0	0	0	0	0	0	0	0	0	0	0	0	0	0	0	0	0	0	0	0	0	0	0	0	0	0	0	0	0	0	0	0	0	0	0	0	0	0	0	0	0	0	0	0	0	0	0	0	0	0	0	0	0	0	0
Corynebacterium_efficiens / Corynebacterium_epidermidicanis / Corynebacterium_faecale	Bacteria	Actinomycetota	Actinomycetales	Corynebacterineae	Corynebacteriaceae	Corynebacterium	0	0	0	0	0	0	0	0	0	0	0	0	0	0	0	0	0	0	0	0	0	0	0	0	0	0	0	0	0	0	0	0	0	0	0	0	0	0	0	0	0	0	0	0	0	0	0	0	0	0	0	0	0	0	0	0	0	0	0
Corynebacterium_falsenii	Bacteria	Actinomycetota	Actinomycetales	Corynebacterineae	Corynebacteriaceae	Corynebacterium	0	0	0	0	0	0	0	0	0	0	0	0	0	0	0	0	0	0	0	0	0	0	0	0	0	0	0	0	0	0	0	0	0	0	0	0	0	0	0	0	0	0	0	0	0	0	0	0	0	0	0	0	0	0	0	0	0	0	0
Corynebacterium_falsenii / Corynebacterium_flavescens / Corynebacterium_glutamicum / Corynebacterium_jeikeium	Bacteria	Actinomycetota	Actinomycetales	Corynebacterineae	Corynebacteriaceae	Corynebacterium	0	0	0	0	0	0	0	0	0	0	0	0	0	0	0	0	0	0	0	0	0	0	0	0	0	0	0	0	0	0	0	0	0	0	0	0	0	0	0	0	0	0	0	0	0	0	0	0	0	0	0	0	0	0	0	0	0	0	0
Corynebacterium_falsenii / Corynebacterium_suicordis	Bacteria	Actinomycetota	Actinomycetales	Corynebacterineae	Corynebacteriaceae	Corynebacterium	0	0	0	0	0	0	0	0	0	0	0	0	0	0	0	0	0	0	0	0	0	0	0	0	0	0	0	0	0	0	0	0	0	0	0	0	0	0	0	0	0	0	0	0	0	0	0	0	0	0	0	0	0	0	0	0	0	0	0
Corynebacterium_felinum / Corynebacterium_spheniscorum / Corynebacterium_ulcerans	Bacteria	Actinomycetota	Actinomycetales	Corynebacterineae	Corynebacteriaceae	Corynebacterium	0	0	0	0	0	0	0	0	0	0	0	0	0	0	0	0	0	0	0	0	0	0	0	0	0	0	0	0	0	0	0	0	0	0	0	0	0	0	0	0	0	0	0	0	0	0	0	0	0	0	0	0	0	0	0	0	0	0	0
Corynebacterium_feminarum / Corynebacterium_argentoratense / Corynebacterium_bovis / Corynebacterium_freiburgense / Corynebacterium_striatum	Bacteria	Actinomycetota					0	0	0	0	0	0	0	0	0	0	0	0	0	0	0	0	0	0	0	0	0	0	0	0	0	0	0	0	0	0	0	0	0	0	0	0	0	0	0	0	0	0	0	0	0	0	0	0	0	0	0	0	0	0	0	0	0	0	0
Corynebacterium_feminarum / Corynebacterium_pacaense / Corynebacterium_phoceense / Corynebacterium_amycolatum / Corynebacterium_argentoratense / Corynebacterium_bovis / Corynebacterium_camporealensis / Corynebacterium_freneyi / Corynebacterium_hansenii / Corynebacterium_lactis / Corynebacterium_minutissimum / Corynebacterium_simulans / Corynebacterium_singulare / Corynebacterium_spheniscorum / Corynebacterium_striatum / Corynebacterium_xerosis	Bacteria	Actinomycetota					0	0	0	0	0	0	0	0	0	0	0	0	0	0	0	0	0	0	0	0	0	0	0	0	0	0	0	0	0	0	0	0	0	0	0	0	0	0	0	0	0	0	0	0	0	0	0	0	0	0	0	0	0	0	0	0	0	0	0
Corynebacterium_feminarum / Corynebacterium_phoceense / Corynebacterium_sinusae / Corynebacterium_minutissimum / Corynebacterium_pseudotuberculosis / Corynebacterium_simulans / Corynebacterium_singulare	Bacteria	Actinomycetota					0	0	0	0	0	0	0	0	0	0	0	0	0	0	0	0	0	0	0	0	0	0	0	0	0	0	0	0	0	0	0	0	0	0	0	0	0	0	0	0	0	0	0	0	0	0	0	0	0	0	0	0	0	0	0	0	0	0	0
Corynebacterium_feminarum / Corynebacterium_phoceense / Corynebacterium_sinusae / Corynebacterium_minutissimum / Corynebacterium_singulare	Bacteria	Actinomycetota					0	0	0	0	0	0	0	0	0	0	0	0	0	0	0	0	0	0	0	0	0	0	0	0	0	0	0	0	0	0	0	0	0	0	0	0	0	0	0	0	0	0	0	0	0	0	0	0	0	0	0	0	0	0	0	0	0	0	0
Corynebacterium_feminarum / Corynebacterium_simulans	Bacteria	Actinomycetota					0	0	0	0	0	0	0	0	0	0	0	0	0	0	0	0	0	0	0	0	0	0	0	0	0	0	0	0	0	0	0	0	0	0	0	0	0	0	0	0	0	0	0	0	0	0	0	0	0	0	0	0	0	0	0	0	0	0	0
Corynebacterium_flavescens	Bacteria	Actinomycetota	Actinomycetales	Corynebacterineae	Corynebacteriaceae	Corynebacterium	0	0	0	0	0	0	0	0	0	0	0	0	0	0	0	0	0	0	0	0	0	0	0	0	0	0	0	0	0	0	0	0	0	0	0	0	0	0	0	0	0	0	0	0	0	0	0	0	0	0	0	0	0	0	0	0	0	0	0
Corynebacterium_fournierii	Bacteria	Actinomycetota	Actinomycetota	Corynebacteriales	Corynebacteriaceae	Corynebacterium	0	0	0	0	0	0	0	0	0	0	0	0	0	0	0	0	0	0	0	0	0	0	0	0	0	0	0	0	0	0	0	0	0	0	0	0	0	0	0	0	0	0	0	0	0	0	0	0	0	0	0	0	0	0	0	0	0	0	0
Corynebacterium_fournierii / Corynebacterium_ihumii / Corynebacterium_jeddahense / Corynebacterium_karolinskerse / Corynebacterium_coyleae / Corynebacterium_pilbarense	Bacteria	Actinomycetota					0	0	0	0	0	0	0	0	0	0	0	0	0	0	0	0	0	0	0	0	0	0	0	0	0	0	0	0	0	0	0	0	0	0	0	0	0	0	0	0	0	0	0	0	0	0	0	0	0	0	0	0	0	0	0	0	0	0	0
Corynebacterium_fournierii / Corynebacterium_ihumii / Corynebacterium_jeddahense / Corynebacterium_karolinskerse / Corynebacterium_mucifaciens / Corynebacterium_pilbarense	Bacteria	Actinomycetota					0	0	0	0	0	0	0	0	0	0	0	0	0	0	0	0	0	0	0	0	0	0	0	0	0	0	0	0	0	0	0	0	0	0	0	0	0	0	0	0	0	0	0	0	0	0	0	0	0	0	0	0	0	0	0	0	0	0	0
Corynebacterium_fournierii / Corynebacterium_ihumii / Corynebacterium_karolinskerse / Corynebacterium_afermentans_subsp._afermentans / Corynebacterium_afermentans_subsp._lipophilum / Corynebacterium_mucifaciens / Corynebacterium_pilbarense / Corynebacterium_ureicelerivorans	Bacteria	Actinomycetota					0	0	0	0	0	0	0	0	0	0	0	0	0	0	0	0	0	0	0	0	0	0	0	0	0	0	0	0	0	0	0	0	0	0	0	0	0	0	0	0	0	0	0	0	0	0	0	0	0	0	0	0	0	0	0	0	0	0	0
Corynebacterium_fournierii / Corynebacterium_karolinskerse / Corynebacterium_lascolaense	Bacteria	Actinomycetota	Actinomycetota	Corynebacteriales	Corynebacteriaceae	Corynebacterium	0	0	0	0	0	0	0	0	0	0	0	0	0	0	0	0	0	0	0	0	0	0	0	0	0	0	0	0	0	0	0	0	0	0	0	0	0	0	0	0	0	0	0	0	0	0	0	0	0	0	0	0	0	0	0	0	0	0	0
Corynebacterium_fournierii / Corynebacterium_karolinskerse / Corynebacterium_pilbarense / Corynebacterium_tuscaniense / Corynebacterium_ureicelerivorans	Bacteria	Actinomycetota					0	0	0	0	0	0	0	0	0	0	0	0	0	0	0	0	0	0	0	0	0	0	0	0	0	0	0	0	0	0	0	0	0	0	0	0	0	0	0	0	0	0	0	0	0	0	0	0	0	0	0	0	0	0	0	0	0	0	0
Corynebacterium_fournierii / Corynebacterium_karolinskerse / Corynebacterium_ureicelerivorans	Bacteria	Actinomycetota					0	0	0	0	0	0	0	0	0	0	0	0	0	0	0	0	0	0	0	0	0	0	0	0	0	0	0	0	0	0	0	0	0	0	0	0	0	0	0	0	0	0	0	0	0	0	0	0	0	0	0	0	0	0	0	0	0	0	0
Corynebacterium_frankenforstense	Bacteria	Actinomycetota	Actinomycetales	Corynebacterineae	Corynebacteriaceae	Corynebacterium	0	0	0	0	0	0	0	0	0	0	0	0	0	0	0	0	0	0	0	0	0	0	0	0	0	0	0	0	0	0	0	0	0	0	0	0	0	0	0	0	0	0	0	0	0	0	0	0	0	0	0	0	0	0	0	0	0	0	0
Corynebacterium_glaucum	Bacteria	Actinomycetota	Actinomycetales	Corynebacterineae	Corynebacteriaceae	Corynebacterium	0	0	0	0	0	0	0	0	0	0	0	0	0	0	0	0	0	0	0	0	0	0	0	0	0	0	0	0	0	0	0	0	0	0	0	0	0	0	0	0	0	0	0	0	0	0	0	0	0	0	0	0	0	0	0	0	0	0	0
Corynebacterium_glucuronolyticum / Corynebacterium_pyruviciproducens	Bacteria	Actinomycetota	Actinomycetales	Corynebacterineae	Corynebacteriaceae	Corynebacterium	0	0	0	0	0	0	0	0	0	0	0	0	0	0	0	0	0	0	0	0	0	0	0	0	0	0	0	0	0	0	0	0	0	0	0	0	0	0	0	0	0	0	0	0	0	0	0	0	0	0	0	0	0	0	0	0	0	0	0
Corynebacterium_glutamicum	Bacteria	Actinomycetota	Actinomycetales	Corynebacterineae	Corynebacteriaceae	Corynebacterium	0	0	0	0	0	0	0	0	0	0	0	0	0	0	0	0	0	0	0	0	0	0	0	0	0	0	0	0	0	0	0	0	0	0	0	0	0	0	0	0	0	0	0	0	0	0	0	0	0	0	0	0	0	0	0	0	0	0	0
Corynebacterium_glyciniphilum	Bacteria	Actinomycetota	Actinomycetales	Corynebacterineae	Corynebacteriaceae	Corynebacterium	0	0	0	0	0	0	0	0	0	0	0	0	0	0	0	0	0	0	0	0	0	0	0	0	0	0	0	0	0	0	0	0	0	0	0	0	0	0	0	0	0	0	0	0	0	0	0	0	0	0	0	0	0	0	0	0	0	0	0
Corynebacterium_guangdongense	Bacteria	Actinomycetota	Actinomycetales	Corynebacterineae	Corynebacteriaceae	Corynebacterium	0	0	0	0	0	0	0	0	0	0	0	0	0	0	0	0	0	0	0	0	0	0	0	0	0	0	0	0	0	0	0	0	0	0	0	0	0	0	0	0	0	0	0	0	0	0	0	0	0	0	0	0	0	0	0	0	0	0	0
Corynebacterium_halotolerans	Bacteria	Actinomycetota	Actinomycetales	Corynebacterineae	Corynebacteriaceae	Corynebacterium	0	0	0	0	0	0	0	0	0	0	0	0	0	0	0	0	0	0	0	0	0	0	0	0	0	0	0	0	0	0	0	0	0	0	0	0	0	0	0	0	0	0	0	0	0	0	0	0	0	0	0	0	0	0	0	0	0	0	0
Corynebacterium_humireducens	Bacteria	Actinomycetota	Actinomycetales	Corynebacterineae	Corynebacteriaceae	Corynebacterium	0	0	0	0	0	0	0	0	0	0	0	0	0	0	0	0	0	0	0	0	0	0	0	0	0	0	0	0	0	0	0	0	0	0	0	0	0	0	0	0	0	0	0	0	0	0	0	0	0	0	0	0	0	0	0	0	0	0	0
Corynebacterium_humireducens / Corynebacterium_marinum / Corynebacterium_spheniscorum / Mycobacterium_parakoreense / Mycobacterium_triviale / Nocardia_xestospongiae	Bacteria	Actinomycetota	Actinomycetales	Corynebacterineae			0	0	0	0	0	0	0	0	0	0	0	0	0	0	0	0	0	0	0	0	0	0	0	0	0	0	0	0	0	0	0	0	0	0	0	0	0	0	0	0	0	0	0	0	0	0	0	0	0	0	0	0	0	0	0	0	0	0	0
Corynebacterium_imitans	Bacteria	Actinomycetota	Actinomycetales	Corynebacterineae	Corynebacteriaceae	Corynebacterium	0	0	0	0	0	0	0	0	0	0	0	0	0	0	0	0	0	0	0	0	0	0	0	0	0	0	0	0	0	0	0	0	0	0	0	0	0	0	0	0	0	0	0	0	0	0	0	0	0	0	0	0	0	0	0	0	0	0	0
Corynebacterium_jeddahense	Bacteria	Actinomycetota	Actinomycetota	Corynebacteriales	Corynebacteriaceae	Corynebacterium	0	0	0	0	0	0	0	0	0	0	0	0	0	0	0	0	0	0	0	0	0	0	0	0	0	0	0	0	0	0	0	0	0	0	0	0	0	0	0	0	0	0	0	0	0	0	0	0	0	0	0	0	0	0	0	0	0	0	0
Corynebacterium_jeddahense / Corynebacterium_aquatimens	Bacteria	Actinomycetota					0	0	0	0	0	0	0	0	0	0	0	0	0	0	0	0	0	0	0	0	0	0	0	0	0	0	0	0	0	0	0	0	0	0	0	0	0	0	0	0	0	0	0	0	0	0	0	0	0	0	0	0	0	0	0	0	0	0	0
Corynebacterium_jeddahense / Corynebacterium_podexum / Corynebacterium_coyleae / Corynebacterium_diphtheriae / Corynebacterium_felinum / Corynebacterium_imitans / Corynebacterium_kutscheri / Corynebacterium_pelargi / Corynebacterium_pseudotuberculosis / Corynebacterium_ulcerans	Bacteria	Actinomycetota					0	0	0	0	0	0	0	0	0	0	0	0	0	0	0	0	0	0	0	0	0	0	0	0	0	0	0	0	0	0	0	0	0	0	0	0	0	0	0	0	0	0	0	0	0	0	0	0	0	0	0	0	0	0	0	0	0	0	0
Corynebacterium_jeddahense / Corynebacterium_senegalense	Bacteria	Actinomycetota	Actinomycetota	Corynebacteriales	Corynebacteriaceae	Corynebacterium	0	0	0	0	0	0	0	0	0	0	0	0	0	0	0	0	0	0	0	0	0	0	0	0	0	0	0	0	0	0	0	0	0	0	0	0	0	0	0	0	0	0	0	0	0	0	0	0	0	0	0	0	0	0	0	0	0	0	0
Corynebacterium_jeddahense / Corynebacterium_urinale / Corynebacterium_urinapleomorphum / Corynebacterium_appendicis / Corynebacterium_aquatimens / Corynebacterium_tuscaniense	Bacteria	Actinomycetota					0	0	0	0	0	0	0	0	0	0	0	0	0	0	0	0	0	0	0	0	0	0	0	0	0	0	0	0	0	0	0	0	0	0	0	0	0	0	0	0	0	0	0	0	0	0	0	0	0	0	0	0	0	0	0	0	0	0	0
Corynebacterium_jeikeium	Bacteria	Actinomycetota	Actinomycetales	Corynebacterineae	Corynebacteriaceae	Corynebacterium	0	0	0	0	0	0	0	0	0	0	0	0	0	0	0	0	0	0	0	0	0	0	0	0	0	0	0	0	0	0	0	0	0	0	0	0	0	0	0	0	0	0	0	0	0	0	0	0	0	0	0	0	0	0	0	0	0	0	0
Corynebacterium_kroppenstedtii	Bacteria	Actinomycetota	Actinomycetales	Corynebacterineae	Corynebacteriaceae	Corynebacterium	0	0	0	0	0	0	0	0	0	0	0	0	0	0	0	0	0	0	0	0	0	0	0	0	0	0	0	0	0	0	0	0	0	0	0	0	0	0	0	0	0	0	0	0	0	0	0	0	0	0	0	0	0	0	0	0	0	0	0
Corynebacterium_lascolaense	Bacteria	Actinomycetota	Actinomycetota	Corynebacteriales	Corynebacteriaceae	Corynebacterium	0	0	0	0	0	0	0	0	0	0	0	0	0	0	0	0	0	0	0	0	0	0	0	0	0	0	0	0	0	0	0	0	0	0	0	0	0	0	0	0	0	0	0	0	0	0	0	0	0	0	0	0	0	0	0	0	0	0	0
Corynebacterium_lascolaense / Corynebacterium_capitovis	Bacteria	Actinomycetota					0	0	0	0	0	0	0	0	0	0	0	0	0	0	0	0	0	0	0	0	0	0	0	0	0	0	0	0	0	0	0	0	0	0	0	0	0	0	0	0	0	0	0	0	0	0	0	0	0	0	0	0	0	0	0	0	0	0	0
Corynebacterium_lascolaense / Corynebacterium_glutamicum / Corynebacterium_pilbarense	Bacteria	Actinomycetota					0	0	0	0	0	0	0	0	0	0	0	0	0	0	0	0	0	0	0	0	0	0	0	0	0	0	0	0	0	0	0	0	0	0	0	0	0	0	0	0	0	0	0	0	0	0	0	0	0	0	0	0	0	0	0	0	0	0	0
Corynebacterium_lascolaense / Corynebacterium_neomassiliense / Corynebacterium_provencense / Corynebacterium_senegalense / Corynebacterium_timonense / Corynebacterium_ammoniagenes / Corynebacterium_aquatimens / Corynebacterium_auris / Corynebacterium_bovis / Corynebacterium_camporealensis / Corynebacterium_canis / Corynebacterium_epidermidicanis / Corynebacterium_flavescens / Corynebacterium_freiburgense / Corynebacterium_halotolerans / Corynebacterium_lipophiloflavum / Corynebacterium_mycetoides / Corynebacterium_nuruki / Corynebacterium_pilosum / Corynebacterium_timonense / Corynebacterium_variabile	Bacteria	Actinomycetota					0	0	0	0	0	0	0	0	0	0	0	0	0	0	0	0	0	0	0	0	0	0	0	0	0	0	0	0	0	0	0	0	0	0	0	0	0	0	0	0	0	0	0	0	0	0	0	0	0	0	0	0	0	0	0	0	0	0	0
Corynebacterium_lascolaense / Corynebacterium_pacaense / Corynebacterium_camporealensis / Corynebacterium_propinquum / Corynebacterium_pseudodiphtheriticum / Corynebacterium_tapiri	Bacteria	Actinomycetota					0	0	0	0	0	0	0	0	0	0	0	0	0	0	0	0	0	0	0	0	0	0	0	0	0	0	0	0	0	0	0	0	0	0	0	0	0	0	0	0	0	0	0	0	0	0	0	0	0	0	0	0	0	0	0	0	0	0	0
Corynebacterium_lipophiloflavum	Bacteria	Actinomycetota	Actinomycetales	Corynebacterineae	Corynebacteriaceae	Corynebacterium	0	0	0	0	0	0	0	0	0	0	0	0	0	0	0	0	0	0	0	0	0	0	0	0	0	0	0	0	0	0	0	0	0	0	0	0	0	0	0	0	0	0	0	0	0	0	0	0	0	0	0	0	0	0	0	0	0	0	0
Corynebacterium_macginleyi	Bacteria	Actinomycetota	Actinomycetales	Corynebacterineae	Corynebacteriaceae	Corynebacterium	0	0	0	0	0	0	0	0	0	0	0	0	0	0	0	0	0	0	0	0	0	0	0	0	0	0	0	0	0	0	0	0	0	0	0	0	0	0	0	0	0	0	0	0	0	0	0	0	0	0	0	0	0	0	0	0	0	0	0
Corynebacterium_marinum	Bacteria	Actinomycetota	Actinomycetales	Corynebacterineae	Corynebacteriaceae	Corynebacterium	0	0	0	0	0	0	0	0	0	0	0	0	0	0	0	0	0	0	0	0	0	0	0	0	0	0	0	0	0	0	0	0	0	0	0	0	0	0	0	0	0	0	0	0	0	0	0	0	0	0	0	0	0	0	0	0	0	0	0
Corynebacterium_maris	Bacteria	Actinomycetota	Actinomycetales	Corynebacterineae	Corynebacteriaceae	Corynebacterium	0	0	0	0	0	0	0	0	0	0	0	0	0	0	0	0	0	0	0	0	0	0	0	0	0	0	0	0	0	0	0	0	0	0	0	0	0	0	0	0	0	0	0	0	0	0	0	0	0	0	0	0	0	0	0	0	0	0	0
Corynebacterium_massiliense / Corynebacterium_massiliense	Bacteria	Actinomycetota					0	0	0	0	0	0	0	0	0	0	0	0	0	0	0	0	0	0	0	0	0	0	0	0	0	0	0	0	0	0	0	0	0	0	0	0	0	0	0	0	0	0	0	0	0	0	0	0	0	0	0	0	0	0	0	0	0	0	0
Corynebacterium_mastitidis / Corynebacterium_oculi	Bacteria	Actinomycetota	Actinomycetales	Corynebacterineae	Corynebacteriaceae	Corynebacterium	0	0	0	0	0	0	0	0	0	0	0	0	0	0	0	0	0	0	0	0	0	0	0	0	0	0	0	0	0	0	0	0	0	0	0	0	0	0	0	0	0	0	0	0	0	0	0	0	0	0	0	0	0	0	0	0	0	0	0
Corynebacterium_matruchotii	Bacteria	Actinomycetota	Actinomycetales	Corynebacterineae	Corynebacteriaceae	Corynebacterium	0	0	0	0	0	0	0	0	0	0	0	0	0	0	0	0	0	0	0	0	0	0	0	0	0	0	0	0	0	0	0	0	0	0	0	0	0	0	0	0	0	0	0	0	0	0	0	0	0	0	0	0	0	0	0	0	0	0	0
Corynebacterium_mycetoides	Bacteria	Actinomycetota	Actinomycetales	Corynebacterineae	Corynebacteriaceae	Corynebacterium	0	0	0	0	0	0	0	0	0	0	0	0	0	0	0	0	0	0	0	0	0	0	0	0	0	0	0	0	0	0	0	0	0	0	0	0	0	0	0	0	0	0	0	0	0	0	0	0	0	0	0	0	0	0	0	0	0	0	0
Corynebacterium_neomassiliense / Corynebacterium_pacaense / Corynebacterium_provencense / Corynebacterium_nuruki / Corynebacterium_pelargi / Corynebacterium_sundsvallense / Corynebacterium_thomssenii	Bacteria	Actinomycetota					0	0	0	0	0	0	0	0	0	0	0	0	0	0	0	0	0	0	0	0	0	0	0	0	0	0	0	0	0	0	0	0	0	0	0	0	0	0	0	0	0	0	0	0	0	0	0	0	0	0	0	0	0	0	0	0	0	0	0
Corynebacterium_neomassiliense / Corynebacterium_provencense / Corynebacterium_argentoratense / Corynebacterium_bovis / Corynebacterium_canis / Corynebacterium_flavescens / Corynebacterium_freiburgense / Corynebacterium_halotolerans / Corynebacterium_nuruki / Corynebacterium_singulare / Corynebacterium_spheniscorum / Corynebacterium_variabile	Bacteria	Actinomycetota					0	0	0	0	0	0	0	0	0	0	0	0	0	0	0	0	0	0	0	0	0	0	0	0	0	0	0	0	0	0	0	0	0	0	0	0	0	0	0	0	0	0	0	0	0	0	0	0	0	0	0	0	0	0	0	0	0	0	0
Corynebacterium_neomassiliense / Corynebacterium_provencense / Corynebacterium_glyciniphilum / Corynebacterium_halotolerans / Corynebacterium_nuruki / Corynebacterium_ulceribovis / Corynebacterium_variabile	Bacteria	Actinomycetota					0	0	0	0	0	0	0	0	0	0	0	0	0	0	0	0	0	0	0	0	0	0	0	0	0	0	0	0	0	0	0	0	0	0	0	0	0	0	0	0	0	0	0	0	0	0	0	0	0	0	0	0	0	0	0	0	0	0	0
Corynebacterium_neomassiliense / Corynebacterium_provencense / Corynebacterium_glyciniphilum / Corynebacterium_halotolerans / Corynebacterium_nuruki / Corynebacterium_variabile	Bacteria	Actinomycetota					0	0	0	0	0	0	0	0	0	0	0	0	0	0	0	0	0	0	0	0	0	0	0	0	0	0	0	0	0	0	0	0	0	0	0	0	0	0	0	0	0	0	0	0	0	0	0	0	0	0	0	0	0	0	0	0	0	0	0
Corynebacterium_neomassiliense / Corynebacterium_provencense / Corynebacterium_halotolerans / Corynebacterium_humireducens	Bacteria	Actinomycetota					0	0	0	0	0	0	0	0	0	0	0	0	0	0	0	0	0	0	0	0	0	0	0	0	0	0	0	0	0	0	0	0	0	0	0	0	0	0	0	0	0	0	0	0	0	0	0	0	0	0	0	0	0	0	0	0	0	0	0
Corynebacterium_neomassiliense / Corynebacterium_provencense / Corynebacterium_nuruki / Corynebacterium_variabile	Bacteria	Actinomycetota					0	0	0	0	0	0	0	0	0	0	0	0	0	0	0	0	0	0	0	0	0	0	0	0	0	0	0	0	0	0	0	0	0	0	0	0	0	0	0	0	0	0	0	0	0	0	0	0	0	0	0	0	0	0	0	0	0	0	0
Corynebacterium_oculi	Bacteria	Actinomycetota	Actinomycetales	Corynebacterineae	Corynebacteriaceae	Corynebacterium	0	0	0	0	0	0	0	0	0	0	0	0	0	0	0	0	0	0	0	0	0	0	0	0	0	0	0	0	0	0	0	0	0	0	0	0	0	0	0	0	0	0	0	0	0	0	0	0	0	0	0	0	0	0	0	0	0	0	0
Corynebacterium_pacaense / Corynebacterium_amycolatum / Corynebacterium_camporealensis / Corynebacterium_freiburgense / Corynebacterium_lactis / Corynebacterium_pelargi / Corynebacterium_tapiri / Corynebacterium_xerosis	Bacteria	Actinomycetota					0	0	0	0	0	0	0	0	0	0	0	0	0	0	0	0	0	0	0	0	0	0	0	0	0	0	0	0	0	0	0	0	0	0	0	0	0	0	0	0	0	0	0	0	0	0	0	0	0	0	0	0	0	0	0	0	0	0	0
Corynebacterium_pacaense / Corynebacterium_aurimucosum / Corynebacterium_bovis / Corynebacterium_camporealensis / Corynebacterium_striatum	Bacteria	Actinomycetota					0	0	0	0	0	0	0	0	0	0	0	0	0	0	0	0	0	0	0	0	0	0	0	0	0	0	0	0	0	0	0	0	0	0	0	0	0	0	0	0	0	0	0	0	0	0	0	0	0	0	0	0	0	0	0	0	0	0	0
Corynebacterium_pacaense / Corynebacterium_bovis / Corynebacterium_camporealensis / Corynebacterium_deserti / Corynebacterium_diphtheriae / Corynebacterium_pelargi / Corynebacterium_suicordis / Corynebacterium_tapiri	Bacteria	Actinomycetota					0	0	0	0	0	0	0	0	0	0	0	0	0	0	0	0	0	0	0	0	0	0	0	0	0	0	0	0	0	0	0	0	0	0	0	0	0	0	0	0	0	0	0	0	0	0	0	0	0	0	0	0	0	0	0	0	0	0	0
Corynebacterium_pacaense / Corynebacterium_bovis / Corynebacterium_camporealensis / Corynebacterium_freneyi / Corynebacterium_hansenii / Corynebacterium_sphenisci / Corynebacterium_ulceribovis / Corynebacterium_xerosis	Bacteria	Actinomycetota					0	0	0	0	0	0	0	0	0	0	0	0	0	0	0	0	0	0	0	0	0	0	0	0	0	0	0	0	0	0	0	0	0	0	0	0	0	0	0	0	0	0	0	0	0	0	0	0	0	0	0	0	0	0	0	0	0	0	0
Corynebacterium_pacaense / Corynebacterium_camporealensis / Corynebacterium_efficiens / Corynebacterium_faecale / Corynebacterium_glutamicum	Bacteria	Actinomycetota					0	0	0	0	0	0	0	0	0	0	0	0	0	0	0	0	0	0	0	0	0	0	0	0	0	0	0	0	0	0	0	0	0	0	0	0	0	0	0	0	0	0	0	0	0	0	0	0	0	0	0	0	0	0	0	0	0	0	0
Corynebacterium_pacaense / Corynebacterium_phoceense / Corynebacterium_bovis / Corynebacterium_deserti / Corynebacterium_efficiens / Corynebacterium_freiburgense / Corynebacterium_minutissimum / Corynebacterium_simulans / Corynebacterium_singulare / Corynebacterium_spheniscorum	Bacteria	Actinomycetota					0	0	0	0	0	0	0	0	0	0	0	0	0	0	0	0	0	0	0	0	0	0	0	0	0	0	0	0	0	0	0	0	0	0	0	0	0	0	0	0	0	0	0	0	0	0	0	0	0	0	0	0	0	0	0	0	0	0	0
Corynebacterium_pacaense / Corynebacterium_phoceense / Corynebacterium_sanguinis / Corynebacterium_accolens / Corynebacterium_camporealensis / Corynebacterium_deserti / Corynebacterium_diphtheriae / Corynebacterium_flavescens / Corynebacterium_glutamicum / Corynebacterium_jeikeium / Corynebacterium_kutscheri / Corynebacterium_macginleyi / Corynebacterium_nasicanis / Corynebacterium_singulare / Corynebacterium_tapiri / Corynebacterium_tuberculostearicum / Actinoplanes_nipponensis / Couchioplanes_caeruleus_subsp._caeruleus / Micromonospora_echinofusca / Micromonospora_ovatispora / Micromonospora_peucetia / Micromonospora_pisi / Micromonospora_rhizosphaerae / Micromonospora_yangpuensis / Micromonospora_zhanjiangensis / Plantactinospora_mayteni / Polymorphospora_rubra / Pseudosporangium_ferrugineum / Salinispora_arenicola / Salinispora_pacifica / Salinispora_tropica	Bacteria	Actinomycetota					0	0	0	0	0	0	0	0	0	0	0	0	0	0	0	0	0	0	0	0	0	0	0	0	0	0	0	0	0	0	0	0	0	0	0	0	0	0	0	0	0	0	0	0	0	0	0	0	0	0	0	0	0	0	0	0	0	0	0
Corynebacterium_pelargi	Bacteria	Actinomycetota	Actinomycetales	Corynebacterineae	Corynebacteriaceae	Corynebacterium	0	0	0	0	0	0	0	0	0	0	0	0	0	0	0	0	0	0	0	0	0	0	0	0	0	0	0	0	0	0	0	0	0	0	0	0	0	0	0	0	0	0	0	0	0	0	0	0	0	0	0	0	0	0	0	0	0	0	0
Corynebacterium_phoceense	Bacteria	Actinomycetota	Actinomycetota	Corynebacteriales	Corynebacteriaceae	Corynebacterium	0	0	0	0	0	0	0	0	0	0	0	0	0	0	0	0	0	0	0	0	0	0	0	0	0	0	0	0	0	0	0	0	0	0	0	0	0	0	0	0	0	0	0	0	0	0	0	0	0	0	0	0	0	0	0	0	0	0	0
Corynebacterium_phoceense / Corynebacterium_singulare	Bacteria	Actinomycetota					0	0	0	0	0	0	0	0	0	0	0	0	0	0	0	0	0	0	0	0	0	0	0	0	0	0	0	0	0	0	0	0	0	0	0	0	0	0	0	0	0	0	0	0	0	0	0	0	0	0	0	0	0	0	0	0	0	0	0
Corynebacterium_phoceense / Corynebacterium_sinusae / Corynebacterium_minutissimum / Corynebacterium_singulare	Bacteria	Actinomycetota					0	0	0	0	0	0	0	0	0	0	0	0	0	0	0	0	0	0	0	0	0	0	0	0	0	0	0	0	0	0	0	0	0	0	0	0	0	0	0	0	0	0	0	0	0	0	0	0	0	0	0	0	0	0	0	0	0	0	0
Corynebacterium_phoceense / Corynebacterium_sinusae / Corynebacterium_singulare	Bacteria	Actinomycetota					0	0	0	0	0	0	0	0	0	0	0	0	0	0	0	0	0	0	0	0	0	0	0	0	0	0	0	0	0	0	0	0	0	0	0	0	0	0	0	0	0	0	0	0	0	0	0	0	0	0	0	0	0	0	0	0	0	0	0
Corynebacterium_pilbarense	Bacteria	Actinomycetota	Actinomycetales	Corynebacterineae	Corynebacteriaceae	Corynebacterium	0	0	0	0	0	0	0	0	0	0	0	0	0	0	0	0	0	0	0	0	0	0	0	0	0	0	0	0	0	0	0	0	0	0	0	0	0	0	0	0	0	0	0	0	0	0	0	0	0	0	0	0	0	0	0	0	0	0	0
Corynebacterium_podexum	Bacteria	Actinomycetota	Actinomycetota	Corynebacteriales	Corynebacteriaceae	Corynebacterium	0	0	0	0	0	0	0	0	0	0	0	0	0	0	0	0	0	0	0	0	0	0	0	0	0	0	0	0	0	0	0	0	0	0	0	0	0	0	0	0	0	0	0	0	0	0	0	0	0	0	0	0	0	0	0	0	0	0	0
Corynebacterium_propinquum / Corynebacterium_pseudodiphtheriticum	Bacteria	Actinomycetota	Actinomycetales	Corynebacterineae	Corynebacteriaceae	Corynebacterium	0	0	0	0	0	0	0	0	0	0	0	0	0	0	0	0	0	0	0	0	0	0	0	0	0	0	0	0	0	0	0	0	0	0	0	0	0	0	0	0	0	0	0	0	0	0	0	0	0	0	0	0	0	0	0	0	0	0	0
Corynebacterium_provencense	Bacteria	Actinomycetota	Actinomycetota	Corynebacteriales	Corynebacteriaceae	Corynebacterium	0	0	0	0	0	0	0	0	0	0	0	0	0	0	0	0	0	0	0	0	0	0	0	0	0	0	0	0	0	0	0	0	0	0	0	0	0	0	0	0	0	0	0	0	0	0	0	0	0	0	0	0	0	0	0	0	0	0	0
Corynebacterium_pseudodiphtheriticum	Bacteria	Actinomycetota	Actinomycetales	Corynebacterineae	Corynebacteriaceae	Corynebacterium	0	0	0	0	0	0	0	0	0	0	0	0	0	0	0	0	0	0	0	0	0	0	0	0	0	0	0	0	0	0	0	0	0	0	0	0	0	0	0	0	0	0	0	0	0	0	0	0	0	0	0	0	0	0	0	0	0	0	0
Corynebacterium_pyruviciproducens	Bacteria	Actinomycetota	Actinomycetales	Corynebacterineae	Corynebacteriaceae	Corynebacterium	0	0	0	0	0	0	0	0	0	0	0	0	0	0	0	0	0	0	0	0	0	0	0	0	0	0	0	0	0	0	0	0	0	0	0	0	0	0	0	0	0	0	0	0	0	0	0	0	0	0	0	0	0	0	0	0	0	0	0
Corynebacterium_riegelii	Bacteria	Actinomycetota	Actinomycetales	Corynebacterineae	Corynebacteriaceae	Corynebacterium	0	0	0	0	0	0	0	0	0	0	0	0	0	0	0	0	0	0	0	0	0	0	0	0	0	0	0	0	0	0	0	0	0	0	0	0	0	0	0	0	0	0	0	0	0	0	0	0	0	0	0	0	0	0	0	0	0	0	0
Corynebacterium_sanguinis	Bacteria	Actinomycetota	Actinomycetota	Corynebacteriales	Corynebacteriaceae	Corynebacterium	0	0	0	0	0	0	0	0	0	0	0	0	0	0	0	0	0	0	0	0	0	0	0	0	0	0	0	0	0	0	0	0	0	0	0	0	0	0	0	0	0	0	0	0	0	0	0	0	0	0	0	0	0	0	0	0	0	0	0
Corynebacterium_sanguinis / Corynebacterium_accolens / Corynebacterium_macginleyi / Corynebacterium_tuberculostearicum	Bacteria	Actinomycetota					0	0	0	0	0	0	0	0	0	0	0	0	0	0	0	0	0	0	0	0	0	0	0	0	0	0	0	0	0	0	0	0	0	0	0	0	0	0	0	0	0	0	0	0	0	0	0	0	0	0	0	0	0	0	0	0	0	0	0
Corynebacterium_sanguinis / Corynebacterium_camporealensis / Corynebacterium_diphtheriae / Corynebacterium_pelargi / Corynebacterium_tuberculostearicum	Bacteria	Actinomycetota					0	0	0	0	0	0	0	0	0	0	0	0	0	0	0	0	0	0	0	0	0	0	0	0	0	0	0	0	0	0	0	0	0	0	0	0	0	0	0	0	0	0	0	0	0	0	0	0	0	0	0	0	0	0	0	0	0	0	0
Corynebacterium_sanguinis / Corynebacterium_propinquum / Corynebacterium_pseudodiphtheriticum / Corynebacterium_tuberculostearicum	Bacteria	Actinomycetota					0	0	0	0	0	0	0	0	0	0	0	0	0	0	0	0	0	0	0	0	0	0	0	0	0	0	0	0	0	0	0	0	0	0	0	0	0	0	0	0	0	0	0	0	0	0	0	0	0	0	0	0	0	0	0	0	0	0	0
Corynebacterium_sanguinis / Corynebacterium_tuberculostearicum	Bacteria	Actinomycetota					0	0	0	0	0	0	0	0	0	0	0	0	0	0	0	0	0	0	0	0	0	0	0	0	0	0	0	0	0	0	0	0	0	0	0	0	0	0	0	0	0	0	0	0	0	0	0	0	0	0	0	0	0	0	0	0	0	0	0
Corynebacterium_senegalense	Bacteria	Actinomycetota	Actinomycetota	Corynebacteriales	Corynebacteriaceae	Corynebacterium	0	0	0	0	0	0	0	0	0	0	0	0	0	0	0	0	0	0	0	0	0	0	0	0	0	0	0	0	0	0	0	0	0	0	0	0	0	0	0	0	0	0	0	0	0	0	0	0	0	0	0	0	0	0	0	0	0	0	0
Corynebacterium_senegalense / Corynebacterium_capitovis / Corynebacterium_lipophiloflavum / Corynebacterium_mycetoides	Bacteria	Actinomycetota					0	0	0	0	0	0	0	0	0	0	0	0	0	0	0	0	0	0	0	0	0	0	0	0	0	0	0	0	0	0	0	0	0	0	0	0	0	0	0	0	0	0	0	0	0	0	0	0	0	0	0	0	0	0	0	0	0	0	0
Corynebacterium_simulans	Bacteria	Actinomycetota	Actinomycetales	Corynebacterineae	Corynebacteriaceae	Corynebacterium	0	0	0	0	0	0	0	0	0	0	0	0	0	0	0	0	0	0	0	0	0	0	0	0	0	0	0	0	0	0	0	0	0	0	0	0	0	0	0	0	0	0	0	0	0	0	0	0	0	0	0	0	0	0	0	0	0	0	0
Corynebacterium_singulare	Bacteria	Actinomycetota	Actinomycetales	Corynebacterineae	Corynebacteriaceae	Corynebacterium	0	0	0	0	0	0	0	0	0	0	0	0	0	0	0	0	0	0	0	0	0	0	0	0	0	0	0	0	0	0	0	0	0	0	0	0	0	0	0	0	0	0	0	0	0	0	0	0	0	0	0	0	0	0	0	0	0	0	0
Corynebacterium_sinusae	Bacteria	Actinomycetota	Actinomycetota	Corynebacteriales	Corynebacteriaceae	Corynebacterium	0	0	0	0	0	0	0	0	0	0	0	0	0	0	0	0	0	0	0	0	0	0	0	0	0	0	0	0	0	0	0	0	0	0	0	0	0	0	0	0	0	0	0	0	0	0	0	0	0	0	0	0	0	0	0	0	0	0	0
Corynebacterium_sinusae / Corynebacterium_aurimucosum	Bacteria	Actinomycetota					0	0	0	0	0	0	0	0	0	0	0	0	0	0	0	0	0	0	0	0	0	0	0	0	0	0	0	0	0	0	0	0	0	0	0	0	0	0	0	0	0	0	0	0	0	0	0	0	0	0	0	0	0	0	0	0	0	0	0
Corynebacterium_spheniscorum	Bacteria	Actinomycetota	Actinomycetales	Corynebacterineae	Corynebacteriaceae	Corynebacterium	0	0	0	0	0	0	0	0	0	0	0	0	0	0	0	0	0	0	0	0	0	0	0	0	0	0	0	0	0	0	0	0	0	0	0	0	0	0	0	0	0	0	0	0	0	0	0	0	0	0	0	0	0	0	0	0	0	0	0
Corynebacterium_sputi	Bacteria	Actinomycetota	Actinomycetales	Corynebacterineae	Corynebacteriaceae	Corynebacterium	0	0	0	0	0	0	0	0	0	0	0	0	0	0	0	0	0	0	0	0	0	0	0	0	0	0	0	0	0	0	0	0	0	0	0	0	0	0	0	0	0	0	0	0	0	0	0	0	0	0	0	0	0	0	0	0	0	0	0
Corynebacterium_stationis	Bacteria	Actinomycetota	Actinomycetales	Corynebacterineae	Corynebacteriaceae	Corynebacterium	0	0	0	0	0	0	0	0	0	0	0	0	0	0	0	0	0	0	0	0	0	0	0	0	0	0	0	0	0	0	0	0	0	0	0	0	0	0	0	0	0	0	0	0	0	0	0	0	0	0	0	0	0	0	0	0	0	0	0
Corynebacterium_striatum	Bacteria	Actinomycetota	Actinomycetales	Corynebacterineae	Corynebacteriaceae	Corynebacterium	0	0	0	0	0	0	0	0	0	0	0	0	0	0	0	0	0	0	0	0	0	0	0	0	0	0	0	0	0	0	0	0	0	0	0	0	0	0	0	0	0	0	0	0	0	0	0	0	0	0	0	0	0	0	0	0	0	0	0
Corynebacterium_suicordis	Bacteria	Actinomycetota	Actinomycetales	Corynebacterineae	Corynebacteriaceae	Corynebacterium	0	0	0	0	0	0	0	0	0	0	0	0	0	0	0	0	0	0	0	0	0	0	0	0	0	0	0	0	0	0	0	0	0	0	0	0	0	0	0	0	0	0	0	0	0	0	0	0	0	0	0	0	0	0	0	0	0	0	0
Corynebacterium_sundsvallense / Corynebacterium_thomssenii	Bacteria	Actinomycetota	Actinomycetales	Corynebacterineae	Corynebacteriaceae	Corynebacterium	0	0	0	0	0	0	0	0	0	0	0	0	0	0	0	0	0	0	0	0	0	0	0	0	0	0	0	0	0	0	0	0	0	0	0	0	0	0	0	0	0	0	0	0	0	0	0	0	0	0	0	0	0	0	0	0	0	0	0
Corynebacterium_tapiri	Bacteria	Actinomycetota	Actinomycetales	Corynebacterineae	Corynebacteriaceae	Corynebacterium	0	0	0	0	0	0	0	0	0	0	0	0	0	0	0	0	0	0	0	0	0	0	0	0	0	0	0	0	0	0	0	0	0	0	0	0	0	0	0	0	0	0	0	0	0	0	0	0	0	0	0	0	0	0	0	0	0	0	0
Corynebacterium_tuscaniense	Bacteria	Actinomycetota	Actinomycetales	Corynebacterineae	Corynebacteriaceae	Corynebacterium	0	0	0	0	0	0	0	0	0	0	0	0	0	0	0	0	0	0	0	0	0	0	0	0	0	0	0	0	0	0	0	0	0	0	0	0	0	0	0	0	0	0	0	0	0	0	0	0	0	0	0	0	0	0	0	0	0	0	0
Corynebacterium_ulcerans	Bacteria	Actinomycetota	Actinomycetales	Corynebacterineae	Corynebacteriaceae	Corynebacterium	0	0	0	0	0	0	0	0	0	0	0	0	0	0	0	0	0	0	0	0	0	0	0	0	0	0	0	0	0	0	0	0	0	0	0	0	0	0	0	0	0	0	0	0	0	0	0	0	0	0	0	0	0	0	0	0	0	0	0
Corynebacterium_urealyticum	Bacteria	Actinomycetota	Actinomycetales	Corynebacterineae	Corynebacteriaceae	Corynebacterium	0	0	0	0	0	0	0	0	0	0	0	0	0	0	0	0	0	0	0	0	0	0	0	0	0	0	0	0	0	0	0	0	0	0	0	0	0	0	0	0	0	0	0	0	0	0	0	0	0	0	0	0	0	0	0	0	0	0	0
Corynebacterium_urinale / Corynebacterium_appendicis / Corynebacterium_aquatimens	Bacteria	Actinomycetota					0	0	0	0	0	0	0	0	0	0	0	0	0	0	0	0	0	0	0	0	0	0	0	0	0	0	0	0	0	0	0	0	0	0	0	0	0	0	0	0	0	0	0	0	0	0	0	0	0	0	0	0	0	0	0	0	0	0	0
Corynebacterium_urinale / Corynebacterium_appendicis / Corynebacterium_camporealensis / Corynebacterium_diphtheriae / Corynebacterium_pilosum / Corynebacterium_pollutisoli / Corynebacterium_tuscaniense	Bacteria	Actinomycetota					0	0	0	0	0	0	0	0	0	0	0	0	0	0	0	0	0	0	0	0	0	0	0	0	0	0	0	0	0	0	0	0	0	0	0	0	0	0	0	0	0	0	0	0	0	0	0	0	0	0	0	0	0	0	0	0	0	0	0
Corynebacterium_urinale / Corynebacterium_appendicis / Corynebacterium_tuscaniense	Bacteria	Actinomycetota					0	0	0	0	0	0	0	0	0	0	0	0	0	0	0	0	0	0	0	0	0	0	0	0	0	0	0	0	0	0	0	0	0	0	0	0	0	0	0	0	0	0	0	0	0	0	0	0	0	0	0	0	0	0	0	0	0	0	0
Corynebacterium_urinale / Corynebacterium_urinapleomorphum / Corynebacterium_appendicis	Bacteria	Actinomycetota					0	0	0	0	0	0	0	0	0	0	0	0	0	0	0	0	0	0	0	0	0	0	0	0	0	0	0	0	0	0	0	0	0	0	0	0	0	0	0	0	0	0	0	0	0	0	0	0	0	0	0	0	0	0	0	0	0	0	0
Corynebacterium_urinale / Corynebacterium_urinapleomorphum / Corynebacterium_appendicis / Corynebacterium_capitovis / Corynebacterium_tuscaniense	Bacteria	Actinomycetota					0	0	0	0	0	0	0	0	0	0	0	0	0	0	0	0	0	0	0	0	0	0	0	0	0	0	0	0	0	0	0	0	0	0	0	0	0	0	0	0	0	0	0	0	0	0	0	0	0	0	0	0	0	0	0	0	0	0	0
Corynebacterium_urinale / Corynebacterium_urinapleomorphum / Corynebacterium_appendicis / Corynebacterium_tuscaniense	Bacteria	Actinomycetota					0	0	0	0	0	0	0	0	0	0	0	0	0	0	0	0	0	0	0	0	0	0	0	0	0	0	0	0	0	0	0	0	0	0	0	0	0	0	0	0	0	0	0	0	0	0	0	0	0	0	0	0	0	0	0	0	0	0	0
Corynebacterium_variabile	Bacteria	Actinomycetota	Actinomycetales	Corynebacterineae	Corynebacteriaceae	Corynebacterium	0	0	0	0	0	0	0	0	0	0	0	0	0	0	0	0	0	0	0	0	0	0	0	0	0	0	0	0	0	0	0	0	0	0	0	0	0	0	0	0	0	0	0	0	0	0	0	0	0	0	0	0	0	0	75	0	0	0	0
Cosenzaea_myxofaciens	Bacteria	Pseudomonadota	Gammaproteobacteria	Enterobacteriales	Morganellaceae	Cosenzaea	0	0	0	0	0	0	0	0	0	0	0	0	0	0	0	0	0	0	0	0	0	0	0	0	0	0	0	0	0	0	0	0	0	0	0	0	0	0	0	0	0	0	0	0	0	0	0	0	0	0	0	0	0	0	0	0	0	0	0
Cosenzaea_myxofaciens / Morganella_morganii_subsp._sibonii / Proteus_cibarius / Proteus_hauseri / Proteus_mirabilis / Proteus_penneri / Proteus_terrae / Proteus_vulgaris	Bacteria	Pseudomonadota	Gammaproteobacteria	Enterobacteriales	Morganellaceae		0	0	0	0	0	0	0	0	0	0	0	0	0	0	0	0	0	0	0	0	0	0	0	0	0	0	0	0	0	0	0	0	0	0	0	0	0	0	0	0	0	0	0	0	0	0	0	0	0	0	0	0	0	0	0	0	0	0	0
Cosenzaea_myxofaciens / Proteus_mirabilis / Proteus_penneri / Proteus_vulgaris	Bacteria	Pseudomonadota	Gammaproteobacteria	Enterobacteriales	Morganellaceae		0	0	0	0	0	0	0	0	0	0	0	0	0	0	0	0	0	0	0	0	0	0	0	0	0	0	0	0	0	0	0	0	0	0	0	0	0	0	0	0	0	0	0	0	0	0	0	0	0	0	0	0	0	0	0	0	0	0	0
Couchioplanes_caeruleus_subsp._caeruleus / Longispora_albida / Longispora_fulva / Micromonospora_avicenniae / Micromonospora_eburnea / Micromonospora_echinaurantiaca / Micromonospora_echinofusca / Micromonospora_matsumotoense / Micromonospora_narathiwatensis / Micromonospora_pattaloongensis / Micromonospora_peucetia / Micromonospora_siamensis / Micromonospora_viridifaciens / Verrucosispora_sediminis	Bacteria	Actinomycetota	Actinomycetales	Micromonosporineae	Micromonosporaceae		0	0	0	0	0	0	0	0	0	0	0	0	0	0	0	0	0	0	0	0	0	0	0	0	0	0	0	0	0	0	0	0	0	0	0	0	0	0	0	0	0	0	0	0	0	0	0	0	0	0	0	0	0	0	0	0	0	0	0
Coxiella_burnetii	Bacteria	Pseudomonadota	Gammaproteobacteria	Legionellales	Coxiellaceae	Coxiella	0	0	0	0	0	0	0	0	0	0	0	0	0	0	0	0	0	0	0	0	0	0	0	0	0	0	0	0	0	0	0	0	0	0	0	0	0	0	0	0	0	0	0	0	0	0	0	0	0	0	0	0	0	0	0	0	0	0	0
Crassaminicella_profunda	Bacteria	Bacillota	Clostridia	Clostridiales	Clostridiaceae	Crassaminicella	0	0	0	0	0	0	0	0	0	0	0	0	0	0	0	0	0	0	0	0	0	0	0	0	0	0	0	0	0	0	0	0	0	0	0	0	0	0	0	0	0	0	0	0	0	0	0	0	0	0	0	0	0	0	0	0	0	0	0
Craurococcus_roseus	Bacteria	Pseudomonadota	Alphaproteobacteria	Rhodospirillales	Acetobacteraceae	Craurococcus	0	0	0	0	0	0	0	0	0	0	0	0	0	0	0	0	0	0	0	0	0	0	0	0	0	0	0	0	0	0	0	0	0	0	0	0	0	0	0	0	0	0	0	0	0	0	0	0	0	0	0	0	0	0	0	0	0	0	0
Cribrihabitans_marinus / Lutimaribacter_litoralis / Marivita_geojedonensis / Marivita_hallyeonensis / Thalassobius_maritimus / Tropicimonas_isoalkanivorans / Tropicimonas_sediminicola	Bacteria	Pseudomonadota	Alphaproteobacteria	Rhodobacterales	Rhodobacteraceae		0	0	0	0	0	0	0	0	0	0	0	0	0	0	0	0	0	0	0	0	0	0	0	0	0	0	0	0	0	0	0	0	0	0	0	0	0	0	0	0	0	0	0	0	0	0	0	0	0	0	0	0	0	0	0	0	0	0	0
Cribrihabitans_neustonicus	Bacteria	Pseudomonadota	Alphaproteobacteria	Rhodobacterales	Rhodobacteraceae	Cribrihabitans	0	0	0	0	0	0	0	0	0	0	0	0	0	0	0	0	0	0	0	0	0	0	0	0	0	0	0	0	0	0	0	0	0	0	0	0	0	0	0	0	0	0	0	0	0	0	0	0	0	0	0	0	0	0	0	0	0	0	0
Cribrihabitans_neustonicus / Cribrihabitans_pelagius / Ruegeria_arenilitoris / Ruegeria_conchae / Silicibacter_pomeroyi	Bacteria	Pseudomonadota	Alphaproteobacteria	Rhodobacterales	Rhodobacteraceae		0	0	0	0	0	0	0	0	0	0	0	0	0	0	0	0	0	0	0	0	0	0	0	0	0	0	0	0	0	0	0	0	0	0	0	0	0	0	0	0	0	0	0	0	0	0	0	0	0	0	0	0	0	0	0	0	0	0	0
Cribrihabitans_neustonicus / Ruegeria_arenilitoris / Ruegeria_atlantica / Ruegeria_mobilis / Sediminimonas_qiaohouensis / Silicibacter_lacuscaerulensis	Bacteria	Pseudomonadota	Alphaproteobacteria	Rhodobacterales	Rhodobacteraceae		0	0	0	0	0	0	0	0	0	0	0	0	0	0	0	0	0	0	0	0	0	0	0	0	0	0	0	0	0	0	0	0	0	0	0	0	0	0	0	0	0	0	0	0	0	0	0	0	0	0	0	0	0	0	0	0	0	0	0
Cribrihabitans_neustonicus / Ruegeria_arenilitoris / Sediminimonas_qiaohouensis / Silicibacter_lacuscaerulensis	Bacteria	Pseudomonadota	Alphaproteobacteria	Rhodobacterales	Rhodobacteraceae		0	0	0	0	0	0	0	0	0	0	0	0	0	0	0	0	0	0	0	0	0	0	0	0	0	0	0	0	0	0	0	0	0	0	0	0	0	0	0	0	0	0	0	0	0	0	0	0	0	0	0	0	0	0	0	0	0	0	0
Cribrihabitans_pelagius / Litorisediminivivens_gilvus / Loktanella_atrilutea / Loktanella_variabilis / Mameliella_atlantica / Mameliella_phaeodactyli / Pelagibaca_bermudensis / Pseudodonghicola_xiamenensis / Silicibacter_pomeroyi / Tropicibacter_mediterraneus / Wenxinia_marina / Wenxinia_saemankumensis / Youngimonas_vesicularis	Bacteria	Pseudomonadota	Alphaproteobacteria	Rhodobacterales	Rhodobacteraceae		0	0	0	0	0	0	0	0	0	0	0	0	0	0	0	0	0	0	0	0	0	0	0	0	0	0	0	0	0	0	0	0	0	0	0	0	0	0	0	0	0	0	0	0	0	0	0	0	0	0	0	0	0	0	0	0	0	0	0
Crinalium_epipsammum	Bacteria	Cyanobacteria	Cyanobacteria	SubsectionIII	FamilyI	Crinalium	0	0	0	0	0	0	0	0	0	0	0	0	0	0	0	0	0	0	0	0	0	0	0	0	0	0	0	0	0	0	0	0	0	0	0	0	0	0	0	0	0	0	0	0	0	0	0	0	0	0	0	0	0	0	0	0	0	0	0
Croceicoccus_marinus / Croceicoccus_mobilis / Novosphingobium_aromaticivorans / Novosphingobium_capsulatum / Novosphingobium_hassiacum / Novosphingobium_subterraneum	Bacteria	Pseudomonadota	Alphaproteobacteria	Sphingomonadales			0	0	0	0	0	0	0	0	0	0	0	0	0	0	0	0	0	0	0	0	0	0	0	0	0	0	0	0	0	0	0	0	0	0	0	0	0	0	0	0	0	0	0	0	0	0	0	0	0	0	0	0	0	0	0	0	0	0	0
Croceicoccus_naphthovorans	Bacteria	Pseudomonadota	Alphaproteobacteria	Sphingomonadales	Erythrobacteraceae	Croceicoccus	0	0	0	0	0	0	0	0	0	0	0	0	0	0	0	0	0	0	0	0	0	0	0	0	0	0	0	0	0	0	0	0	0	0	0	0	0	0	0	0	0	0	0	0	0	0	0	0	0	0	0	0	0	0	0	0	0	0	0
Croceicoccus_naphthovorans / Novosphingobium_chloroacetimidivorans / Novosphingobium_colocasiae / Novosphingobium_endophyticum / Novosphingobium_fluoreni / Novosphingobium_marinum / Sphingomonas_gimensis / Sphingomonas_ginsengisoli / Sphingomonas_jaspsi / Sphingomonas_jejuensis / Sphingomonas_oryziterrae / Sphingomonas_piscinae / Sphingopyxis_bauzanensis / Sphingopyxis_chilensis / Sphingopyxis_fribergensis / Sphingopyxis_italica / Sphingopyxis_panaciterrulae / Sphingopyxis_solisilvae / Sphingopyxis_witflariensis	Bacteria	Pseudomonadota	Alphaproteobacteria	Sphingomonadales			0	0	0	0	0	0	0	0	0	0	0	0	0	0	0	0	0	0	0	0	0	0	0	0	0	0	0	0	0	0	0	0	0	0	0	0	0	0	0	0	0	0	0	0	0	0	0	0	0	0	0	0	0	0	0	0	0	0	0
Croceicoccus_naphthovorans / Qipengyuania_sediminis / Novosphingobium_chloroacetimidivorans / Novosphingobium_colocasiae / Novosphingobium_endophyticum / Novosphingobium_fluoreni / Novosphingobium_marinum / Rhizorhapis_suberifaciens / Sphingobium_boeckii / Sphingobium_suberifaciens / Sphingobium_yanoikuyae / Sphingomonas_abaci / Sphingomonas_aquatilis / Sphingomonas_dokdonensis / Sphingomonas_ginsenosidimutans / Sphingomonas_insulae / Sphingomonas_kyeonggiensis / Sphingomonas_kyungheensis / Sphingomonas_leidyi / Sphingomonas_melonis / Sphingopyxis_bauzanensis / Sphingopyxis_chilensis / Sphingopyxis_fribergensis / Sphingopyxis_italica / Sphingopyxis_panaciterrulae / Sphingopyxis_solisilvae / Sphingopyxis_witflariensis	Bacteria	Pseudomonadota	Alphaproteobacteria	Sphingomonadales			0	0	0	0	0	0	0	0	0	0	0	0	0	0	0	0	0	0	0	0	0	0	0	0	0	0	0	0	0	0	0	0	0	0	0	0	0	0	0	0	0	0	0	0	0	0	0	0	0	0	0	0	0	0	0	0	0	0	0
Croceicoccus_naphthovorans / Qipengyuania_sediminis / Novosphingobium_chloroacetimidivorans / Novosphingobium_colocasiae / Novosphingobium_endophyticum / Novosphingobium_fluoreni / Novosphingobium_marinum / Rhizorhapis_suberifaciens / Sphingobium_boeckii / Sphingobium_scionense / Sphingobium_suberifaciens / Sphingobium_yanoikuyae / Sphingomonas_abaci / Sphingomonas_aquatilis / Sphingomonas_dokdonensis / Sphingomonas_ginsenosidimutans / Sphingomonas_insulae / Sphingomonas_kyeonggiensis / Sphingomonas_kyungheensis / Sphingomonas_leidyi / Sphingomonas_melonis / Sphingopyxis_bauzanensis / Sphingopyxis_chilensis / Sphingopyxis_fribergensis / Sphingopyxis_italica / Sphingopyxis_panaciterrulae / Sphingopyxis_solisilvae / Sphingopyxis_witflariensis	Bacteria	Pseudomonadota	Alphaproteobacteria	Sphingomonadales			0	0	0	0	0	0	0	0	0	0	0	0	0	0	0	0	0	0	0	0	0	0	0	0	0	0	0	0	0	0	0	0	0	0	0	0	0	0	0	0	0	0	0	0	0	0	0	0	0	0	0	0	0	0	0	0	0	0	0
Cronobacter_condimenti / Cronobacter_dublinensis_subsp._dublinensis / Cronobacter_dublinensis_subsp._lactaridi / Cronobacter_dublinensis_subsp._lausannensis / Cronobacter_malonaticus / Cronobacter_muytjensii / Cronobacter_sakazakii / Cronobacter_turicensis / Cronobacter_universalis / Escherichia_albertii / Escherichia_fergusonii / Mangrovibacter_plantisponsor / Mangrovibacter_yixingensis / Salmonella_bongori / Shigella_dysenteriae / Shigella_flexneri / Shigella_sonnei / Trabulsiella_odontotermitis	Bacteria	Pseudomonadota	Gammaproteobacteria	Enterobacteriales	Enterobacteriaceae		0	0	0	0	0	0	0	0	0	0	0	0	0	0	0	0	0	0	0	0	0	0	0	0	0	0	0	0	0	0	0	0	0	0	0	0	0	0	0	0	0	0	0	0	0	0	0	0	0	0	0	0	0	0	0	0	0	0	0
Cronobacter_condimenti / Enterobacter_hormaechei_subsp._oharae / Klebsiella_oxytoca / Pluralibacter_gergoviae / Pantoea_eucalypti	Bacteria	Pseudomonadota	Gammaproteobacteria	Enterobacteriales			0	0	0	0	0	0	0	0	0	0	0	0	0	0	0	0	0	0	0	0	0	0	0	0	0	0	0	0	0	0	0	0	0	0	0	0	0	0	0	0	0	0	0	0	0	0	0	0	0	0	0	0	0	0	0	0	0	0	0
Cronobacter_condimenti / Mangrovibacter_phragmitis / Mangrovibacter_plantisponsor / Siccibacter_colletis / Serratia_marcescens_subsp._sakuensis / Serratia_nematodiphila	Bacteria	Pseudomonadota	Gammaproteobacteria	Enterobacteriales			0	0	0	0	0	0	0	0	0	0	0	0	0	0	0	0	0	0	0	0	0	0	0	0	0	0	0	0	0	0	0	0	0	0	0	0	0	0	0	0	0	0	0	0	0	0	0	0	0	0	0	0	0	0	0	0	0	0	0
Cronobacter_condimenti / Pantoea_allii / Pantoea_ananatis / Tatumella_ptyseos / Tatumella_saanichensis / Tatumella_terrea / Yersinia_aldovae / Yersinia_aleksiciae / Yersinia_bercovieri / Yersinia_intermedia / Yersinia_mollaretii / Yersinia_pekkanenii	Bacteria	Pseudomonadota	Gammaproteobacteria	Enterobacteriales			0	0	0	0	0	0	0	0	0	0	0	0	0	0	0	0	0	0	0	0	0	0	0	0	0	0	0	0	0	0	0	0	0	0	0	0	0	0	0	0	0	0	0	0	0	0	0	0	0	0	0	0	0	0	0	0	0	0	0
Cronobacter_condimenti / Raoultella_planticola / Raoultella_terrigena / Tatumella_saanichensis / Vibrio_tasmaniensis	Bacteria	Pseudomonadota	Gammaproteobacteria				0	0	0	0	0	0	0	0	0	0	0	0	0	0	0	0	0	0	0	0	0	0	0	0	0	0	0	0	0	0	0	0	0	0	0	0	0	0	0	0	0	0	0	0	0	0	0	0	0	0	0	0	0	0	0	0	0	0	0
Cronobacter_condimenti / Serratia_myotis / Serratia_plymuthica / Serratia_quinivorans	Bacteria	Pseudomonadota	Gammaproteobacteria	Enterobacteriales			0	0	0	0	0	0	0	0	0	0	0	0	0	0	0	0	0	0	0	0	0	0	0	0	0	0	0	0	0	0	0	0	0	0	0	0	0	0	0	0	0	0	0	0	0	0	0	0	0	0	0	0	0	0	0	0	0	0	0
Cronobacter_dublinensis_subsp._dublinensis / Cronobacter_dublinensis_subsp._lactaridi / Cronobacter_dublinensis_subsp._lausannensis / Cronobacter_turicensis / Cronobacter_universalis / Kluyvera_georgiana / Pseudocitrobacter_anthropi / Pseudocitrobacter_faecalis / Pantoea_allii	Bacteria	Pseudomonadota	Gammaproteobacteria	Enterobacteriales			0	0	0	0	0	0	0	0	0	0	0	0	0	0	0	0	0	0	0	0	0	0	0	0	0	0	0	0	0	0	0	0	0	0	0	0	0	0	0	0	0	0	0	0	0	0	0	0	0	0	0	0	0	0	0	0	0	0	0
Cronobacter_dublinensis_subsp._dublinensis / Cronobacter_dublinensis_subsp._lactaridi / Cronobacter_dublinensis_subsp._lausannensis / Enterobacter_cloacae_subsp._cloacae / Enterobacter_cloacae_subsp._dissolvens / Enterobacter_kobei / Enterobacter_ludwigii / Enterobacter_tabaci / Pseudocitrobacter_anthropi / Pseudocitrobacter_faecalis / Salmonella_enterica_subsp._diarizonae / Salmonella_enterica_subsp._enterica / Salmonella_enterica_subsp._houtenae / Salmonella_enterica_subsp._salamae / Erwinia_mallotivora / Yersinia_massiliensis	Bacteria	Pseudomonadota	Gammaproteobacteria	Enterobacteriales			0	0	0	0	0	0	0	0	0	0	0	0	0	0	0	0	0	0	0	0	0	0	0	0	0	0	0	0	0	0	0	0	0	0	0	0	0	0	0	0	0	0	0	0	0	0	0	0	0	0	0	0	0	0	0	0	0	0	0
Cronobacter_dublinensis_subsp._dublinensis / Cronobacter_dublinensis_subsp._lausannensis / Cronobacter_sakazakii / Enterobacter_cloacae_subsp._cloacae / Enterobacter_cloacae_subsp._dissolvens / Enterobacter_kobei / Enterobacter_ludwigii / Enterobacter_tabaci / Pseudocitrobacter_anthropi / Pseudocitrobacter_faecalis / Salmonella_enterica_subsp._diarizonae / Salmonella_enterica_subsp._enterica / Salmonella_enterica_subsp._houtenae / Salmonella_enterica_subsp._salamae / Erwinia_mallotivora / Rouxiella_badensis / Rouxiella_chamberiensis / Yersinia_massiliensis	Bacteria	Pseudomonadota	Gammaproteobacteria	Enterobacteriales			0	0	0	0	0	0	0	0	0	0	0	0	0	0	0	0	0	0	0	0	0	0	0	0	0	0	0	0	0	0	0	0	0	0	0	0	0	0	0	0	0	0	0	0	0	0	0	0	0	0	0	0	0	0	0	0	0	0	0
Cronobacter_dublinensis_subsp._dublinensis / Cronobacter_dublinensis_subsp._lausannensis / Enterobacter_mori / Enterobacter_tabaci / Pseudocitrobacter_anthropi / Pseudocitrobacter_faecalis / Salmonella_enterica_subsp._diarizonae / Salmonella_enterica_subsp._enterica / Salmonella_enterica_subsp._houtenae / Salmonella_enterica_subsp._salamae / Shimwellia_blattae	Bacteria	Pseudomonadota	Gammaproteobacteria	Enterobacteriales	Enterobacteriaceae		0	0	0	0	0	0	0	0	0	0	0	0	0	0	0	0	0	0	0	0	0	0	0	0	0	0	0	0	0	0	0	0	0	0	0	0	0	0	0	0	0	0	0	0	0	0	0	0	0	0	0	0	0	0	0	0	0	0	0
Cronobacter_dublinensis_subsp._lausannensis	Bacteria	Pseudomonadota	Gammaproteobacteria	Enterobacteriales	Enterobacteriaceae	Cronobacter	0	0	0	0	0	0	0	0	0	0	0	0	0	0	0	0	0	0	0	0	0	0	0	0	0	0	0	0	0	0	0	0	0	0	0	0	0	0	0	0	0	0	0	0	0	0	0	0	0	0	0	0	0	0	0	0	0	0	0
Cronobacter_malonaticus	Bacteria	Pseudomonadota	Gammaproteobacteria	Enterobacteriales	Enterobacteriaceae	Cronobacter	0	0	0	0	0	0	0	0	0	0	0	0	0	0	0	0	0	0	0	0	0	0	0	0	0	0	0	0	0	0	0	0	0	0	0	0	0	0	0	0	0	0	0	0	0	0	0	0	0	0	0	0	0	0	0	0	0	0	0
Cronobacter_malonaticus / Cronobacter_sakazakii / Shimwellia_blattae / Shimwellia_pseudoproteus / Hafnia_alvei / Obesumbacterium_proteus	Bacteria	Pseudomonadota	Gammaproteobacteria	Enterobacteriales			0	0	0	0	0	0	0	0	0	0	0	0	0	0	0	0	0	0	0	0	0	0	0	0	0	0	0	0	0	0	0	0	0	0	0	0	0	0	0	0	0	0	0	0	0	0	0	0	0	0	0	0	0	0	0	0	0	0	0
Cronobacter_muytjensii	Bacteria	Pseudomonadota	Gammaproteobacteria	Enterobacteriales	Enterobacteriaceae	Cronobacter	0	0	0	0	0	0	0	0	0	0	0	0	0	0	0	0	0	0	0	0	0	0	0	0	0	0	0	0	0	0	0	0	0	0	0	0	0	0	0	0	0	0	0	0	0	0	0	0	0	0	0	0	0	0	0	0	0	0	0
Cronobacter_muytjensii / Kosakonia_cowanii / Salmonella_bongori / Siccibacter_colletis / Pantoea_intestinalis	Bacteria	Pseudomonadota	Gammaproteobacteria	Enterobacteriales			0	0	0	0	0	0	0	0	0	0	0	0	0	0	0	0	0	0	0	0	0	0	0	0	0	0	0	0	0	0	0	0	0	0	0	0	0	0	0	0	0	0	0	0	0	0	0	0	0	0	0	0	0	0	0	0	0	0	0
Cronobacter_sakazakii / Serratia_ficaria / Serratia_liquefaciens / Serratia_plymuthica / Serratia_vespertilionis	Bacteria	Pseudomonadota	Gammaproteobacteria	Enterobacteriales			0	0	0	0	0	0	0	0	0	0	0	0	0	0	0	0	0	0	0	0	0	0	0	0	0	0	0	0	0	0	0	0	0	0	0	0	0	0	0	0	0	0	0	0	0	0	0	0	0	0	0	0	0	0	0	0	0	0	0
Cronobacter_turicensis	Bacteria	Pseudomonadota	Gammaproteobacteria	Enterobacteriales	Enterobacteriaceae	Cronobacter	0	0	0	0	0	0	0	0	0	0	0	0	0	0	0	0	0	0	0	0	0	0	0	0	0	0	0	0	0	0	0	0	0	0	0	0	0	0	0	0	0	0	0	0	0	0	0	0	0	0	0	0	0	0	0	0	0	0	0
Cronobacter_universalis / Gibbsiella_dentisursi / Gibbsiella_greigii / Gibbsiella_quercinecans / Pluralibacter_pyrinus / Pantoea_allii / Pantoea_ananatis / Pantoea_anthophila / Pantoea_calida / Pantoea_coffeiphila / Pantoea_conspicua / Pantoea_deleyi / Pantoea_dispersa / Pantoea_eucrina / Pantoea_gaviniae / Pantoea_stewartii_subsp._stewartii / Pantoea_wallisii	Bacteria	Pseudomonadota	Gammaproteobacteria	Enterobacteriales			0	0	0	0	0	0	0	0	0	0	0	0	0	0	0	0	0	0	0	0	0	0	0	0	0	0	0	0	0	0	0	0	0	0	0	0	0	0	0	0	0	0	0	0	0	0	0	0	0	0	0	0	0	0	0	0	0	0	0
Cronobacter_zurichensis / Enterobacter_aerogenes / Enterobacter_asburiae / Enterobacter_hormaechei_subsp._steigerwaltii / Enterobacter_xiangfangensis / Raoultella_electrica / Raoultella_ornithinolytica / Raoultella_planticola / Yokenella_regensburgei / Pantoea_agglomerans / Pantoea_coffeiphila	Bacteria	Pseudomonadota	Gammaproteobacteria	Enterobacteriales			0	0	0	0	0	0	0	0	0	0	0	0	0	0	0	0	0	0	0	0	0	0	0	0	0	0	0	0	0	0	0	0	0	0	0	0	0	0	0	0	0	0	0	0	0	0	0	0	0	0	0	0	0	0	0	0	0	0	0
Cronobacter_zurichensis / Enterobacter_aerogenes / Enterobacter_asburiae / Enterobacter_hormaechei_subsp._steigerwaltii / Enterobacter_xiangfangensis / Raoultella_electrica / Raoultella_ornithinolytica / Raoultella_planticola / Yokenella_regensburgei / Pantoea_agglomerans / Pantoea_coffeiphila / Pantoea_wallisii	Bacteria	Pseudomonadota	Gammaproteobacteria	Enterobacteriales			0	0	0	0	0	0	0	0	0	0	0	0	0	0	0	0	0	0	0	0	0	0	0	0	0	0	0	0	0	0	0	0	0	0	0	0	0	0	0	0	0	0	0	0	0	0	0	0	0	0	0	0	0	0	0	0	0	0	0
Cronobacter_zurichensis / Erwinia_mallotivora / Erwinia_psidii	Bacteria	Pseudomonadota	Gammaproteobacteria	Enterobacteriales			0	0	0	0	0	0	0	0	0	0	0	0	0	0	0	0	0	0	0	0	0	0	0	0	0	0	0	0	0	0	0	0	0	0	0	0	0	0	0	0	0	0	0	0	0	0	0	0	0	0	0	0	0	0	0	0	0	0	0
Cronobacter_zurichensis / Serratia_ureilytica	Bacteria	Pseudomonadota	Gammaproteobacteria	Enterobacteriales			0	0	0	0	0	0	0	0	0	0	0	0	0	0	0	0	0	0	0	0	0	0	0	0	0	0	0	0	0	0	0	0	0	0	0	0	0	0	0	0	0	0	0	0	0	0	0	0	0	0	0	0	0	0	0	0	0	0	0
Cruoricaptor_ignavus	Bacteria	Bacteroidota	Flavobacteriia	Flavobacteriales	Flavobacteriaceae	Cruoricaptor	0	0	0	0	0	0	0	0	0	0	0	0	0	0	0	0	0	0	0	0	0	0	0	0	0	0	0	0	0	0	0	0	0	0	0	0	0	0	0	0	0	0	0	0	0	0	0	0	0	0	0	0	0	0	0	0	0	0	0
Cryobacterium_arcticum / Cryobacterium_mesophilum / Klugiella_xanthotipulae / Leifsonia_kafniensis / Leifsonia_psychrotolerans / Leucobacter_chromiireducens_subsp._chromiireducens / Leucobacter_chromiireducens_subsp._solipictus / Leucobacter_iarius / Leucobacter_luti / Lysinimonas_kribbensis	Bacteria	Actinomycetota	Actinomycetota	Micrococcales	Microbacteriaceae		0	0	0	0	0	0	0	0	0	0	0	0	0	0	0	0	0	0	0	0	0	0	0	0	0	0	0	0	0	0	0	0	0	0	0	0	0	0	0	0	0	0	0	0	0	0	0	0	0	0	0	0	0	0	0	0	0	0	0
Cryptobacterium_curtum	Bacteria	Actinomycetota	Coriobacteriia	Coriobacteriales	Coriobacteriaceae	Cryptobacterium	21	0	0	0	0	0	0	0	0	0	0	0	0	0	0	0	0	0	0	0	0	0	0	0	0	0	0	0	0	0	0	0	0	0	0	0	0	0	0	0	0	0	0	0	0	0	0	0	0	0	0	0	0	0	0	0	0	0	0
Cryptosporangium_arvum / Cryptosporangium_aurantiacum / Cryptosporangium_cibodasense / Cryptosporangium_japonicum / Cryptosporangium_minutisporangium / Cryptosporangium_mongoliense / Frankia_alni / Frankia_elaeagni / Frankia_inefficax / Geodermatophilus_nigrescens / Geodermatophilus_normandii / Geodermatophilus_pulveris / Geodermatophilus_saharensis / Allokutzneria_oryzae	Bacteria	Actinomycetota					0	0	0	0	0	0	0	0	0	0	0	0	0	0	0	0	0	0	0	0	0	0	0	0	0	0	0	0	0	0	0	0	0	0	0	0	0	0	0	0	0	0	0	0	0	0	0	0	0	0	0	0	0	0	0	0	0	0	0
Cryptosporangium_arvum / Cryptosporangium_aurantiacum / Cryptosporangium_cibodasense / Cryptosporangium_japonicum / Cryptosporangium_minutisporangium / Frankia_alni / Frankia_elaeagni / Frankia_inefficax / Geodermatophilus_pulveris / Allokutzneria_oryzae	Bacteria	Actinomycetota					0	0	0	0	0	0	0	0	0	0	0	0	0	0	0	0	0	0	0	0	0	0	0	0	0	0	0	0	0	0	0	0	0	0	0	0	0	0	0	0	0	0	0	0	0	0	0	0	0	0	0	0	0	0	0	0	0	0	0
Cucumibacter_marinus / Rhodoplanes_elegans / Rhodoplanes_oryzae / Rhodoplanes_pokkaliisoli / Rhodoplanes_tepidamans	Bacteria	Pseudomonadota	Alphaproteobacteria	Rhizobiales	Hyphomicrobiaceae		0	0	0	0	0	0	0	0	0	0	0	0	0	0	0	0	0	0	0	0	0	0	0	0	0	0	0	0	0	0	0	0	0	0	0	0	0	0	0	0	0	0	0	0	0	0	0	0	0	0	0	0	0	0	0	0	0	0	0
Culturomica_massiliensis	Bacteria	Bacteroidota	Bacteroidia	Bacteroidales	Odoribacteraceae	Culturomica	0	0	0	0	0	0	0	0	0	0	0	0	0	0	0	101	0	0	0	0	0	0	0	0	0	0	0	0	0	0	0	0	0	0	0	0	0	0	0	0	0	0	0	0	0	0	0	0	0	0	0	0	0	0	0	0	0	0	0
Cupriavidus_campinensis / Cupriavidus_gilardii / Cupriavidus_pampae / Cupriavidus_pauculus / Cupriavidus_plantarum / Cupriavidus_respiraculi	Bacteria	Pseudomonadota	Betaproteobacteria	Burkholderiales	Burkholderiaceae	Cupriavidus	0	0	0	0	0	0	0	0	0	0	0	0	0	0	0	0	0	0	0	0	0	0	0	0	0	0	0	0	0	0	0	0	0	0	0	0	0	0	0	0	0	0	0	0	0	0	0	0	0	0	0	0	0	0	0	0	0	0	0
Cupriavidus_campinensis / Cupriavidus_pauculus / Cupriavidus_plantarum	Bacteria	Pseudomonadota	Betaproteobacteria	Burkholderiales	Burkholderiaceae	Cupriavidus	0	0	0	0	0	0	0	0	0	0	0	0	0	0	0	0	0	0	0	0	0	0	0	0	0	0	0	0	0	0	0	0	0	0	0	0	0	0	0	0	0	0	0	0	0	0	0	0	0	0	0	0	0	0	0	0	0	0	0
Cupriavidus_gilardii	Bacteria	Pseudomonadota	Betaproteobacteria	Burkholderiales	Burkholderiaceae	Cupriavidus	0	0	0	0	0	0	0	0	0	0	0	0	0	0	0	0	0	0	0	0	0	0	0	0	0	0	0	0	0	0	0	0	0	0	0	0	0	0	0	0	0	0	0	0	0	0	0	0	0	0	0	0	0	0	0	0	0	0	0
Cupriavidus_gilardii / Cupriavidus_plantarum / Cupriavidus_respiraculi	Bacteria	Pseudomonadota	Betaproteobacteria	Burkholderiales	Burkholderiaceae	Cupriavidus	0	0	0	0	0	0	0	0	0	0	0	0	0	0	0	0	0	0	0	0	0	0	0	0	0	0	0	0	0	0	0	0	0	0	0	0	0	0	0	0	0	0	0	0	0	0	0	0	0	0	0	0	0	0	0	0	0	0	0
Cupriavidus_metallidurans / Cupriavidus_necator / Cupriavidus_oxalaticus / Cupriavidus_pauculus / Paraburkholderia_fungorum / Paraburkholderia_piptadeniae / Paraburkholderia_rhizoxinica	Bacteria	Pseudomonadota	Betaproteobacteria	Burkholderiales	Burkholderiaceae		0	0	0	0	0	0	0	0	0	0	0	0	0	0	0	0	0	0	0	0	0	0	0	0	0	0	0	0	0	0	0	0	0	0	0	0	0	0	0	0	0	0	0	0	0	0	0	0	0	0	0	0	0	0	0	0	0	0	0
Cupriavidus_necator	Bacteria	Pseudomonadota	Betaproteobacteria	Burkholderiales	Burkholderiaceae	Cupriavidus	0	0	0	0	0	0	0	0	0	0	0	0	0	0	0	0	0	0	0	0	0	0	0	0	0	0	0	0	0	0	0	0	0	0	0	0	0	0	0	0	0	0	0	0	0	0	0	0	0	0	0	0	0	0	0	0	0	0	0
Cupriavidus_pauculus / Cupriavidus_plantarum	Bacteria	Pseudomonadota	Betaproteobacteria	Burkholderiales	Burkholderiaceae	Cupriavidus	0	0	0	0	0	0	0	0	0	0	0	0	0	0	0	0	0	0	0	0	0	0	0	0	0	0	0	0	0	0	0	0	0	0	0	0	0	0	0	0	0	0	0	0	0	0	0	0	0	0	0	0	0	0	0	0	0	0	0
Cupriavidus_respiraculi	Bacteria	Pseudomonadota	Betaproteobacteria	Burkholderiales	Burkholderiaceae	Cupriavidus	0	0	0	0	0	0	0	0	0	0	0	0	0	0	0	0	0	0	0	0	0	0	0	0	0	0	0	0	0	0	0	0	0	0	0	0	0	0	0	0	0	0	0	0	0	0	0	0	0	0	0	0	0	0	0	0	0	0	0
Cupriavidus_taiwanensis	Bacteria	Pseudomonadota	Betaproteobacteria	Burkholderiales	Burkholderiaceae	Cupriavidus	0	0	0	0	0	0	0	0	0	0	0	0	0	0	0	0	0	0	0	0	0	0	0	0	0	0	0	0	0	0	0	0	0	0	0	0	0	0	0	0	0	0	0	0	0	0	0	0	0	0	0	0	0	0	0	0	0	0	0
Curtobacterium_albidum / Curtobacterium_ammoniigenes / Curtobacterium_citreum / Curtobacterium_flaccumfaciens / Curtobacterium_luteum / Curtobacterium_pusillum / Flavobacterium_oceanosedimentum	Bacteria						0	0	0	0	0	0	0	0	0	0	0	0	0	0	0	0	0	0	0	0	0	0	0	0	0	0	0	0	0	0	0	0	0	0	0	0	0	0	0	0	0	0	0	0	0	0	0	0	0	0	0	0	0	0	0	0	0	0	0
Curtobacterium_ammoniigenes / Gulosibacter_massiliensis / Leifsonia_poae / Zimmermannella_faecalis	Bacteria	Actinomycetota	Actinomycetota	Micrococcales	Microbacteriaceae		0	0	0	0	0	0	0	0	0	0	0	0	0	0	0	0	0	0	0	0	0	0	0	0	0	0	0	0	0	0	0	0	0	0	0	0	0	0	0	0	0	0	0	0	0	0	0	0	0	0	0	0	0	0	0	0	0	0	0
Curtobacterium_citreum / Curtobacterium_flaccumfaciens / Curtobacterium_pusillum / Gulosibacter_massiliensis / Zimmermannella_faecalis / Flavobacterium_oceanosedimentum	Bacteria						0	0	0	0	0	0	0	0	0	0	0	0	0	0	0	0	0	0	0	0	0	0	0	0	0	0	0	0	0	0	0	0	0	0	0	0	0	0	0	0	0	0	0	0	0	0	0	0	0	0	0	0	0	0	0	0	0	0	0
Curtobacterium_herbarum	Bacteria	Actinomycetota	Actinomycetota	Micrococcales	Microbacteriaceae	Curtobacterium	0	0	0	0	0	0	0	0	0	0	0	0	0	0	0	0	0	0	0	0	0	0	0	0	0	0	0	0	0	0	0	0	0	0	0	0	0	0	0	0	0	0	0	0	0	0	0	0	0	0	0	0	0	0	0	0	0	0	0
Curvibacter_delicatus / Hydrogenophaga_caeni	Bacteria	Pseudomonadota	Betaproteobacteria	Burkholderiales	Comamonadaceae		0	0	0	0	0	0	0	0	0	0	0	0	0	0	0	0	0	0	0	0	0	0	0	0	0	0	0	0	0	0	0	0	0	0	0	0	0	0	0	0	0	0	0	0	0	0	0	0	0	0	0	0	0	0	0	0	0	0	0
Curvibacter_fontanus	Bacteria	Pseudomonadota	Betaproteobacteria	Burkholderiales	Comamonadaceae	Curvibacter	0	0	0	0	0	0	0	0	0	0	0	0	0	0	0	0	0	0	0	0	0	0	0	0	0	0	0	0	0	0	0	0	0	0	0	0	0	0	0	0	0	0	0	0	0	0	0	0	0	0	0	0	0	0	0	0	0	0	0
Curvibacter_gracilis	Bacteria	Pseudomonadota	Betaproteobacteria	Burkholderiales	Comamonadaceae	Curvibacter	0	0	0	0	0	0	0	0	0	0	0	0	0	0	0	0	0	0	0	0	0	0	0	0	0	0	0	0	0	0	0	0	0	0	0	0	0	0	0	0	0	0	0	0	0	0	0	0	0	0	0	0	0	0	0	0	0	0	0
Curvibacter_gracilis / Curvibacter_lanceolatus / Xenophilus_arseniciresistens	Bacteria	Pseudomonadota	Betaproteobacteria	Burkholderiales	Comamonadaceae		0	0	0	0	0	0	0	0	0	0	0	0	0	0	0	0	0	0	0	0	0	0	0	0	0	0	0	0	0	0	0	0	0	0	0	0	0	0	0	0	0	0	0	0	0	0	0	0	0	0	0	0	0	0	0	0	0	0	0
Curvibacter_lanceolatus	Bacteria	Pseudomonadota	Betaproteobacteria	Burkholderiales	Comamonadaceae	Curvibacter	0	0	0	0	0	0	0	0	0	0	0	0	0	0	0	0	0	0	0	0	0	0	0	0	0	0	0	0	0	0	0	0	0	0	0	0	0	0	0	0	0	0	0	0	0	0	0	0	0	0	0	0	0	0	0	0	0	0	0
Cutibacterium_acnes	Bacteria	Actinomycetota	Actinomycetales	Propionibacterineae	Propionibacteriaceae	Cutibacterium	0	0	0	0	0	0	0	0	0	0	0	0	0	0	0	0	0	0	0	0	0	0	0	0	0	0	0	0	0	0	0	0	0	0	0	0	0	0	0	0	0	0	0	0	0	0	0	0	0	0	0	0	0	0	0	0	0	0	0
Cutibacterium_avidum	Bacteria	Actinomycetota	Actinomycetales	Propionibacterineae	Propionibacteriaceae	Cutibacterium	0	0	0	0	0	0	0	0	0	0	0	0	0	0	0	0	0	0	0	0	0	0	0	0	0	0	0	0	0	0	0	0	0	0	0	0	0	0	0	0	0	0	0	0	0	0	0	0	0	0	0	0	0	0	0	0	0	0	0
Cutibacterium_avidum / Pseudopropionibacterium_propionicum	Bacteria	Actinomycetota	Actinomycetales	Propionibacterineae	Propionibacteriaceae		0	0	0	0	0	0	0	0	0	0	0	0	0	0	0	0	0	0	0	0	0	0	0	0	0	0	0	0	0	0	0	0	0	0	0	0	0	0	0	0	0	0	0	0	0	0	0	0	0	0	0	0	0	0	0	0	0	0	0
Cutibacterium_granulosum	Bacteria	Actinomycetota	Actinomycetales	Propionibacterineae	Propionibacteriaceae	Cutibacterium	0	0	0	0	0	0	0	0	0	0	0	0	0	0	0	0	0	0	0	0	0	0	0	0	0	0	0	0	0	0	0	0	0	0	0	0	0	0	0	0	0	0	0	0	0	0	0	0	0	0	0	0	0	0	0	0	0	0	0
Cutibacterium_massiliense / Cutibacterium_acnes / Propionibacterium_acnes_subsp._defendens / Propionibacterium_acnes_subsp._elongatum / Propionibacterium_namnetense	Bacteria	Actinomycetota					0	0	0	0	0	0	0	0	0	0	0	0	0	0	0	0	0	0	0	0	0	0	0	0	0	0	0	0	0	0	0	0	0	0	0	0	0	0	0	0	0	0	0	0	0	0	0	0	0	0	0	0	0	0	0	0	0	0	0
Cutibacterium_timonense	Bacteria	Actinomycetota	Actinomycetota	Propionibacteriales	Propionibacteriaceae	Cutibacterium	0	0	0	0	0	0	0	0	0	0	0	0	0	0	0	0	0	0	0	0	0	0	0	0	0	0	0	0	0	0	0	0	0	0	0	0	0	0	0	0	0	0	0	0	0	0	0	0	0	0	0	0	0	0	0	0	0	0	0
Cystobacter_badius / Cystobacter_ferrugineus / Cystobacter_fuscus / Cystobacter_velatus / Melittangium_boletus / Aggregicoccus_edonensis	Bacteria	Pseudomonadota	Deltaproteobacteria	Myxococcales			0	0	0	0	0	0	0	0	0	0	0	0	0	0	0	0	0	0	0	0	0	0	0	0	0	0	0	0	0	0	0	0	0	0	0	0	0	0	0	0	0	0	0	0	0	0	0	0	0	0	0	0	0	0	0	0	0	0	0
Cytophaga_hutchinsonii	Bacteria	Bacteroidota	Cytophagia	Cytophagales	Cytophagaceae	Cytophaga	0	0	0	0	0	0	0	0	0	0	0	0	0	0	0	0	0	0	0	0	0	0	0	0	0	0	0	0	0	0	0	0	0	0	0	0	0	0	0	0	0	0	0	0	0	0	0	0	0	0	0	0	0	0	0	0	0	0	0
Cytophaga_hutchinsonii / Emticicia_fontis / Emticicia_ginsengisoli / Emticicia_paludis	Bacteria	Bacteroidota	Cytophagia	Cytophagales	Cytophagaceae		0	0	0	0	0	0	0	0	0	0	0	0	0	0	0	0	0	0	0	0	0	0	0	0	0	0	0	0	0	0	0	0	0	0	0	0	0	0	0	0	0	0	0	0	0	0	0	0	0	0	0	0	0	0	0	0	0	0	0
Dactylosporangium_aurantiacum / Dactylosporangium_cerinum / Dactylosporangium_darangshiense / Dactylosporangium_luridum / Dactylosporangium_luteum / Dactylosporangium_maewongense / Dactylosporangium_matsuzakiense / Dactylosporangium_roseum / Dactylosporangium_salmoneum / Dactylosporangium_siamense / Dactylosporangium_solaniradicis / Dactylosporangium_sucinum / Dactylosporangium_thailandense / Dactylosporangium_tropicum / Dactylosporangium_vinaceum	Bacteria	Actinomycetota	Actinomycetales	Micromonosporineae	Micromonosporaceae	Dactylosporangium	0	0	0	0	0	0	0	0	0	0	0	0	0	0	0	0	0	0	0	0	0	0	0	0	0	0	0	0	0	0	0	0	0	0	0	0	0	0	0	0	0	0	0	0	0	0	0	0	0	0	0	0	0	0	0	0	0	0	0
Dactylosporangium_aurantiacum / Dactylosporangium_cerinum / Dactylosporangium_darangshiense / Dactylosporangium_luridum / Dactylosporangium_luteum / Dactylosporangium_maewongense / Dactylosporangium_matsuzakiense / Dactylosporangium_salmoneum / Dactylosporangium_siamense / Dactylosporangium_solaniradicis / Dactylosporangium_thailandense / Dactylosporangium_vinaceum / Virgisporangium_aliadipatigenens / Virgisporangium_aurantiacum / Virgisporangium_ochraceum	Bacteria	Actinomycetota	Actinomycetales	Micromonosporineae	Micromonosporaceae		0	0	0	0	0	0	0	0	0	0	0	0	0	0	0	0	0	0	0	0	0	0	0	0	0	0	0	0	0	0	0	0	0	0	0	0	0	0	0	0	0	0	0	0	0	0	0	0	0	0	0	0	0	0	0	0	0	0	0
Dactylosporangium_cerinum / Dactylosporangium_darangshiense / Dactylosporangium_fulvum / Dactylosporangium_luridum / Dactylosporangium_luteum / Dactylosporangium_maewongense / Dactylosporangium_matsuzakiense / Dactylosporangium_roseum / Dactylosporangium_salmoneum / Dactylosporangium_siamense / Dactylosporangium_solaniradicis / Dactylosporangium_sucinum / Dactylosporangium_thailandense / Dactylosporangium_tropicum / Dactylosporangium_vinaceum	Bacteria	Actinomycetota	Actinomycetales	Micromonosporineae	Micromonosporaceae	Dactylosporangium	0	0	0	0	0	0	0	0	0	0	0	0	0	0	0	0	0	0	0	0	0	0	0	0	0	0	0	0	0	0	0	0	0	0	0	0	0	0	0	0	0	0	0	0	0	0	0	0	0	0	0	0	0	0	0	0	0	0	0
Daeguia_caeni	Bacteria	Pseudomonadota	Alphaproteobacteria	Rhizobiales	Brucellaceae	Daeguia	0	0	0	0	0	0	0	0	0	0	0	0	0	0	0	0	0	0	0	0	0	0	0	0	0	0	0	0	0	0	0	0	0	0	0	0	0	0	0	0	0	0	0	0	0	0	0	0	0	0	0	0	0	0	0	0	0	0	0
Daeguia_caeni / Ochrobactrum_pseudogrignonense / Rhizobium_rosettiformans	Bacteria	Pseudomonadota	Alphaproteobacteria	Rhizobiales			0	0	0	0	0	0	0	0	0	0	0	0	0	0	0	0	0	0	0	0	0	0	0	0	0	0	0	0	0	0	0	0	0	0	0	0	0	0	0	0	0	0	0	0	0	0	0	0	0	0	0	0	0	0	0	0	0	0	0
Dakarella_massiliensis	Bacteria	Pseudomonadota	Betaproteobacteria	Burkholderiales	Sutterellaceae	Dakarella	0	0	0	0	0	0	0	0	0	0	0	0	0	0	23	0	0	0	0	58	0	0	0	0	0	0	0	0	0	0	0	0	0	0	0	0	0	0	0	0	0	0	0	0	0	0	0	0	0	0	0	0	0	635	0	0	0	0	85
Dankookia_rubra	Bacteria	Pseudomonadota	Alphaproteobacteria	Rhodospirillales	Acetobacteraceae	Dankookia	0	0	0	0	0	0	0	0	0	0	0	0	0	0	0	0	0	0	0	0	0	0	0	0	0	0	0	0	0	0	0	0	0	0	0	0	0	0	0	0	0	0	0	0	0	0	0	0	0	0	0	0	0	0	0	0	0	0	0
Dankookia_rubra / Paracraurococcus_ruber	Bacteria	Pseudomonadota	Alphaproteobacteria	Rhodospirillales	Acetobacteraceae		0	0	0	0	0	0	0	0	0	0	0	0	0	0	0	0	0	0	0	0	0	0	0	0	0	0	0	0	0	0	0	0	0	0	0	0	0	0	0	0	0	0	0	0	0	0	0	0	0	0	0	0	0	0	0	0	0	0	0
Dankookia_rubra / Roseomonas_elaeocarpi / Roseomonas_riguiloci	Bacteria	Pseudomonadota	Alphaproteobacteria	Rhodospirillales	Acetobacteraceae		0	0	0	0	0	0	0	0	0	0	0	0	0	0	0	0	0	0	0	0	0	0	0	0	0	0	0	0	0	0	0	0	0	0	0	0	0	0	0	0	0	0	0	0	0	0	0	0	0	0	0	0	0	0	0	0	0	0	0
Dechloromonas_agitata	Bacteria	Pseudomonadota	Betaproteobacteria	Rhodocyclales	Rhodocyclaceae	Dechloromonas	0	0	0	0	0	0	0	0	0	0	0	0	0	0	0	0	0	0	0	0	0	0	0	0	0	0	0	0	0	0	0	0	0	0	0	0	0	0	0	0	0	0	0	0	0	0	0	0	0	0	0	0	0	0	0	0	0	0	0
Dechloromonas_denitrificans / Dechloromonas_hortensis	Bacteria	Pseudomonadota	Betaproteobacteria	Rhodocyclales	Rhodocyclaceae	Dechloromonas	0	0	0	0	0	0	0	0	0	0	0	0	0	0	0	0	0	0	0	0	0	0	0	0	0	0	0	0	0	0	0	0	0	0	0	0	0	0	0	0	0	0	0	0	0	0	0	0	0	0	0	0	0	0	0	0	0	0	0
Deefgea_chitinilytica	Bacteria	Pseudomonadota	Betaproteobacteria	Neisseriales	Chromobacteriaceae	Deefgea	0	0	0	0	0	0	0	0	0	0	0	0	0	0	0	0	0	0	0	0	0	0	0	0	0	0	0	0	0	0	0	0	0	0	0	0	0	0	0	0	0	0	0	0	0	0	0	0	0	0	0	0	0	0	0	0	0	0	0
Defluviimonas_aestuarii / Defluviimonas_aquaemixtae / Paenirhodobacter_enshiensis	Bacteria	Pseudomonadota	Alphaproteobacteria	Rhodobacterales	Rhodobacteraceae		0	0	0	0	0	0	0	0	0	0	0	0	0	0	0	0	0	0	0	0	0	0	0	0	0	0	0	0	0	0	0	0	0	0	0	0	0	0	0	0	0	0	0	0	0	0	0	0	0	0	0	0	0	0	0	0	0	0	0
Defluviimonas_alba / Frigidibacter_albus / Gemmobacter_aquaticus / Gemmobacter_fontiphilus	Bacteria	Pseudomonadota	Alphaproteobacteria	Rhodobacterales	Rhodobacteraceae		0	0	0	0	0	0	0	0	0	0	0	0	0	0	0	0	0	0	0	0	0	0	0	0	0	0	0	0	0	0	0	0	0	0	0	0	0	0	0	0	0	0	0	0	0	0	0	0	0	0	0	0	0	0	0	0	0	0	0
Defluviimonas_alba / Frigidibacter_albus / Tabrizicola_aquatica	Bacteria	Pseudomonadota	Alphaproteobacteria	Rhodobacterales	Rhodobacteraceae		0	0	0	0	0	0	0	0	0	0	0	0	0	0	0	0	0	0	0	0	0	0	0	0	0	0	0	0	0	0	0	0	0	0	0	0	0	0	0	0	0	0	0	0	0	0	0	0	0	0	0	0	0	0	0	0	0	0	0
Defluviimonas_aquaemixtae	Bacteria	Pseudomonadota	Alphaproteobacteria	Rhodobacterales	Rhodobacteraceae	Defluviimonas	0	0	0	0	0	0	0	0	0	0	0	0	0	0	0	0	0	0	0	0	0	0	0	0	0	0	0	0	0	0	0	0	0	0	0	0	0	0	0	0	0	0	0	0	0	0	0	0	0	0	0	0	0	0	0	0	0	0	0
Defluviimonas_denitrificans	Bacteria	Pseudomonadota	Alphaproteobacteria	Rhodobacterales	Rhodobacteraceae	Defluviimonas	0	0	0	0	0	0	0	0	0	0	0	0	0	0	0	0	0	0	0	0	0	0	0	0	0	0	0	0	0	0	0	0	0	0	0	0	0	0	0	0	0	0	0	0	0	0	0	0	0	0	0	0	0	0	0	0	0	0	0
Defluviimonas_denitrificans / Thioclava_arenosa	Bacteria	Pseudomonadota	Alphaproteobacteria	Rhodobacterales	Rhodobacteraceae		0	0	0	0	0	0	0	0	0	0	0	0	0	0	0	0	0	0	0	0	0	0	0	0	0	0	0	0	0	0	0	0	0	0	0	0	0	0	0	0	0	0	0	0	0	0	0	0	0	0	0	0	0	0	0	0	0	0	0
Defluviitalea_raffinosedens / Defluviitalea_saccharophila	Bacteria	Bacillota	Clostridia	Clostridiales	Defluviitaleaceae	Defluviitalea	0	0	0	0	0	0	0	0	0	0	0	0	0	0	0	0	0	0	0	0	0	0	0	0	0	0	0	0	0	0	0	0	0	0	0	0	0	0	0	0	0	0	0	0	0	0	0	0	0	0	0	0	0	0	0	0	0	0	0
Dehalogenimonas_formicexedens	Bacteria	Chloroflexi	Dehalococcoidia	Dehalococcoidales	Dehalococcoidaceae	Dehalogenimonas	0	0	0	0	0	0	0	0	0	0	0	0	0	0	0	0	0	0	0	0	0	0	0	0	0	0	0	0	0	0	0	0	0	0	0	0	0	0	0	0	0	0	0	0	0	0	0	0	0	0	0	0	0	0	0	0	0	0	0
Deinococcus_actinosclerus / Deinococcus_aerophilus / Deinococcus_arenae / Deinococcus_daejeonensis / Deinococcus_knuensis / Deinococcus_seoulensis / Deinococcus_soli	Bacteria	Deinococcus-Thermus	Deinococci	Deinococcales	Deinococcaceae	Deinococcus	0	0	0	0	0	0	0	0	0	0	0	0	0	0	0	0	0	0	0	0	0	0	0	0	0	0	0	0	0	0	0	0	0	0	0	0	0	0	0	0	0	0	0	0	0	0	0	0	0	0	0	0	0	0	0	0	0	0	0
Deinococcus_aerolatus	Bacteria	Deinococcus-Thermus	Deinococci	Deinococcales	Deinococcaceae	Deinococcus	0	0	0	0	0	0	0	0	0	0	0	0	0	0	0	0	0	0	0	0	0	0	0	0	0	0	0	0	0	0	0	0	0	0	0	0	0	0	0	0	0	0	0	0	0	0	0	0	0	0	0	0	0	0	0	0	0	0	0
Deinococcus_aerolatus / Deinococcus_frigens / Deinococcus_marmoris / Deinococcus_radiopugnans / Deinococcus_saxicola / Deinococcus_swuensis	Bacteria	Deinococcus-Thermus	Deinococci	Deinococcales	Deinococcaceae	Deinococcus	0	0	0	0	0	0	0	0	0	0	0	0	0	0	0	0	0	0	0	0	0	0	0	0	0	0	0	0	0	0	0	0	0	0	0	0	0	0	0	0	0	0	0	0	0	0	0	0	0	0	0	0	0	0	0	0	0	0	0
Deinococcus_alpinitundrae	Bacteria	Deinococcus-Thermus	Deinococci	Deinococcales	Deinococcaceae	Deinococcus	0	0	0	0	0	0	0	0	0	0	0	0	0	0	0	0	0	0	0	0	0	0	0	0	0	0	0	0	0	0	0	0	0	0	0	0	0	0	0	0	0	0	0	0	0	0	0	0	0	0	0	0	0	0	0	0	0	0	0
Deinococcus_antarcticus	Bacteria	Deinococcus-Thermus	Deinococci	Deinococcales	Deinococcaceae	Deinococcus	0	0	0	0	0	0	0	0	0	0	0	0	0	0	0	0	0	0	0	0	0	0	0	0	0	0	0	0	0	0	0	0	0	0	0	0	0	0	0	0	0	0	0	0	0	0	0	0	0	0	0	0	0	0	0	0	0	0	0
Deinococcus_aquaticus	Bacteria	Deinococcus-Thermus	Deinococci	Deinococcales	Deinococcaceae	Deinococcus	0	0	0	0	0	0	0	0	0	0	0	0	0	0	0	0	0	0	0	0	0	0	0	0	0	0	0	0	0	0	0	0	0	0	0	0	0	0	0	0	0	0	0	0	0	0	0	0	0	0	0	0	0	0	0	0	0	0	0
Deinococcus_aquaticus / Deinococcus_caeni	Bacteria	Deinococcus-Thermus	Deinococci	Deinococcales	Deinococcaceae	Deinococcus	0	0	0	0	0	0	0	0	0	0	0	0	0	0	0	0	0	0	0	0	0	0	0	0	0	0	0	0	0	0	0	0	0	0	0	0	0	0	0	0	0	0	0	0	0	0	0	0	0	0	0	0	0	0	0	0	0	0	0
Deinococcus_aquaticus / Deinococcus_knuensis / Deinococcus_seoulensis	Bacteria	Deinococcus-Thermus	Deinococci	Deinococcales	Deinococcaceae	Deinococcus	0	0	0	0	0	0	0	0	0	0	0	0	0	0	0	0	0	0	0	0	0	0	0	0	0	0	0	0	0	0	0	0	0	0	0	0	0	0	0	0	0	0	0	0	0	0	0	0	0	0	0	0	0	0	0	0	0	0	0
Deinococcus_aquatilis	Bacteria	Deinococcus-Thermus	Deinococci	Deinococcales	Deinococcaceae	Deinococcus	0	0	0	0	0	0	0	0	0	0	0	0	0	0	0	0	0	0	0	0	0	0	0	0	0	0	0	0	0	0	0	0	0	0	0	0	0	0	0	0	0	0	0	0	0	0	0	0	0	0	0	0	0	0	0	0	0	0	0
Deinococcus_budaensis	Bacteria	Deinococcus-Thermus	Deinococci	Deinococcales	Deinococcaceae	Deinococcus	0	0	0	0	0	0	0	0	0	0	0	0	0	0	0	0	0	0	0	0	0	0	0	0	0	0	0	0	0	0	0	0	0	0	0	0	0	0	0	0	0	0	0	0	0	0	0	0	0	0	0	0	0	0	0	0	0	0	0
Deinococcus_cellulosilyticus / Deinococcus_misasensis / Deinococcus_roseus	Bacteria	Deinococcus-Thermus	Deinococci	Deinococcales	Deinococcaceae	Deinococcus	0	0	0	0	0	0	0	0	0	0	0	0	0	0	0	0	0	0	0	0	0	0	0	0	0	0	0	0	0	0	0	0	0	0	0	0	0	0	0	0	0	0	0	0	0	0	0	0	0	0	0	0	0	0	0	0	0	0	0
Deinococcus_citri	Bacteria	Deinococcus-Thermus	Deinococci	Deinococcales	Deinococcaceae	Deinococcus	0	0	0	0	0	0	0	0	0	0	0	0	0	0	0	0	0	0	0	0	0	0	0	0	0	0	0	0	0	0	0	0	0	0	0	0	0	0	0	0	0	0	0	0	0	0	0	0	0	0	0	0	0	0	0	0	0	0	0
Deinococcus_citri / Deinococcus_gobiensis	Bacteria	Deinococcus-Thermus	Deinococci	Deinococcales	Deinococcaceae	Deinococcus	0	0	0	0	0	0	0	0	0	0	0	0	0	0	0	0	0	0	0	0	0	0	0	0	0	0	0	0	0	0	0	0	0	0	0	0	0	0	0	0	0	0	0	0	0	0	0	0	0	0	0	0	0	0	0	0	0	0	0
Deinococcus_claudionis / Deinococcus_radiomollis	Bacteria	Deinococcus-Thermus	Deinococci	Deinococcales	Deinococcaceae	Deinococcus	0	0	0	0	0	0	0	0	0	0	0	0	0	0	0	0	0	0	0	0	0	0	0	0	0	0	0	0	0	0	0	0	0	0	0	0	0	0	0	0	0	0	0	0	0	0	0	0	0	0	0	0	0	0	0	0	0	0	0
Deinococcus_enclensis / Deinococcus_ficus	Bacteria	Deinococcus-Thermus	Deinococci	Deinococcales	Deinococcaceae	Deinococcus	0	0	0	0	0	0	0	0	0	0	0	0	0	0	0	0	0	0	0	0	0	0	0	0	0	0	0	0	0	0	0	0	0	0	0	0	0	0	0	0	0	0	0	0	0	0	0	0	0	0	0	0	0	0	0	0	0	0	0
Deinococcus_geothermalis	Bacteria	Deinococcus-Thermus	Deinococci	Deinococcales	Deinococcaceae	Deinococcus	0	0	0	0	0	0	0	0	0	0	0	0	0	0	0	0	0	0	0	0	0	0	0	0	0	0	0	0	0	0	0	0	0	0	0	0	0	0	0	0	0	0	0	0	0	0	0	0	0	0	0	0	0	0	0	0	0	0	0
Deinococcus_grandis / Deinococcus_radiotolerans / Deinococcus_soli	Bacteria	Deinococcus-Thermus	Deinococci	Deinococcales	Deinococcaceae	Deinococcus	0	0	0	0	0	0	0	0	0	0	0	0	0	0	0	0	0	0	0	0	0	0	0	0	0	0	0	0	0	0	0	0	0	0	0	0	0	0	0	0	0	0	0	0	0	0	0	0	0	0	0	0	0	0	0	0	0	0	0
Deinococcus_hopiensis	Bacteria	Deinococcus-Thermus	Deinococci	Deinococcales	Deinococcaceae	Deinococcus	0	0	0	0	0	0	0	0	0	0	0	0	0	0	0	0	0	0	0	0	0	0	0	0	0	0	0	0	0	0	0	0	0	0	0	0	0	0	0	0	0	0	0	0	0	0	0	0	0	0	0	0	0	0	0	0	0	0	0
Deinococcus_humi	Bacteria	Deinococcus-Thermus	Deinococci	Deinococcales	Deinococcaceae	Deinococcus	0	0	0	0	0	0	0	0	0	0	0	0	0	0	0	0	0	0	0	0	0	0	0	0	0	0	0	0	0	0	0	0	0	0	0	0	0	0	0	0	0	0	0	0	0	0	0	0	0	0	0	0	0	0	0	0	0	0	0
Deinococcus_murrayi	Bacteria	Deinococcus-Thermus	Deinococci	Deinococcales	Deinococcaceae	Deinococcus	0	0	0	0	0	0	0	0	0	0	0	0	0	0	0	0	0	0	0	0	0	0	0	0	0	0	0	0	0	0	0	0	0	0	0	0	0	0	0	0	0	0	0	0	0	0	0	0	0	0	0	0	0	0	0	0	0	0	0
Deinococcus_papagonensis	Bacteria	Deinococcus-Thermus	Deinococci	Deinococcales	Deinococcaceae	Deinococcus	0	0	0	0	0	0	0	0	0	0	0	0	0	0	0	0	0	0	0	0	0	0	0	0	0	0	0	0	0	0	0	0	0	0	0	0	0	0	0	0	0	0	0	0	0	0	0	0	0	0	0	0	0	0	0	0	0	0	0
Deinococcus_pimensis	Bacteria	Deinococcus-Thermus	Deinococci	Deinococcales	Deinococcaceae	Deinococcus	0	0	0	0	0	0	0	0	0	0	0	0	0	0	0	0	0	0	0	0	0	0	0	0	0	0	0	0	0	0	0	0	0	0	0	0	0	0	0	0	0	0	0	0	0	0	0	0	0	0	0	0	0	0	0	0	0	0	0
Deinococcus_puniceus	Bacteria	Deinococcus-Thermus	Deinococci	Deinococcales	Deinococcaceae	Deinococcus	0	0	0	0	0	0	0	0	0	0	0	0	0	0	0	0	0	0	0	0	0	0	0	0	0	0	0	0	0	0	0	0	0	0	0	0	0	0	0	0	0	0	0	0	0	0	0	0	0	0	0	0	0	0	0	0	0	0	0
Deinococcus_radiodurans / Deinococcus_wulumuqiensis	Bacteria	Deinococcus-Thermus	Deinococci	Deinococcales	Deinococcaceae	Deinococcus	0	0	0	0	0	0	0	0	0	0	0	0	0	0	0	0	0	0	0	0	0	0	0	0	0	0	0	0	0	0	0	0	0	0	0	0	0	0	0	0	0	0	0	0	0	0	0	0	0	0	0	0	0	0	0	0	0	0	0
Deinococcus_radiophilus	Bacteria	Deinococcus-Thermus	Deinococci	Deinococcales	Deinococcaceae	Deinococcus	0	0	0	0	0	0	0	0	0	0	0	0	0	0	0	0	0	0	0	0	0	0	0	0	0	0	0	0	0	0	0	0	0	0	0	0	0	0	0	0	0	0	0	0	0	0	0	0	0	0	0	0	0	0	0	0	0	0	0
Deinococcus_radiopugnans	Bacteria	Deinococcus-Thermus	Deinococci	Deinococcales	Deinococcaceae	Deinococcus	0	0	0	0	0	0	0	0	0	0	0	0	0	0	0	0	0	0	0	0	0	0	0	0	0	0	0	0	0	0	0	0	0	0	0	0	0	0	0	0	0	0	0	0	0	0	0	0	0	0	0	0	0	0	0	0	0	0	0
Deinococcus_radiotolerans / Deinococcus_saudiensis / Deinococcus_soli	Bacteria	Deinococcus-Thermus	Deinococci	Deinococcales	Deinococcaceae	Deinococcus	0	0	0	0	0	0	0	0	0	0	0	0	0	0	0	0	0	0	0	0	0	0	0	0	0	0	0	0	0	0	0	0	0	0	0	0	0	0	0	0	0	0	0	0	0	0	0	0	0	0	0	0	0	0	0	0	0	0	0
Deinococcus_reticulitermitis	Bacteria	Deinococcus-Thermus	Deinococci	Deinococcales	Deinococcaceae	Deinococcus	0	0	0	0	0	0	0	0	0	0	0	0	0	0	0	0	0	0	0	0	0	0	0	0	0	0	0	0	0	0	0	0	0	0	0	0	0	0	0	0	0	0	0	0	0	0	0	0	0	0	0	0	0	0	0	0	0	0	0
Deinococcus_swuensis	Bacteria	Deinococcus-Thermus	Deinococci	Deinococcales	Deinococcaceae	Deinococcus	0	0	0	0	0	0	0	0	0	0	0	0	0	0	0	0	0	0	0	0	0	0	0	0	0	0	0	0	0	0	0	0	0	0	0	0	0	0	0	0	0	0	0	0	0	0	0	0	0	0	0	0	0	0	0	0	0	0	0
Deinococcus_wulumuqiensis	Bacteria	Deinococcus-Thermus	Deinococci	Deinococcales	Deinococcaceae	Deinococcus	0	0	0	0	0	0	0	0	0	0	0	0	0	0	0	0	0	0	0	0	0	0	0	0	0	0	0	0	0	0	0	0	0	0	0	0	0	0	0	0	0	0	0	0	0	0	0	0	0	0	0	0	0	0	0	0	0	0	0
Deinococcus_xinjiangensis	Bacteria	Deinococcus-Thermus	Deinococci	Deinococcales	Deinococcaceae	Deinococcus	0	0	0	0	0	0	0	0	0	0	0	0	0	0	0	0	0	0	0	0	0	0	0	0	0	0	0	0	0	0	0	0	0	0	0	0	0	0	0	0	0	0	0	0	0	0	0	0	0	0	0	0	0	0	0	0	0	0	0
Deinococcus_yunweiensis	Bacteria	Deinococcus-Thermus	Deinococci	Deinococcales	Deinococcaceae	Deinococcus	0	0	0	0	0	0	0	0	0	0	0	0	0	0	0	0	0	0	0	0	0	0	0	0	0	0	0	0	0	0	0	0	0	0	0	0	0	0	0	0	0	0	0	0	0	0	0	0	0	0	0	0	0	0	0	0	0	0	0
Delftia_acidovorans / Delftia_lacustris / Delftia_rhizosphaerae / Delftia_tsuruhatensis	Bacteria	Pseudomonadota	Betaproteobacteria	Burkholderiales	Comamonadaceae	Delftia	0	0	0	0	0	0	0	0	0	0	0	0	0	0	0	0	0	0	0	0	0	0	0	0	0	0	0	0	0	0	0	0	0	0	0	0	0	0	0	0	0	0	0	0	0	0	0	0	0	0	0	0	0	0	0	0	0	0	0
Delftia_acidovorans / Delftia_lacustris / Delftia_tsuruhatensis / Pseudacidovorax_intermedius	Bacteria	Pseudomonadota	Betaproteobacteria	Burkholderiales	Comamonadaceae		0	0	0	0	0	0	0	0	0	0	0	0	0	0	0	0	0	0	0	0	0	0	0	0	0	0	0	0	0	0	0	0	0	0	0	0	0	0	0	0	0	0	0	0	0	0	0	0	0	0	0	0	0	0	0	0	0	0	0
Delftia_lacustris / Delftia_rhizosphaerae / Delftia_tsuruhatensis / Pseudacidovorax_intermedius	Bacteria	Pseudomonadota	Betaproteobacteria	Burkholderiales	Comamonadaceae		0	0	0	0	0	0	0	0	0	0	0	0	0	0	0	0	0	0	0	0	0	0	0	0	0	0	0	0	0	0	0	0	0	0	0	0	0	0	0	0	0	0	0	0	0	0	0	0	0	0	0	0	0	0	0	0	0	0	0
Delftia_litopenaei	Bacteria	Pseudomonadota	Betaproteobacteria	Burkholderiales	Comamonadaceae	Delftia	0	0	0	0	0	0	0	0	0	0	0	0	0	0	0	0	0	0	0	0	0	0	0	0	0	0	0	0	0	0	0	0	0	0	0	0	0	0	0	0	0	0	0	0	0	0	0	0	0	0	0	0	0	0	0	0	0	0	0
Delftia_tsuruhatensis	Bacteria	Pseudomonadota	Betaproteobacteria	Burkholderiales	Comamonadaceae	Delftia	0	0	0	0	0	0	0	0	0	0	0	0	0	0	0	0	0	0	0	0	0	0	0	0	0	0	0	0	0	0	0	0	0	0	0	0	0	0	0	0	0	0	0	0	0	0	0	0	0	0	0	0	0	0	0	0	0	0	0
Demequina_activiva / Lysinimicrobium_aestuarii / Lysinimicrobium_flavum / Lysinimicrobium_gelatinilyticum / Lysinimicrobium_mangrovi / Lysinimicrobium_pelophilum / Lysinimicrobium_rhizosphaerae / Lysinimicrobium_soli / Lysinimicrobium_subtropicum	Bacteria	Actinomycetota	Actinomycetota	Micrococcales	Demequinaceae		0	0	0	0	0	0	0	0	0	0	0	0	0	0	0	0	0	0	0	0	0	0	0	0	0	0	0	0	0	0	0	0	0	0	0	0	0	0	0	0	0	0	0	0	0	0	0	0	0	0	0	0	0	0	0	0	0	0	0
Dermabacter_hominis / Dermabacter_indicis / Dermabacter_vaginalis	Bacteria	Actinomycetota	Actinomycetota	Micrococcales	Dermabacteraceae	Dermabacter	0	0	0	0	0	0	0	0	0	0	0	0	0	0	0	0	0	0	0	0	0	0	0	0	0	0	0	0	0	0	0	0	0	0	0	0	0	0	0	0	0	0	0	0	0	0	0	0	0	0	0	0	0	0	0	0	0	0	0
Dermabacter_indicis / Dermabacter_jinjuensis / Dermabacter_vaginalis / Helcobacillus_massiliensis	Bacteria	Actinomycetota	Actinomycetota	Micrococcales	Dermabacteraceae		0	0	0	0	0	0	0	0	0	0	0	0	0	0	0	0	0	0	0	0	0	0	0	0	0	0	0	0	0	0	0	0	0	0	0	0	0	0	0	0	0	0	0	0	0	0	0	0	0	0	0	0	0	0	0	0	0	0	0
Dermabacter_jinjuensis	Bacteria	Actinomycetota	Actinomycetota	Micrococcales	Dermabacteraceae	Dermabacter	0	0	0	0	0	0	0	0	0	0	0	0	0	0	0	0	0	0	0	0	0	0	0	0	0	0	0	0	0	0	0	0	0	0	0	0	0	0	0	0	0	0	0	0	0	0	0	0	0	0	0	0	0	0	0	0	0	0	0
Dermacoccus_abyssi / Dermacoccus_barathri / Dermacoccus_nishinomiyaensis / Dermacoccus_profundi	Bacteria	Actinomycetota	Actinomycetota	Micrococcales	Dermacoccaceae	Dermacoccus	0	0	0	0	0	0	0	0	0	0	0	0	0	0	0	0	0	0	0	0	0	0	0	0	0	0	0	0	0	0	0	0	0	0	0	0	0	0	0	0	0	0	0	0	0	0	0	0	0	0	0	0	0	0	0	0	0	0	0
Desemzia_incerta	Bacteria	Bacillota	Bacilli	Lactobacillales	Carnobacteriaceae	Desemzia	0	0	0	0	0	0	0	0	0	0	0	0	0	0	0	0	0	0	0	0	0	0	0	0	0	0	0	0	0	0	0	0	0	0	0	0	0	0	0	0	0	0	0	0	0	0	0	0	0	0	0	0	0	0	0	0	0	0	0
Desemzia_incerta / Pisciglobus_halotolerans	Bacteria	Bacillota	Bacilli	Lactobacillales	Carnobacteriaceae		0	0	0	0	0	0	0	0	0	0	0	0	0	0	0	0	0	0	0	0	0	0	0	0	0	0	0	0	0	0	0	0	0	0	0	0	0	0	0	0	0	0	0	0	0	0	0	0	0	0	0	0	0	0	0	0	0	0	0
Desmospora_activa	Bacteria	Bacillota	Bacilli	Bacillales	Thermoactinomycetaceae	Desmospora	0	0	0	0	0	0	0	0	0	0	0	0	0	0	0	0	0	0	0	0	0	0	0	0	0	0	0	0	0	0	0	0	0	0	0	0	0	0	0	0	0	0	0	0	0	0	0	0	0	0	0	0	0	0	0	0	0	0	0
Desnuesiella_massiliensis	Bacteria	Bacillota	Clostridia	Clostridiales	Clostridiaceae	Desnuesiella	0	0	0	0	0	0	0	0	0	0	0	0	0	0	0	0	0	0	0	0	0	0	0	0	0	0	0	0	0	0	0	0	0	0	0	0	0	0	0	0	0	0	0	0	0	0	0	0	0	0	0	0	0	0	0	0	0	0	0
Desulfatibacillum_aliphaticivorans / Desulfatibacillum_alkenivorans / Desulfofrigus_fragile / Desulfofrigus_oceanense / Pelobacter_seleniigenes / Wenzhouxiangella_sediminis	Bacteria	Pseudomonadota					0	0	0	0	0	0	0	0	0	0	0	0	0	0	0	0	0	0	0	0	0	0	0	0	0	0	0	0	0	0	0	0	0	0	0	0	0	0	0	0	0	0	0	0	0	0	0	0	0	0	0	0	0	0	0	0	0	0	0
Desulfatiferula_olefinivorans	Bacteria	Pseudomonadota	Deltaproteobacteria	Desulfobacterales	Desulfobacteraceae	Desulfatiferula	0	0	0	0	0	0	0	0	0	0	0	0	0	0	0	0	0	0	0	0	0	0	0	0	0	0	0	0	0	0	0	0	0	0	0	0	0	0	0	0	0	0	0	0	0	0	0	0	0	0	0	0	0	0	0	0	0	0	0
Desulfatitalea_tepidiphila	Bacteria	Pseudomonadota	Deltaproteobacteria	Desulfobacterales	Desulfobacteraceae	Desulfatitalea	0	0	0	0	0	0	0	0	0	0	0	0	0	0	0	0	0	0	0	0	0	0	0	0	0	0	0	0	0	0	0	0	0	0	0	0	0	0	0	0	0	0	0	0	0	0	0	0	0	0	0	0	0	0	0	0	0	0	0
Desulfitobacterium_chlororespirans / Desulfitobacterium_dehalogenans / Desulfitobacterium_hafniense / Desulfitobacterium_metallireducens / Desulfosporosinus_acididurans / Desulfosporosinus_auripigmenti / Desulfosporosinus_fructosivorans / Desulfosporosinus_lacus / Desulfosporosinus_nitroreducens / Desulfosporosinus_orientis / Sanamassiliae_timonensis / Neisseria_subflava	Bacteria						0	0	0	0	0	0	0	0	0	0	0	0	0	0	0	0	0	0	0	0	0	0	0	0	0	0	0	0	0	0	0	0	0	0	0	0	0	0	0	0	0	0	0	0	0	0	0	0	0	0	0	0	0	0	0	0	0	0	0
Desulfobacter_curvatus	Bacteria	Pseudomonadota	Deltaproteobacteria	Desulfobacterales	Desulfobacteraceae	Desulfobacter	0	0	0	0	0	0	0	0	0	0	0	0	0	0	0	0	0	0	0	0	0	0	0	0	0	0	0	0	0	0	0	0	0	0	0	0	0	0	0	0	0	0	0	0	0	0	0	0	0	0	0	0	0	0	0	0	0	0	0
Desulfobacter_halotolerans / Desulfobacter_hydrogenophilus	Bacteria	Pseudomonadota	Deltaproteobacteria	Desulfobacterales	Desulfobacteraceae	Desulfobacter	0	0	0	0	0	0	0	0	0	0	0	0	0	0	0	0	0	0	0	0	0	0	0	0	0	0	0	0	0	0	0	0	0	0	0	0	0	0	0	0	0	0	0	0	0	0	0	0	0	0	0	0	0	0	0	0	0	0	0
Desulfobacter_postgatei	Bacteria	Pseudomonadota	Deltaproteobacteria	Desulfobacterales	Desulfobacteraceae	Desulfobacter	0	0	0	0	0	0	0	0	0	0	0	0	0	0	0	0	0	0	0	0	0	0	0	0	0	0	0	0	0	0	0	0	0	0	0	0	0	0	0	0	0	0	0	0	0	0	0	0	0	0	0	0	0	0	0	0	0	0	0
Desulfobacterium_catecholicum	Bacteria	Pseudomonadota	Deltaproteobacteria	Desulfobacterales	Desulfobacteraceae	Desulfobacterium	0	0	0	0	0	0	0	0	0	0	0	0	0	0	0	0	0	0	0	0	0	0	0	0	0	0	0	0	0	0	0	0	0	0	0	0	0	0	0	0	0	0	0	0	0	0	0	0	0	0	0	0	0	0	0	0	0	0	0
Desulfobacterium_niacini	Bacteria	Pseudomonadota	Deltaproteobacteria	Desulfobacterales	Desulfobacteraceae	Desulfobacterium	0	0	0	0	0	0	0	0	0	0	0	0	0	0	0	0	0	0	0	0	0	0	0	0	0	0	0	0	0	0	0	0	0	0	0	0	0	0	0	0	0	0	0	0	0	0	0	0	0	0	0	0	0	0	0	0	0	0	0
Desulfobacterium_vacuolatum	Bacteria	Pseudomonadota	Deltaproteobacteria	Desulfobacterales	Desulfobacteraceae	Desulfobacterium	0	0	0	0	0	0	0	0	0	0	0	0	0	0	0	0	0	0	0	0	0	0	0	0	0	0	0	0	0	0	0	0	0	0	0	0	0	0	0	0	0	0	0	0	0	0	0	0	0	0	0	0	0	0	0	0	0	0	0
Desulfobulbus_elongatus / Desulfobulbus_rhabdoformis	Bacteria	Pseudomonadota	Deltaproteobacteria	Desulfobacterales	Desulfobulbaceae	Desulfobulbus	0	0	0	0	0	0	0	0	0	0	0	0	0	0	0	0	0	0	0	0	0	0	0	0	0	0	0	0	0	0	0	0	0	0	0	0	0	0	0	0	0	0	0	0	0	0	0	0	0	0	0	0	0	0	0	0	0	0	0
Desulfobulbus_mediterraneus	Bacteria	Pseudomonadota	Deltaproteobacteria	Desulfobacterales	Desulfobulbaceae	Desulfobulbus	0	0	0	0	0	0	0	0	0	0	0	0	0	0	0	0	0	0	0	0	0	0	0	0	0	0	0	0	0	0	0	0	0	0	0	0	0	0	0	0	0	0	0	0	0	0	0	0	0	0	0	0	0	0	0	0	0	0	0
Desulfobulbus_rhabdoformis	Bacteria	Pseudomonadota	Deltaproteobacteria	Desulfobacterales	Desulfobulbaceae	Desulfobulbus	0	0	0	0	0	0	0	0	0	0	0	0	0	0	0	0	0	0	0	0	0	0	0	0	0	0	0	0	0	0	0	0	0	0	0	0	0	0	0	0	0	0	0	0	0	0	0	0	0	0	0	0	0	0	0	0	0	0	0
Desulfococcus_biacutus	Bacteria	Pseudomonadota	Deltaproteobacteria	Desulfobacterales	Desulfobacteraceae	Desulfococcus	0	0	0	0	0	0	0	0	0	0	0	0	0	0	0	0	0	0	0	0	0	0	0	0	0	0	0	0	0	0	0	0	0	0	0	0	0	0	0	0	0	0	0	0	0	0	0	0	0	0	0	0	0	0	0	0	0	0	0
Desulfococcus_multivorans	Bacteria	Pseudomonadota	Deltaproteobacteria	Desulfobacterales	Desulfobacteraceae	Desulfococcus	0	0	0	0	0	0	0	0	0	0	0	0	0	0	0	0	0	0	0	0	0	0	0	0	0	0	0	0	0	0	0	0	0	0	0	0	0	0	0	0	0	0	0	0	0	0	0	0	0	0	0	0	0	0	0	0	0	0	0
Desulfomassilia_massiliensis	Bacteria	Pseudomonadota	Deltaproteobacteria	Desulfovibrionales	Desulfovibrionaceae	Desulfomassilia	0	0	0	0	0	0	0	0	0	0	0	0	0	0	0	426	0	0	0	0	0	0	0	0	0	0	0	0	0	0	0	0	0	0	0	0	184	0	0	33	0	0	23	0	0	0	0	0	0	162	94	0	0	0	0	0	0	0	267
Desulfomicrobium_apsheronum / Desulfomicrobium_baculatum / Desulfomicrobium_escambiense / Desulfomicrobium_macestii / Desulfomicrobium_norvegicum	Bacteria	Pseudomonadota	Deltaproteobacteria	Desulfovibrionales	Desulfomicrobiaceae	Desulfomicrobium	0	0	0	0	0	0	0	0	0	0	0	0	0	0	0	0	0	0	0	0	0	0	0	0	0	0	0	0	0	0	0	0	0	0	0	0	0	0	0	0	0	0	0	0	0	0	0	0	0	0	0	0	0	0	0	0	0	0	0
Desulfomicrobium_escambiense	Bacteria	Pseudomonadota	Deltaproteobacteria	Desulfovibrionales	Desulfomicrobiaceae	Desulfomicrobium	0	0	0	0	0	0	0	0	0	0	0	0	0	0	0	0	0	0	0	0	0	0	0	0	0	0	0	0	0	0	0	0	0	0	0	0	0	0	0	0	0	0	0	0	0	0	0	0	0	0	0	0	0	0	0	0	0	0	0
Desulfomicrobium_orale	Bacteria	Pseudomonadota	Deltaproteobacteria	Desulfovibrionales	Desulfomicrobiaceae	Desulfomicrobium	0	0	0	0	0	0	0	0	0	0	0	0	0	0	0	0	0	0	0	0	0	0	0	0	0	0	0	0	0	0	0	0	0	0	0	0	0	0	0	0	0	0	0	0	0	0	0	0	0	0	0	0	0	0	0	0	0	0	0
Desulfomicrobium_thermophilum	Bacteria	Pseudomonadota	Deltaproteobacteria	Desulfovibrionales	Desulfomicrobiaceae	Desulfomicrobium	0	0	0	0	0	0	0	0	0	0	0	0	0	0	0	0	0	0	0	0	0	0	0	0	0	0	0	0	0	0	0	0	0	0	0	0	0	0	0	0	0	0	0	0	0	0	0	0	0	0	0	0	0	0	0	0	0	0	0
Desulfomonile_limimaris	Bacteria	Pseudomonadota	Deltaproteobacteria	Syntrophobacterales	Syntrophaceae	Desulfomonile	0	0	0	0	0	0	0	0	0	0	0	0	0	0	0	0	0	0	0	0	0	0	0	0	0	0	0	0	0	0	0	0	0	0	0	0	0	0	0	0	0	0	0	0	0	0	0	0	0	0	0	0	0	0	0	0	0	0	0
Desulfomonile_limimaris / Campylobacter_gracilis	Bacteria	Pseudomonadota					0	0	0	0	0	0	0	0	0	0	0	0	0	0	0	0	0	0	0	0	0	0	0	0	0	0	0	0	0	0	0	0	0	0	0	0	0	0	0	0	0	0	0	0	0	0	0	0	0	0	0	0	0	0	0	0	0	0	0
Desulfomonile_limimaris / Campylobacter_helveticus / Campylobacter_upsaliensis	Bacteria	Pseudomonadota					0	0	0	0	0	0	0	0	0	0	0	0	0	0	0	0	0	0	0	0	0	0	0	0	0	0	0	0	0	0	0	0	0	0	0	0	0	0	0	0	0	0	0	0	0	0	0	0	0	0	0	0	0	0	0	0	0	0	0
Desulfomonile_limimaris / Campylobacter_jejuni_subsp._doylei / Campylobacter_jejuni_subsp._jejuni / Campylobacter_peloridis	Bacteria	Pseudomonadota					0	0	0	0	0	0	0	0	0	0	0	0	0	0	0	0	0	0	0	0	0	0	0	0	0	0	0	0	0	0	0	0	0	0	0	0	0	0	0	0	0	0	0	0	0	0	0	0	0	0	0	0	0	0	0	0	0	0	0
Desulfomonile_limimaris / Campylobacter_ureolyticus	Bacteria	Pseudomonadota					0	0	0	0	0	0	0	0	0	0	0	0	0	0	0	0	0	0	0	0	0	0	0	0	0	0	0	0	0	0	0	0	0	0	0	0	0	0	0	0	0	0	0	0	0	0	0	0	0	0	0	0	0	0	0	0	0	0	0
Desulfonatronum_buryatense / Desulfonatronum_lacustre / Desulfonatronum_thiodismutans / Desulfonatronum_zhilinae	Bacteria	Pseudomonadota	Deltaproteobacteria	Desulfovibrionales	Desulfonatronaceae	Desulfonatronum	0	0	0	0	0	0	0	0	0	0	0	0	0	0	0	0	0	0	0	0	0	0	0	0	0	0	0	0	0	0	0	0	0	0	0	0	0	0	0	0	0	0	0	0	0	0	0	0	0	0	0	0	0	0	0	0	0	0	0
Desulfoplanes_formicivorans	Bacteria	Pseudomonadota	Deltaproteobacteria	Desulfovibrionales	Desulfomicrobiaceae	Desulfoplanes	0	0	0	0	0	0	0	0	0	0	0	0	0	0	0	0	0	0	0	0	0	0	0	0	0	0	0	0	0	0	0	0	0	0	0	0	0	0	0	0	0	0	0	0	0	0	0	0	0	0	0	0	0	0	0	0	0	0	0
Desulfoprunum_benzoelyticum	Bacteria	Pseudomonadota	Deltaproteobacteria	Desulfobacterales	Desulfobulbaceae	Desulfoprunum	0	0	0	0	0	0	0	0	0	0	0	0	0	0	0	0	0	0	0	0	0	0	0	0	0	0	0	0	0	0	0	0	0	0	0	0	0	0	0	0	0	0	0	0	0	0	0	0	0	0	0	0	0	0	0	0	0	0	0
Desulfosarcina_cetonica / Desulfosarcina_ovata / Desulfosarcina_variabilis	Bacteria	Pseudomonadota	Deltaproteobacteria	Desulfobacterales	Desulfobacteraceae	Desulfosarcina	0	0	0	0	0	0	0	0	0	0	0	0	0	0	0	0	0	0	0	0	0	0	0	0	0	0	0	0	0	0	0	0	0	0	0	0	0	0	0	0	0	0	0	0	0	0	0	0	0	0	0	0	0	0	0	0	0	0	0
Desulfosarcina_variabilis	Bacteria	Pseudomonadota	Deltaproteobacteria	Desulfobacterales	Desulfobacteraceae	Desulfosarcina	0	0	0	0	0	0	0	0	0	0	0	0	0	0	0	0	0	0	0	0	0	0	0	0	0	0	0	0	0	0	0	0	0	0	0	0	0	0	0	0	0	0	0	0	0	0	0	0	0	0	0	0	0	0	0	0	0	0	0
Desulfosporosinus_fructosivorans	Bacteria	Bacillota	Clostridia	Clostridiales	Peptococcaceae	Desulfosporosinus	0	0	0	0	0	0	0	0	0	0	0	0	0	0	0	0	0	0	0	0	0	0	0	0	0	0	0	0	0	0	0	0	0	0	0	0	0	0	0	0	0	0	0	0	0	0	0	0	0	0	0	0	0	0	0	0	0	0	0
Desulfotignum_balticum / Desulfotignum_phosphitoxidans / Desulfotignum_toluenicum	Bacteria	Pseudomonadota	Deltaproteobacteria	Desulfobacterales	Desulfobacteraceae	Desulfotignum	0	0	0	0	0	0	0	0	0	0	0	0	0	0	0	0	0	0	0	0	0	0	0	0	0	0	0	0	0	0	0	0	0	0	0	0	0	0	0	0	0	0	0	0	0	0	0	0	0	0	0	0	0	0	0	0	0	0	0
Desulfotomaculum_aeronauticum / Desulfotomaculum_aquiferis / Desulfotomaculum_reducens	Bacteria	Bacillota	Clostridia	Clostridiales	Peptococcaceae	Desulfotomaculum	0	0	0	0	0	0	0	0	0	0	0	0	0	0	0	0	0	0	0	0	0	0	0	0	0	0	0	0	0	0	0	0	0	0	0	0	0	0	0	0	0	0	0	0	0	0	0	0	0	0	0	0	0	0	0	0	0	0	0
Desulfotomaculum_carboxydivorans	Bacteria	Bacillota	Clostridia	Clostridiales	Peptococcaceae	Desulfotomaculum	0	0	0	0	0	0	0	0	0	0	0	0	0	0	0	0	0	0	0	0	0	0	0	0	0	0	0	0	0	0	0	0	0	0	0	0	0	0	0	0	0	0	0	0	0	0	0	0	0	0	0	0	0	0	0	0	0	0	0
Desulfotomaculum_hydrothermale / Desulfotomaculum_putei	Bacteria	Bacillota	Clostridia	Clostridiales	Peptococcaceae	Desulfotomaculum	0	0	0	0	0	0	0	0	0	0	0	0	0	0	0	0	0	0	0	0	0	0	0	0	0	0	0	0	0	0	0	0	0	0	0	0	0	0	0	0	0	0	0	0	0	0	0	0	0	0	0	0	0	0	0	0	0	0	0
Desulfotomaculum_varum	Bacteria	Bacillota	Clostridia	Clostridiales	Peptococcaceae	Desulfotomaculum	0	0	0	0	0	0	0	0	0	0	0	0	0	0	0	0	0	0	0	0	0	0	0	0	0	0	0	0	0	0	0	0	0	0	0	0	0	0	0	0	0	0	0	0	0	0	0	0	0	0	0	0	0	0	0	0	0	0	0
Desulfovermiculus_halophilus / Thiohalorhabdus_denitrificans	Bacteria	Pseudomonadota					0	0	0	0	0	0	0	0	0	0	0	0	0	0	0	0	0	0	0	0	0	0	0	0	0	0	0	0	0	0	0	0	0	0	0	0	0	0	0	0	0	0	0	0	0	0	0	0	0	0	0	0	0	0	0	0	0	0	0
Desulfovibrio_cuneatus	Bacteria	Pseudomonadota	Deltaproteobacteria	Desulfovibrionales	Desulfovibrionaceae	Desulfovibrio	0	0	0	0	0	0	0	0	0	0	0	0	0	0	0	0	0	0	0	0	0	0	0	0	0	0	0	0	0	0	0	0	0	0	0	0	0	0	0	0	0	0	0	0	0	0	0	0	0	0	0	0	0	0	0	0	0	0	0
Desulfovibrio_intestinalis	Bacteria	Pseudomonadota	Deltaproteobacteria	Desulfovibrionales	Desulfovibrionaceae	Desulfovibrio	0	0	0	0	0	0	0	0	0	0	0	0	0	0	0	0	0	0	0	0	0	0	0	0	0	0	0	0	0	0	0	0	0	0	0	0	0	0	0	0	0	0	0	0	0	0	0	0	0	0	0	0	0	0	0	0	0	0	0
Desulfovibrio_intestinalis / Desulfovibrio_simplex	Bacteria	Pseudomonadota	Deltaproteobacteria	Desulfovibrionales	Desulfovibrionaceae	Desulfovibrio	0	0	0	0	0	0	0	0	0	0	0	0	0	0	0	0	0	0	0	0	0	0	0	0	0	0	0	0	0	0	0	0	0	0	0	0	0	0	0	0	0	0	0	0	0	0	0	0	0	0	0	0	0	0	0	0	0	0	0
Desulfovibrio_piger	Bacteria	Pseudomonadota	Deltaproteobacteria	Desulfovibrionales	Desulfovibrionaceae	Desulfovibrio	0	0	0	0	0	0	0	0	0	0	0	0	0	0	0	0	0	0	0	0	0	0	0	0	0	0	47	0	780	0	0	0	0	0	0	0	0	0	0	0	0	215	0	0	0	0	0	0	0	0	0	0	0	0	0	0	0	0	0
Desulfovibrio_putealis	Bacteria	Pseudomonadota	Deltaproteobacteria	Desulfovibrionales	Desulfovibrionaceae	Desulfovibrio	0	0	0	0	0	0	0	0	0	0	0	0	0	0	0	0	0	0	0	0	0	0	0	0	0	0	0	0	0	0	0	0	0	0	0	0	0	0	0	0	0	0	0	0	0	0	0	0	0	0	0	0	0	0	0	0	0	0	0
Desulfovibrio_timonensis	Bacteria	Pseudomonadota	Deltaproteobacteria	Desulfovibrionales	Desulfovibrionaceae	Desulfovibrio	0	0	0	0	0	0	0	0	0	0	0	0	0	0	0	0	0	0	0	0	0	0	0	0	0	45	0	0	0	0	0	0	0	0	0	0	0	0	0	0	0	0	0	0	0	0	109	0	0	0	0	0	0	0	0	0	0	0	0
Desulfovibrio_vulgaris	Bacteria	Pseudomonadota	Deltaproteobacteria	Desulfovibrionales	Desulfovibrionaceae	Desulfovibrio	0	0	0	0	0	0	0	0	0	0	0	0	0	0	0	0	0	0	0	0	0	0	0	0	0	0	0	0	0	0	0	0	0	0	0	0	0	0	0	0	0	0	0	0	0	0	0	0	0	0	0	0	0	0	0	0	0	0	0
Desulfurispirillum_alkaliphilum / Desulfurispirillum_indicum	Bacteria	Chrysiogenetes	Chrysiogenetes	Chrysiogenales	Chrysiogenaceae	Desulfurispirillum	0	0	0	0	0	0	0	0	0	0	0	0	0	0	0	0	0	0	0	0	0	0	0	0	0	0	0	0	0	0	0	0	0	0	0	0	0	0	0	0	0	0	0	0	0	0	0	0	0	0	0	0	0	0	0	0	0	0	0
Desulfuromonas_acetexigens	Bacteria	Pseudomonadota	Deltaproteobacteria	Desulfuromonadales	Desulfuromonadaceae	Desulfuromonas	0	0	0	0	0	0	0	0	0	0	0	0	0	0	0	0	0	0	0	0	0	0	0	0	0	0	0	0	0	0	0	0	0	0	0	0	0	0	0	0	0	0	0	0	0	0	0	0	0	0	0	0	0	0	0	0	0	0	0
Desulfuromonas_acetexigens / Desulfuromonas_michiganensis	Bacteria	Pseudomonadota	Deltaproteobacteria	Desulfuromonadales	Desulfuromonadaceae	Desulfuromonas	0	0	0	0	0	0	0	0	0	0	0	0	0	0	0	0	0	0	0	0	0	0	0	0	0	0	0	0	0	0	0	0	0	0	0	0	0	0	0	0	0	0	0	0	0	0	0	0	0	0	0	0	0	0	0	0	0	0	0
Desulfuromusa_bakii / Desulfuromusa_kysingii / Desulfuromusa_succinoxidans / Malonomonas_rubra / Pelobacter_acidigallici / Pelobacter_massiliensis / Pelobacter_seleniigenes	Bacteria	Pseudomonadota	Deltaproteobacteria	Desulfuromonadales	Desulfuromonadaceae		0	0	0	0	0	0	0	0	0	0	0	0	0	0	0	0	0	0	0	0	0	0	0	0	0	0	0	0	0	0	0	0	0	0	0	0	0	0	0	0	0	0	0	0	0	0	0	0	0	0	0	0	0	0	0	0	0	0	0
Dethiobacter_alkaliphilus	Bacteria	Bacillota	Clostridia	Clostridiales	Syntrophomonadaceae	Dethiobacter	0	0	0	0	0	0	0	0	0	0	0	0	0	0	0	0	0	0	0	0	0	0	0	0	0	0	0	0	0	0	0	0	0	0	0	0	0	0	0	0	0	0	0	0	0	0	0	0	0	0	0	0	0	0	0	0	0	0	0
Dethiosulfovibrio_salsuginis	Bacteria	Synergistetes	Synergistia	Synergistales	Synergistaceae	Dethiosulfovibrio	0	0	0	0	0	0	0	0	0	0	0	0	0	0	0	0	0	0	0	0	0	0	0	0	0	0	0	0	0	0	0	0	0	0	0	0	0	0	0	0	0	0	0	0	0	0	0	0	0	0	0	0	0	0	0	0	0	0	0
Devosia_albogilva	Bacteria	Pseudomonadota	Alphaproteobacteria	Rhizobiales	Hyphomicrobiaceae	Devosia	0	0	0	0	0	0	0	0	0	0	0	0	0	0	0	0	0	0	0	0	0	0	0	0	0	0	0	0	0	0	0	0	0	0	0	0	0	0	0	0	0	0	0	0	0	0	0	0	0	0	0	0	0	0	0	0	0	0	0
Devosia_albogilva / Devosia_confluentis / Devosia_enhydra / Devosia_glacialis / Devosia_insulae / Devosia_limi / Devosia_mishustinii / Devosia_neptuniae	Bacteria	Pseudomonadota	Alphaproteobacteria	Rhizobiales	Hyphomicrobiaceae	Devosia	0	0	0	0	0	0	0	0	0	0	0	0	0	0	0	0	0	0	0	0	0	0	0	0	0	0	0	0	0	0	0	0	0	0	0	0	0	0	0	0	0	0	0	0	0	0	0	0	0	0	0	0	0	0	0	0	0	0	0
Devosia_albogilva / Devosia_subaequoris / Devosia_submarina	Bacteria	Pseudomonadota	Alphaproteobacteria	Rhizobiales	Hyphomicrobiaceae	Devosia	0	0	0	0	0	0	0	0	0	0	0	0	0	0	0	0	0	0	0	0	0	0	0	0	0	0	0	0	0	0	0	0	0	0	0	0	0	0	0	0	0	0	0	0	0	0	0	0	0	0	0	0	0	0	0	0	0	0	0
Devosia_chinhatensis / Devosia_elaeis / Devosia_epidermidihirudinis / Devosia_subaequoris / Methyloterrigena_soli / Paradevosia_shaoguanensis / Youhaiella_tibetensis / Allorhizobium_pseudoryzae / Rhizobium_undicola	Bacteria	Pseudomonadota	Alphaproteobacteria	Rhizobiales			0	0	0	0	0	0	0	0	0	0	0	0	0	0	0	0	0	0	0	0	0	0	0	0	0	0	0	0	0	0	0	0	0	0	0	0	0	0	0	0	0	0	0	0	0	0	0	0	0	0	0	0	0	0	0	0	0	0	0
Devosia_chinhatensis / Devosia_epidermidihirudinis / Devosia_limi	Bacteria	Pseudomonadota	Alphaproteobacteria	Rhizobiales	Hyphomicrobiaceae	Devosia	0	0	0	0	0	0	0	0	0	0	0	0	0	0	0	0	0	0	0	0	0	0	0	0	0	0	0	0	0	0	0	0	0	0	0	0	0	0	0	0	0	0	0	0	0	0	0	0	0	0	0	0	0	0	0	0	0	0	0
Devosia_chinhatensis / Devosia_glacialis / Devosia_mishustinii / Devosia_submarina / Devosia_yakushimensis	Bacteria	Pseudomonadota	Alphaproteobacteria	Rhizobiales	Hyphomicrobiaceae	Devosia	0	0	0	0	0	0	0	0	0	0	0	0	0	0	0	0	0	0	0	0	0	0	0	0	0	0	0	0	0	0	0	0	0	0	0	0	0	0	0	0	0	0	0	0	0	0	0	0	0	0	0	0	0	0	0	0	0	0	0
Devosia_chinhatensis / Devosia_insulae / Devosia_mishustinii / Devosia_yakushimensis	Bacteria	Pseudomonadota	Alphaproteobacteria	Rhizobiales	Hyphomicrobiaceae	Devosia	0	0	0	0	0	0	0	0	0	0	0	0	0	0	0	0	0	0	0	0	0	0	0	0	0	0	0	0	0	0	0	0	0	0	0	0	0	0	0	0	0	0	0	0	0	0	0	0	0	0	0	0	0	0	0	0	0	0	0
Devosia_chinhatensis / Devosia_subaequoris / Devosia_yakushimensis	Bacteria	Pseudomonadota	Alphaproteobacteria	Rhizobiales	Hyphomicrobiaceae	Devosia	0	0	0	0	0	0	0	0	0	0	0	0	0	0	0	0	0	0	0	0	0	0	0	0	0	0	0	0	0	0	0	0	0	0	0	0	0	0	0	0	0	0	0	0	0	0	0	0	0	0	0	0	0	0	0	0	0	0	0
Devosia_chinhatensis / Devosia_yakushimensis	Bacteria	Pseudomonadota	Alphaproteobacteria	Rhizobiales	Hyphomicrobiaceae	Devosia	0	0	0	0	0	0	0	0	0	0	0	0	0	0	0	0	0	0	0	0	0	0	0	0	0	0	0	0	0	0	0	0	0	0	0	0	0	0	0	0	0	0	0	0	0	0	0	0	0	0	0	0	0	0	0	0	0	0	0
Devosia_crocina / Devosia_riboflavina / Devosia_soli	Bacteria	Pseudomonadota	Alphaproteobacteria	Rhizobiales	Hyphomicrobiaceae	Devosia	0	0	0	0	0	0	0	0	0	0	0	0	0	0	0	0	0	0	0	0	0	0	0	0	0	0	0	0	0	0	0	0	0	0	0	0	0	0	0	0	0	0	0	0	0	0	0	0	0	0	0	0	0	0	0	0	0	0	0
Devosia_enhydra	Bacteria	Pseudomonadota	Alphaproteobacteria	Rhizobiales	Hyphomicrobiaceae	Devosia	0	0	0	0	0	0	0	0	0	0	0	0	0	0	0	0	0	0	0	0	0	0	0	0	0	0	0	0	0	0	0	0	0	0	0	0	0	0	0	0	0	0	0	0	0	0	0	0	0	0	0	0	0	0	0	0	0	0	0
Devosia_enhydra / Devosia_insulae / Devosia_mishustinii	Bacteria	Pseudomonadota	Alphaproteobacteria	Rhizobiales	Hyphomicrobiaceae	Devosia	0	0	0	0	0	0	0	0	0	0	0	0	0	0	0	0	0	0	0	0	0	0	0	0	0	0	0	0	0	0	0	0	0	0	0	0	0	0	0	0	0	0	0	0	0	0	0	0	0	0	0	0	0	0	0	0	0	0	0
Devosia_epidermidihirudinis / Devosia_honganensis / Devosia_neptuniae / Methyloterrigena_soli / Paradevosia_shaoguanensis	Bacteria	Pseudomonadota	Alphaproteobacteria	Rhizobiales	Hyphomicrobiaceae		0	0	0	0	0	0	0	0	0	0	0	0	0	0	0	0	0	0	0	0	0	0	0	0	0	0	0	0	0	0	0	0	0	0	0	0	0	0	0	0	0	0	0	0	0	0	0	0	0	0	0	0	0	0	0	0	0	0	0
Devosia_glacialis	Bacteria	Pseudomonadota	Alphaproteobacteria	Rhizobiales	Hyphomicrobiaceae	Devosia	0	0	0	0	0	0	0	0	0	0	0	0	0	0	0	0	0	0	0	0	0	0	0	0	0	0	0	0	0	0	0	0	0	0	0	0	0	0	0	0	0	0	0	0	0	0	0	0	0	0	0	0	0	0	0	0	0	0	0
Devosia_glacialis / Devosia_subaequoris	Bacteria	Pseudomonadota	Alphaproteobacteria	Rhizobiales	Hyphomicrobiaceae	Devosia	0	0	0	0	0	0	0	0	0	0	0	0	0	0	0	0	0	0	0	0	0	0	0	0	0	0	0	0	0	0	0	0	0	0	0	0	0	0	0	0	0	0	0	0	0	0	0	0	0	0	0	0	0	0	0	0	0	0	0
Devosia_insulae	Bacteria	Pseudomonadota	Alphaproteobacteria	Rhizobiales	Hyphomicrobiaceae	Devosia	0	0	0	0	0	0	0	0	0	0	0	0	0	0	0	0	0	0	0	0	0	0	0	0	0	0	0	0	0	0	0	0	0	0	0	0	0	0	0	0	0	0	0	0	0	0	0	0	0	0	0	0	0	0	0	0	0	0	0
Devosia_insulae / Devosia_mishustinii	Bacteria	Pseudomonadota	Alphaproteobacteria	Rhizobiales	Hyphomicrobiaceae	Devosia	0	0	0	0	0	0	0	0	0	0	0	0	0	0	0	0	0	0	0	0	0	0	0	0	0	0	0	0	0	0	0	0	0	0	0	0	0	0	0	0	0	0	0	0	0	0	0	0	0	0	0	0	0	0	0	0	0	0	0
Devosia_limi / Devosia_psychrophila	Bacteria	Pseudomonadota	Alphaproteobacteria	Rhizobiales	Hyphomicrobiaceae	Devosia	0	0	0	0	0	0	0	0	0	0	0	0	0	0	0	0	0	0	0	0	0	0	0	0	0	0	0	0	0	0	0	0	0	0	0	0	0	0	0	0	0	0	0	0	0	0	0	0	0	0	0	0	0	0	0	0	0	0	0
Devosia_subaequoris	Bacteria	Pseudomonadota	Alphaproteobacteria	Rhizobiales	Hyphomicrobiaceae	Devosia	0	0	0	0	0	0	0	0	0	0	0	0	0	0	0	0	0	0	0	0	0	0	0	0	0	0	0	0	0	0	0	0	0	0	0	0	0	0	0	0	0	0	0	0	0	0	0	0	0	0	0	0	0	0	0	0	0	0	0
Devosia_subaequoris / Devosia_yakushimensis	Bacteria	Pseudomonadota	Alphaproteobacteria	Rhizobiales	Hyphomicrobiaceae	Devosia	0	0	0	0	0	0	0	0	0	0	0	0	0	0	0	0	0	0	0	0	0	0	0	0	0	0	0	0	0	0	0	0	0	0	0	0	0	0	0	0	0	0	0	0	0	0	0	0	0	0	0	0	0	0	0	0	0	0	0
Devosia_submarina	Bacteria	Pseudomonadota	Alphaproteobacteria	Rhizobiales	Hyphomicrobiaceae	Devosia	0	0	0	0	0	0	0	0	0	0	0	0	0	0	0	0	0	0	0	0	0	0	0	0	0	0	0	0	0	0	0	0	0	0	0	0	0	0	0	0	0	0	0	0	0	0	0	0	0	0	0	0	0	0	0	0	0	0	0
Dialister_invisus	Bacteria	Bacillota	Negativicutes	Veillonellales	Veillonellaceae	Dialister	0	0	0	0	0	22	2276	0	0	0	31	0	0	0	0	0	0	0	39	269	0	0	98	0	0	0	0	0	69	0	0	4674	265	0	0	0	0	0	0	3090	0	0	0	69	0	11878	79	0	0	0	535	685	0	2631	0	0	0	0	749
Dialister_massiliensis	Bacteria	Bacillota	Negativicutes	Selenomonadales	Veillonellaceae	Dialister	0	0	0	0	0	0	0	0	0	0	0	0	0	0	0	0	0	0	0	0	0	0	0	0	0	0	0	0	0	0	0	0	0	0	0	0	0	0	0	0	0	0	0	0	0	0	0	0	0	31	0	0	0	0	0	745	0	0	0
Dialister_massiliensis / Allisonella_histaminiformans / Caecibacter_massiliensis / Megasphaera_elsdenii / Megasphaera_indica / Megasphaera_massiliensis / Veillonella_atypica / Veillonella_caviae / Veillonella_criceti / Veillonella_denticariosi / Veillonella_dispar / Veillonella_magna / Veillonella_montpellierensis / Veillonella_parvula / Veillonella_ratti / Veillonella_rodentium / Veillonella_rogosae / Veillonella_seminalis / Veillonella_tobetsuensis	Bacteria	Bacillota	Negativicutes				0	0	0	0	0	0	0	0	0	0	0	0	0	0	0	0	0	0	0	0	0	0	0	0	0	0	0	0	0	0	0	0	0	0	0	0	0	0	0	0	0	0	0	0	0	0	0	0	0	0	0	0	0	0	0	0	0	0	0
Dialister_massiliensis / Dialister_succinatiphilus	Bacteria	Bacillota	Negativicutes				0	0	0	0	0	0	0	0	0	0	0	0	0	0	0	0	0	0	0	0	0	0	0	0	0	0	0	0	0	0	0	0	0	0	0	0	0	0	0	0	0	0	0	0	0	0	0	0	0	0	0	0	0	0	0	0	0	0	0
Dialister_micraerophilus	Bacteria	Bacillota	Negativicutes	Veillonellales	Veillonellaceae	Dialister	0	0	0	0	0	0	0	0	0	0	0	0	0	0	0	0	0	0	0	0	0	0	0	0	0	0	0	0	0	0	0	0	0	0	0	0	0	0	0	0	0	0	0	0	0	0	0	0	0	0	0	0	0	0	0	0	0	0	0
Dialister_micraerophilus / Dialister_propionicifaciens	Bacteria	Bacillota	Negativicutes	Veillonellales	Veillonellaceae	Dialister	0	0	0	0	0	0	0	0	0	0	0	0	0	0	0	0	0	0	0	0	0	0	0	0	0	0	0	0	0	0	0	0	0	0	0	0	0	0	0	0	0	0	0	0	0	0	0	0	0	0	0	0	0	0	0	0	0	0	0
Dialister_pneumosintes	Bacteria	Bacillota	Negativicutes	Veillonellales	Veillonellaceae	Dialister	0	0	0	0	0	0	0	0	0	0	0	0	0	0	0	0	0	0	0	0	0	0	0	0	0	0	0	0	0	0	0	0	0	0	0	0	0	0	0	0	0	0	0	0	0	0	0	0	0	0	0	0	0	0	0	0	0	0	0
Dialister_propionicifaciens	Bacteria	Bacillota	Negativicutes	Veillonellales	Veillonellaceae	Dialister	0	0	0	0	0	0	0	0	0	0	0	0	0	0	0	0	0	0	0	0	0	0	0	0	0	0	0	0	0	0	0	0	0	0	0	0	0	0	0	0	0	0	0	0	0	0	0	0	0	0	0	0	0	0	0	0	0	0	0
Dialister_succinatiphilus	Bacteria	Bacillota	Negativicutes	Veillonellales	Veillonellaceae	Dialister	0	0	0	0	0	0	0	0	0	0	0	0	0	0	0	0	0	0	0	0	0	0	0	0	0	0	0	0	0	0	0	0	0	0	0	0	0	0	0	0	0	0	0	0	0	0	3446	0	0	0	0	0	0	0	0	0	0	0	0
Diaminobutyricibacter_tongyongensis / Leifsonia_aquatica / Leifsonia_lichenia / Leifsonia_naganoensis / Leifsonia_shinshuensis / Leifsonia_xyli_subsp._cynodontis / Rhodoluna_lacicola	Bacteria	Actinomycetota	Actinomycetota	Micrococcales	Microbacteriaceae		0	0	0	0	0	0	0	0	0	0	0	0	0	0	0	0	0	0	0	0	0	0	0	0	0	0	0	0	0	0	0	0	0	0	0	0	0	0	0	0	0	0	0	0	0	0	0	0	0	0	0	0	0	0	0	0	0	0	0
Diaphorobacter_nitroreducens / Diaphorobacter_polyhydroxybutyrativorans / Ottowia_pentelensis	Bacteria	Pseudomonadota	Betaproteobacteria	Burkholderiales	Comamonadaceae		0	0	0	0	0	0	0	0	0	0	0	0	0	0	0	0	0	0	0	0	0	0	0	0	0	0	0	0	0	0	0	0	0	0	0	0	0	0	0	0	0	0	0	0	0	0	0	0	0	0	0	0	0	0	0	0	0	0	0
Diaphorobacter_oryzae / Hydrogenophaga_atypica / Hydrogenophaga_defluvii / Hydrogenophaga_palleronii	Bacteria	Pseudomonadota	Betaproteobacteria	Burkholderiales	Comamonadaceae		0	0	0	0	0	0	0	0	0	0	0	0	0	0	0	0	0	0	0	0	0	0	0	0	0	0	0	0	0	0	0	0	0	0	0	0	0	0	0	0	0	0	0	0	0	0	0	0	0	0	0	0	0	0	0	0	0	0	0
Dielma_fastidiosa	Bacteria	Bacillota	Erysipelotrichia	Erysipelotrichales	Erysipelotrichaceae	Dielma	0	0	0	0	0	0	0	0	0	0	0	0	0	0	158	0	0	0	0	0	0	0	0	0	0	0	0	0	0	0	0	0	0	0	0	0	0	0	0	0	0	0	0	0	0	0	0	0	0	0	0	0	0	0	0	42	0	0	0
Dietzia_aerolata / Dietzia_aurantiaca / Dietzia_cercidiphylli / Dietzia_lutea / Dietzia_papillomatosis / Dietzia_psychralcaliphila	Bacteria	Actinomycetota	Actinomycetales	Corynebacterineae	Dietziaceae	Dietzia	0	0	0	0	0	0	0	0	0	0	0	0	0	0	0	0	0	0	0	0	0	0	0	0	0	0	0	0	0	0	0	0	0	0	0	0	0	0	0	0	0	0	0	0	0	0	0	0	0	0	0	0	0	0	0	0	0	0	0
Dietzia_aerolata / Dietzia_aurantiaca / Dietzia_lutea	Bacteria	Actinomycetota	Actinomycetales	Corynebacterineae	Dietziaceae	Dietzia	0	0	0	0	0	0	0	0	0	0	0	0	0	0	0	0	0	0	0	0	0	0	0	0	0	0	0	0	0	0	0	0	0	0	0	0	0	0	0	0	0	0	0	0	0	0	0	0	0	0	0	0	0	0	0	0	0	0	0
Dietzia_aerolata / Dietzia_aurantiaca / Dietzia_papillomatosis	Bacteria	Actinomycetota	Actinomycetales	Corynebacterineae	Dietziaceae	Dietzia	0	0	0	0	0	0	0	0	0	0	0	0	0	0	0	0	0	0	0	0	0	0	0	0	0	0	0	0	0	0	0	0	0	0	0	0	0	0	0	0	0	0	0	0	0	0	0	0	0	0	0	0	0	0	0	0	0	0	0
Dietzia_alimentaria / Dietzia_maris / Dietzia_schimae	Bacteria	Actinomycetota	Actinomycetales	Corynebacterineae	Dietziaceae	Dietzia	0	0	0	0	0	0	0	0	0	0	0	0	0	0	0	0	0	0	0	0	0	0	0	0	0	0	0	0	0	0	0	0	0	0	0	0	0	0	0	0	0	0	0	0	0	0	0	0	0	0	0	0	0	0	0	0	0	0	0
Dietzia_cercidiphylli	Bacteria	Actinomycetota	Actinomycetales	Corynebacterineae	Dietziaceae	Dietzia	0	0	0	0	0	0	0	0	0	0	0	0	0	0	0	0	0	0	0	0	0	0	0	0	0	0	0	0	0	0	0	0	0	0	0	0	0	0	0	0	0	0	0	0	0	0	0	0	0	0	0	0	0	0	0	0	0	0	0
Dietzia_cercidiphylli / Dietzia_psychralcaliphila	Bacteria	Actinomycetota	Actinomycetales	Corynebacterineae	Dietziaceae	Dietzia	0	0	0	0	0	0	0	0	0	0	0	0	0	0	0	0	0	0	0	0	0	0	0	0	0	0	0	0	0	0	0	0	0	0	0	0	0	0	0	0	0	0	0	0	0	0	0	0	0	0	0	0	0	0	0	0	0	0	0
Dietzia_massiliensis / Dietzia_aerolata / Dietzia_cinnamea / Dietzia_lutea / Dietzia_papillomatosis	Bacteria	Actinomycetota					0	0	0	0	0	0	0	0	0	0	0	0	0	0	0	0	0	0	0	0	0	0	0	0	0	0	0	0	0	0	0	0	0	0	0	0	0	0	0	0	0	0	0	0	0	0	0	0	0	0	0	0	0	0	0	0	0	0	0
Dietzia_massiliensis / Dietzia_cinnamea / Dietzia_papillomatosis	Bacteria	Actinomycetota					0	0	0	0	0	0	0	0	0	0	0	0	0	0	0	0	0	0	0	0	0	0	0	0	0	0	0	0	0	0	0	0	0	0	0	0	0	0	0	0	0	0	0	0	0	0	0	0	0	0	0	0	0	0	0	0	0	0	0
Dietzia_timorensis	Bacteria	Actinomycetota	Actinomycetales	Corynebacterineae	Dietziaceae	Dietzia	0	0	0	0	0	0	0	0	0	0	0	0	0	0	0	0	0	0	0	0	0	0	0	0	0	0	0	0	0	0	0	0	0	0	0	0	0	0	0	0	0	0	0	0	0	0	0	0	0	0	0	0	0	0	0	0	0	0	0
Diplorickettsia_massiliensis / Panacagrimonas_perspica / Algiphilus_aromaticivorans / Alkanibacter_difficilis / Nevskia_aquatilis / Nevskia_persephonica / Nevskia_ramosa / Sinimarinibacterium_flocculans / Solimonas_flava / Solimonas_soli / Solimonas_terrae / Solimonas_variicoloris / Acinetobacter_albensis / Acinetobacter_baumannii / Acinetobacter_beijerinckii / Acinetobacter_bereziniae / Acinetobacter_celticus / Acinetobacter_courvalinii / Acinetobacter_defluvii / Acinetobacter_dispersus / Acinetobacter_gandensis / Acinetobacter_guangdongensis / Acinetobacter_guillouiae / Acinetobacter_gyllenbergii / Acinetobacter_haemolyticus / Acinetobacter_ihumii / Acinetobacter_indicus / Acinetobacter_johnsonii / Acinetobacter_junii / Acinetobacter_larvae / Acinetobacter_modestus / Acinetobacter_parvus / Acinetobacter_populi / Acinetobacter_pragensis / Acinetobacter_proteolyticus / Acinetobacter_puyangensis / Acinetobacter_qingfengensis / Acinetobacter_radioresistens / Acinetobacter_rudis / Acinetobacter_sanguinis / Acinetobacter_schindleri / Acinetobacter_tandoii / Acinetobacter_timonensis / Acinetobacter_tjernbergiae / Acinetobacter_towneri / Acinetobacter_ursingii / Acinetobacter_venetianus / Acinetobacter_vivianii / Pseudomonas_pelagia	Bacteria	Pseudomonadota	Gammaproteobacteria				0	0	0	0	0	0	0	0	0	0	0	0	0	0	0	0	0	0	0	0	0	0	0	0	0	0	0	0	0	0	0	0	0	0	0	0	0	0	0	0	0	0	0	0	0	0	0	0	0	0	0	0	0	0	0	0	0	0	0
Dojkabacter1_sp138	CPR	Dojkabacteria	Dojkalibacteria	Dojkabacteriaceae1	Dojkabacteriaceae1	Dojkabacter1	0	0	0	0	0	0	0	0	0	0	0	0	0	0	0	0	0	0	0	0	0	0	0	0	0	0	0	0	0	0	0	0	0	0	0	0	0	0	0	0	0	0	0	0	0	0	0	0	0	0	0	0	0	0	0	0	0	0	0
Dokdonella_fugitiva / Dokdonella_ginsengisoli	Bacteria	Pseudomonadota	Gammaproteobacteria	Lysobacteriales	Rhodanobacteraceae	Dokdonella	0	0	0	0	0	0	0	0	0	0	0	0	0	0	0	0	0	0	0	0	0	0	0	0	0	0	0	0	0	0	0	0	0	0	0	0	0	0	0	0	0	0	0	0	0	0	0	0	0	0	0	0	0	0	0	0	0	0	0
Dokdonella_immobilis	Bacteria	Pseudomonadota	Gammaproteobacteria	Lysobacteriales	Rhodanobacteraceae	Dokdonella	0	0	0	0	0	0	0	0	0	0	0	0	0	0	0	0	0	0	0	0	0	0	0	0	0	0	0	0	0	0	0	0	0	0	0	0	0	0	0	0	0	0	0	0	0	0	0	0	0	0	0	0	0	0	0	0	0	0	0
Dokdonella_koreensis	Bacteria	Pseudomonadota	Gammaproteobacteria	Lysobacteriales	Rhodanobacteraceae	Dokdonella	0	0	0	0	0	0	0	0	0	0	0	0	0	0	0	0	0	0	0	0	0	0	0	0	0	0	0	0	0	0	0	0	0	0	0	0	0	0	0	0	0	0	0	0	0	0	0	0	0	0	0	0	0	0	0	0	0	0	0
Dokdonia_diaphoros / Dokdonia_donghaensis / Dokdonia_eikasta / Dokdonia_genika	Bacteria	Bacteroidota	Flavobacteriia	Flavobacteriales	Flavobacteriaceae	Dokdonia	0	0	0	0	0	0	0	0	0	0	0	0	0	0	0	0	0	0	0	0	0	0	0	0	0	0	0	0	0	0	0	0	0	0	0	0	0	0	0	0	0	0	0	0	0	0	0	0	0	0	0	0	0	0	0	0	0	0	0
Dolosicoccus_paucivorans	Bacteria	Bacillota	Bacilli	Lactobacillales	Aerococcaceae	Dolosicoccus	0	0	0	0	0	0	0	0	0	0	0	0	0	0	0	0	0	0	0	0	0	0	0	0	0	0	0	0	0	0	0	0	0	0	0	0	0	0	0	0	0	0	0	0	0	0	0	0	0	0	0	0	0	0	0	0	0	0	0
Dolosigranulum_pigrum	Bacteria	Bacillota	Bacilli	Lactobacillales	Carnobacteriaceae	Dolosigranulum	0	0	0	0	0	0	0	0	0	0	0	0	0	0	0	0	0	0	0	0	0	0	0	0	0	0	0	0	0	0	0	0	0	0	0	0	0	0	0	0	0	0	0	0	0	0	0	0	0	0	0	0	0	0	0	0	0	0	0
Domibacillus_antri / Domibacillus_enclensis / Domibacillus_indicus / Domibacillus_iocasae / Domibacillus_robiginosus / Domibacillus_tundrae	Bacteria	Bacillota	Bacilli	Bacillales	Bacillaceae	Domibacillus	0	0	0	0	0	0	0	0	0	0	0	0	0	0	0	0	0	0	0	0	0	0	0	0	0	0	0	0	0	0	0	0	0	0	0	0	0	0	0	0	0	0	0	0	0	0	0	0	0	0	0	0	0	0	0	0	0	0	0
Domibacillus_antri / Domibacillus_indicus / Domibacillus_iocasae / Domibacillus_robiginosus / Domibacillus_tundrae	Bacteria	Bacillota	Bacilli	Bacillales	Bacillaceae	Domibacillus	0	0	0	0	0	0	0	0	0	0	0	0	0	0	0	0	0	0	0	0	0	0	0	0	0	0	0	0	0	0	0	0	0	0	0	0	0	0	0	0	0	0	0	0	0	0	0	0	0	0	0	0	0	0	0	0	0	0	0
Domibacillus_enclensis / Domibacillus_indicus / Domibacillus_iocasae / Domibacillus_robiginosus / Domibacillus_tundrae	Bacteria	Bacillota	Bacilli	Bacillales	Bacillaceae	Domibacillus	0	0	0	0	0	0	0	0	0	0	0	0	0	0	0	0	0	0	0	0	0	0	0	0	0	0	0	0	0	0	0	0	0	0	0	0	0	0	0	0	0	0	0	0	0	0	0	0	0	0	0	0	0	0	0	0	0	0	0
Domibacillus_enclensis / Domibacillus_iocasae / Domibacillus_robiginosus	Bacteria	Bacillota	Bacilli	Bacillales	Bacillaceae	Domibacillus	0	0	0	0	0	0	0	0	0	0	0	0	0	0	0	0	0	0	0	0	0	0	0	0	0	0	0	0	0	0	0	0	0	0	0	0	0	0	0	0	0	0	0	0	0	0	0	0	0	0	0	0	0	0	0	0	0	0	0
Domibacillus_enclensis / Domibacillus_iocasae / Domibacillus_robiginosus / Domibacillus_tundrae	Bacteria	Bacillota	Bacilli	Bacillales	Bacillaceae	Domibacillus	0	0	0	0	0	0	0	0	0	0	0	0	0	0	0	0	0	0	0	0	0	0	0	0	0	0	0	0	0	0	0	0	0	0	0	0	0	0	0	0	0	0	0	0	0	0	0	0	0	0	0	0	0	0	0	0	0	0	0
Donghicola_eburneus / Loktanella_agnita / Maliponia_aquimaris / Marinovum_algicola / Phaeobacter_gallaeciensis / Primorskyibacter_insulae / Tropicibacter_naphthalenivorans	Bacteria	Pseudomonadota	Alphaproteobacteria	Rhodobacterales	Rhodobacteraceae		0	0	0	0	0	0	0	0	0	0	0	0	0	0	0	0	0	0	0	0	0	0	0	0	0	0	0	0	0	0	0	0	0	0	0	0	0	0	0	0	0	0	0	0	0	0	0	0	0	0	0	0	0	0	0	0	0	0	0
Donghicola_eburneus / Loktanella_litorea / Loktanella_sediminilitoris / Loktanella_tamlensis / Primorskyibacter_aestuariivivens	Bacteria	Pseudomonadota	Alphaproteobacteria	Rhodobacterales	Rhodobacteraceae		0	0	0	0	0	0	0	0	0	0	0	0	0	0	0	0	0	0	0	0	0	0	0	0	0	0	0	0	0	0	0	0	0	0	0	0	0	0	0	0	0	0	0	0	0	0	0	0	0	0	0	0	0	0	0	0	0	0	0
Dongia_mobilis / Dongia_rigui / Dongia_soli / Lacibacterium_aquatile	Bacteria	Pseudomonadota	Alphaproteobacteria	Rhodospirillales	Rhodospirillaceae		0	0	0	0	0	0	0	0	0	0	0	0	0	0	0	0	0	0	0	0	0	0	0	0	0	0	0	0	0	0	0	0	0	0	0	0	0	0	0	0	0	0	0	0	0	0	0	0	0	0	0	0	0	0	0	0	0	0	0
Dorea_formicigenerans / Dorea_pacaensis / Dorea_phocaeensis	Bacteria	Bacillota	Clostridia	Clostridiales	Lachnospiraceae	Dorea	0	0	0	0	0	0	0	0	0	0	0	0	0	0	0	0	0	0	0	0	0	0	0	0	0	0	0	0	0	0	0	0	0	0	0	0	0	0	0	0	0	0	0	0	0	0	0	0	0	0	0	0	0	0	0	0	0	0	0
Dorea_longicatena	Bacteria	Bacillota	Clostridia	Clostridiales	Lachnospiraceae	Dorea	590	0	0	47	0	0	0	556	594	1032	77	1809	0	321	41	31	26	264	1598	100	0	39	31	0	23	46	65	401	53	0	534	0	746	745	85	320	0	31	0	54	341	351	106	750	0	709	134	622	72	265	0	173	143	57	69	0	49	490	108
Dorea_massiliensis	Bacteria	Bacillota	Clostridia	Clostridiales	Lachnospiraceae	Dorea	0	0	0	0	0	0	0	0	0	0	0	0	0	0	0	0	0	0	0	0	0	0	0	0	0	0	0	0	0	0	0	0	0	0	0	0	0	0	0	0	0	0	0	0	0	0	0	0	0	0	0	0	0	0	0	0	0	0	0
Dorea_massiliensis / Dorea_phocaeensis	Bacteria	Bacillota	Clostridia	Clostridiales	Lachnospiraceae	Dorea	0	0	0	0	0	0	0	0	0	0	0	0	0	0	0	0	0	0	0	0	0	0	0	0	0	0	0	0	0	0	0	0	0	0	0	0	0	0	0	0	0	0	0	0	0	0	0	0	0	0	0	0	0	0	0	0	0	0	0
Dorea_pacaensis	Bacteria	Bacillota	Clostridia	Clostridiales	Lachnospiraceae	Dorea	95	0	0	37	0	0	0	355	123	315	97	611	0	789	0	41	49	1186	280	88	0	0	166	0	52	217	23	160	50	0	643	0	86	698	32	92	0	61	0	0	43	93	98	148	0	305	156	437	0	32	0	45	35	0	0	0	0	138	0
Dorea_phocaeensis	Bacteria	Bacillota	Clostridia	Clostridiales	Lachnospiraceae	Dorea	0	0	0	0	0	0	0	0	0	0	0	0	0	0	0	0	82	0	0	0	0	0	0	0	0	0	0	0	0	0	0	0	0	0	0	0	0	0	0	0	0	0	0	0	0	0	0	0	0	0	0	0	0	0	0	0	0	0	0
Dorea_timonensis	Bacteria	Bacillota	Clostridia	Clostridiales	Lachnospiraceae	Dorea	0	0	0	0	0	0	0	0	0	0	0	0	0	0	0	0	0	0	0	0	0	0	0	0	0	0	0	0	0	0	0	0	0	0	0	0	0	0	0	0	0	0	0	0	0	0	0	0	0	0	0	0	0	0	0	0	0	0	0
Draconibacterium_orientale	Bacteria	Bacteroidota	Bacteroidia	Marinilabiliales	Prolixibacteraceae	Draconibacterium	0	0	0	0	0	0	0	0	0	0	0	0	0	0	0	0	0	0	0	0	0	0	0	0	0	0	0	0	0	0	0	0	0	0	0	0	0	0	0	0	0	0	0	0	0	0	0	0	0	0	0	0	0	0	0	0	0	0	0
Drancourtella_timonensis	Bacteria	Bacillota	Clostridia	Clostridiales	Ruminococcaceae	Drancourtella	0	0	0	0	0	0	0	0	0	0	0	0	0	0	0	0	0	0	0	0	0	0	0	0	0	0	0	0	0	0	0	0	0	0	0	0	0	0	0	0	0	0	0	0	0	0	0	0	0	0	0	0	0	0	0	0	0	0	0
Dubosiella_newyorkensis	Bacteria	Bacillota	Erysipelotrichia	Erysipelotrichales	Erysipelotrichaceae	Dubosiella	0	0	0	0	0	0	0	0	0	0	0	0	0	0	0	0	0	0	0	0	0	0	0	0	0	0	0	0	0	0	0	0	0	0	0	0	0	0	0	0	0	0	0	0	0	0	0	0	0	0	0	0	0	0	0	0	0	0	0
Dubourgella_massiliensis	Bacteria	Actinomycetota	Coriobacteriia	Eggerthellales	Eggerthellaceae	Dubourgella	64	0	0	0	0	0	0	87	0	2191	940	4034	0	393	0	0	0	167	503	958	0	0	0	59	0	0	0	0	0	0	0	0	0	0	0	572	227	0	0	118	748	0	0	0	0	0	402	0	0	139	0	675	0	0	0	0	452	0	0
Duganella_radicis / Duganella_sacchari / Massilia_dura / Massilia_lurida / Massilia_lutea	Bacteria	Pseudomonadota	Betaproteobacteria	Burkholderiales	Oxalobacteraceae		0	0	0	0	0	0	0	0	0	0	0	0	0	0	0	0	0	0	0	0	0	0	0	0	0	0	0	0	0	0	0	0	0	0	0	0	0	0	0	0	0	0	0	0	0	0	0	0	0	0	0	0	0	0	0	0	0	0	0
Duganella_sacchari / Pseudoduganella_danionis	Bacteria	Pseudomonadota	Betaproteobacteria	Burkholderiales	Oxalobacteraceae		0	0	0	0	0	0	0	0	0	0	0	0	0	0	0	0	0	0	0	0	0	0	0	0	0	0	0	0	0	0	0	0	0	0	0	0	0	0	0	0	0	0	0	0	0	0	0	0	0	0	0	0	0	0	0	0	0	0	0
Duodenibacillus_massiliensis	Bacteria	Pseudomonadota	Betaproteobacteria	Burkholderiales	Sutterellaceae	Duodenibacillus	0	0	0	0	0	0	0	0	0	0	0	0	0	0	0	0	0	0	0	0	0	0	0	0	0	0	0	0	0	0	0	0	0	0	0	0	0	0	0	0	0	0	0	0	0	0	0	0	0	0	0	0	0	0	0	0	0	0	0
Dyadobacter_alkalitolerans / Dyadobacter_arcticus / Dyadobacter_crusticola / Dyadobacter_ginsengisoli / Dyadobacter_jejuensis / Dyadobacter_psychrophilus	Bacteria	Bacteroidota	Cytophagia	Cytophagales	Cytophagaceae	Dyadobacter	0	0	0	0	0	0	0	0	0	0	0	0	0	0	0	0	0	0	0	0	0	0	0	0	0	0	0	0	0	0	0	0	0	0	0	0	0	0	0	0	0	0	0	0	0	0	0	0	0	0	0	0	0	0	0	0	0	0	0
Dyadobacter_alkalitolerans / Dyadobacter_ginsengisoli / Dyadobacter_psychrophilus	Bacteria	Bacteroidota	Cytophagia	Cytophagales	Cytophagaceae	Dyadobacter	0	0	0	0	0	0	0	0	0	0	0	0	0	0	0	0	0	0	0	0	0	0	0	0	0	0	0	0	0	0	0	0	0	0	0	0	0	0	0	0	0	0	0	0	0	0	0	0	0	0	0	0	0	0	0	0	0	0	0
Dyadobacter_beijingensis / Dyadobacter_endophyticus	Bacteria	Bacteroidota	Cytophagia	Cytophagales	Cytophagaceae	Dyadobacter	0	0	0	0	0	0	0	0	0	0	0	0	0	0	0	0	0	0	0	0	0	0	0	0	0	0	0	0	0	0	0	0	0	0	0	0	0	0	0	0	0	0	0	0	0	0	0	0	0	0	0	0	0	0	0	0	0	0	0
Dyadobacter_crusticola / Dyadobacter_hamtensis / Dyadobacter_sediminis	Bacteria	Bacteroidota	Cytophagia	Cytophagales	Cytophagaceae	Dyadobacter	0	0	0	0	0	0	0	0	0	0	0	0	0	0	0	0	0	0	0	0	0	0	0	0	0	0	0	0	0	0	0	0	0	0	0	0	0	0	0	0	0	0	0	0	0	0	0	0	0	0	0	0	0	0	0	0	0	0	0
Dyadobacter_crusticola / Dyadobacter_psychrophilus	Bacteria	Bacteroidota	Cytophagia	Cytophagales	Cytophagaceae	Dyadobacter	0	0	0	0	0	0	0	0	0	0	0	0	0	0	0	0	0	0	0	0	0	0	0	0	0	0	0	0	0	0	0	0	0	0	0	0	0	0	0	0	0	0	0	0	0	0	0	0	0	0	0	0	0	0	0	0	0	0	0
Dyadobacter_fermentans	Bacteria	Bacteroidota	Cytophagia	Cytophagales	Cytophagaceae	Dyadobacter	0	0	0	0	0	0	0	0	0	0	0	0	0	0	0	0	0	0	0	0	0	0	0	0	0	0	0	0	0	0	0	0	0	0	0	0	0	0	0	0	0	0	0	0	0	0	0	0	0	0	0	0	0	0	0	0	0	0	0
Dyadobacter_fermentans / Dyadobacter_jiangsuensis / Dyadobacter_soli	Bacteria	Bacteroidota	Cytophagia	Cytophagales	Cytophagaceae	Dyadobacter	0	0	0	0	0	0	0	0	0	0	0	0	0	0	0	0	0	0	0	0	0	0	0	0	0	0	0	0	0	0	0	0	0	0	0	0	0	0	0	0	0	0	0	0	0	0	0	0	0	0	0	0	0	0	0	0	0	0	0
Dyadobacter_hamtensis	Bacteria	Bacteroidota	Cytophagia	Cytophagales	Cytophagaceae	Dyadobacter	0	0	0	0	0	0	0	0	0	0	0	0	0	0	0	0	0	0	0	0	0	0	0	0	0	0	0	0	0	0	0	0	0	0	0	0	0	0	0	0	0	0	0	0	0	0	0	0	0	0	0	0	0	0	0	0	0	0	0
Dyadobacter_hamtensis / Dyadobacter_sediminis	Bacteria	Bacteroidota	Cytophagia	Cytophagales	Cytophagaceae	Dyadobacter	0	0	0	0	0	0	0	0	0	0	0	0	0	0	0	0	0	0	0	0	0	0	0	0	0	0	0	0	0	0	0	0	0	0	0	0	0	0	0	0	0	0	0	0	0	0	0	0	0	0	0	0	0	0	0	0	0	0	0
Dyadobacter_jiangsuensis / Dyadobacter_soli	Bacteria	Bacteroidota	Cytophagia	Cytophagales	Cytophagaceae	Dyadobacter	0	0	0	0	0	0	0	0	0	0	0	0	0	0	0	0	0	0	0	0	0	0	0	0	0	0	0	0	0	0	0	0	0	0	0	0	0	0	0	0	0	0	0	0	0	0	0	0	0	0	0	0	0	0	0	0	0	0	0
Dyella_acidisoli / Dyella_flagellata / Dyella_ginsengisoli / Dyella_humi / Dyella_jiangningensis / Dyella_soli / Fulvimonas_soli	Bacteria	Pseudomonadota	Gammaproteobacteria	Lysobacteriales	Rhodanobacteraceae		0	0	0	0	0	0	0	0	0	0	0	0	0	0	0	0	0	0	0	0	0	0	0	0	0	0	0	0	0	0	0	0	0	0	0	0	0	0	0	0	0	0	0	0	0	0	0	0	0	0	0	0	0	0	0	0	0	0	0
Dyella_acidisoli / Dyella_ginsengisoli / Dyella_humi	Bacteria	Pseudomonadota	Gammaproteobacteria	Lysobacteriales	Rhodanobacteraceae	Dyella	0	0	0	0	0	0	0	0	0	0	0	0	0	0	0	0	0	0	0	0	0	0	0	0	0	0	0	0	0	0	0	0	0	0	0	0	0	0	0	0	0	0	0	0	0	0	0	0	0	0	0	0	0	0	0	0	0	0	0
Dyella_jiangningensis	Bacteria	Pseudomonadota	Gammaproteobacteria	Lysobacteriales	Rhodanobacteraceae	Dyella	0	0	0	0	0	0	0	0	0	0	0	0	0	0	0	0	0	0	0	0	0	0	0	0	0	0	0	0	0	0	0	0	0	0	0	0	0	0	0	0	0	0	0	0	0	0	0	0	0	0	0	0	0	0	0	0	0	0	0
Dyella_nitratireducens	Bacteria	Pseudomonadota	Gammaproteobacteria	Lysobacteriales	Rhodanobacteraceae	Dyella	0	0	0	0	0	0	0	0	0	0	0	0	0	0	0	0	0	0	0	0	0	0	0	0	0	0	0	0	0	0	0	0	0	0	0	0	0	0	0	0	0	0	0	0	0	0	0	0	0	0	0	0	0	0	0	0	0	0	0
Dyella_thiooxydans / Frateuria_terrea	Bacteria	Pseudomonadota	Gammaproteobacteria	Lysobacteriales	Rhodanobacteraceae		0	0	0	0	0	0	0	0	0	0	0	0	0	0	0	0	0	0	0	0	0	0	0	0	0	0	0	0	0	0	0	0	0	0	0	0	0	0	0	0	0	0	0	0	0	0	0	0	0	0	0	0	0	0	0	0	0	0	0
Dyella_thiooxydans / Frateuria_terrea / Rhodanobacter_panaciterrae	Bacteria	Pseudomonadota	Gammaproteobacteria	Lysobacteriales	Rhodanobacteraceae		0	0	0	0	0	0	0	0	0	0	0	0	0	0	0	0	0	0	0	0	0	0	0	0	0	0	0	0	0	0	0	0	0	0	0	0	0	0	0	0	0	0	0	0	0	0	0	0	0	0	0	0	0	0	0	0	0	0	0
Dysgonomonas_capnocytophagoides	Bacteria	Bacteroidota	Bacteroidia	Bacteroidales	Porphyromonadaceae	Dysgonomonas	0	0	0	0	0	0	0	0	0	0	0	0	0	0	0	0	0	0	0	0	0	0	0	0	0	0	0	0	0	0	0	0	0	0	0	0	0	0	0	0	0	0	0	0	0	0	0	0	0	0	0	0	0	0	0	0	0	0	0
Dysgonomonas_gadei	Bacteria	Bacteroidota	Bacteroidia	Bacteroidales	Porphyromonadaceae	Dysgonomonas	0	0	0	0	0	0	0	0	0	0	0	0	0	0	0	0	0	0	0	0	0	0	0	0	0	0	0	0	0	0	0	0	0	0	0	0	0	0	0	0	0	0	0	0	0	0	0	0	0	0	0	0	0	0	0	0	0	0	0
Dysgonomonas_mossii / Dysgonomonas_oryzarvi	Bacteria	Bacteroidota	Bacteroidia	Bacteroidales	Porphyromonadaceae	Dysgonomonas	0	0	0	0	0	0	0	0	0	0	0	0	0	0	0	0	0	0	0	0	0	0	0	0	0	0	0	0	0	0	0	0	0	0	0	0	0	0	0	0	0	0	0	0	0	0	0	0	0	0	0	0	0	0	0	0	0	0	0
Dysgonomonas_phocaeensis	Bacteria	Bacteroidota	Bacteroidia	Bacteroidales	Porphyromonadaceae	Dysgonomonas	0	0	0	0	0	0	0	0	0	0	0	0	0	0	0	0	0	0	0	0	0	0	0	0	0	0	0	0	0	0	0	0	0	0	0	0	0	0	0	0	0	0	0	0	0	0	0	0	0	0	0	0	0	0	0	0	0	0	0
Dysgonomonas_termitidis	Bacteria	Bacteroidota	Bacteroidia	Bacteroidales	Porphyromonadaceae	Dysgonomonas	0	0	0	0	0	0	0	0	0	0	0	0	0	0	0	0	0	0	0	0	0	0	0	0	0	0	0	0	0	0	0	0	0	0	0	0	0	0	0	0	0	0	0	0	0	0	0	0	0	0	0	0	0	0	0	0	0	0	0
Edaphobacter_aggregans / Edaphobacter_modestus	Bacteria	Acidobacteria	Acidobacteria	Acidobacteriales	Acidobacteriaceae	Edaphobacter	0	0	0	0	0	0	0	0	0	0	0	0	0	0	0	0	0	0	0	0	0	0	0	0	0	0	0	0	0	0	0	0	0	0	0	0	0	0	0	0	0	0	0	0	0	0	0	0	0	0	0	0	0	0	0	0	0	0	0
Edaphobacter_aggregans / Edaphobacter_modestus / Granulicella_mallensis	Bacteria	Acidobacteria	Acidobacteria	Acidobacteriales	Acidobacteriaceae		0	0	0	0	0	0	0	0	0	0	0	0	0	0	0	0	0	0	0	0	0	0	0	0	0	0	0	0	0	0	0	0	0	0	0	0	0	0	0	0	0	0	0	0	0	0	0	0	0	0	0	0	0	0	0	0	0	0	0
Effusibacillus_pohliae	Bacteria	Bacillota	Bacilli	Bacillales	Alicyclobacillaceae	Effusibacillus	0	0	0	0	0	0	0	0	0	0	0	0	0	0	0	0	0	0	0	0	0	0	0	0	0	0	0	0	0	0	0	0	0	0	0	0	0	0	0	0	0	0	0	0	0	0	0	0	0	0	0	0	0	0	0	0	0	0	0
Eggerthella_lenta	Bacteria	Actinomycetota	Coriobacteriia	Coriobacteriales	Coriobacteriaceae	Eggerthella	0	0	626	0	199	0	856	45	236	200	0	0	202	0	3977	22	89	183	67	0	51	307	152	0	0	0	157	512	0	0	0	0	0	116	45	156	0	65	0	0	44	0	23	494	0	2324	0	44	130	0	24	0	0	85	68	122	0	35	74
Eggerthella_sinensis	Bacteria	Actinomycetota	Coriobacteriia	Coriobacteriales	Coriobacteriaceae	Eggerthella	0	0	0	0	0	0	0	0	0	0	0	0	0	0	0	0	0	0	0	0	0	0	0	0	0	0	0	0	0	0	0	0	0	0	0	0	0	0	0	0	0	0	0	0	0	0	0	0	0	0	0	0	0	0	0	0	0	0	0
Eggerthia_catenaformis	Bacteria	Bacillota	Erysipelotrichia	Erysipelotrichales	Erysipelotrichaceae	Eggerthia	0	0	0	0	0	0	0	0	0	0	0	0	0	0	0	0	0	0	0	0	0	0	0	0	0	0	0	0	0	0	0	0	0	0	0	0	0	0	0	0	0	0	0	0	0	0	0	0	0	0	0	0	0	0	0	0	0	0	0
Egicoccus_halophilus	Bacteria	Actinomycetota	Nitriliruptoria	Egicoccales	Egicoccaceae	Egicoccus	0	0	0	0	0	0	0	0	0	0	0	0	0	0	0	0	0	0	0	0	0	0	0	0	0	0	0	0	0	0	0	0	0	0	0	0	0	0	0	0	0	0	0	0	0	0	0	0	0	0	0	0	0	0	0	0	0	0	0
Egicoccus_halophilus / Nitriliruptor_alkaliphilus	Bacteria	Actinomycetota	Nitriliruptoria				0	0	0	0	0	0	0	0	0	0	0	0	0	0	0	0	0	0	0	0	0	0	0	0	0	0	0	0	0	0	0	0	0	0	0	0	0	0	0	0	0	0	0	0	0	0	0	0	0	0	0	0	0	0	0	0	0	0	0
Eikenella_corrodens	Bacteria	Pseudomonadota	Betaproteobacteria	Neisseriales	Neisseriaceae	Eikenella	0	0	0	0	0	0	0	0	0	0	0	0	0	0	0	0	0	0	0	0	0	0	0	0	0	0	0	0	0	0	0	0	0	0	0	0	0	0	0	0	0	0	0	0	0	0	0	0	0	0	0	0	0	0	0	0	0	0	0
Eikenella_corrodens / Kingella_denitrificans	Bacteria	Pseudomonadota	Betaproteobacteria	Neisseriales	Neisseriaceae		0	0	0	0	0	0	0	0	0	0	0	0	0	0	0	0	0	0	0	0	0	0	0	0	0	0	0	0	0	0	0	0	0	0	0	0	0	0	0	0	0	0	0	0	0	0	0	0	0	0	0	0	0	0	0	0	0	0	0
Eikenella_massiliensis	Bacteria	Pseudomonadota	Betaproteobacteria	Neisseriales	Neisseriaceae	Eikenella	0	0	0	0	0	0	0	0	0	0	0	0	0	0	0	0	0	0	0	0	0	0	0	0	0	0	0	0	0	0	0	0	0	0	0	0	0	0	0	0	0	0	0	0	0	0	0	0	0	0	0	0	0	0	0	0	0	0	0
Eisenbergiella_massiliensis	Bacteria	Bacillota	Clostridia	Clostridiales	Lachnospiraceae	Eisenbergiella	597	218	121	0	0	0	0	0	0	0	0	0	0	0	84	0	0	0	0	0	0	0	0	0	0	0	0	0	0	0	0	0	0	0	0	0	0	0	0	0	0	0	0	0	0	0	0	0	0	0	0	0	0	0	0	196	0	0	0
Eisenbergiella_tayi / Fusicatenibacter_saccharivorans / Polynesia_massiliensis / Clostridimassili_timonensis / Eisenbergiella_massiliensis / Faecalimassilia_timonensis / Kineothrix_alysoides / Lachnoclostridium_ihumii / Lachnoclostridium_timonense / Murimonas_intestini / Ruminococcus_gauvreauii / Ruminococcus_gnavus	Bacteria	Bacillota	Clostridia	Clostridiales			0	0	0	0	0	0	0	0	0	0	0	0	0	0	0	0	0	0	0	0	0	0	0	0	0	0	0	0	0	0	0	0	0	0	0	0	0	0	0	0	0	0	0	0	0	0	0	0	0	0	0	0	0	0	0	0	0	0	0
Eisenbergiella_tayi / Polynesia_massiliensis	Bacteria	Bacillota	Clostridia	Clostridiales	Clostridiaceae		0	0	0	41	68	2037	23	0	0	196	0	29	0	0	9753	20	0	0	0	0	0	0	82	0	0	30	116	0	0	0	32	0	0	309	845	0	0	22	54	0	0	0	0	71	0	262	52	0	161	34	0	53	63	32	44	1832	0	45	46
Eisenbergiella_tayi / Polynesia_massiliensis / Eisenbergiella_massiliensis	Bacteria	Bacillota	Clostridia	Clostridiales			0	0	0	0	0	0	0	0	0	0	0	0	0	0	0	0	0	0	0	0	0	0	0	0	0	0	0	0	0	0	0	0	0	0	0	0	0	0	0	0	0	0	0	0	0	0	0	0	0	0	0	0	0	0	0	0	0	0	0
Ekhidna_lutea	Bacteria	Bacteroidota	Cytophagia	Cytophagales	Cytophagaceae	Ekhidna	0	0	0	0	0	0	0	0	0	0	0	0	0	0	0	0	0	0	0	0	0	0	0	0	0	0	0	0	0	0	0	0	0	0	0	0	0	0	0	0	0	0	0	0	0	0	0	0	0	0	0	0	0	0	0	0	0	0	0
Elizabethkingia_anophelis / Elizabethkingia_meningoseptica	Bacteria	Bacteroidota	Flavobacteriia	Flavobacteriales	Flavobacteriaceae	Elizabethkingia	0	0	0	0	0	0	0	0	0	0	0	0	0	0	0	0	0	0	0	0	0	0	0	0	0	0	0	0	0	0	0	0	0	0	0	0	0	0	0	0	0	0	0	0	0	0	0	0	0	0	0	0	0	0	0	0	0	0	0
Elizabethkingia_miricola	Bacteria	Bacteroidota	Flavobacteriia	Flavobacteriales	Flavobacteriaceae	Elizabethkingia	0	0	0	0	0	0	0	0	0	0	0	0	0	0	0	0	0	0	0	0	0	0	0	0	0	0	0	0	0	0	0	0	0	0	0	0	0	0	0	0	0	0	0	0	0	0	0	0	0	0	0	0	0	0	0	0	0	0	0
Elusimicrobium_minutum	Bacteria	Elusimicrobia	Elusimicrobia	Elusimicrobiales	Elusimicrobiaceae	Elusimicrobium	0	0	0	0	0	0	0	0	0	0	0	0	0	0	0	0	0	0	0	0	0	0	0	0	0	0	0	0	0	0	0	0	0	0	0	0	0	0	0	0	0	0	0	0	0	0	0	0	0	0	0	0	0	0	0	0	0	0	0
Emergencia_timonensis	Bacteria	Bacillota	Clostridia	Clostridiales	Family_XIII	Emergencia	0	0	0	0	0	0	0	0	0	0	0	0	0	0	0	0	0	0	0	0	0	0	0	0	0	0	0	0	0	0	0	0	0	0	0	0	0	0	0	0	0	0	0	0	0	0	0	0	0	0	0	0	0	0	0	0	0	0	0
Empedobacter_brevis	Bacteria	Bacteroidota	Flavobacteriia	Flavobacteriales	Flavobacteriaceae	Empedobacter	0	0	0	0	0	0	0	0	0	0	0	0	0	0	0	0	0	0	0	0	0	0	0	0	0	0	0	0	0	0	0	0	0	0	0	0	0	0	0	0	0	0	0	0	0	0	0	0	0	0	0	0	0	0	0	0	0	0	0
Empedobacter_falsenii	Bacteria	Bacteroidota	Flavobacteriia	Flavobacteriales	Flavobacteriaceae	Empedobacter	0	0	0	0	0	0	0	0	0	0	0	0	0	0	0	0	0	0	0	0	0	0	0	0	0	0	0	0	0	0	0	0	0	0	0	0	0	0	0	0	0	0	0	0	0	0	0	0	0	0	0	0	0	0	0	0	0	0	0
Emticicia_fontis	Bacteria	Bacteroidota	Cytophagia	Cytophagales	Cytophagaceae	Emticicia	0	0	0	0	0	0	0	0	0	0	0	0	0	0	0	0	0	0	0	0	0	0	0	0	0	0	0	0	0	0	0	0	0	0	0	0	0	0	0	0	0	0	0	0	0	0	0	0	0	0	0	0	0	0	0	0	0	0	0
Emticicia_oligotrophica	Bacteria	Bacteroidota	Cytophagia	Cytophagales	Cytophagaceae	Emticicia	0	0	0	0	0	0	0	0	0	0	0	0	0	0	0	0	0	0	0	0	0	0	0	0	0	0	0	0	0	0	0	0	0	0	0	0	0	0	0	0	0	0	0	0	0	0	0	0	0	0	0	0	0	0	0	0	0	0	0
Enhydrobacter_aerosaccus	Bacteria	Pseudomonadota	Gammaproteobacteria	Pseudomonadales	Moraxellaceae	Enhydrobacter	0	0	0	0	0	0	0	0	0	0	0	0	0	0	0	0	0	0	0	0	0	0	0	0	0	0	0	0	0	0	0	0	0	0	0	0	0	0	0	0	0	0	0	0	0	0	292	0	0	0	0	0	0	0	0	0	0	0	0
Enhygromyxa_salina	Bacteria	Pseudomonadota	Deltaproteobacteria	Myxococcales	Nannocystaceae	Enhygromyxa	0	0	0	0	0	0	0	0	0	0	0	0	0	0	0	0	0	0	0	0	0	0	0	0	0	0	0	0	0	0	0	0	0	0	0	0	0	0	0	0	0	0	0	0	0	0	0	0	0	0	0	0	0	0	0	0	0	0	0
Enorma_ihuae	Bacteria	Actinomycetota	Coriobacteriia	Coriobacteriales	Coriobacteriaceae	Enorma	0	0	0	0	0	0	0	0	0	0	0	0	0	0	0	0	0	0	0	0	0	0	0	0	0	0	0	0	0	0	0	0	0	0	0	0	0	0	0	0	0	0	0	0	0	0	0	0	0	0	0	0	0	0	0	0	0	0	0
Enorma_marseillense / Enorma_phocaeensis	Bacteria	Actinomycetota	Coriobacteriia	Coriobacteriales	Coriobacteriaceae	Enorma	0	0	0	0	0	0	0	0	0	0	0	0	0	0	0	0	0	0	625	0	0	0	0	0	0	0	0	0	0	0	0	0	0	0	0	0	0	0	0	0	0	0	0	0	0	0	0	0	0	0	0	0	0	0	0	0	0	0	0
Enorma_massiliensis	Bacteria	Actinomycetota	Coriobacteriia	Coriobacteriales	Coriobacteriaceae	Enorma	0	0	0	0	0	0	0	0	0	0	0	0	0	0	0	0	0	0	135	0	0	0	0	0	0	0	0	0	0	0	0	0	0	0	0	0	0	0	0	0	0	0	0	0	0	0	0	0	0	0	0	0	0	0	0	0	0	0	0
Enorma_massiliensis / Enorma_timonensis / Enorma_timonensis	Bacteria						0	0	0	0	0	0	0	0	0	0	0	0	0	0	0	0	0	0	0	0	0	0	0	0	0	0	0	0	0	0	0	0	0	0	0	0	0	0	0	0	0	0	0	0	0	0	0	0	0	0	0	0	0	0	0	0	0	0	0
Ensifer_alkalisoli / Ensifer_arboris / Ensifer_garamanticus / Ensifer_medicae / Ensifer_meliloti / Ensifer_numidicus / Ensifer_psoraleae	Bacteria	Pseudomonadota	Alphaproteobacteria	Rhizobiales	Rhizobiaceae	Ensifer	0	0	0	0	0	0	0	0	0	0	0	0	0	0	0	0	0	0	0	0	0	0	0	0	0	0	0	0	0	0	0	0	0	0	0	0	0	0	0	0	0	0	0	0	0	0	0	0	0	0	0	0	0	0	0	0	0	0	0
Ensifer_morelensis / Rhizobium_alamii / Rhizobium_azibense / Rhizobium_loessense / Rhizobium_mesosinicum / Rhizobium_yanglingense	Bacteria	Pseudomonadota	Alphaproteobacteria	Rhizobiales	Rhizobiaceae		0	0	0	0	0	0	0	0	0	0	0	0	0	0	0	0	0	0	0	0	0	0	0	0	0	0	0	0	0	0	0	0	0	0	0	0	0	0	0	0	0	0	0	0	0	0	0	0	0	0	0	0	0	0	0	0	0	0	0
Enteractinococcus_coprophilus	Bacteria	Actinomycetota	Actinomycetota	Micrococcales	Micrococcaceae	Enteractinococcus	0	0	0	0	0	0	0	0	0	0	0	0	0	0	0	0	0	0	0	0	0	0	0	0	0	0	0	0	0	0	0	0	0	0	0	0	0	0	0	0	0	0	0	0	0	0	0	0	0	0	0	0	0	0	0	0	0	0	0
Enteractinococcus_coprophilus / Enteractinococcus_fodinae / Yaniella_flava / Yaniella_halotolerans / Yaniella_soli	Bacteria	Actinomycetota	Actinomycetota	Micrococcales	Micrococcaceae		0	0	0	0	0	0	0	0	0	0	0	0	0	0	0	0	0	0	0	0	0	0	0	0	0	0	0	0	0	0	0	0	0	0	0	0	0	0	0	0	0	0	0	0	0	0	0	0	0	0	0	0	0	0	0	0	0	0	0
Enteractinococcus_fodinae	Bacteria	Actinomycetota	Actinomycetota	Micrococcales	Micrococcaceae	Enteractinococcus	0	0	0	0	0	0	0	0	0	0	0	0	0	0	0	0	0	0	0	0	0	0	0	0	0	0	0	0	0	0	0	0	0	0	0	0	0	0	0	0	0	0	0	0	0	0	0	0	0	0	0	0	0	0	0	0	0	0	0
Enterobacter_aerogenes	Bacteria	Pseudomonadota	Gammaproteobacteria	Enterobacteriales	Enterobacteriaceae	Enterobacter	0	0	0	0	55	0	0	0	58	0	0	0	0	0	0	0	0	0	0	0	0	0	0	0	0	0	0	0	0	0	0	29	0	0	0	0	0	0	0	0	0	0	0	0	0	0	0	0	0	0	0	0	0	0	0	0	0	0	0
Enterobacter_aerogenes / Enterobacter_tabaci / Morganella_morganii_subsp._morganii / Morganella_morganii_subsp._sibonii	Bacteria	Pseudomonadota	Gammaproteobacteria	Enterobacteriales			0	0	0	0	0	0	0	0	0	0	0	0	0	0	0	0	0	0	0	0	0	0	0	0	0	0	0	0	0	0	0	0	0	0	0	0	0	0	0	0	0	0	0	0	0	0	0	0	0	0	0	0	0	0	0	0	0	0	0
Enterobacter_aerogenes / Klebsiella_pneumoniae_subsp._ozaenae / Klebsiella_pneumoniae_subsp._rhinoscleromatis / Klebsiella_quasipneumoniae_subsp._quasipneumoniae / Raoultella_electrica / Raoultella_ornithinolytica / Raoultella_planticola / Pantoea_agglomerans / Pantoea_wallisii	Bacteria	Pseudomonadota	Gammaproteobacteria	Enterobacteriales			0	0	0	0	0	0	0	0	0	0	0	0	0	0	0	0	0	0	0	0	0	0	0	0	0	0	0	0	0	0	0	0	0	0	0	0	0	0	0	0	0	0	0	0	0	0	0	0	0	0	0	0	0	0	0	0	0	0	0
Enterobacter_aerogenes / Rahnella_bruchi / Rahnella_variigena / Rahnella_woolbedingensis / Serratia_grimesii / Serratia_liquefaciens / Serratia_proteamaculans / Yersinia_kristensenii	Bacteria	Pseudomonadota	Gammaproteobacteria	Enterobacteriales			0	0	0	0	0	0	0	0	0	0	0	0	0	0	0	0	0	0	0	0	0	0	0	0	0	0	0	0	0	0	0	0	0	0	0	0	0	0	0	0	0	0	0	0	0	0	0	0	0	0	0	0	0	0	0	0	0	0	0
Enterobacter_aerogenes / Raoultella_electrica / Raoultella_ornithinolytica / Raoultella_planticola / Erwinia_mallotivora / Erwinia_psidii / Morganella_morganii_subsp._morganii / Morganella_morganii_subsp._sibonii	Bacteria	Pseudomonadota	Gammaproteobacteria	Enterobacteriales			0	0	0	0	0	0	0	0	0	0	0	0	0	0	0	0	0	0	0	0	0	0	0	0	0	0	0	0	0	0	0	0	0	0	0	0	0	0	0	0	0	0	0	0	0	0	0	0	0	0	0	0	0	0	0	0	0	0	0
Enterobacter_aerogenes / Raoultella_electrica / Raoultella_ornithinolytica / Raoultella_planticola / Erwinia_mallotivora / Erwinia_psidii / Pantoea_agglomerans / Pantoea_coffeiphila / Pantoea_wallisii / Morganella_morganii_subsp._morganii	Bacteria	Pseudomonadota	Gammaproteobacteria	Enterobacteriales			0	0	0	0	0	0	0	0	0	0	0	0	0	0	0	0	0	0	0	0	0	0	0	0	0	0	0	0	0	0	0	0	0	0	0	0	0	0	0	0	0	0	0	0	0	0	0	0	0	0	0	0	0	0	0	0	0	0	0
Enterobacter_aerogenes / Raoultella_terrigena	Bacteria	Pseudomonadota	Gammaproteobacteria	Enterobacteriales	Enterobacteriaceae		0	0	0	0	0	0	0	31	0	0	0	0	0	0	0	0	0	0	0	0	0	0	0	0	0	0	0	0	0	0	0	0	0	0	0	0	0	0	0	0	0	0	0	0	0	0	0	0	0	0	0	0	0	0	0	0	0	0	0
Enterobacter_aerogenes / Raoultella_terrigena / Cosenzaea_myxofaciens	Bacteria	Pseudomonadota	Gammaproteobacteria	Enterobacteriales			0	0	0	0	0	0	0	0	0	0	0	0	0	0	0	0	0	0	0	0	0	0	0	0	0	0	0	0	0	0	0	0	0	0	0	0	0	0	0	0	0	0	0	0	0	0	0	0	0	0	0	0	0	0	0	0	0	0	0
Enterobacter_aerogenes / Raoultella_terrigena / Siccibacter_turicensis	Bacteria	Pseudomonadota	Gammaproteobacteria	Enterobacteriales	Enterobacteriaceae		0	0	0	0	0	0	0	0	49	0	0	0	0	0	0	0	0	0	0	0	0	0	0	0	0	0	0	0	0	0	0	0	0	0	0	0	0	0	0	0	0	0	0	0	0	0	0	0	0	0	0	0	0	0	0	0	0	0	0
Enterobacter_asburiae	Bacteria	Pseudomonadota	Gammaproteobacteria	Enterobacteriales	Enterobacteriaceae	Enterobacter	0	0	0	0	0	0	0	0	0	0	0	0	0	0	0	0	0	0	0	0	0	0	0	0	0	0	0	0	0	0	0	0	0	0	0	0	0	0	0	0	0	0	0	0	0	0	0	0	0	0	0	0	0	0	0	0	0	0	0
Enterobacter_asburiae / Enterobacter_bugandensis / Enterobacter_cancerogenus / Enterobacter_hormaechei_subsp._steigerwaltii / Enterobacter_xiangfangensis / Escherichia_fergusonii / Klebsiella_pneumoniae_subsp._rhinoscleromatis / Klebsiella_quasipneumoniae_subsp._quasipneumoniae / Klebsiella_quasipneumoniae_subsp._similipneumoniae / Shigella_flexneri / Shigella_sonnei / Erwinia_endophytica / Pantoea_coffeiphila	Bacteria	Pseudomonadota	Gammaproteobacteria	Enterobacteriales			0	0	0	0	0	0	0	0	0	0	0	0	0	0	0	0	0	0	0	0	0	0	0	0	0	0	0	0	0	0	0	0	0	0	0	0	0	0	0	0	0	0	0	0	0	0	0	0	0	0	0	0	0	0	0	0	0	0	0
Enterobacter_asburiae / Enterobacter_bugandensis / Enterobacter_cancerogenus / Enterobacter_hormaechei_subsp._steigerwaltii / Enterobacter_xiangfangensis / Escherichia_vulneris / Klebsiella_pneumoniae_subsp._rhinoscleromatis / Klebsiella_quasipneumoniae_subsp._quasipneumoniae / Klebsiella_quasipneumoniae_subsp._similipneumoniae / Erwinia_tasmaniensis	Bacteria	Pseudomonadota	Gammaproteobacteria	Enterobacteriales			0	0	0	0	0	0	0	0	0	0	0	0	74	0	0	0	0	0	0	0	0	0	0	0	0	0	0	0	0	0	0	0	0	0	0	0	0	0	0	0	0	0	0	0	0	0	0	0	0	0	0	0	0	0	0	0	0	0	0
Enterobacter_asburiae / Enterobacter_bugandensis / Enterobacter_cancerogenus / Enterobacter_hormaechei_subsp._steigerwaltii / Enterobacter_xiangfangensis / Escherichia_vulneris / Klebsiella_pneumoniae_subsp._rhinoscleromatis / Klebsiella_quasipneumoniae_subsp._quasipneumoniae / Klebsiella_quasipneumoniae_subsp._similipneumoniae / Erwinia_endophytica / Pantoea_agglomerans / Pantoea_coffeiphila	Bacteria	Pseudomonadota	Gammaproteobacteria	Enterobacteriales			0	0	0	0	0	0	0	0	0	0	0	0	0	0	0	0	0	0	0	0	0	0	0	0	0	0	0	0	0	0	0	0	0	0	0	0	0	0	0	0	0	0	0	0	0	0	0	0	0	0	0	0	0	0	0	0	0	0	0
Enterobacter_asburiae / Enterobacter_bugandensis / Enterobacter_cancerogenus / Enterobacter_hormaechei_subsp._steigerwaltii / Enterobacter_xiangfangensis / Klebsiella_michiganensis / Klebsiella_oxytoca / Klebsiella_pneumoniae_subsp._rhinoscleromatis / Klebsiella_quasipneumoniae_subsp._quasipneumoniae / Klebsiella_quasipneumoniae_subsp._similipneumoniae / Salmonella_enterica_subsp._arizonae / Erwinia_endophytica / Pantoea_theicola	Bacteria	Pseudomonadota	Gammaproteobacteria	Enterobacteriales			0	0	0	0	0	0	0	0	0	0	0	0	0	0	0	0	0	0	0	0	0	0	0	0	0	0	0	0	0	0	0	0	0	0	0	0	0	0	0	0	0	0	0	0	0	0	0	0	0	0	0	0	0	0	0	0	0	0	0
Enterobacter_asburiae / Enterobacter_bugandensis / Enterobacter_cancerogenus / Enterobacter_hormaechei_subsp._steigerwaltii / Enterobacter_xiangfangensis / Klebsiella_michiganensis / Klebsiella_pneumoniae_subsp._rhinoscleromatis / Klebsiella_quasipneumoniae_subsp._quasipneumoniae / Klebsiella_quasipneumoniae_subsp._similipneumoniae / Erwinia_endophytica / Erwinia_mallotivora / Erwinia_psidii / Pantoea_agglomerans / Pantoea_coffeiphila / Proteus_mirabilis / Proteus_penneri / Proteus_vulgaris	Bacteria	Pseudomonadota	Gammaproteobacteria	Enterobacteriales			0	0	0	0	0	0	0	0	0	0	0	0	0	0	0	0	0	0	0	0	0	0	0	0	0	0	0	0	0	0	0	0	0	0	0	0	0	0	0	0	0	0	0	0	0	0	0	0	0	0	0	0	0	0	0	0	0	0	0
Enterobacter_asburiae / Enterobacter_bugandensis / Enterobacter_cancerogenus / Enterobacter_hormaechei_subsp._steigerwaltii / Enterobacter_xiangfangensis / Klebsiella_pneumoniae_subsp._rhinoscleromatis / Klebsiella_quasipneumoniae_subsp._quasipneumoniae / Klebsiella_quasipneumoniae_subsp._similipneumoniae / Erwinia_endophytica / Pantoea_agglomerans / Pantoea_coffeiphila	Bacteria	Pseudomonadota	Gammaproteobacteria	Enterobacteriales			0	0	0	0	0	0	0	0	0	0	0	0	0	0	0	0	0	0	0	0	0	0	0	0	0	0	0	0	0	0	0	0	0	0	0	0	0	0	0	0	0	0	0	0	0	0	0	0	0	0	0	0	0	0	0	0	0	0	0
Enterobacter_asburiae / Enterobacter_bugandensis / Enterobacter_cloacae_subsp._cloacae / Enterobacter_cloacae_subsp._dissolvens / Enterobacter_hormaechei_subsp._hormaechei / Enterobacter_hormaechei_subsp._steigerwaltii / Enterobacter_kobei / Enterobacter_ludwigii / Enterobacter_mori / Enterobacter_tabaci / Enterobacter_xiangfangensis / Salmonella_enterica_subsp._diarizonae / Salmonella_enterica_subsp._enterica / Salmonella_enterica_subsp._houtenae / Salmonella_enterica_subsp._salamae / Trabulsiella_guamensis / Erwinia_mallotivora / Pantoea_agglomerans	Bacteria	Pseudomonadota	Gammaproteobacteria	Enterobacteriales			0	0	0	0	0	0	0	0	0	0	0	0	0	0	0	0	0	0	0	0	0	0	4492	0	0	0	0	0	0	0	0	0	0	0	0	0	0	0	0	0	0	0	0	0	0	0	0	0	0	0	0	0	0	0	0	0	0	0	0
Enterobacter_asburiae / Enterobacter_bugandensis / Enterobacter_cloacae_subsp._cloacae / Enterobacter_cloacae_subsp._dissolvens / Enterobacter_hormaechei_subsp._oharae / Enterobacter_hormaechei_subsp._steigerwaltii / Enterobacter_kobei / Enterobacter_ludwigii / Enterobacter_tabaci / Enterobacter_xiangfangensis / Klebsiella_michiganensis / Klebsiella_oxytoca / Klebsiella_pneumoniae_subsp._rhinoscleromatis / Klebsiella_quasipneumoniae_subsp._quasipneumoniae / Klebsiella_quasipneumoniae_subsp._similipneumoniae / Salmonella_enterica_subsp._arizonae / Salmonella_enterica_subsp._diarizonae / Salmonella_enterica_subsp._enterica / Salmonella_enterica_subsp._houtenae / Salmonella_enterica_subsp._salamae / Erwinia_aphidicola / Pantoea_rodasii / Pantoea_rwandensis	Bacteria	Pseudomonadota	Gammaproteobacteria	Enterobacteriales			0	0	0	0	0	0	0	0	0	0	0	0	0	0	0	0	0	0	0	0	0	0	0	0	0	0	0	0	0	0	0	0	0	0	0	0	0	0	0	0	0	0	0	0	0	0	0	0	0	0	0	0	0	0	0	0	0	0	0
Enterobacter_asburiae / Enterobacter_bugandensis / Enterobacter_hormaechei_subsp._oharae / Enterobacter_hormaechei_subsp._steigerwaltii / Enterobacter_tabaci / Enterobacter_xiangfangensis / Klebsiella_quasipneumoniae_subsp._similipneumoniae	Bacteria	Pseudomonadota	Gammaproteobacteria	Enterobacteriales	Enterobacteriaceae		0	0	0	0	0	0	0	0	0	0	0	0	0	0	0	0	0	0	0	0	0	0	0	0	0	0	0	0	0	0	0	0	0	0	0	0	0	0	0	0	0	0	0	0	0	0	0	0	0	0	0	0	0	0	0	0	0	0	0
Enterobacter_asburiae / Enterobacter_bugandensis / Enterobacter_hormaechei_subsp._steigerwaltii / Enterobacter_xiangfangensis / Escherichia_fergusonii / Klebsiella_michiganensis / Klebsiella_quasipneumoniae_subsp._similipneumoniae / Raoultella_planticola / Shigella_flexneri / Shigella_sonnei / Erwinia_iniecta / Erwinia_mallotivora / Erwinia_psidii / Pantoea_agglomerans / Pantoea_coffeiphila / Pantoea_eucalypti / Pantoea_vagans / Pantoea_wallisii	Bacteria	Pseudomonadota	Gammaproteobacteria	Enterobacteriales			0	0	0	0	0	0	0	0	0	0	0	0	0	0	0	0	0	0	0	0	0	0	0	0	0	0	0	0	0	0	0	0	0	0	0	0	0	0	0	0	0	0	0	0	0	0	0	0	0	0	0	0	0	0	0	0	0	0	0
Enterobacter_asburiae / Enterobacter_bugandensis / Enterobacter_hormaechei_subsp._steigerwaltii / Enterobacter_xiangfangensis / Escherichia_vulneris / Klebsiella_quasipneumoniae_subsp._similipneumoniae / Kosakonia_cowanii / Salmonella_bongori / Erwinia_tasmaniensis / Pantoea_agglomerans / Pantoea_coffeiphila	Bacteria	Pseudomonadota	Gammaproteobacteria	Enterobacteriales			0	0	0	0	0	0	0	0	0	0	0	0	0	0	0	0	0	0	0	0	0	0	0	0	0	0	0	0	0	0	0	0	0	0	0	0	0	0	0	0	0	0	0	0	0	0	0	0	0	0	0	0	0	0	0	0	0	0	0
Enterobacter_asburiae / Enterobacter_bugandensis / Enterobacter_hormaechei_subsp._steigerwaltii / Enterobacter_xiangfangensis / Escherichia_vulneris / Klebsiella_quasipneumoniae_subsp._similipneumoniae / Kosakonia_cowanii / Salmonella_bongori / Yokenella_regensburgei	Bacteria	Pseudomonadota	Gammaproteobacteria	Enterobacteriales	Enterobacteriaceae		0	0	0	0	0	0	0	0	0	0	0	0	0	0	0	0	0	0	0	0	0	0	0	0	0	0	0	0	0	0	0	0	0	0	0	0	0	0	0	0	0	0	0	0	0	0	0	0	0	0	0	0	0	0	0	0	0	0	0
Enterobacter_asburiae / Enterobacter_bugandensis / Enterobacter_hormaechei_subsp._steigerwaltii / Enterobacter_xiangfangensis / Klebsiella_oxytoca / Klebsiella_quasipneumoniae_subsp._similipneumoniae / Salmonella_enterica_subsp._arizonae / Erwinia_aphidicola / Erwinia_persicina / Pantoea_theicola	Bacteria	Pseudomonadota	Gammaproteobacteria	Enterobacteriales			0	0	0	0	0	0	0	0	0	0	0	0	0	0	0	0	0	0	0	0	0	0	0	0	0	0	0	0	0	0	0	0	0	0	0	0	0	0	0	0	0	0	0	0	0	0	0	0	0	0	0	0	0	0	0	0	0	0	0
Enterobacter_asburiae / Enterobacter_bugandensis / Enterobacter_hormaechei_subsp._steigerwaltii / Enterobacter_xiangfangensis / Klebsiella_pneumoniae_subsp._ozaenae / Klebsiella_pneumoniae_subsp._pneumoniae / Klebsiella_pneumoniae_subsp._rhinoscleromatis / Klebsiella_quasipneumoniae_subsp._quasipneumoniae / Klebsiella_quasipneumoniae_subsp._similipneumoniae / Pectobacterium_parmentieri	Bacteria	Pseudomonadota	Gammaproteobacteria	Enterobacteriales			0	0	0	0	0	0	0	0	0	0	0	0	0	0	0	0	0	0	0	0	0	0	0	0	0	0	0	0	0	0	0	0	0	0	0	0	0	0	0	0	0	0	0	0	0	0	0	0	0	0	0	0	0	0	0	0	0	0	0
Enterobacter_asburiae / Enterobacter_bugandensis / Enterobacter_hormaechei_subsp._steigerwaltii / Enterobacter_xiangfangensis / Klebsiella_pneumoniae_subsp._ozaenae / Klebsiella_pneumoniae_subsp._rhinoscleromatis / Klebsiella_quasipneumoniae_subsp._quasipneumoniae / Klebsiella_quasipneumoniae_subsp._similipneumoniae / Erwinia_psidii / Pantoea_agglomerans / Pectobacterium_parmentieri	Bacteria	Pseudomonadota	Gammaproteobacteria	Enterobacteriales			0	0	0	0	0	0	0	0	0	0	0	0	0	0	0	0	0	0	0	0	0	0	0	0	0	0	0	0	0	0	0	0	0	0	0	0	0	0	0	0	0	0	0	0	0	0	0	0	0	0	0	0	0	0	0	0	0	0	0
Enterobacter_asburiae / Enterobacter_bugandensis / Enterobacter_hormaechei_subsp._steigerwaltii / Enterobacter_xiangfangensis / Klebsiella_pneumoniae_subsp._rhinoscleromatis / Klebsiella_quasipneumoniae_subsp._quasipneumoniae / Klebsiella_quasipneumoniae_subsp._similipneumoniae / Pantoea_coffeiphila / Pectobacterium_parmentieri	Bacteria	Pseudomonadota	Gammaproteobacteria	Enterobacteriales			0	0	0	0	0	0	0	0	0	0	0	0	0	0	0	0	0	0	0	0	0	0	0	0	0	0	0	0	0	0	0	0	0	0	0	0	0	0	0	0	0	0	0	0	0	0	0	0	0	0	0	0	0	0	0	0	0	0	0
Enterobacter_asburiae / Enterobacter_hormaechei_subsp._oharae / Enterobacter_hormaechei_subsp._steigerwaltii / Enterobacter_xiangfangensis / Klebsiella_pneumoniae_subsp._pneumoniae / Klebsiella_pneumoniae_subsp._rhinoscleromatis / Klebsiella_quasipneumoniae_subsp._quasipneumoniae / Klebsiella_quasipneumoniae_subsp._similipneumoniae	Bacteria	Pseudomonadota	Gammaproteobacteria	Enterobacteriales	Enterobacteriaceae		0	0	0	0	0	0	0	0	0	0	0	0	0	0	0	0	0	0	0	0	0	0	0	0	0	0	0	0	0	0	0	0	0	0	0	0	0	0	0	0	0	0	0	0	0	0	0	0	0	0	0	0	0	0	0	0	0	0	0
Enterobacter_asburiae / Enterobacter_hormaechei_subsp._steigerwaltii / Enterobacter_xiangfangensis / Escherichia_coli / Escherichia_fergusonii / Escherichia_marmotae / Klebsiella_pneumoniae_subsp._ozaenae / Klebsiella_pneumoniae_subsp._rhinoscleromatis / Klebsiella_quasipneumoniae_subsp._quasipneumoniae / Klebsiella_quasipneumoniae_subsp._similipneumoniae / Shigella_dysenteriae / Shigella_flexneri / Shigella_sonnei / Pantoea_coffeiphila / Pantoea_wallisii / Pectobacterium_parmentieri / Yersinia_enterocolitica_subsp._palearctica	Bacteria	Pseudomonadota	Gammaproteobacteria	Enterobacteriales			0	0	0	0	0	0	0	0	0	0	0	0	0	0	0	0	0	0	0	0	0	0	0	0	0	0	0	0	0	0	0	0	0	0	0	0	0	0	0	0	0	0	0	0	0	0	0	0	0	0	0	0	0	0	0	0	0	0	0
Enterobacter_asburiae / Enterobacter_hormaechei_subsp._steigerwaltii / Enterobacter_xiangfangensis / Klebsiella_michiganensis / Klebsiella_oxytoca / Salmonella_enterica_subsp._arizonae / Pantoea_agglomerans / Pantoea_wallisii	Bacteria	Pseudomonadota	Gammaproteobacteria	Enterobacteriales			0	0	0	0	0	0	0	0	0	0	0	0	0	0	0	0	0	0	0	0	0	0	0	0	0	0	0	0	0	0	0	0	0	0	0	0	0	0	0	0	0	0	0	0	0	0	0	0	0	0	0	0	0	0	0	0	0	0	0
Enterobacter_asburiae / Enterobacter_hormaechei_subsp._steigerwaltii / Enterobacter_xiangfangensis / Klebsiella_pneumoniae_subsp._ozaenae / Klebsiella_pneumoniae_subsp._rhinoscleromatis / Klebsiella_quasipneumoniae_subsp._quasipneumoniae / Klebsiella_quasipneumoniae_subsp._similipneumoniae / Erwinia_endophytica / Pantoea_agglomerans / Pantoea_coffeiphila / Hafnia_paralvei / Obesumbacterium_proteus / Pectobacterium_aroidearum / Pectobacterium_parmentieri / Yersinia_enterocolitica_subsp._palearctica	Bacteria	Pseudomonadota	Gammaproteobacteria	Enterobacteriales			0	0	0	0	0	0	0	0	0	0	0	0	0	0	0	0	0	0	0	0	0	0	0	0	0	0	0	0	0	0	0	0	0	0	0	0	0	0	0	0	0	0	0	0	0	0	0	0	0	0	0	0	0	0	0	0	0	0	0
Enterobacter_asburiae / Enterobacter_hormaechei_subsp._steigerwaltii / Enterobacter_xiangfangensis / Klebsiella_pneumoniae_subsp._rhinoscleromatis / Klebsiella_quasipneumoniae_subsp._quasipneumoniae / Klebsiella_quasipneumoniae_subsp._similipneumoniae / Kosakonia_cowanii / Salmonella_bongori / Pantoea_coffeiphila / Pantoea_wallisii	Bacteria	Pseudomonadota	Gammaproteobacteria	Enterobacteriales			0	0	0	0	110	0	0	0	0	0	116	0	125	0	78	0	0	0	0	0	0	0	0	0	0	0	0	22	0	0	0	59	0	0	0	0	0	0	71	0	0	0	0	0	0	0	0	0	0	0	0	0	0	0	0	0	0	0	0
Enterobacter_asburiae / Enterobacter_hormaechei_subsp._steigerwaltii / Enterobacter_xiangfangensis / Raoultella_electrica / Raoultella_ornithinolytica / Pantoea_agglomerans / Pantoea_coffeiphila / Pantoea_wallisii	Bacteria	Pseudomonadota	Gammaproteobacteria	Enterobacteriales			0	0	0	0	0	0	0	0	0	0	0	0	0	0	0	0	0	0	0	0	0	0	0	0	0	0	0	0	0	0	0	0	0	0	0	0	0	0	0	0	0	0	0	0	0	0	0	0	0	0	0	0	0	0	0	0	0	0	0
Enterobacter_bugandensis / Enterobacter_hormaechei_subsp._hormaechei / Enterobacter_hormaechei_subsp._oharae / Enterobacter_hormaechei_subsp._steigerwaltii / Enterobacter_xiangfangensis / Pluralibacter_gergoviae	Bacteria	Pseudomonadota	Gammaproteobacteria	Enterobacteriales	Enterobacteriaceae		0	0	0	0	0	0	0	0	0	0	0	0	0	0	0	0	0	0	0	0	0	0	0	0	0	0	0	0	0	0	0	0	0	0	0	0	0	0	0	0	0	0	0	0	0	0	0	0	0	0	0	0	0	0	0	0	0	0	0
Enterobacter_bugandensis / Enterobacter_hormaechei_subsp._oharae / Enterobacter_mori / Enterobacter_tabaci / Erwinia_toletana / Pantoea_anthophila / Pantoea_conspicua / Pantoea_deleyi / Pantoea_dispersa / Pantoea_eucrina / Pantoea_stewartii_subsp._stewartii / Pantoea_wallisii	Bacteria	Pseudomonadota	Gammaproteobacteria	Enterobacteriales			0	0	0	0	0	0	0	0	0	0	0	0	0	0	0	0	0	0	0	0	0	0	0	0	0	0	0	0	0	0	0	0	0	0	0	0	0	0	0	0	0	0	0	0	0	0	0	0	0	0	0	0	0	0	0	0	0	0	0
Enterobacter_bugandensis / Enterobacter_hormaechei_subsp._oharae / Enterobacter_tabaci / Klebsiella_pneumoniae_subsp._ozaenae / Klebsiella_pneumoniae_subsp._pneumoniae / Pantoea_septica	Bacteria	Pseudomonadota	Gammaproteobacteria	Enterobacteriales			0	0	0	0	0	0	0	0	0	0	0	0	0	0	0	0	0	0	0	0	0	0	0	0	0	0	0	0	0	0	0	0	0	0	0	0	0	0	0	0	0	0	0	0	0	0	0	0	0	0	0	0	0	0	0	0	0	0	0
Enterobacter_bugandensis / Enterobacter_hormaechei_subsp._oharae / Klebsiella_oxytoca / Pluralibacter_gergoviae / Salmonella_enterica_subsp._arizonae / Salmonella_enterica_subsp._indica / Salmonella_subterranea / Erwinia_amylovora / Erwinia_endophytica / Erwinia_iniecta / Erwinia_rhapontici / Erwinia_uzenensis / Pantoea_coffeiphila / Pantoea_theicola	Bacteria	Pseudomonadota	Gammaproteobacteria	Enterobacteriales			0	0	0	0	0	0	0	0	0	0	0	0	0	0	0	0	0	0	0	0	0	0	0	0	0	0	0	0	0	0	0	0	0	0	0	0	0	0	0	0	0	0	0	0	0	0	0	0	0	0	0	0	0	0	0	0	0	0	0
Enterobacter_bugandensis / Enterobacter_hormaechei_subsp._oharae / Kosakonia_cowanii / Erwinia_endophytica / Erwinia_rhapontici / Erwinia_toletana / Pantoea_brenneri / Pantoea_conspicua / Pantoea_rodasii / Pantoea_rwandensis / Pantoea_septica / Pantoea_vagans	Bacteria	Pseudomonadota	Gammaproteobacteria	Enterobacteriales			0	0	0	0	0	0	0	0	0	0	0	0	0	0	0	0	0	0	0	0	0	0	0	0	0	0	0	0	0	0	0	0	0	0	0	0	0	0	0	0	0	0	0	0	0	0	0	0	0	0	0	0	0	0	0	0	0	0	0
Enterobacter_cancerogenus	Bacteria	Pseudomonadota	Gammaproteobacteria	Enterobacteriales	Enterobacteriaceae	Enterobacter	0	0	0	0	0	0	0	0	0	0	0	0	0	0	0	0	0	0	0	0	0	0	0	0	0	0	0	0	0	0	0	0	0	0	0	0	0	0	0	0	0	0	0	0	0	0	0	0	0	0	0	0	0	0	0	0	0	0	0
Enterobacter_cloacae_subsp._cloacae	Bacteria	Pseudomonadota	Gammaproteobacteria	Enterobacteriales	Enterobacteriaceae	Enterobacter	0	0	0	0	0	0	0	0	0	0	0	0	0	0	0	0	0	0	0	0	0	0	0	0	0	0	0	0	0	0	0	0	0	0	0	0	0	0	0	0	0	0	0	0	0	0	0	0	0	0	0	0	0	0	0	0	0	0	0
Enterobacter_cloacae_subsp._cloacae / Enterobacter_cloacae_subsp._dissolvens / Enterobacter_kobei / Enterobacter_ludwigii / Enterobacter_tabaci / Kosakonia_oryzendophytica / Salmonella_enterica_subsp._diarizonae / Salmonella_enterica_subsp._enterica / Salmonella_enterica_subsp._houtenae / Salmonella_enterica_subsp._salamae / Trabulsiella_guamensis / Trabulsiella_odontotermitis	Bacteria	Pseudomonadota	Gammaproteobacteria	Enterobacteriales	Enterobacteriaceae		0	0	0	0	0	0	0	0	0	0	0	0	0	0	0	0	0	0	0	0	0	0	0	0	0	0	0	0	0	0	0	0	0	0	0	0	0	0	0	0	0	0	0	0	0	0	0	0	0	0	0	0	0	0	0	0	0	0	0
Enterobacter_cloacae_subsp._dissolvens	Bacteria	Pseudomonadota	Gammaproteobacteria	Enterobacteriales	Enterobacteriaceae	Enterobacter	0	0	0	0	0	0	0	0	0	0	0	0	0	0	0	0	0	0	0	0	0	0	0	0	0	0	0	0	0	0	0	0	0	0	0	0	0	0	0	0	0	0	0	0	0	0	0	0	0	0	0	0	0	0	0	0	0	0	0
Enterobacter_hormaechei_subsp._oharae	Bacteria	Pseudomonadota	Gammaproteobacteria	Enterobacteriales	Enterobacteriaceae	Enterobacter	0	0	0	0	0	0	0	0	0	0	0	0	0	0	0	0	0	0	0	0	0	0	0	0	0	0	0	0	0	0	0	0	0	0	0	0	0	0	0	0	0	0	0	0	0	0	0	0	0	0	0	0	0	0	0	0	0	0	0
Enterobacter_hormaechei_subsp._oharae / Enterobacter_tabaci	Bacteria	Pseudomonadota	Gammaproteobacteria	Enterobacteriales	Enterobacteriaceae	Enterobacter	0	0	0	0	0	0	0	0	0	0	0	0	0	0	0	0	0	0	0	0	0	0	0	0	0	0	0	0	0	0	0	0	0	0	0	0	0	0	0	0	0	0	0	0	0	0	0	0	0	0	0	0	0	0	0	0	0	0	0
Enterobacter_hormaechei_subsp._oharae / Enterobacter_tabaci / Klebsiella_pneumoniae_subsp._pneumoniae / Klebsiella_pneumoniae_subsp._rhinoscleromatis / Klebsiella_quasipneumoniae_subsp._quasipneumoniae	Bacteria	Pseudomonadota	Gammaproteobacteria	Enterobacteriales	Enterobacteriaceae		0	0	0	0	0	0	0	0	0	0	0	0	0	0	0	0	0	0	0	0	0	0	0	0	0	0	0	0	0	0	0	0	0	0	0	0	0	0	0	0	0	0	0	0	0	0	0	0	0	0	0	0	0	0	0	0	0	0	0
Enterobacter_hormaechei_subsp._oharae / Erwinia_persicina / Pantoea_anthophila / Pantoea_deleyi / Pantoea_dispersa / Pantoea_eucalypti / Pantoea_eucrina / Pantoea_wallisii / Xenorhabdus_eapokensis / Xenorhabdus_hominickii	Bacteria	Pseudomonadota	Gammaproteobacteria	Enterobacteriales			0	0	0	0	0	0	0	0	0	0	0	0	0	0	0	0	0	0	0	0	0	0	0	0	0	0	0	0	0	0	0	0	0	0	0	0	0	0	0	0	0	0	0	0	0	0	0	0	0	0	0	0	0	0	0	0	0	0	0
Enterobacter_hormaechei_subsp._oharae / Klebsiella_pneumoniae_subsp._pneumoniae / Klebsiella_pneumoniae_subsp._rhinoscleromatis / Klebsiella_quasipneumoniae_subsp._quasipneumoniae / Klebsiella_singaporensis	Bacteria	Pseudomonadota	Gammaproteobacteria	Enterobacteriales	Enterobacteriaceae		0	0	0	0	0	0	0	0	0	0	0	0	0	0	0	0	0	0	0	0	0	0	0	0	0	0	0	0	0	0	0	0	0	0	0	0	0	0	0	0	0	0	0	0	0	0	0	0	0	0	0	0	0	0	0	0	0	0	0
Enterobacter_hormaechei_subsp._oharae / Klebsiella_pneumoniae_subsp._pneumoniae / Klebsiella_pneumoniae_subsp._rhinoscleromatis / Klebsiella_quasipneumoniae_subsp._quasipneumoniae / Pantoea_rodasii / Pantoea_rwandensis	Bacteria	Pseudomonadota	Gammaproteobacteria	Enterobacteriales			0	0	0	0	0	0	0	0	0	0	0	0	0	0	0	0	0	0	0	0	0	0	0	0	0	0	0	0	0	0	0	0	0	0	0	0	0	0	0	0	0	0	0	0	0	0	0	0	0	0	0	0	0	0	0	0	0	0	0
Enterobacter_hormaechei_subsp._oharae / Klebsiella_pneumoniae_subsp._pneumoniae / Klebsiella_pneumoniae_subsp._rhinoscleromatis / Klebsiella_quasipneumoniae_subsp._quasipneumoniae / Raoultella_electrica / Erwinia_endophytica / Pantoea_eucalypti / Pectobacterium_aroidearum	Bacteria	Pseudomonadota	Gammaproteobacteria	Enterobacteriales			0	0	0	0	0	0	0	0	0	0	0	0	0	0	0	0	0	0	0	0	0	0	0	0	0	0	0	0	0	0	0	0	0	0	0	0	0	0	0	0	0	0	0	0	0	0	0	0	0	0	0	0	0	0	0	0	0	0	0
Enterobacter_hormaechei_subsp._oharae / Pantoea_anthophila / Pantoea_deleyi / Pantoea_dispersa / Pantoea_eucalypti / Pantoea_eucrina / Xenorhabdus_eapokensis	Bacteria	Pseudomonadota	Gammaproteobacteria	Enterobacteriales			0	0	0	0	0	0	0	0	0	0	0	0	0	0	0	0	0	0	0	0	0	0	0	0	0	0	0	0	0	0	0	0	0	0	0	0	0	0	0	0	0	0	0	0	0	0	0	0	0	0	0	0	0	0	0	0	0	0	0
Enterobacter_ludwigii	Bacteria	Pseudomonadota	Gammaproteobacteria	Enterobacteriales	Enterobacteriaceae	Enterobacter	0	0	0	0	0	0	0	0	0	0	0	0	0	0	0	0	0	0	0	0	0	0	0	0	0	0	0	0	0	0	0	0	0	0	0	0	0	0	0	0	0	0	0	0	0	0	0	0	0	0	0	0	0	0	0	0	0	0	0
Enterobacter_massiliensis / Citrobacter_youngae / Enterobacter_cloacae_subsp._cloacae / Enterobacter_massiliensis / Escherichia_albertii / Escherichia_coli / Escherichia_fergusonii / Escherichia_marmotae / Kosakonia_arachidis / Kosakonia_oryzae / Kosakonia_oryzendophytica / Kosakonia_oryziphila / Salmonella_enterica_subsp._arizonae / Salmonella_enterica_subsp._houtenae / Salmonella_enterica_subsp._indica / Salmonella_enterica_subsp._salamae / Shigella_dysenteriae / Shigella_flexneri / Shigella_sonnei	Bacteria	Pseudomonadota	Gammaproteobacteria				0	0	0	0	0	0	0	0	0	0	0	0	0	0	0	0	0	0	0	0	0	0	0	0	0	0	0	0	0	0	0	0	0	0	0	0	0	0	0	0	0	0	0	0	0	0	0	0	0	0	0	0	0	0	0	0	0	0	0
Enterobacter_massiliensis / Enterobacter_timonensis / Cedecea_davisae / Cedecea_neteri / Citrobacter_braakii / Citrobacter_europaeus / Citrobacter_freundii / Citrobacter_koseri / Citrobacter_murliniae / Citrobacter_pasteurii / Citrobacter_werkmanii / Citrobacter_youngae / Cronobacter_condimenti / Cronobacter_dublinensis_subsp._dublinensis / Cronobacter_dublinensis_subsp._lactaridi / Cronobacter_dublinensis_subsp._lausannensis / Cronobacter_malonaticus / Cronobacter_muytjensii / Cronobacter_sakazakii / Cronobacter_turicensis / Cronobacter_universalis / Enterobacter_aerogenes / Enterobacter_asburiae / Enterobacter_bugandensis / Enterobacter_cancerogenus / Enterobacter_hormaechei_subsp._hormaechei / Enterobacter_hormaechei_subsp._oharae / Enterobacter_hormaechei_subsp._steigerwaltii / Enterobacter_ludwigii / Enterobacter_massiliensis / Enterobacter_muelleri / Enterobacter_tabaci / Enterobacter_xiangfangensis / Erwinia_mediterraneensis / Escherichia_albertii / Escherichia_fergusonii / Kluyvera_cryocrescens / Kluyvera_intermedia / Kosakonia_cowanii / Phytobacter_diazotrophicus / Salmonella_bongori / Salmonella_subterranea / Shigella_dysenteriae / Shigella_flexneri / Shigella_sonnei / Trabulsiella_guamensis / Trabulsiella_odontotermitis / Yokenella_regensburgei / Erwinia_aphidicola / Erwinia_iniecta / Erwinia_persicina / Erwinia_rhapontici / Erwinia_toletana / Pantoea_coffeiphila / Pantoea_cypripedii / Pantoea_wallisii / Tatumella_citrea / Tatumella_morbirosei / Serratia_ureilytica	Bacteria	Pseudomonadota	Gammaproteobacteria				0	0	0	0	0	0	0	0	0	0	0	0	0	0	0	0	0	0	0	0	0	0	0	0	0	0	0	0	0	0	0	0	0	0	0	0	0	0	0	0	0	0	0	0	0	0	0	0	0	0	0	0	0	0	0	0	0	0	0
Enterobacter_massiliensis / Enterobacter_timonensis / Cedecea_davisae / Cedecea_neteri / Citrobacter_braakii / Citrobacter_europaeus / Citrobacter_freundii / Citrobacter_murliniae / Citrobacter_pasteurii / Citrobacter_werkmanii / Citrobacter_youngae / Enterobacter_aerogenes / Enterobacter_asburiae / Enterobacter_bugandensis / Enterobacter_cancerogenus / Enterobacter_hormaechei_subsp._hormaechei / Enterobacter_hormaechei_subsp._oharae / Enterobacter_hormaechei_subsp._steigerwaltii / Enterobacter_kobei / Enterobacter_ludwigii / Enterobacter_massiliensis / Enterobacter_muelleri / Enterobacter_tabaci / Enterobacter_xiangfangensis / Escherichia_vulneris / Izhakiella_capsodis / Kluyvera_cryocrescens / Kluyvera_intermedia / Phytobacter_diazotrophicus / Pseudocitrobacter_anthropi / Pseudocitrobacter_faecalis / Salmonella_subterranea / Trabulsiella_guamensis / Trabulsiella_odontotermitis / Yokenella_regensburgei / Erwinia_aphidicola / Erwinia_endophytica / Erwinia_persicina / Erwinia_typographi / Tatumella_citrea / Tatumella_morbirosei / Hafnia_alvei / Hafnia_paralvei / Hafnia_psychrotolerans / Obesumbacterium_proteus / Morganella_morganii_subsp._sibonii / Morganella_psychrotolerans / Dickeya_solani / Pectobacterium_atrosepticum / Pectobacterium_betavasculorum / Pectobacterium_cacticida / Pectobacterium_parmentieri / Pectobacterium_wasabiae / Chania_multitudinisentens / Rahnella_aquatilis / Rahnella_bruchi / Rahnella_variigena / Rahnella_victoriana / Rahnella_woolbedingensis / Rouxiella_badensis / Rouxiella_chamberiensis / Rouxiella_silvae / Serratia_aquatilis / Serratia_fonticola / Serratia_grimesii / Serratia_liquefaciens / Serratia_myotis / Serratia_proteamaculans / Serratia_quinivorans / Serratia_ureilytica / Yersinia_aldovae / Yersinia_aleksiciae / Yersinia_bercovieri / Yersinia_enterocolitica_subsp._enterocolitica / Yersinia_enterocolitica_subsp._palearctica / Yersinia_entomophaga / Yersinia_frederiksenii / Yersinia_intermedia / Yersinia_kristensenii / Yersinia_massiliensis / Yersinia_mollaretii / Yersinia_nurmii / Yersinia_pekkanenii / Yersinia_pestis / Yersinia_pseudotuberculosis / Yersinia_rohdei / Yersinia_ruckeri / Yersinia_similis / Yersinia_wautersii	Bacteria	Pseudomonadota	Gammaproteobacteria				0	0	0	0	0	0	0	0	0	0	0	0	0	0	0	0	0	0	0	0	0	0	0	0	0	0	0	0	0	0	0	0	0	0	0	0	0	0	0	0	0	0	0	0	0	0	0	0	0	0	0	0	0	0	0	0	0	0	0
Enterobacter_massiliensis / Enterobacter_timonensis / Citrobacter_koseri / Citrobacter_youngae / Cronobacter_condimenti / Cronobacter_dublinensis_subsp._dublinensis / Cronobacter_dublinensis_subsp._lactaridi / Cronobacter_dublinensis_subsp._lausannensis / Cronobacter_malonaticus / Cronobacter_muytjensii / Cronobacter_sakazakii / Cronobacter_turicensis / Cronobacter_universalis / Enterobacter_massiliensis / Erwinia_mediterraneensis / Escherichia_albertii / Escherichia_fergusonii / Phytobacter_diazotrophicus / Salmonella_bongori / Salmonella_subterranea / Shigella_dysenteriae / Shigella_flexneri / Shigella_sonnei / Trabulsiella_odontotermitis / Erwinia_aphidicola / Erwinia_endophytica / Erwinia_iniecta / Erwinia_persicina / Erwinia_rhapontici / Erwinia_toletana / Erwinia_typographi / Pantoea_coffeiphila / Pantoea_cypripedii	Bacteria	Pseudomonadota	Gammaproteobacteria				0	0	0	0	0	0	0	0	0	0	0	0	0	0	0	0	0	0	0	0	0	0	0	0	0	0	0	0	0	0	0	0	0	0	0	0	0	0	0	0	0	0	0	0	0	0	0	0	0	0	0	0	0	0	0	0	0	0	0
Enterobacter_mori / Enterobacter_tabaci / Shimwellia_blattae	Bacteria	Pseudomonadota	Gammaproteobacteria	Enterobacteriales	Enterobacteriaceae		0	0	0	0	0	0	0	34	0	0	0	0	0	0	0	0	0	0	0	0	0	0	0	0	0	0	0	0	0	0	0	0	0	0	0	0	0	0	0	0	0	0	0	0	0	0	0	0	0	0	0	0	0	0	0	0	0	0	0
Enterobacter_siamensis / Hafnia_alvei / Obesumbacterium_proteus	Bacteria	Pseudomonadota	Gammaproteobacteria	Enterobacteriales			0	0	0	0	0	0	0	0	0	0	0	0	0	0	0	0	0	0	0	0	0	0	0	0	0	0	0	0	0	0	0	0	0	0	0	0	0	0	0	0	0	0	0	0	0	0	0	0	0	0	0	0	0	0	0	0	0	0	0
Enterobacter_soli	Bacteria	Pseudomonadota	Gammaproteobacteria	Enterobacteriales	Enterobacteriaceae	Enterobacter	0	0	0	0	0	0	0	0	0	0	0	0	0	0	0	0	0	0	0	0	0	0	0	0	0	0	0	0	0	0	0	0	0	0	0	0	0	0	0	0	0	0	0	0	0	0	0	0	0	0	0	0	0	0	0	0	0	0	0
Enterobacter_tabaci	Bacteria	Pseudomonadota	Gammaproteobacteria	Enterobacteriales	Enterobacteriaceae	Enterobacter	0	0	0	0	0	0	0	0	0	0	0	0	0	0	0	0	0	0	0	0	0	0	0	0	0	0	0	0	0	0	0	0	0	0	0	0	0	0	0	0	0	0	0	0	0	0	0	0	0	0	0	0	0	0	0	0	0	0	0
Enterobacter_timonensis / Buttiauxella_agrestis / Buttiauxella_izardii / Buttiauxella_noackiae / Buttiauxella_warmboldiae / Citrobacter_braakii / Citrobacter_europaeus / Citrobacter_freundii / Citrobacter_gillenii / Citrobacter_murliniae / Citrobacter_pasteurii / Citrobacter_werkmanii / Cronobacter_zurichensis / Enterobacter_aerogenes / Enterobacter_asburiae / Enterobacter_bugandensis / Enterobacter_cancerogenus / Enterobacter_cloacae_subsp._dissolvens / Enterobacter_hormaechei_subsp._oharae / Enterobacter_hormaechei_subsp._steigerwaltii / Enterobacter_kobei / Enterobacter_ludwigii / Enterobacter_soli / Enterobacter_tabaci / Enterobacter_xiangfangensis / Klebsiella_pneumoniae_subsp._pneumoniae / Klebsiella_pneumoniae_subsp._rhinoscleromatis / Klebsiella_quasipneumoniae_subsp._quasipneumoniae / Klebsiella_quasipneumoniae_subsp._similipneumoniae / Kluyvera_cryocrescens / Kluyvera_intermedia / Lelliottia_amnigena / Raoultella_terrigena / Salmonella_subterranea / Trabulsiella_guamensis / Erwinia_aphidicola / Pantoea_rodasii / Pantoea_rwandensis	Bacteria	Pseudomonadota	Gammaproteobacteria				0	0	0	0	0	0	0	0	0	0	0	0	0	0	0	0	0	0	0	0	0	0	0	0	0	0	0	0	0	0	0	0	0	0	0	0	0	0	0	0	0	0	0	0	0	0	0	0	0	0	0	0	0	0	0	0	0	0	0
Enterobacter_timonensis / Buttiauxella_agrestis / Buttiauxella_izardii / Buttiauxella_noackiae / Buttiauxella_warmboldiae / Citrobacter_freundii / Citrobacter_pasteurii / Citrobacter_werkmanii / Enterobacter_cloacae_subsp._cloacae / Enterobacter_cloacae_subsp._dissolvens / Enterobacter_hormaechei_subsp._hormaechei / Enterobacter_hormaechei_subsp._oharae / Enterobacter_kobei / Enterobacter_ludwigii / Enterobacter_tabaci / Kluyvera_ascorbata / Kluyvera_intermedia / Lelliottia_amnigena / Lelliottia_nimipressuralis / Salmonella_enterica_subsp._diarizonae / Salmonella_enterica_subsp._enterica / Salmonella_enterica_subsp._houtenae / Salmonella_enterica_subsp._salamae / Trabulsiella_guamensis / Trabulsiella_odontotermitis / Pantoea_rodasii / Pantoea_rwandensis	Bacteria	Pseudomonadota	Gammaproteobacteria				0	0	0	0	0	0	0	0	0	0	0	0	0	0	0	0	0	0	0	0	0	0	0	0	0	0	0	0	0	0	0	25	0	0	0	0	0	0	0	0	0	0	0	0	0	0	0	0	0	0	0	0	0	0	0	0	0	0	0
Enterobacter_timonensis / Buttiauxella_izardii / Buttiauxella_warmboldiae / Citrobacter_freundii / Citrobacter_koseri / Citrobacter_pasteurii / Citrobacter_werkmanii / Cronobacter_dublinensis_subsp._dublinensis / Cronobacter_dublinensis_subsp._lactaridi / Cronobacter_dublinensis_subsp._lausannensis / Gibbsiella_dentisursi / Gibbsiella_greigii / Gibbsiella_quercinecans / Kluyvera_ascorbata / Kosakonia_cowanii / Lelliottia_amnigena / Pseudocitrobacter_anthropi / Pseudocitrobacter_faecalis	Bacteria	Pseudomonadota	Gammaproteobacteria				0	0	0	0	0	0	0	0	0	0	0	0	0	0	0	0	0	0	0	0	0	0	0	0	0	0	0	0	0	0	0	0	0	0	0	0	0	0	0	0	0	0	0	0	0	0	0	0	0	0	0	0	0	0	0	0	0	0	0
Enterobacter_timonensis / Buttiauxella_izardii / Buttiauxella_warmboldiae / Citrobacter_freundii / Citrobacter_pasteurii / Enterobacter_cloacae_subsp._cloacae / Enterobacter_cloacae_subsp._dissolvens / Enterobacter_hormaechei_subsp._oharae / Enterobacter_kobei / Enterobacter_ludwigii / Enterobacter_tabaci / Kluyvera_ascorbata / Lelliottia_amnigena / Salmonella_enterica_subsp._diarizonae / Salmonella_enterica_subsp._enterica / Salmonella_enterica_subsp._houtenae / Salmonella_enterica_subsp._salamae / Pantoea_rodasii / Pantoea_rwandensis	Bacteria	Pseudomonadota	Gammaproteobacteria				0	0	0	0	0	0	0	0	0	0	0	0	0	0	0	0	0	0	0	0	0	0	0	0	0	0	0	0	0	0	0	0	0	0	0	0	0	0	0	0	0	0	0	0	0	0	0	0	0	0	0	0	0	0	0	0	0	0	0
Enterobacter_timonensis / Citrobacter_braakii / Citrobacter_europaeus / Citrobacter_freundii / Citrobacter_gillenii / Citrobacter_murliniae / Citrobacter_pasteurii / Citrobacter_youngae / Enterobacillus_tribolii / Enterobacter_asburiae / Enterobacter_bugandensis / Enterobacter_cancerogenus / Enterobacter_cloacae_subsp._cloacae / Enterobacter_cloacae_subsp._dissolvens / Enterobacter_hormaechei_subsp._hormaechei / Enterobacter_hormaechei_subsp._oharae / Enterobacter_hormaechei_subsp._steigerwaltii / Enterobacter_kobei / Enterobacter_ludwigii / Enterobacter_mori / Enterobacter_muelleri / Enterobacter_siamensis / Enterobacter_soli / Enterobacter_tabaci / Enterobacter_xiangfangensis / Escherichia_fergusonii / Escherichia_vulneris / Klebsiella_michiganensis / Kosakonia_cowanii / Kosakonia_oryzendophytica / Kosakonia_sacchari / Salmonella_enterica_subsp._houtenae / Shigella_dysenteriae / Shigella_flexneri / Shigella_sonnei / Yokenella_regensburgei	Bacteria	Pseudomonadota	Gammaproteobacteria				0	0	0	0	0	0	0	0	0	0	0	0	0	0	0	0	0	0	0	0	0	0	0	0	0	0	0	0	0	0	0	0	0	0	0	0	0	0	0	0	0	0	0	0	0	0	0	0	0	0	0	0	0	0	0	0	0	0	0
Enterobacter_timonensis / Citrobacter_braakii / Citrobacter_freundii / Citrobacter_gillenii / Citrobacter_murliniae / Citrobacter_pasteurii / Citrobacter_youngae / Enterobacter_bugandensis / Enterobacter_cloacae_subsp._dissolvens / Enterobacter_hormaechei_subsp._hormaechei / Enterobacter_hormaechei_subsp._oharae / Enterobacter_hormaechei_subsp._steigerwaltii / Enterobacter_ludwigii / Enterobacter_xiangfangensis / Escherichia_fergusonii / Kosakonia_cowanii / Kosakonia_oryzendophytica / Kosakonia_sacchari / Pseudocitrobacter_anthropi / Pseudocitrobacter_faecalis / Shigella_dysenteriae / Shigella_flexneri / Shigella_sonnei / Yokenella_regensburgei	Bacteria	Pseudomonadota	Gammaproteobacteria				0	0	0	0	0	0	0	0	0	0	0	0	0	0	0	0	0	0	0	0	0	0	0	0	0	0	0	0	0	0	0	0	0	0	0	0	0	0	0	0	0	0	0	0	0	0	0	0	0	0	0	0	0	0	0	0	0	0	0
Enterobacter_timonensis / Citrobacter_freundii / Citrobacter_koseri / Citrobacter_pasteurii / Cronobacter_malonaticus / Enterobacter_hormaechei_subsp._oharae / Enterobacter_tabaci / Klebsiella_pneumoniae_subsp._ozaenae / Klebsiella_pneumoniae_subsp._pneumoniae / Kosakonia_cowanii / Raoultella_electrica / Salmonella_enterica_subsp._diarizonae / Salmonella_enterica_subsp._enterica / Salmonella_enterica_subsp._houtenae / Salmonella_enterica_subsp._salamae / Trabulsiella_guamensis / Trabulsiella_odontotermitis / Pantoea_allii / Pantoea_eucalypti	Bacteria	Pseudomonadota	Gammaproteobacteria				0	0	0	0	0	0	0	0	0	0	0	0	0	0	0	0	0	0	0	0	0	0	0	0	0	0	0	0	0	0	0	0	0	0	0	0	0	0	0	0	0	0	0	0	0	0	0	0	0	0	0	0	0	0	0	0	0	0	0
Enterobacter_timonensis / Citrobacter_freundii / Citrobacter_koseri / Citrobacter_pasteurii / Enterobacter_cloacae_subsp._cloacae / Enterobacter_cloacae_subsp._dissolvens / Enterobacter_kobei / Enterobacter_ludwigii / Salmonella_enterica_subsp._diarizonae / Salmonella_enterica_subsp._enterica / Salmonella_enterica_subsp._houtenae / Salmonella_enterica_subsp._salamae / Trabulsiella_guamensis / Trabulsiella_odontotermitis	Bacteria	Pseudomonadota	Gammaproteobacteria				0	0	0	0	0	0	0	0	0	0	0	0	0	0	0	0	0	0	0	0	0	0	0	0	0	0	0	0	0	0	0	0	0	0	0	0	0	0	0	0	0	0	0	0	0	0	0	0	0	0	0	0	0	0	0	0	0	0	0
Enterobacter_timonensis / Citrobacter_freundii / Citrobacter_murliniae / Citrobacter_pasteurii / Raoultella_terrigena	Bacteria	Pseudomonadota	Gammaproteobacteria				0	0	0	0	0	0	0	0	0	0	0	0	0	0	0	0	0	0	0	0	0	0	0	0	0	0	0	0	0	0	0	0	0	0	0	0	0	0	0	0	0	0	0	0	0	0	0	0	0	0	0	0	0	0	0	0	0	0	0
Enterobacter_timonensis / Citrobacter_koseri / Citrobacter_werkmanii / Enterobacter_cloacae_subsp._cloacae / Enterobacter_cloacae_subsp._dissolvens / Enterobacter_kobei / Enterobacter_ludwigii / Salmonella_enterica_subsp._diarizonae / Salmonella_enterica_subsp._enterica / Salmonella_enterica_subsp._houtenae / Salmonella_enterica_subsp._salamae / Trabulsiella_guamensis / Trabulsiella_odontotermitis	Bacteria	Pseudomonadota	Gammaproteobacteria				0	0	0	0	0	0	0	0	0	0	0	0	0	0	0	0	0	0	0	0	0	0	0	0	0	0	0	0	0	0	0	0	0	0	0	0	0	0	0	0	0	0	0	0	0	0	0	0	0	0	0	0	0	0	0	0	0	0	0
Enterobacter_timonensis / Citrobacter_koseri / Enterobacter_hormaechei_subsp._oharae / Klebsiella_pneumoniae_subsp._pneumoniae / Klebsiella_pneumoniae_subsp._rhinoscleromatis / Klebsiella_quasipneumoniae_subsp._quasipneumoniae / Kosakonia_cowanii / Pluralibacter_gergoviae / Raoultella_electrica / Salmonella_bongori / Erwinia_endophytica / Erwinia_iniecta / Erwinia_toletana / Pantoea_ananatis / Pantoea_anthophila / Pantoea_coffeiphila / Pantoea_conspicua / Pantoea_deleyi / Pantoea_dispersa / Pantoea_eucalypti / Pantoea_eucrina / Pantoea_stewartii_subsp._stewartii / Pantoea_wallisii / Serratia_nematodiphila	Bacteria	Pseudomonadota	Gammaproteobacteria				0	0	0	0	0	0	0	604	0	0	0	0	0	0	0	0	0	0	0	0	0	0	0	0	0	0	0	0	0	0	0	0	0	0	0	0	0	0	0	0	0	0	0	0	0	0	0	0	0	0	0	0	0	0	0	0	0	0	0
Enterobacter_timonensis / Enterobacter_asburiae / Enterobacter_bugandensis / Enterobacter_cancerogenus / Enterobacter_cloacae_subsp._cloacae / Enterobacter_cloacae_subsp._dissolvens / Enterobacter_hormaechei_subsp._hormaechei / Enterobacter_hormaechei_subsp._oharae / Enterobacter_hormaechei_subsp._steigerwaltii / Enterobacter_kobei / Enterobacter_ludwigii / Enterobacter_mori / Enterobacter_muelleri / Enterobacter_siamensis / Enterobacter_soli / Enterobacter_tabaci / Enterobacter_xiangfangensis / Escherichia_fergusonii / Klebsiella_michiganensis / Kosakonia_cowanii / Kosakonia_oryzendophytica / Kosakonia_sacchari / Shigella_dysenteriae / Shigella_flexneri / Shigella_sonnei / Yokenella_regensburgei / Serratia_marcescens_subsp._marcescens / Serratia_marcescens_subsp._sakuensis / Serratia_nematodiphila	Bacteria	Pseudomonadota	Gammaproteobacteria				0	0	0	0	0	0	0	0	0	0	0	0	0	0	0	0	0	0	0	0	0	0	0	0	0	0	0	0	0	0	0	0	0	0	0	0	0	0	0	0	0	0	0	0	0	0	0	0	0	0	0	0	0	0	0	0	0	0	0
Enterobacter_timonensis / Enterobacter_bugandensis / Enterobacter_cloacae_subsp._cloacae / Enterobacter_cloacae_subsp._dissolvens / Enterobacter_hormaechei_subsp._hormaechei / Enterobacter_hormaechei_subsp._oharae / Enterobacter_hormaechei_subsp._steigerwaltii / Enterobacter_ludwigii / Enterobacter_mori / Enterobacter_siamensis / Enterobacter_xiangfangensis / Kosakonia_oryzendophytica / Kosakonia_sacchari / Pseudocitrobacter_anthropi / Pseudocitrobacter_faecalis / Shigella_dysenteriae / Yokenella_regensburgei	Bacteria	Pseudomonadota	Gammaproteobacteria				0	0	0	0	0	0	0	0	0	0	0	0	0	0	0	0	0	0	0	0	0	0	0	0	0	0	0	0	0	0	0	0	0	0	0	0	0	0	0	0	0	0	0	0	0	0	0	0	0	0	0	0	0	0	0	0	0	0	0
Enterobacter_xiangfangensis	Bacteria	Pseudomonadota	Gammaproteobacteria	Enterobacteriales	Enterobacteriaceae	Enterobacter	0	0	0	0	0	0	0	0	0	0	0	0	0	0	0	0	0	0	0	0	0	0	0	0	0	0	0	0	0	0	0	0	0	0	0	0	0	0	0	0	0	0	0	0	0	0	0	0	0	0	0	0	0	0	0	0	0	0	0
Enterococcus_aquimarinus	Bacteria	Bacillota	Bacilli	Lactobacillales	Enterococcaceae	Enterococcus	0	0	0	0	0	0	0	0	0	0	0	0	0	0	0	0	0	0	0	0	0	0	0	0	0	0	0	0	0	0	0	0	0	0	0	0	0	0	0	0	0	0	0	0	0	0	0	0	0	0	0	0	0	0	0	0	0	0	0
Enterococcus_aquimarinus / Enterococcus_avium / Enterococcus_canintestini / Enterococcus_casseliflavus / Enterococcus_devriesei / Enterococcus_gallinarum / Enterococcus_gilvus / Enterococcus_pseudoavium / Enterococcus_raffinosus / Enterococcus_saigonensis / Enterococcus_sulfureus / Enterococcus_viikkiensis / Enterococcus_xiangfangensis	Bacteria	Bacillota	Bacilli	Lactobacillales	Enterococcaceae	Enterococcus	0	0	0	0	0	0	0	0	0	0	0	0	0	0	0	0	0	0	0	0	0	0	0	0	0	0	0	0	0	0	0	0	0	0	0	0	0	0	0	0	0	0	0	0	0	0	0	0	0	0	0	0	0	0	0	0	0	0	0
Enterococcus_asini / Enterococcus_avium / Enterococcus_burkinafasonensis / Enterococcus_caccae / Enterococcus_canintestini / Enterococcus_casseliflavus / Enterococcus_crotali / Enterococcus_devriesei / Enterococcus_dispar / Enterococcus_durans / Enterococcus_faecalis / Enterococcus_faecium / Enterococcus_gallinarum / Enterococcus_gilvus / Enterococcus_hirae / Enterococcus_lactis / Enterococcus_massiliensis / Enterococcus_mediterraneensis / Enterococcus_mundtii / Enterococcus_olivae / Enterococcus_pallens / Enterococcus_phoeniculicola / Enterococcus_plantarum / Enterococcus_pseudoavium / Enterococcus_quebecensis / Enterococcus_raffinosus / Enterococcus_ratti / Enterococcus_rivorum / Enterococcus_rotai / Enterococcus_saccharolyticus / Enterococcus_saigonensis / Enterococcus_silesiacus / Enterococcus_termitis / Enterococcus_thailandicus / Enterococcus_ureasiticus / Enterococcus_ureilyticus / Enterococcus_viikkiensis / Enterococcus_villorum / Enterococcus_xiangfangensis	Bacteria	Bacillota	Bacilli	Lactobacillales	Enterococcaceae	Enterococcus	0	0	0	0	0	0	0	0	0	0	0	0	0	0	0	0	0	0	0	0	0	0	0	0	0	0	0	0	0	0	0	0	0	0	0	0	0	0	0	0	0	0	0	0	0	0	0	0	0	0	0	0	0	0	0	0	0	0	0
Enterococcus_asini / Enterococcus_avium / Enterococcus_caccae / Enterococcus_canintestini / Enterococcus_casseliflavus / Enterococcus_crotali / Enterococcus_devriesei / Enterococcus_dispar / Enterococcus_durans / Enterococcus_faecalis / Enterococcus_faecium / Enterococcus_gallinarum / Enterococcus_gilvus / Enterococcus_hirae / Enterococcus_lactis / Enterococcus_massiliensis / Enterococcus_mediterraneensis / Enterococcus_mundtii / Enterococcus_olivae / Enterococcus_pallens / Enterococcus_phoeniculicola / Enterococcus_plantarum / Enterococcus_pseudoavium / Enterococcus_quebecensis / Enterococcus_raffinosus / Enterococcus_ratti / Enterococcus_rivorum / Enterococcus_rotai / Enterococcus_saccharolyticus / Enterococcus_saigonensis / Enterococcus_silesiacus / Enterococcus_termitis / Enterococcus_thailandicus / Enterococcus_ureasiticus / Enterococcus_ureilyticus / Enterococcus_viikkiensis / Enterococcus_villorum / Enterococcus_xiangfangensis	Bacteria	Bacillota	Bacilli	Lactobacillales	Enterococcaceae	Enterococcus	0	0	0	0	0	0	0	0	0	0	0	0	0	0	0	0	0	0	0	0	0	0	0	0	0	0	0	0	0	0	0	0	0	49	0	35	0	0	0	0	0	0	0	0	0	0	0	0	0	0	0	0	0	0	0	0	0	0	0
Enterococcus_asini / Enterococcus_avium / Enterococcus_canintestini / Enterococcus_casseliflavus / Enterococcus_cecorum / Enterococcus_columbae / Enterococcus_devriesei / Enterococcus_dispar / Enterococcus_durans / Enterococcus_eurekensis / Enterococcus_faecium / Enterococcus_gallinarum / Enterococcus_hermanniensis / Enterococcus_hirae / Enterococcus_lemanii / Enterococcus_mediterraneensis / Enterococcus_olivae / Enterococcus_pallens / Enterococcus_phoeniculicola / Enterococcus_pseudoavium / Enterococcus_raffinosus / Enterococcus_ratti / Enterococcus_saigonensis / Enterococcus_thailandicus / Enterococcus_viikkiensis / Enterococcus_villorum / Enterococcus_xiangfangensis	Bacteria	Bacillota	Bacilli	Lactobacillales	Enterococcaceae	Enterococcus	0	0	0	0	0	0	0	0	0	0	0	0	0	0	0	0	0	0	0	0	0	0	0	0	0	0	0	0	0	0	0	0	0	0	0	0	0	0	0	0	0	0	0	0	0	0	0	0	0	0	0	0	0	0	0	0	0	0	0
Enterococcus_asini / Enterococcus_avium / Enterococcus_casseliflavus / Enterococcus_devriesei / Enterococcus_gallinarum / Enterococcus_hermanniensis / Enterococcus_mundtii / Enterococcus_pallens / Enterococcus_pseudoavium / Enterococcus_raffinosus / Enterococcus_viikkiensis	Bacteria	Bacillota	Bacilli	Lactobacillales	Enterococcaceae	Enterococcus	0	0	0	0	0	0	0	0	0	0	0	0	0	0	0	0	0	0	0	0	0	0	0	0	0	0	0	0	0	0	0	0	0	0	0	0	0	0	0	0	0	0	0	0	0	0	0	0	0	0	0	0	0	0	0	0	0	0	0
Enterococcus_asini / Enterococcus_casseliflavus / Enterococcus_gallinarum / Enterococcus_mundtii / Enterococcus_pallens	Bacteria	Bacillota	Bacilli	Lactobacillales	Enterococcaceae	Enterococcus	0	0	0	0	0	0	0	0	0	0	0	0	0	0	0	0	0	0	0	0	0	0	0	0	0	0	0	0	0	0	0	0	0	0	0	0	0	0	0	0	0	0	0	0	0	0	0	0	0	0	0	0	0	0	0	0	0	0	0
Enterococcus_asini / Enterococcus_diestrammenae / Enterococcus_pallens	Bacteria	Bacillota	Bacilli	Lactobacillales	Enterococcaceae	Enterococcus	0	0	0	0	0	0	0	0	0	0	0	0	0	0	0	0	0	0	0	0	0	0	0	0	0	0	0	0	0	0	0	0	0	0	0	0	0	0	0	0	0	0	0	0	0	0	0	0	0	0	0	0	0	0	0	0	0	0	0
Enterococcus_asini / Enterococcus_diestrammenae / Enterococcus_sulfureus	Bacteria	Bacillota	Bacilli	Lactobacillales	Enterococcaceae	Enterococcus	0	0	0	0	0	0	0	0	0	0	0	0	0	0	0	0	0	0	0	0	0	0	0	0	0	0	0	0	0	0	0	0	0	0	0	0	0	0	0	0	0	0	0	0	0	0	0	0	0	0	0	0	0	0	0	0	0	0	0
Enterococcus_avium	Bacteria	Bacillota	Bacilli	Lactobacillales	Enterococcaceae	Enterococcus	0	0	0	0	0	0	0	0	0	0	0	0	0	0	0	0	0	0	0	0	0	0	0	0	0	0	0	0	0	0	0	0	0	51	0	40	0	0	0	0	0	0	0	0	0	0	0	0	0	0	0	0	0	0	0	0	0	0	0
Enterococcus_avium / Enterococcus_caccae / Enterococcus_canintestini / Enterococcus_casseliflavus / Enterococcus_crotali / Enterococcus_devriesei / Enterococcus_dispar / Enterococcus_durans / Enterococcus_faecalis / Enterococcus_faecium / Enterococcus_gallinarum / Enterococcus_hirae / Enterococcus_lactis / Enterococcus_massiliensis / Enterococcus_mediterraneensis / Enterococcus_moraviensis / Enterococcus_mundtii / Enterococcus_olivae / Enterococcus_pallens / Enterococcus_phoeniculicola / Enterococcus_plantarum / Enterococcus_pseudoavium / Enterococcus_quebecensis / Enterococcus_raffinosus / Enterococcus_ratti / Enterococcus_rivorum / Enterococcus_rotai / Enterococcus_saccharolyticus / Enterococcus_saigonensis / Enterococcus_silesiacus / Enterococcus_termitis / Enterococcus_thailandicus / Enterococcus_ureasiticus / Enterococcus_ureilyticus / Enterococcus_viikkiensis / Enterococcus_villorum / Enterococcus_xiangfangensis	Bacteria	Bacillota	Bacilli	Lactobacillales	Enterococcaceae	Enterococcus	0	0	0	0	0	0	0	0	0	0	0	0	0	0	0	0	0	0	0	0	0	0	0	0	0	0	0	0	0	0	0	0	0	0	0	0	0	0	0	0	0	0	0	0	0	0	0	0	0	0	0	0	0	0	0	0	0	0	0
Enterococcus_avium / Enterococcus_caccae / Enterococcus_canintestini / Enterococcus_casseliflavus / Enterococcus_crotali / Enterococcus_devriesei / Enterococcus_dispar / Enterococcus_durans / Enterococcus_faecalis / Enterococcus_faecium / Enterococcus_gallinarum / Enterococcus_gilvus / Enterococcus_hirae / Enterococcus_lactis / Enterococcus_massiliensis / Enterococcus_mediterraneensis / Enterococcus_moraviensis / Enterococcus_mundtii / Enterococcus_olivae / Enterococcus_pallens / Enterococcus_phoeniculicola / Enterococcus_plantarum / Enterococcus_pseudoavium / Enterococcus_quebecensis / Enterococcus_raffinosus / Enterococcus_ratti / Enterococcus_rivorum / Enterococcus_rotai / Enterococcus_saccharolyticus / Enterococcus_saigonensis / Enterococcus_silesiacus / Enterococcus_termitis / Enterococcus_thailandicus / Enterococcus_ureasiticus / Enterococcus_ureilyticus / Enterococcus_viikkiensis / Enterococcus_villorum / Enterococcus_xiangfangensis	Bacteria	Bacillota	Bacilli	Lactobacillales	Enterococcaceae	Enterococcus	0	0	0	0	0	0	0	0	0	0	0	0	0	0	0	0	0	0	0	0	0	0	0	0	0	0	0	0	0	0	0	0	0	0	0	0	0	0	0	0	0	0	0	0	0	0	0	0	0	0	0	0	0	0	0	0	0	0	0
Enterococcus_avium / Enterococcus_canintestini / Enterococcus_casseliflavus / Enterococcus_devriesei / Enterococcus_dispar / Enterococcus_durans / Enterococcus_gallinarum / Enterococcus_hermanniensis / Enterococcus_hirae / Enterococcus_lemanii / Enterococcus_mediterraneensis / Enterococcus_olivae / Enterococcus_phoeniculicola / Enterococcus_pseudoavium / Enterococcus_raffinosus / Enterococcus_ratti / Enterococcus_saigonensis / Enterococcus_thailandicus / Enterococcus_viikkiensis / Enterococcus_villorum / Enterococcus_xiangfangensis	Bacteria	Bacillota	Bacilli	Lactobacillales	Enterococcaceae	Enterococcus	0	0	0	0	0	0	0	0	0	0	0	0	0	0	0	0	0	0	0	0	0	0	0	0	0	0	0	0	0	0	0	0	0	0	0	0	0	0	0	0	0	0	0	0	0	0	0	0	0	0	0	0	0	0	0	0	0	0	0
Enterococcus_avium / Enterococcus_canintestini / Enterococcus_casseliflavus / Enterococcus_devriesei / Enterococcus_dispar / Enterococcus_durans / Enterococcus_gallinarum / Enterococcus_hermanniensis / Enterococcus_hirae / Enterococcus_lemanii / Enterococcus_mediterraneensis / Enterococcus_olivae / Enterococcus_phoeniculicola / Enterococcus_pseudoavium / Enterococcus_raffinosus / Enterococcus_ratti / Enterococcus_saigonensis / Enterococcus_sulfureus / Enterococcus_thailandicus / Enterococcus_viikkiensis / Enterococcus_villorum	Bacteria	Bacillota	Bacilli	Lactobacillales	Enterococcaceae	Enterococcus	0	0	0	0	0	0	0	0	0	0	0	0	0	0	0	0	0	0	0	0	0	0	0	0	0	0	0	0	0	0	0	0	0	0	0	0	0	0	0	0	0	0	0	0	0	0	0	0	0	0	0	0	0	0	0	0	0	0	0
Enterococcus_avium / Enterococcus_canintestini / Enterococcus_casseliflavus / Enterococcus_devriesei / Enterococcus_dispar / Enterococcus_durans / Enterococcus_gallinarum / Enterococcus_hermanniensis / Enterococcus_hirae / Enterococcus_lemanii / Enterococcus_mediterraneensis / Enterococcus_olivae / Enterococcus_pseudoavium / Enterococcus_raffinosus / Enterococcus_ratti / Enterococcus_saccharolyticus / Enterococcus_saccharolyticus_subsp._taiwanensis / Enterococcus_saigonensis / Enterococcus_viikkiensis / Enterococcus_villorum	Bacteria	Bacillota	Bacilli	Lactobacillales	Enterococcaceae	Enterococcus	0	0	0	0	0	0	0	0	0	0	0	0	0	0	0	0	0	0	0	0	0	0	0	0	0	0	0	0	0	0	0	0	0	0	0	0	0	0	0	0	0	0	0	0	0	0	0	0	0	0	0	0	0	0	0	0	0	0	0
Enterococcus_avium / Enterococcus_canintestini / Enterococcus_casseliflavus / Enterococcus_devriesei / Enterococcus_dispar / Enterococcus_durans / Enterococcus_gallinarum / Enterococcus_hermanniensis / Enterococcus_hirae / Enterococcus_mediterraneensis / Enterococcus_olivae / Enterococcus_pseudoavium / Enterococcus_raffinosus / Enterococcus_ratti / Enterococcus_saigonensis / Enterococcus_viikkiensis / Enterococcus_villorum / Enterococcus_xiangfangensis	Bacteria	Bacillota	Bacilli	Lactobacillales	Enterococcaceae	Enterococcus	0	0	0	0	0	0	0	0	0	0	0	0	0	0	0	0	0	0	0	0	0	0	0	0	0	0	0	0	0	0	0	0	0	0	0	0	0	0	0	0	0	0	0	0	0	0	0	0	0	0	0	0	0	0	0	0	0	0	0
Enterococcus_avium / Enterococcus_canintestini / Enterococcus_casseliflavus / Enterococcus_devriesei / Enterococcus_dispar / Enterococcus_gallinarum / Enterococcus_gilvus / Enterococcus_hermanniensis / Enterococcus_mediterraneensis / Enterococcus_pseudoavium / Enterococcus_raffinosus / Enterococcus_saigonensis / Enterococcus_viikkiensis / Enterococcus_xiangfangensis	Bacteria	Bacillota	Bacilli	Lactobacillales	Enterococcaceae	Enterococcus	0	0	0	0	0	0	0	0	0	0	0	0	0	0	0	0	0	0	0	0	0	0	0	0	0	0	0	0	0	0	0	0	0	0	0	0	0	0	0	0	0	0	0	0	0	0	0	0	0	0	0	0	0	0	0	0	0	0	0
Enterococcus_avium / Enterococcus_canintestini / Enterococcus_casseliflavus / Enterococcus_devriesei / Enterococcus_dispar / Enterococcus_gilvus / Enterococcus_hermanniensis / Enterococcus_massiliensis / Enterococcus_mediterraneensis / Enterococcus_pseudoavium / Enterococcus_raffinosus / Enterococcus_saigonensis / Enterococcus_viikkiensis / Enterococcus_xiangfangensis	Bacteria	Bacillota	Bacilli	Lactobacillales	Enterococcaceae	Enterococcus	0	0	0	0	0	0	0	0	0	0	0	0	0	0	0	0	0	0	0	0	0	0	0	0	0	0	0	0	0	0	0	0	0	0	0	0	0	0	0	0	0	0	0	0	0	0	0	0	0	0	0	0	0	0	0	0	0	0	0
Enterococcus_avium / Enterococcus_canintestini / Enterococcus_casseliflavus / Enterococcus_devriesei / Enterococcus_dispar / Enterococcus_gilvus / Enterococcus_hermanniensis / Enterococcus_mediterraneensis / Enterococcus_pseudoavium / Enterococcus_raffinosus / Enterococcus_saigonensis / Enterococcus_sulfureus / Enterococcus_thailandicus / Enterococcus_viikkiensis / Enterococcus_xiangfangensis	Bacteria	Bacillota	Bacilli	Lactobacillales	Enterococcaceae	Enterococcus	0	0	0	0	0	0	0	0	0	0	0	0	0	0	0	0	0	0	0	0	0	0	0	0	0	0	0	0	0	0	0	0	0	0	0	0	0	0	0	0	0	0	0	0	0	0	0	0	0	0	0	0	0	0	0	0	0	0	0
Enterococcus_avium / Enterococcus_canintestini / Enterococcus_casseliflavus / Enterococcus_devriesei / Enterococcus_durans / Enterococcus_gallinarum / Enterococcus_gilvus / Enterococcus_hermanniensis / Enterococcus_hirae / Enterococcus_olivae / Enterococcus_pseudoavium / Enterococcus_raffinosus / Enterococcus_ratti / Enterococcus_saccharolyticus / Enterococcus_saccharolyticus_subsp._taiwanensis / Enterococcus_saigonensis / Enterococcus_viikkiensis / Enterococcus_villorum / Enterococcus_xiangfangensis	Bacteria	Bacillota	Bacilli	Lactobacillales	Enterococcaceae	Enterococcus	0	0	0	0	0	0	0	0	0	0	0	0	0	0	0	0	0	0	0	0	0	0	0	0	0	0	0	0	0	0	0	0	0	0	0	0	0	0	0	0	0	0	0	0	0	0	0	0	0	0	0	0	0	0	0	0	0	0	0
Enterococcus_avium / Enterococcus_canintestini / Enterococcus_casseliflavus / Enterococcus_devriesei / Enterococcus_gallinarum / Enterococcus_gilvus / Enterococcus_hermanniensis / Enterococcus_lemanii / Enterococcus_pseudoavium / Enterococcus_raffinosus / Enterococcus_saigonensis / Enterococcus_thailandicus / Enterococcus_viikkiensis / Enterococcus_xiangfangensis	Bacteria	Bacillota	Bacilli	Lactobacillales	Enterococcaceae	Enterococcus	0	0	0	0	0	0	0	0	0	0	0	0	0	0	0	0	0	0	0	0	0	0	0	0	0	0	0	0	0	0	0	0	0	0	0	0	0	0	0	0	0	0	0	0	0	0	0	0	0	0	0	0	0	0	0	0	0	0	0
Enterococcus_avium / Enterococcus_canintestini / Enterococcus_casseliflavus / Enterococcus_devriesei / Enterococcus_gallinarum / Enterococcus_gilvus / Enterococcus_hermanniensis / Enterococcus_lemanii / Enterococcus_pseudoavium / Enterococcus_raffinosus / Enterococcus_saccharolyticus / Enterococcus_saigonensis / Enterococcus_viikkiensis / Enterococcus_xiangfangensis	Bacteria	Bacillota	Bacilli	Lactobacillales	Enterococcaceae	Enterococcus	0	0	0	0	0	0	0	0	0	0	0	0	30	0	0	0	0	0	0	0	0	0	0	0	0	0	0	0	0	0	0	0	0	0	0	0	0	0	0	0	0	0	0	0	0	0	0	0	0	0	0	0	0	0	0	0	0	0	0
Enterococcus_avium / Enterococcus_canintestini / Enterococcus_casseliflavus / Enterococcus_devriesei / Enterococcus_gallinarum / Enterococcus_gilvus / Enterococcus_hermanniensis / Enterococcus_pseudoavium / Enterococcus_raffinosus / Enterococcus_saccharolyticus / Enterococcus_saigonensis / Enterococcus_viikkiensis / Enterococcus_xiangfangensis	Bacteria	Bacillota	Bacilli	Lactobacillales	Enterococcaceae	Enterococcus	0	0	0	0	0	0	0	0	0	0	0	0	0	0	0	0	0	0	0	0	0	0	0	0	0	0	0	0	0	0	0	0	0	0	0	0	0	0	0	0	0	0	0	0	0	0	0	0	0	0	0	0	0	0	0	0	0	0	0
Enterococcus_avium / Enterococcus_canintestini / Enterococcus_casseliflavus / Enterococcus_devriesei / Enterococcus_gilvus / Enterococcus_malodoratus / Enterococcus_pseudoavium / Enterococcus_raffinosus / Enterococcus_saigonensis / Enterococcus_viikkiensis / Enterococcus_xiangfangensis	Bacteria	Bacillota	Bacilli	Lactobacillales	Enterococcaceae	Enterococcus	0	0	0	0	0	0	0	0	0	0	0	0	0	0	0	0	0	0	0	0	0	0	0	0	0	0	0	0	0	0	0	0	0	0	0	0	0	0	0	0	0	0	0	0	0	0	0	0	0	0	0	0	0	0	0	0	0	0	0
Enterococcus_avium / Enterococcus_canintestini / Enterococcus_devriesei / Enterococcus_dispar / Enterococcus_durans / Enterococcus_faecalis / Enterococcus_gilvus / Enterococcus_hermanniensis / Enterococcus_hirae / Enterococcus_lactis / Enterococcus_malodoratus / Enterococcus_mundtii / Enterococcus_olivae / Enterococcus_pallens / Enterococcus_pseudoavium / Enterococcus_raffinosus / Enterococcus_ratti / Enterococcus_rivorum / Enterococcus_saigonensis / Enterococcus_viikkiensis / Enterococcus_villorum / Enterococcus_xiangfangensis	Bacteria	Bacillota	Bacilli	Lactobacillales	Enterococcaceae	Enterococcus	0	0	0	0	0	0	0	0	0	0	0	0	0	0	0	0	0	0	0	0	0	0	0	0	0	0	0	0	0	0	0	0	0	0	0	0	0	0	0	0	0	0	0	0	0	0	0	0	0	0	0	0	0	0	0	0	0	0	0
Enterococcus_avium / Enterococcus_canintestini / Enterococcus_devriesei / Enterococcus_dispar / Enterococcus_durans / Enterococcus_faecium / Enterococcus_gallinarum / Enterococcus_gilvus / Enterococcus_hermanniensis / Enterococcus_hirae / Enterococcus_lactis / Enterococcus_lemanii / Enterococcus_malodoratus / Enterococcus_mediterraneensis / Enterococcus_olivae / Enterococcus_pallens / Enterococcus_pseudoavium / Enterococcus_raffinosus / Enterococcus_ratti / Enterococcus_rivorum / Enterococcus_saigonensis / Enterococcus_thailandicus / Enterococcus_viikkiensis / Enterococcus_villorum / Enterococcus_xiangfangensis	Bacteria	Bacillota	Bacilli	Lactobacillales	Enterococcaceae	Enterococcus	0	0	0	0	0	0	0	0	0	0	0	0	0	0	0	0	0	0	0	0	0	0	0	0	0	0	0	0	0	0	0	0	0	0	0	0	0	0	0	0	0	0	0	0	0	0	0	0	0	0	0	0	0	0	0	0	0	0	0
Enterococcus_avium / Enterococcus_canintestini / Enterococcus_devriesei / Enterococcus_durans / Enterococcus_faecium / Enterococcus_gilvus / Enterococcus_hermanniensis / Enterococcus_hirae / Enterococcus_lactis / Enterococcus_mundtii / Enterococcus_phoeniculicola / Enterococcus_pseudoavium / Enterococcus_raffinosus / Enterococcus_ratti / Enterococcus_rivorum / Enterococcus_saigonensis / Enterococcus_thailandicus / Enterococcus_viikkiensis / Enterococcus_villorum / Enterococcus_xiangfangensis / Vagococcus_entomophilus	Bacteria	Bacillota	Bacilli	Lactobacillales	Enterococcaceae		0	0	0	0	0	0	0	0	0	0	0	0	0	0	0	0	0	0	0	0	0	0	0	0	0	0	0	0	0	0	0	0	0	0	0	0	0	0	0	0	0	0	0	0	0	0	0	0	0	0	0	0	0	0	0	0	0	0	0
Enterococcus_avium / Enterococcus_canintestini / Enterococcus_dispar / Enterococcus_durans / Enterococcus_faecium / Enterococcus_hirae / Enterococcus_lactis / Enterococcus_mundtii / Enterococcus_phoeniculicola / Enterococcus_ratti / Enterococcus_rivorum / Enterococcus_saigonensis / Enterococcus_thailandicus / Enterococcus_villorum	Bacteria	Bacillota	Bacilli	Lactobacillales	Enterococcaceae	Enterococcus	0	0	103	50	129	0	0	65	0	0	435	42	1143	0	264	144	0	0	0	516	0	0	929	0	0	0	147	36	0	0	1380	0	355	5141	0	4292	0	0	0	0	984	0	471	0	0	404	475	0	0	25	0	0	0	0	234	473	0	0	0
Enterococcus_avium / Enterococcus_canintestini / Enterococcus_durans / Enterococcus_faecium / Enterococcus_hirae / Enterococcus_lactis / Enterococcus_mundtii / Enterococcus_phoeniculicola / Enterococcus_ratti / Enterococcus_rivorum / Enterococcus_saigonensis / Enterococcus_thailandicus / Enterococcus_villorum / Vagococcus_entomophilus	Bacteria	Bacillota	Bacilli	Lactobacillales	Enterococcaceae		0	0	0	0	0	0	0	0	0	0	0	0	0	0	0	0	0	0	0	0	0	0	0	0	0	0	0	0	0	0	0	0	0	0	0	0	0	0	0	0	0	0	0	0	0	0	0	0	0	0	0	0	0	0	0	0	0	0	0
Enterococcus_avium / Enterococcus_casseliflavus / Enterococcus_devriesei / Enterococcus_eurekensis / Enterococcus_gallinarum / Enterococcus_hermanniensis / Enterococcus_lemanii / Enterococcus_pallens / Enterococcus_pseudoavium / Enterococcus_raffinosus / Enterococcus_viikkiensis / Enterococcus_xiangfangensis	Bacteria	Bacillota	Bacilli	Lactobacillales	Enterococcaceae	Enterococcus	0	0	0	0	0	0	0	0	0	0	0	0	0	0	0	0	0	0	0	0	0	0	0	0	0	0	0	0	0	0	0	0	0	0	0	0	0	0	0	0	0	0	0	0	0	0	0	0	0	0	0	0	0	0	0	0	0	0	0
Enterococcus_avium / Enterococcus_casseliflavus / Enterococcus_devriesei / Enterococcus_gallinarum / Enterococcus_hermanniensis / Enterococcus_malodoratus / Enterococcus_pseudoavium / Enterococcus_raffinosus / Enterococcus_viikkiensis	Bacteria	Bacillota	Bacilli	Lactobacillales	Enterococcaceae	Enterococcus	0	0	0	0	0	0	0	0	0	0	0	0	0	0	0	0	0	0	0	0	0	0	0	0	0	0	0	0	0	0	0	0	0	0	0	0	0	0	0	0	0	0	0	0	0	0	0	0	0	0	0	0	0	0	0	0	0	0	0
Enterococcus_avium / Enterococcus_casseliflavus / Enterococcus_devriesei / Enterococcus_gallinarum / Enterococcus_hermanniensis / Enterococcus_pseudoavium / Enterococcus_raffinosus / Enterococcus_viikkiensis	Bacteria	Bacillota	Bacilli	Lactobacillales	Enterococcaceae	Enterococcus	0	0	0	0	0	0	0	0	0	0	0	0	0	0	0	0	0	0	0	0	0	0	0	0	0	0	0	0	0	0	0	0	0	0	0	0	0	0	0	0	0	0	0	0	0	0	0	0	0	0	0	0	0	0	0	0	0	0	0
Enterococcus_avium / Enterococcus_cecorum / Enterococcus_columbae / Lactobacillus_satsumensis	Bacteria	Bacillota	Bacilli	Lactobacillales			0	0	0	0	0	0	0	0	0	0	0	0	0	0	0	0	0	0	0	0	0	0	0	0	0	0	0	0	0	0	0	0	0	0	0	0	0	0	0	0	0	0	0	0	0	0	0	0	0	0	0	0	0	0	0	0	0	0	0
Enterococcus_avium / Enterococcus_devriesei / Enterococcus_durans / Enterococcus_faecium / Enterococcus_hirae / Enterococcus_lactis / Enterococcus_mundtii / Enterococcus_pseudoavium / Enterococcus_raffinosus / Enterococcus_ratti / Enterococcus_rivorum / Enterococcus_thailandicus / Enterococcus_viikkiensis / Enterococcus_villorum	Bacteria	Bacillota	Bacilli	Lactobacillales	Enterococcaceae	Enterococcus	0	0	0	0	0	0	0	0	0	0	0	0	0	0	0	0	0	0	0	0	0	0	0	0	0	0	0	0	0	0	0	0	0	0	0	0	0	0	0	0	0	0	0	0	0	0	0	0	0	0	0	0	0	0	0	0	0	0	0
Enterococcus_avium / Enterococcus_devriesei / Enterococcus_hermanniensis / Enterococcus_lemanii / Enterococcus_pseudoavium / Enterococcus_raffinosus / Enterococcus_viikkiensis	Bacteria	Bacillota	Bacilli	Lactobacillales	Enterococcaceae	Enterococcus	0	0	0	0	0	0	0	0	0	0	0	0	0	0	0	0	0	0	0	0	0	0	0	0	0	0	0	0	0	0	0	0	0	0	0	0	0	0	0	0	0	0	0	0	0	0	0	0	0	0	0	0	0	0	0	0	0	0	0
Enterococcus_avium / Enterococcus_gallinarum / Enterococcus_raffinosus	Bacteria	Bacillota	Bacilli	Lactobacillales	Enterococcaceae	Enterococcus	0	0	0	0	0	0	0	0	0	0	0	0	23	0	0	0	0	0	0	0	0	0	0	0	0	0	0	0	0	0	0	0	0	0	0	0	0	0	0	0	0	0	0	0	0	0	0	0	0	0	0	0	0	0	0	0	0	0	0
Enterococcus_burkinafasonensis	Bacteria	Bacillota	Bacilli	Lactobacillales	Enterococcaceae	Enterococcus	0	0	0	0	0	0	0	0	0	0	0	0	0	0	0	0	0	0	0	0	0	0	0	0	0	0	0	0	0	0	0	0	0	0	0	0	0	0	0	0	0	0	0	0	0	0	0	0	0	0	0	0	0	0	0	0	0	0	0
Enterococcus_burkinafasonensis / Enterococcus_durans / Enterococcus_faecium / Enterococcus_hirae / Enterococcus_lactis / Enterococcus_mediterraneensis / Enterococcus_ratti / Enterococcus_rivorum / Enterococcus_thailandicus / Enterococcus_timonensis / Enterococcus_villorum / Vagococcus_humatus	Bacteria	Bacillota	Bacilli	Lactobacillales	Enterococcaceae		0	0	0	0	0	0	0	0	0	0	0	0	0	0	0	0	0	0	0	0	0	0	0	0	0	0	0	0	0	0	0	0	0	0	0	0	0	0	0	0	0	0	0	0	0	0	0	0	0	0	0	0	0	0	0	0	0	0	0
Enterococcus_camelliae	Bacteria	Bacillota	Bacilli	Lactobacillales	Enterococcaceae	Enterococcus	0	0	0	0	0	0	0	0	0	0	0	0	0	0	0	0	0	0	0	0	0	0	0	0	0	0	0	0	0	0	0	0	0	0	0	0	0	0	0	0	0	0	0	0	0	0	0	0	0	0	0	0	0	0	0	0	0	0	0
Enterococcus_canintestini / Enterococcus_casseliflavus / Enterococcus_devriesei / Enterococcus_dispar / Enterococcus_gilvus / Enterococcus_hermanniensis / Enterococcus_mediterraneensis / Enterococcus_pseudoavium / Enterococcus_raffinosus / Enterococcus_saigonensis / Enterococcus_sulfureus / Enterococcus_viikkiensis / Enterococcus_xiangfangensis	Bacteria	Bacillota	Bacilli	Lactobacillales	Enterococcaceae	Enterococcus	0	0	0	0	0	0	0	0	0	0	0	0	0	0	0	0	0	0	0	0	0	0	0	0	0	0	0	0	0	0	0	0	0	0	0	0	0	0	0	0	0	0	0	0	0	0	0	0	0	0	0	0	0	0	0	0	0	0	0
Enterococcus_canintestini / Enterococcus_casseliflavus / Enterococcus_dispar / Enterococcus_durans / Enterococcus_faecalis / Enterococcus_gallinarum / Enterococcus_hirae / Enterococcus_lactis / Enterococcus_mundtii / Enterococcus_olivae / Enterococcus_ratti / Enterococcus_rivorum / Enterococcus_saccharolyticus / Enterococcus_saccharolyticus_subsp._taiwanensis / Enterococcus_saigonensis / Enterococcus_villorum	Bacteria	Bacillota	Bacilli	Lactobacillales	Enterococcaceae	Enterococcus	0	0	0	0	0	0	0	0	0	0	0	0	0	0	0	0	0	0	0	0	0	0	0	0	0	0	0	0	0	0	0	0	0	0	0	0	0	0	0	0	0	0	0	0	0	0	0	0	0	0	0	0	0	0	0	0	0	0	0
Enterococcus_canintestini / Enterococcus_casseliflavus / Enterococcus_durans / Enterococcus_faecium / Enterococcus_gallinarum / Enterococcus_hirae / Enterococcus_lactis / Enterococcus_mundtii / Enterococcus_phoeniculicola / Enterococcus_ratti / Enterococcus_rivorum / Enterococcus_saigonensis / Enterococcus_thailandicus / Enterococcus_villorum / Vagococcus_entomophilus	Bacteria	Bacillota	Bacilli	Lactobacillales	Enterococcaceae		0	0	0	0	0	0	0	0	0	0	0	0	0	0	0	0	0	0	0	0	0	0	0	0	0	0	0	0	0	0	0	0	0	0	0	0	0	0	0	0	0	0	0	0	0	0	0	0	0	0	0	0	0	0	0	0	0	0	0
Enterococcus_canintestini / Enterococcus_devriesei / Enterococcus_gilvus / Enterococcus_hermanniensis / Enterococcus_pseudoavium / Enterococcus_raffinosus / Enterococcus_saigonensis / Enterococcus_viikkiensis / Enterococcus_xiangfangensis	Bacteria	Bacillota	Bacilli	Lactobacillales	Enterococcaceae	Enterococcus	0	0	0	0	0	0	0	0	0	0	0	0	0	0	0	0	0	0	0	0	0	0	0	0	0	0	0	0	0	0	0	0	0	0	0	0	0	0	0	0	0	0	0	0	0	0	0	0	0	0	0	0	0	0	0	0	0	0	0
Enterococcus_casseliflavus	Bacteria	Bacillota	Bacilli	Lactobacillales	Enterococcaceae	Enterococcus	0	0	0	0	0	0	0	0	0	0	0	0	0	0	0	0	0	0	0	0	0	0	0	0	0	0	0	0	0	0	0	0	0	0	0	0	0	0	0	0	0	0	0	0	0	0	0	0	0	0	0	0	0	0	0	0	0	0	0
Enterococcus_casseliflavus / Enterococcus_devriesei / Enterococcus_durans / Enterococcus_faecium / Enterococcus_hirae / Enterococcus_lactis / Enterococcus_phoeniculicola / Enterococcus_pseudoavium / Enterococcus_raffinosus / Enterococcus_ratti / Enterococcus_rivorum / Enterococcus_thailandicus / Enterococcus_timonensis / Enterococcus_viikkiensis / Enterococcus_villorum / Vagococcus_humatus	Bacteria	Bacillota	Bacilli	Lactobacillales	Enterococcaceae		0	0	0	0	0	0	0	0	0	0	0	0	0	0	0	0	0	0	0	0	0	0	0	0	0	0	0	0	0	0	0	0	0	0	0	0	0	0	0	0	0	0	0	0	0	0	0	0	0	0	0	0	0	0	0	0	0	0	0
Enterococcus_casseliflavus / Enterococcus_durans / Enterococcus_faecium / Enterococcus_hirae / Enterococcus_lactis / Enterococcus_ratti / Enterococcus_rivorum / Enterococcus_thailandicus / Enterococcus_villorum	Bacteria	Bacillota	Bacilli	Lactobacillales	Enterococcaceae	Enterococcus	0	0	0	0	0	0	0	0	0	0	0	0	0	0	0	0	0	0	0	0	0	0	0	0	0	0	0	0	0	0	0	0	0	0	0	0	0	0	0	0	0	0	0	0	0	0	0	0	0	0	0	0	0	0	0	0	0	0	0
Enterococcus_cecorum	Bacteria	Bacillota	Bacilli	Lactobacillales	Enterococcaceae	Enterococcus	0	0	0	0	0	0	0	0	0	0	0	0	0	0	0	0	0	0	0	0	0	0	0	0	0	0	0	0	0	0	0	0	0	0	0	0	0	0	0	0	0	0	0	0	0	0	0	0	0	0	0	0	0	0	0	0	0	0	0
Enterococcus_cecorum / Enterococcus_lemanii	Bacteria	Bacillota	Bacilli	Lactobacillales	Enterococcaceae	Enterococcus	0	0	0	0	0	0	0	0	0	0	0	0	0	0	0	0	0	0	0	0	0	0	0	0	0	0	0	0	0	0	0	0	0	0	0	0	0	0	0	0	0	0	0	0	0	0	0	0	0	0	0	0	0	0	0	0	0	0	0
Enterococcus_devriesei / Enterococcus_durans / Enterococcus_faecium / Enterococcus_hermanniensis / Enterococcus_hirae / Enterococcus_lactis / Enterococcus_phoeniculicola / Enterococcus_pseudoavium / Enterococcus_raffinosus / Enterococcus_ratti / Enterococcus_rivorum / Enterococcus_thailandicus / Enterococcus_viikkiensis / Enterococcus_villorum	Bacteria	Bacillota	Bacilli	Lactobacillales	Enterococcaceae	Enterococcus	0	0	0	0	0	0	0	0	0	0	0	0	0	0	0	0	0	0	0	0	0	0	0	0	0	0	0	0	0	0	0	0	0	0	0	0	0	0	0	0	0	0	0	0	0	0	0	0	0	0	0	0	0	0	0	0	0	0	0
Enterococcus_durans / Enterococcus_faecium / Enterococcus_hirae / Enterococcus_lactis / Enterococcus_lemanii / Enterococcus_mediterraneensis / Enterococcus_phoeniculicola / Enterococcus_ratti / Enterococcus_rivorum / Enterococcus_thailandicus / Enterococcus_villorum / Vagococcus_entomophilus	Bacteria	Bacillota	Bacilli	Lactobacillales	Enterococcaceae		0	0	0	0	0	0	0	0	0	0	0	0	0	0	0	0	0	0	0	0	0	0	0	0	0	0	0	0	0	0	0	0	0	0	0	0	0	0	0	0	0	0	0	0	0	0	0	0	0	0	0	0	0	0	0	0	0	0	0
Enterococcus_durans / Enterococcus_faecium / Enterococcus_hirae / Enterococcus_lactis / Enterococcus_lemanii / Enterococcus_phoeniculicola / Enterococcus_ratti / Enterococcus_rivorum / Enterococcus_thailandicus / Enterococcus_villorum	Bacteria	Bacillota	Bacilli	Lactobacillales	Enterococcaceae	Enterococcus	0	0	0	0	0	0	0	0	0	0	0	0	0	0	0	0	0	0	0	0	0	0	0	0	0	0	0	0	0	0	0	0	0	0	0	0	0	0	0	0	0	0	0	0	0	0	0	0	0	0	0	0	0	0	0	0	0	0	0
Enterococcus_durans / Enterococcus_faecium / Enterococcus_hirae / Enterococcus_lactis / Enterococcus_ratti / Enterococcus_rivorum / Enterococcus_thailandicus / Enterococcus_villorum	Bacteria	Bacillota	Bacilli	Lactobacillales	Enterococcaceae	Enterococcus	0	0	0	0	0	0	0	0	0	0	0	0	0	0	0	0	0	0	0	0	0	0	0	0	0	0	0	0	0	0	0	0	0	0	0	0	0	0	0	0	0	0	0	0	0	0	0	0	0	0	0	0	0	0	0	0	0	0	0
Enterococcus_faecalis	Bacteria	Bacillota	Bacilli	Lactobacillales	Enterococcaceae	Enterococcus	0	0	0	0	0	0	0	0	0	0	0	0	0	0	0	0	0	0	0	0	0	0	0	0	0	0	0	0	0	0	194	0	30	25	0	0	0	0	0	0	0	0	137	0	0	0	0	0	0	0	0	0	0	0	0	28	0	0	0
Enterococcus_gallinarum	Bacteria	Bacillota	Bacilli	Lactobacillales	Enterococcaceae	Enterococcus	0	0	0	0	0	0	0	0	0	0	0	0	0	0	0	0	0	0	0	0	0	0	0	0	0	0	0	0	0	0	0	0	0	0	0	0	0	0	0	0	0	0	0	0	0	0	0	0	0	0	0	0	0	0	0	0	0	0	0
Enterococcus_gilvus	Bacteria	Bacillota	Bacilli	Lactobacillales	Enterococcaceae	Enterococcus	0	0	0	0	0	0	0	0	0	0	0	0	0	0	0	0	0	0	0	0	0	0	0	0	0	0	0	0	0	0	0	0	0	0	0	0	0	0	0	0	0	0	0	0	0	0	0	0	0	0	0	0	0	0	0	0	0	0	0
Enterococcus_lemanii	Bacteria	Bacillota	Bacilli	Lactobacillales	Enterococcaceae	Enterococcus	0	0	0	0	0	0	0	0	0	0	0	0	0	0	0	0	0	0	0	0	0	0	0	0	0	0	0	0	0	0	0	0	0	0	0	0	0	0	0	0	0	0	0	0	0	0	0	0	0	0	0	0	0	0	0	0	0	0	0
Enterococcus_massiliensis	Bacteria	Bacillota	Bacilli	Lactobacillales	Enterococcaceae	Enterococcus	0	0	0	49	0	0	0	0	0	108	0	0	83	0	0	0	0	0	0	0	0	0	0	0	20	0	0	0	0	0	41	0	0	312	0	59	0	0	0	0	0	0	90	0	0	0	0	0	0	0	0	0	0	0	0	0	49	0	0
Enterococcus_mediterraneensis	Bacteria	Bacillota	Bacilli	Lactobacillales	Enterococcaceae	Enterococcus	0	0	0	0	0	0	0	0	0	0	0	0	0	0	0	0	0	0	0	0	0	0	0	0	0	0	0	0	0	0	0	0	0	0	0	0	0	0	0	0	0	0	0	0	0	0	0	0	0	0	0	0	0	0	0	0	0	0	0
Enterococcus_pallens	Bacteria	Bacillota	Bacilli	Lactobacillales	Enterococcaceae	Enterococcus	0	0	0	0	0	0	0	0	0	0	0	0	0	0	0	0	0	0	0	0	0	0	0	0	0	0	0	0	0	0	0	0	0	0	0	0	0	0	0	0	0	0	0	0	0	0	0	0	0	0	0	0	0	0	0	0	0	0	0
Enterococcus_raffinosus	Bacteria	Bacillota	Bacilli	Lactobacillales	Enterococcaceae	Enterococcus	0	0	0	0	0	0	0	0	0	0	0	0	0	0	0	0	0	0	0	0	0	0	0	0	0	0	0	0	0	0	0	0	0	0	0	0	0	0	0	0	0	0	0	0	0	0	0	0	0	0	0	0	0	0	0	0	0	0	0
Enterococcus_termitis	Bacteria	Bacillota	Bacilli	Lactobacillales	Enterococcaceae	Enterococcus	0	0	0	0	0	0	0	0	0	0	0	0	0	0	0	0	0	0	0	0	0	0	0	0	0	0	0	0	0	0	0	0	0	0	0	0	0	0	0	0	0	0	0	0	0	0	0	0	0	0	0	0	0	0	0	0	0	0	0
Enterococcus_thailandicus	Bacteria	Bacillota	Bacilli	Lactobacillales	Enterococcaceae	Enterococcus	0	0	0	0	0	0	0	0	0	0	0	0	0	0	0	0	0	0	0	0	0	0	0	0	0	0	0	0	0	0	0	0	0	0	0	30	0	0	0	0	0	0	0	0	0	0	0	0	0	0	0	0	0	0	0	0	0	0	0
Enterococcus_ureilyticus	Bacteria	Bacillota	Bacilli	Lactobacillales	Enterococcaceae	Enterococcus	0	0	0	0	0	0	0	0	0	0	0	0	0	0	0	0	0	0	0	0	0	0	0	0	0	0	0	0	0	0	0	0	0	0	0	0	0	0	0	0	0	0	0	0	0	0	0	0	0	0	0	0	0	0	0	0	0	0	0
Enterococcus_villorum	Bacteria	Bacillota	Bacilli	Lactobacillales	Enterococcaceae	Enterococcus	0	0	0	0	0	0	0	0	0	0	0	0	0	0	0	0	0	0	0	0	0	0	0	0	0	0	0	0	0	0	0	0	0	0	0	0	0	0	0	0	0	0	0	0	0	0	0	0	0	0	0	0	0	0	0	0	0	0	0
Enterorhabdus_caecimuris	Bacteria	Actinomycetota	Coriobacteriia	Coriobacteriales	Coriobacteriaceae	Enterorhabdus	0	0	0	0	0	0	0	0	0	0	0	0	0	0	0	0	0	0	0	0	0	0	0	0	0	0	0	0	0	0	0	0	0	0	0	0	0	0	24	0	0	0	0	0	0	0	0	0	0	0	0	0	0	0	0	0	0	0	0
Enterorhabdus_caecimuris / Enterorhabdus_mucosicola / Enterorhabdus_muris	Bacteria						0	0	0	0	0	0	0	0	0	0	0	0	0	0	0	0	0	0	0	0	0	0	0	0	0	0	0	0	0	0	0	0	0	0	0	0	0	0	0	0	0	0	0	0	0	0	0	0	0	0	0	0	0	0	0	0	0	0	0
Enterorhabdus_mucosicola	Bacteria	Actinomycetota	Coriobacteriia	Coriobacteriales	Coriobacteriaceae	Enterorhabdus	0	0	0	0	0	0	0	0	0	0	0	0	0	0	0	0	0	0	0	0	0	0	0	0	0	0	0	0	0	0	0	0	0	0	0	0	0	0	0	0	0	0	0	0	0	0	0	0	0	0	0	0	0	0	0	0	0	0	0
Enterorhabdus_muris	Bacteria	Bacteroidota	Bacteroidia	Bacteroidales	Porphyromonadaceae	Enterorhabdus	0	0	0	0	0	0	0	0	0	0	0	0	0	0	0	0	0	0	0	0	0	0	0	0	0	0	0	0	0	0	0	0	0	0	0	0	0	0	0	0	0	0	0	0	0	0	0	0	0	0	0	0	0	0	0	0	0	0	0
Eremococcus_coleocola	Bacteria	Bacillota	Bacilli	Lactobacillales	Aerococcaceae	Eremococcus	0	0	0	0	0	0	0	0	0	0	0	0	0	0	0	0	0	0	0	0	0	0	0	0	0	0	0	0	0	0	0	0	0	0	0	0	0	0	0	0	0	0	0	0	0	0	0	0	0	0	0	0	0	0	0	0	0	0	0
Erwinia_amylovora	Bacteria	Pseudomonadota	Gammaproteobacteria	Enterobacteriales	Erwiniaceae	Erwinia	0	0	0	0	0	0	0	0	0	0	0	0	0	0	0	0	0	0	0	0	0	0	0	0	0	0	0	0	0	0	0	0	0	0	0	0	0	0	0	0	0	0	0	0	0	0	0	0	0	0	0	0	0	0	0	0	0	0	0
Erwinia_aphidicola / Erwinia_rhapontici / Tatumella_terrea	Bacteria	Pseudomonadota	Gammaproteobacteria	Enterobacteriales	Erwiniaceae		0	0	0	0	0	0	0	0	0	0	0	0	0	0	0	0	0	0	0	0	0	0	0	0	0	0	0	0	0	0	0	0	0	0	0	0	0	0	0	0	0	0	0	0	0	0	0	0	0	0	0	0	0	0	0	0	0	0	0
Erwinia_endophytica / Erwinia_gerundensis / Pantoea_agglomerans / Pantoea_eucalypti / Pantoea_vagans	Bacteria	Pseudomonadota	Gammaproteobacteria	Enterobacteriales	Erwiniaceae		0	0	0	0	0	0	0	0	0	0	0	0	0	0	0	0	0	0	0	0	0	0	0	0	0	0	0	0	0	0	0	0	0	0	0	0	0	0	0	0	0	0	0	0	0	0	0	0	0	0	0	0	0	0	0	0	0	0	0
Erwinia_gerundensis	Bacteria	Pseudomonadota	Gammaproteobacteria	Enterobacteriales	Erwiniaceae	Erwinia	0	0	0	0	0	0	0	0	0	0	0	0	0	0	0	0	0	0	0	0	0	0	0	0	0	0	0	0	0	0	0	0	0	0	0	0	0	0	0	0	0	0	0	0	0	0	0	0	0	0	0	0	0	0	0	0	0	0	0
Erwinia_iniecta	Bacteria	Pseudomonadota	Gammaproteobacteria	Enterobacteriales	Erwiniaceae	Erwinia	0	0	0	0	0	0	0	0	0	0	0	0	0	0	0	0	0	0	0	0	0	0	0	0	0	0	0	0	0	0	0	0	0	0	0	0	0	0	0	0	0	0	0	0	0	0	0	0	0	0	0	0	0	0	0	0	0	0	0
Erwinia_mallotivora / Erwinia_psidii / Pantoea_agglomerans / Pantoea_anthophila / Pantoea_dispersa / Pantoea_eucalypti / Pantoea_eucrina / Pantoea_vagans	Bacteria	Pseudomonadota	Gammaproteobacteria	Enterobacteriales	Erwiniaceae		0	0	0	0	0	0	0	0	0	0	0	0	0	0	0	0	0	0	0	0	0	0	0	0	0	0	0	0	0	0	0	0	0	0	0	0	0	0	0	0	0	0	0	0	0	0	0	0	0	0	0	0	0	0	0	0	0	0	0
Erwinia_mediterraneensis	Bacteria	Pseudomonadota	Gammaproteobacteria	Enterobacteriales	Enterobacteriaceae	Erwinia	0	0	0	0	0	0	0	0	0	0	0	0	0	0	0	0	0	0	0	0	0	0	0	0	0	0	0	0	0	0	0	0	0	0	0	0	0	0	0	0	0	0	0	0	0	0	0	0	0	0	0	0	0	0	0	0	0	0	0
Erwinia_psidii / Pantoea_dispersa / Pantoea_eucrina / Pantoea_wallisii	Bacteria	Pseudomonadota	Gammaproteobacteria	Enterobacteriales	Erwiniaceae		0	0	0	0	0	0	0	0	0	0	0	0	0	0	0	0	0	0	0	0	0	0	0	0	0	0	0	0	0	0	0	0	0	0	0	0	0	0	0	0	0	0	0	0	0	0	0	0	0	0	0	0	0	0	0	0	0	0	0
Erwinia_tasmaniensis	Bacteria	Pseudomonadota	Gammaproteobacteria	Enterobacteriales	Erwiniaceae	Erwinia	0	0	0	0	0	0	0	0	0	0	0	0	0	0	0	0	0	0	0	0	0	0	0	0	0	0	0	0	0	0	0	0	0	0	0	0	0	0	0	0	0	0	0	0	0	0	0	0	0	0	0	0	0	0	0	0	0	0	0
Erwinia_toletana / Pantoea_ananatis / Pantoea_brenneri / Pantoea_conspicua / Pantoea_deleyi / Pantoea_vagans	Bacteria	Pseudomonadota	Gammaproteobacteria	Enterobacteriales	Erwiniaceae		0	0	0	0	0	0	0	0	0	0	0	0	0	0	0	0	0	0	0	0	0	0	0	0	0	0	0	0	0	0	0	0	0	0	0	0	0	0	0	0	0	0	0	0	0	0	0	0	0	0	0	0	0	0	0	0	0	0	0
Erysipelothrix_inopinata / Erysipelothrix_rhusiopathiae	Bacteria	Bacillota	Erysipelotrichia	Erysipelotrichales	Erysipelotrichaceae	Erysipelothrix	0	0	0	0	0	0	0	0	0	0	0	0	0	0	0	0	0	0	0	0	0	0	0	0	0	0	0	0	0	0	0	0	0	0	0	0	0	0	0	0	0	0	0	0	0	0	0	0	0	0	0	0	0	0	0	0	0	0	0
Erythrobacter_citreus / Erythrobacter_flavus / Erythrobacter_lutimaris / Erythrobacter_nanhaisediminis / Erythrobacter_pelagi / Erythrobacter_vulgaris	Bacteria	Pseudomonadota	Alphaproteobacteria	Sphingomonadales	Erythrobacteraceae	Erythrobacter	0	0	0	0	0	0	0	0	0	0	0	0	0	0	0	0	0	0	0	0	0	0	0	0	0	0	0	0	0	0	0	0	0	0	0	0	0	0	0	0	0	0	0	0	0	0	0	0	0	0	0	0	0	0	0	0	0	0	0
Erythrobacter_flavus / Erythrobacter_pelagi / Erythrobacter_vulgaris	Bacteria	Pseudomonadota	Alphaproteobacteria	Sphingomonadales	Erythrobacteraceae	Erythrobacter	0	0	0	0	0	0	0	0	0	0	0	0	0	0	0	0	0	0	0	0	0	0	0	0	0	0	0	0	0	0	0	0	0	0	0	0	0	0	0	0	0	0	0	0	0	0	0	0	0	0	0	0	0	0	0	0	0	0	0
Erythrobacter_gaetbuli	Bacteria	Pseudomonadota	Alphaproteobacteria	Sphingomonadales	Erythrobacteraceae	Erythrobacter	0	0	0	0	0	0	0	0	0	0	0	0	0	0	0	0	0	0	0	0	0	0	0	0	0	0	0	0	0	0	0	0	0	0	0	0	0	0	0	0	0	0	0	0	0	0	0	0	0	0	0	0	0	0	0	0	0	0	0
Erythrobacter_gangjinensis	Bacteria	Pseudomonadota	Alphaproteobacteria	Sphingomonadales	Erythrobacteraceae	Erythrobacter	0	0	0	0	0	0	0	0	0	0	0	0	0	0	0	0	0	0	0	0	0	0	0	0	0	0	0	0	0	0	0	0	0	0	0	0	0	0	0	0	0	0	0	0	0	0	0	0	0	0	0	0	0	0	0	0	0	0	0
Erythrobacter_gangjinensis / Erythrobacter_odishensis	Bacteria	Pseudomonadota	Alphaproteobacteria	Sphingomonadales	Erythrobacteraceae	Erythrobacter	0	0	0	0	0	0	0	0	0	0	0	0	0	0	0	0	0	0	0	0	0	0	0	0	0	0	0	0	0	0	0	0	0	0	0	0	0	0	0	0	0	0	0	0	0	0	0	0	0	0	0	0	0	0	0	0	0	0	0
Erythrobacter_longus	Bacteria	Pseudomonadota	Alphaproteobacteria	Sphingomonadales	Erythrobacteraceae	Erythrobacter	0	0	0	0	0	0	0	0	0	0	0	0	0	0	0	0	0	0	0	0	0	0	0	0	0	0	0	0	0	0	0	0	0	0	0	0	0	0	0	0	0	0	0	0	0	0	0	0	0	0	0	0	0	0	0	0	0	0	0
Erythrobacter_luteus	Bacteria	Pseudomonadota	Alphaproteobacteria	Sphingomonadales	Erythrobacteraceae	Erythrobacter	0	0	0	0	0	0	0	0	0	0	0	0	0	0	0	0	0	0	0	0	0	0	0	0	0	0	0	0	0	0	0	0	0	0	0	0	0	0	0	0	0	0	0	0	0	0	0	0	0	0	0	0	0	0	0	0	0	0	0
Erythromicrobium_ramosum / Porphyrobacter_colymbi / Porphyrobacter_donghaensis	Bacteria	Pseudomonadota	Alphaproteobacteria	Sphingomonadales	Erythrobacteraceae		0	0	0	0	0	0	0	0	0	0	0	0	0	0	0	0	0	0	0	0	0	0	0	0	0	0	0	0	0	0	0	0	0	0	0	0	0	0	0	0	0	0	0	0	0	0	0	0	0	0	0	0	0	0	0	0	0	0	0
Escherichia_albertii	Bacteria	Pseudomonadota	Gammaproteobacteria	Enterobacteriales	Enterobacteriaceae	Escherichia	0	0	0	0	0	0	0	103	0	0	0	0	0	0	0	0	0	0	0	0	0	0	0	0	0	0	0	0	0	0	23	64	36	121	0	0	0	0	0	0	0	0	0	0	0	0	0	0	0	0	0	0	0	0	0	0	0	0	0
Escherichia_albertii / Escherichia_coli / Escherichia_fergusonii / Escherichia_marmotae / Kosakonia_sacchari / Shigella_dysenteriae / Shigella_flexneri / Shigella_sonnei	Bacteria	Pseudomonadota	Gammaproteobacteria	Enterobacteriales	Enterobacteriaceae		0	0	0	0	0	0	0	0	0	0	0	0	0	0	0	0	0	0	0	0	0	0	0	0	0	0	0	0	0	0	0	0	0	0	0	0	0	0	0	0	0	0	0	0	0	0	0	0	0	0	0	0	0	0	0	0	0	0	0
Escherichia_albertii / Escherichia_coli / Escherichia_fergusonii / Escherichia_marmotae / Raoultella_ornithinolytica / Shigella_dysenteriae / Shigella_flexneri / Shigella_sonnei	Bacteria	Pseudomonadota	Gammaproteobacteria	Enterobacteriales	Enterobacteriaceae		0	0	0	0	0	0	0	0	0	0	0	0	0	0	0	0	0	0	0	0	0	0	0	0	0	0	0	0	0	0	0	0	0	0	0	0	0	0	0	0	0	0	0	0	0	0	0	0	0	0	0	0	0	0	0	0	0	0	0
Escherichia_albertii / Escherichia_coli / Escherichia_fergusonii / Escherichia_marmotae / Shigella_dysenteriae / Shigella_flexneri / Shigella_sonnei / Cosenzaea_myxofaciens / Proteus_mirabilis / Proteus_penneri / Proteus_vulgaris	Bacteria	Pseudomonadota	Gammaproteobacteria	Enterobacteriales			0	0	0	0	0	0	0	0	0	0	0	0	0	0	0	0	0	0	0	0	0	0	0	0	0	0	0	0	0	0	0	0	0	0	0	0	0	0	0	0	0	0	0	0	0	0	0	0	0	0	0	0	0	0	0	0	0	0	0
Escherichia_albertii / Escherichia_coli / Escherichia_fergusonii / Escherichia_marmotae / Shigella_dysenteriae / Shigella_flexneri / Shigella_sonnei / Cosenzaea_myxofaciens / Proteus_penneri / Proteus_vulgaris	Bacteria	Pseudomonadota	Gammaproteobacteria	Enterobacteriales			0	0	0	0	0	0	0	0	0	0	0	0	0	0	0	0	0	0	0	0	0	0	0	0	0	0	0	0	0	0	0	0	0	0	0	0	0	0	0	0	0	0	0	0	0	0	0	0	0	0	0	0	0	0	0	0	0	0	0
Escherichia_albertii / Escherichia_coli / Escherichia_fergusonii / Escherichia_marmotae / Shigella_dysenteriae / Shigella_flexneri / Shigella_sonnei / Proteus_penneri	Bacteria	Pseudomonadota	Gammaproteobacteria	Enterobacteriales			138	3811	15789	37	1327	3853	1768	3573	2237	18770	26676	237	24608	2517	4812	29	40	67	955	0	8221	0	40181	0	11489	1439	0	2267	2803	31	4140	1970	400	4057	2474	0	85	56	4029	0	37	471	74	0	343	4659	502	1182	41	28	5473	1659	1135	98	664	374	23	53	0
Escherichia_albertii / Escherichia_fergusonii / Klebsiella_oxytoca / Kosakonia_sacchari / Shigella_dysenteriae / Shigella_flexneri / Shigella_sonnei / Pantoea_theicola	Bacteria	Pseudomonadota	Gammaproteobacteria	Enterobacteriales			0	0	0	0	0	0	0	0	0	0	0	0	0	0	0	0	0	0	0	0	0	0	0	0	0	0	0	0	0	0	0	0	0	0	0	0	0	0	0	0	0	0	0	0	0	0	0	0	0	0	0	0	0	0	0	0	0	0	0
Escherichia_albertii / Escherichia_fergusonii / Kosakonia_sacchari / Shigella_dysenteriae / Shigella_flexneri / Shigella_sonnei	Bacteria	Pseudomonadota	Gammaproteobacteria	Enterobacteriales	Enterobacteriaceae		0	0	0	0	0	0	0	0	0	0	0	0	0	0	0	0	0	0	0	0	0	0	0	0	0	0	0	0	0	0	0	0	0	0	0	0	0	0	0	0	0	0	0	0	0	0	0	0	0	0	0	0	0	0	0	0	0	0	0
Escherichia_albertii / Escherichia_fergusonii / Shigella_flexneri / Shigella_sonnei / Morganella_morganii_subsp._morganii / Morganella_morganii_subsp._sibonii	Bacteria	Pseudomonadota	Gammaproteobacteria	Enterobacteriales			0	0	0	0	0	0	0	0	0	0	0	0	0	0	0	0	0	0	0	0	0	0	0	0	0	0	0	0	0	0	0	0	0	0	0	0	0	0	0	0	0	0	0	0	0	0	0	0	0	0	0	0	0	0	0	0	0	0	0
Escherichia_albertii / Escherichia_fergusonii / Shigella_flexneri / Shigella_sonnei / Trabulsiella_odontotermitis	Bacteria	Pseudomonadota	Gammaproteobacteria	Enterobacteriales	Enterobacteriaceae		0	0	0	0	0	0	0	0	0	0	0	0	0	0	0	0	0	0	0	0	0	0	0	0	0	0	0	0	0	0	0	0	0	0	0	0	0	0	0	0	0	0	0	0	0	0	0	0	0	0	0	0	0	0	0	0	0	0	0
Escherichia_coli	Bacteria	Pseudomonadota	Gammaproteobacteria	Enterobacteriales	Enterobacteriaceae	Escherichia	0	0	0	0	0	0	0	0	0	0	0	0	0	0	0	0	0	0	0	0	0	0	0	0	0	0	0	0	0	0	0	0	0	0	0	0	0	0	0	0	0	0	0	0	0	0	0	0	0	0	0	0	0	0	0	0	0	0	0
Escherichia_coli / Escherichia_fergusonii / Escherichia_marmotae / Klebsiella_pneumoniae_subsp._rhinoscleromatis / Klebsiella_quasipneumoniae_subsp._quasipneumoniae / Shigella_dysenteriae / Shigella_flexneri / Shigella_sonnei / Erwinia_iniecta / Pantoea_coffeiphila / Pantoea_wallisii	Bacteria	Pseudomonadota	Gammaproteobacteria	Enterobacteriales			0	0	0	0	0	0	0	0	0	0	0	0	0	0	0	0	0	0	0	0	0	0	0	0	0	0	0	0	0	0	0	0	0	0	0	0	0	0	0	0	0	0	0	0	0	0	0	0	0	0	0	0	0	0	0	0	0	0	0
Escherichia_coli / Escherichia_fergusonii / Escherichia_marmotae / Shigella_dysenteriae / Shigella_flexneri / Shigella_sonnei / Lonsdalea_quercina_subsp._britannica	Bacteria	Pseudomonadota	Gammaproteobacteria	Enterobacteriales			0	0	0	0	0	0	0	0	0	0	0	0	0	0	0	0	0	0	0	0	0	0	0	0	0	0	0	0	0	0	0	0	0	0	0	0	0	0	0	0	0	0	0	0	0	0	0	0	0	0	0	0	0	0	0	0	0	0	0
Escherichia_fergusonii	Bacteria	Pseudomonadota	Gammaproteobacteria	Enterobacteriales	Enterobacteriaceae	Escherichia	0	0	0	0	0	0	0	0	0	0	0	0	0	0	0	0	0	0	0	0	0	0	0	0	0	0	0	0	0	0	0	0	0	0	0	0	0	0	0	0	0	0	0	0	0	0	0	0	0	0	0	0	0	0	0	0	0	0	0
Escherichia_fergusonii / Escherichia_marmotae / Kluyvera_georgiana / Raoultella_ornithinolytica / Raoultella_planticola / Shigella_flexneri / Shigella_sonnei / Erwinia_iniecta	Bacteria	Pseudomonadota	Gammaproteobacteria	Enterobacteriales			0	0	0	0	0	0	0	40	0	0	0	0	0	0	0	0	0	0	0	0	0	0	0	0	0	0	0	0	0	0	0	0	0	0	0	0	0	0	0	0	0	0	0	0	0	0	0	0	0	0	0	0	0	0	0	0	0	0	0
Escherichia_fergusonii / Kosakonia_cowanii / Salmonella_bongori / Shigella_flexneri / Shigella_sonnei / Erwinia_iniecta / Erwinia_toletana / Pantoea_agglomerans / Pantoea_coffeiphila / Pantoea_conspicua / Pantoea_wallisii	Bacteria	Pseudomonadota	Gammaproteobacteria	Enterobacteriales			0	0	0	0	0	0	0	0	0	0	0	0	0	0	0	0	0	0	0	0	0	0	0	0	0	0	0	0	0	0	0	0	0	0	0	0	0	0	0	0	0	0	0	0	0	0	0	0	0	0	0	0	0	0	0	0	0	0	0
Escherichia_fergusonii / Shigella_flexneri / Shigella_sonnei / Lonsdalea_quercina_subsp._britannica / Lonsdalea_quercina_subsp._iberica / Lonsdalea_quercina_subsp._quercina	Bacteria	Pseudomonadota	Gammaproteobacteria	Enterobacteriales			0	0	0	0	0	0	0	0	0	0	0	0	0	0	0	0	0	0	0	0	0	0	0	0	0	0	0	0	0	0	0	0	0	0	0	0	0	0	0	0	0	0	0	0	0	0	0	0	0	0	0	0	0	0	0	0	0	0	0
Escherichia_vulneris	Bacteria	Pseudomonadota	Gammaproteobacteria	Enterobacteriales	Enterobacteriaceae	Escherichia	0	0	0	0	0	0	0	0	0	0	0	0	0	0	0	0	0	0	0	0	0	0	0	0	0	0	0	0	0	0	0	0	0	0	0	0	0	0	0	0	0	0	0	0	0	0	0	0	0	0	0	0	0	0	0	0	0	0	0
Escherichia_vulneris / Pantoea_conspicua / Pantoea_vagans	Bacteria	Pseudomonadota	Gammaproteobacteria	Enterobacteriales			0	0	0	0	0	0	0	0	0	0	0	0	0	0	0	0	0	0	0	0	0	0	0	0	0	0	0	0	0	0	0	0	0	0	0	0	0	0	0	0	0	0	0	0	0	0	0	0	0	0	0	0	0	0	0	0	0	0	0
Ethanolibacter_massiliensis	Bacteria	Bacillota	Clostridia	Clostridiales	Eubacteriaceae	Ethanolibacter	0	0	0	0	0	0	0	0	0	0	0	0	0	0	0	0	0	0	0	0	0	0	0	0	0	0	0	0	0	0	0	0	0	0	0	0	0	0	0	0	0	0	0	0	0	0	0	0	0	0	0	0	0	0	0	0	0	0	0
Ethanoligenens_harbinense	Bacteria	Bacillota	Clostridia	Clostridiales	Ruminococcaceae	Ethanoligenens	0	0	0	0	0	0	0	0	0	0	0	0	0	0	0	0	0	0	0	0	0	0	0	0	0	0	0	0	0	0	0	0	0	0	0	0	0	0	0	0	0	0	0	0	0	0	0	0	0	0	0	0	0	0	0	0	0	0	0
Eubacterium_angustum	Bacteria	Bacillota	Clostridia	Clostridiales	Eubacteriaceae	Eubacterium	0	0	0	0	0	0	0	0	0	0	0	0	0	0	0	0	0	0	0	0	0	0	0	0	0	0	0	0	0	0	0	0	0	0	0	0	0	0	0	0	0	0	0	0	0	0	0	0	0	0	0	0	0	0	0	0	0	0	0
Eubacterium_brachy	Bacteria	Bacillota	Clostridia	Clostridiales	Eubacteriaceae	Eubacterium	0	0	0	0	0	0	0	0	0	0	0	0	0	0	0	0	0	0	0	0	0	0	0	0	0	0	0	0	0	0	0	0	0	0	0	0	0	0	0	0	0	0	0	0	0	0	0	0	0	0	0	0	0	0	0	0	0	0	0
Eubacterium_callanderi	Bacteria	Bacillota	Clostridia	Clostridiales	Eubacteriaceae	Eubacterium	0	0	0	0	0	0	0	0	0	0	0	0	0	0	0	0	0	0	0	0	0	0	0	0	0	0	0	0	0	0	0	0	0	0	0	0	0	0	0	0	0	0	0	0	0	0	0	0	0	0	0	0	0	0	0	0	0	0	0
Eubacterium_callanderi / Eubacterium_limosum	Bacteria	Bacillota	Clostridia	Clostridiales	Eubacteriaceae	Eubacterium	0	0	0	0	0	0	0	0	0	0	0	0	0	0	0	40	0	0	0	0	0	0	0	0	0	0	0	0	38	0	0	0	0	0	0	0	0	0	0	0	0	0	0	0	0	142	0	0	0	0	0	0	0	0	0	0	0	0	0
Eubacterium_coprostanoligenes	Bacteria	Bacillota	Clostridia	Clostridiales	Eubacteriaceae	Eubacterium	0	0	0	0	0	0	0	0	0	0	0	0	0	0	0	0	0	0	0	0	0	0	0	0	0	0	0	0	0	0	0	0	0	0	0	281	0	0	0	0	0	0	0	0	0	0	0	0	0	0	0	0	0	43	0	0	0	0	0
Eubacterium_dolichum	Bacteria	Bacillota	Clostridia	Clostridiales	Eubacteriaceae	Eubacterium	0	0	0	0	0	0	0	0	0	0	0	0	0	0	0	0	0	0	0	0	0	0	0	0	0	0	0	0	0	0	0	0	0	0	0	0	0	0	0	0	0	0	0	0	0	0	0	0	0	0	0	0	0	0	0	0	0	0	0
Eubacterium_eligens	Bacteria	Bacillota	Clostridia	Clostridiales	Eubacteriaceae	Eubacterium	0	46	0	210	0	0	0	388	331	0	0	0	0	222	0	0	0	131	55	0	0	0	173	0	30	0	0	0	31	0	440	0	24	50	0	59	0	0	354	230	0	0	176	111	0	0	1159	0	110	975	195	0	0	206	78	361	116	110	358
Eubacterium_hadrum	Bacteria	Bacillota	Clostridia	Clostridiales	Eubacteriaceae	Eubacterium	0	0	0	0	0	0	0	0	0	0	0	0	0	0	0	0	0	0	0	0	0	0	0	0	0	0	0	0	0	0	0	0	0	0	0	0	0	0	0	0	0	0	0	0	0	0	0	0	0	0	0	0	0	0	0	0	0	0	0
Eubacterium_hadrum / Anaerostipes_butyraticus / Anaerostipes_hadrus	Bacteria	Bacillota	Clostridia	Clostridiales			0	0	0	0	0	0	0	0	0	0	0	0	0	0	0	0	0	0	0	0	0	0	0	0	0	0	0	0	0	0	0	0	0	0	0	0	0	0	0	0	0	0	0	0	0	0	0	0	0	0	0	0	0	0	0	0	0	0	0
Eubacterium_hadrum / Anaerostipes_hadrus	Bacteria	Bacillota	Clostridia	Clostridiales			1251	30	0	151	0	264	0	996	0	1581	29	910	0	0	446	245	467	533	495	0	0	118	125	0	0	0	178	174	109	0	200	0	24	262	66	81	0	64	67	61	97	179	561	271	0	2241	186	180	102	110	0	271	308	117	611	223	32	100	2174
Eubacterium_hallii	Bacteria	Bacillota	Clostridia	Clostridiales	Eubacteriaceae	Eubacterium	0	0	0	41	0	0	98	38	678	713	326	676	0	128	0	681	45	0	443	84	0	0	168	0	0	57	109	702	42	43	765	0	63	571	255	150	0	61	0	40	95	149	277	335	0	501	330	358	192	212	35	42	326	0	242	84	40	590	162
Eubacterium_infirmum	Bacteria	Bacillota	Clostridia	Clostridiales	Eubacteriaceae	Eubacterium	0	0	0	0	0	0	0	0	0	0	0	0	0	0	0	0	0	0	0	0	0	0	36	0	0	0	0	0	0	0	0	0	0	0	0	0	0	0	0	0	0	0	0	0	0	0	0	0	0	0	0	0	0	0	0	0	0	0	0
Eubacterium_infirmum / Eubacterium_sulci	Bacteria	Bacillota	Clostridia	Clostridiales	Eubacteriaceae	Eubacterium	0	0	0	0	0	0	0	0	0	0	0	0	0	0	0	0	0	0	0	0	0	0	0	0	0	0	0	0	0	0	0	0	0	0	0	0	0	0	0	0	0	0	0	0	0	0	0	0	0	0	0	0	0	0	0	0	0	0	0
Eubacterium_massiliense / Faecalicatena_contorta / Faecalicatena_fissicatena / Faecalicatena_orotica	Bacteria	Bacillota	Clostridia	Clostridiales			0	0	0	0	0	100	0	0	0	0	0	0	0	0	0	0	0	0	0	0	0	0	80	0	0	0	0	0	0	0	0	0	0	0	0	0	0	0	0	0	0	0	0	0	0	0	0	0	0	0	0	0	0	0	0	0	0	0	0
Eubacterium_minutum	Bacteria	Bacillota	Clostridia	Clostridiales	Eubacteriaceae	Eubacterium	0	0	0	0	0	0	0	0	0	0	0	0	0	0	0	0	0	0	0	0	0	0	0	0	0	0	0	0	0	0	0	0	0	0	0	0	0	0	0	0	0	0	0	0	0	0	0	0	0	0	0	0	0	0	0	0	0	0	0
Eubacterium_nodatum	Bacteria	Bacillota	Clostridia	Clostridiales	Eubacteriaceae	Eubacterium	0	0	0	0	0	0	0	0	0	0	0	0	0	0	0	0	0	0	0	0	0	0	0	0	0	0	0	0	0	0	0	0	0	0	0	0	0	0	0	0	0	0	0	0	0	0	0	0	0	0	0	0	0	0	0	0	0	0	0
Eubacterium_oxidoreducens	Bacteria	Bacillota	Clostridia	Clostridiales	Eubacteriaceae	Eubacterium	0	0	0	0	0	0	0	0	0	0	0	0	0	0	0	0	0	0	0	0	0	0	0	0	0	0	0	0	0	0	0	0	0	0	0	0	0	0	0	0	0	0	0	0	0	0	0	0	0	0	0	0	0	0	0	0	0	0	0
Eubacterium_pyruvativorans	Bacteria	Bacillota	Clostridia	Clostridiales	Eubacteriaceae	Eubacterium	0	0	0	0	0	0	0	0	0	0	0	0	0	0	0	0	0	0	0	0	0	0	0	0	0	0	0	0	0	0	0	0	0	0	0	0	0	0	0	0	0	0	0	0	0	0	0	0	0	0	0	0	0	0	0	0	0	0	0
Eubacterium_rectale / Agathobacter_ruminis / Roseburia_faecis	Bacteria	Bacillota	Clostridia	Clostridiales			556	242	0	0	0	0	47	2784	1987	2271	44	2371	0	0	0	35	529	3015	105	36	0	23	43	144	189	0	130	0	762	0	360	0	416	193	54	33	71	28	103	55	329	352	91	26	128	1025	1507	897	27	612	505	108	703	845	40	422	77	4340	588
Eubacterium_rectale / Agathobacter_ruminis / Roseburia_faecis / Roseburia_intestinalis	Bacteria	Bacillota	Clostridia	Clostridiales			0	0	0	0	0	0	0	0	0	0	0	0	0	0	0	0	0	0	0	0	0	0	0	0	0	0	0	0	0	0	0	0	0	0	0	0	0	0	0	0	0	0	0	0	0	0	0	0	0	0	0	0	0	0	0	0	0	0	0
Eubacterium_rectale / Roseburia_faecis	Bacteria	Bacillota	Clostridia	Clostridiales			0	0	0	0	0	0	0	0	0	0	0	0	0	0	0	0	0	0	0	0	0	0	0	0	0	0	0	0	0	0	0	0	0	0	0	0	0	0	0	0	0	0	0	0	0	0	0	0	0	0	0	0	0	0	0	0	0	0	0
Eubacterium_saphenum	Bacteria	Bacillota	Clostridia	Clostridiales	Eubacteriaceae	Eubacterium	0	0	0	0	0	0	0	0	0	0	0	0	0	0	0	0	0	0	0	0	0	0	0	0	0	0	0	0	0	0	0	0	0	0	0	0	0	0	0	0	0	0	0	0	0	0	0	0	0	0	0	0	0	0	0	0	0	0	0
Eubacterium_siraeum	Bacteria	Bacillota	Clostridia	Clostridiales	Eubacteriaceae	Eubacterium	96	0	0	0	0	0	0	0	0	0	0	26	0	0	0	0	0	56	65	0	0	0	275	0	0	0	0	0	54	0	370	0	0	0	178	0	0	0	71	0	0	0	0	0	0	0	0	0	783	93	44	0	0	47	0	0	0	573	629
Eubacterium_sulci	Bacteria	Bacillota	Clostridia	Clostridiales	Eubacteriaceae	Eubacterium	0	0	0	0	0	0	0	0	0	0	0	0	0	0	0	0	0	0	0	0	0	0	0	0	0	0	0	0	40	0	0	0	0	0	0	0	0	0	0	0	0	0	0	0	0	0	0	0	0	0	0	0	0	0	0	0	0	0	0
Eubacterium_tenue	Bacteria	Bacillota	Clostridia	Clostridiales	Eubacteriaceae	Eubacterium	0	0	0	0	0	0	0	0	0	0	0	0	0	0	0	0	0	0	0	0	0	0	0	0	0	0	0	0	0	0	0	0	0	0	0	0	0	0	0	0	0	0	0	0	0	0	0	0	0	0	0	0	0	0	0	0	0	0	0
Eubacterium_tenue / Romboutsia_massiliensis	Bacteria	Bacillota	Clostridia	Clostridiales			0	0	0	0	0	0	0	0	0	0	0	0	0	0	0	0	0	0	0	0	0	0	0	0	0	0	0	0	0	0	0	0	0	0	0	0	0	0	0	0	0	0	0	0	0	0	0	0	0	0	0	0	0	0	0	0	0	0	0
Eubacterium_ventriosum	Bacteria	Bacillota	Clostridia	Clostridiales	Eubacteriaceae	Eubacterium	0	1556	0	0	0	0	0	0	0	0	0	255	0	0	0	0	0	93	0	0	0	0	0	0	0	0	0	0	630	0	0	0	0	0	140	0	0	54	0	0	0	0	27	0	35	0	0	119	26	0	0	0	35	0	37	959	0	0	22
Eubacterium_xylanophilum	Bacteria	Bacillota	Clostridia	Clostridiales	Eubacteriaceae	Eubacterium	0	49	0	0	0	0	0	0	76	0	0	0	0	0	0	133	0	0	0	0	0	0	0	0	0	0	0	0	0	0	42	0	0	0	67	0	0	0	0	0	0	0	0	0	0	0	30	0	0	60	0	0	0	81	0	0	0	0	0
Eubacterium_yurii_subsp._margaretiae / Eubacterium_yurii_subsp._yurii	Bacteria	Bacillota	Clostridia	Clostridiales	Eubacteriaceae	Eubacterium	0	0	0	0	0	0	0	0	0	0	0	0	0	0	0	0	0	0	0	0	0	0	0	0	0	0	0	0	0	0	0	0	0	0	0	0	0	0	0	0	0	0	0	0	0	0	0	0	0	0	0	0	0	0	0	0	0	0	0
Eudoraea_adriatica / Muriicola_marianensis / Zeaxanthinibacter_aestuarii / Zeaxanthinibacter_enoshimensis	Bacteria	Bacteroidota	Flavobacteriia	Flavobacteriales	Flavobacteriaceae		0	0	0	0	0	0	0	0	0	0	0	0	0	0	0	0	0	0	0	0	0	0	0	0	0	0	0	0	0	0	0	0	0	0	0	0	0	0	0	0	0	0	0	0	0	0	0	0	0	0	0	0	0	0	0	0	0	0	0
Ewingella_massiliensis	Bacteria	Pseudomonadota	Gammaproteobacteria	Enterobacterales	Yersiniaceae	Ewingella	0	0	0	0	0	0	0	0	0	0	0	0	0	0	0	0	0	0	0	0	0	0	0	0	0	0	0	0	0	0	0	0	0	0	0	0	0	0	0	0	0	0	0	0	0	0	0	0	0	0	0	0	0	0	0	0	0	0	0
Ewingella_massiliensis / Cedecea_davisae / Raoultella_ornithinolytica / Raoultella_planticola / Erwinia_iniecta / Pantoea_wallisii	Bacteria	Pseudomonadota	Gammaproteobacteria				0	0	0	0	0	0	0	0	0	0	0	0	0	0	0	0	0	0	0	0	0	0	0	0	0	0	0	0	0	0	0	0	0	0	0	0	0	0	0	0	0	0	0	0	0	0	0	0	0	0	0	0	0	0	0	0	0	0	0
Ewingella_massiliensis / Nissabacter_archeti / Cronobacter_zurichensis / Brenneria_alni	Bacteria	Pseudomonadota	Gammaproteobacteria				0	0	0	0	0	0	0	0	0	0	0	0	0	0	0	0	0	0	0	0	0	0	0	0	0	0	0	0	0	0	0	0	0	0	0	0	0	0	0	0	0	0	0	0	0	0	0	0	0	0	0	0	0	0	0	0	0	0	0
Ewingella_massiliensis / Nissabacter_archeti / Raoultella_ornithinolytica / Raoultella_planticola / Hafnia_paralvei / Yersinia_enterocolitica_subsp._palearctica	Bacteria	Pseudomonadota	Gammaproteobacteria				0	0	0	0	0	0	0	0	0	0	0	0	0	0	0	0	0	0	0	0	0	0	0	0	0	0	0	0	0	0	0	0	31	0	0	0	0	0	0	0	0	0	0	0	0	0	0	0	0	0	0	0	0	0	0	0	0	0	0
Ewingella_massiliensis / Nissabacter_archeti / Raoultella_planticola / Pantoea_wallisii	Bacteria	Pseudomonadota	Gammaproteobacteria				0	0	0	0	27	0	0	0	0	0	0	0	0	0	0	0	0	0	0	0	0	0	0	0	0	0	0	0	0	0	0	0	0	0	0	0	0	0	0	0	0	0	0	0	0	0	0	0	0	0	0	0	0	0	0	0	0	0	0
Ewingella_massiliensis / Plesiomonas_shigelloides / Hafnia_psychrotolerans / Lonsdalea_quercina_subsp._britannica / Lonsdalea_quercina_subsp._iberica / Pectobacterium_aroidearum / Rahnella_aquatilis / Rahnella_bruchi / Rahnella_variigena / Rahnella_victoriana / Rahnella_woolbedingensis / Rouxiella_badensis / Rouxiella_chamberiensis / Rouxiella_silvae / Serratia_aquatilis / Serratia_fonticola / Serratia_grimesii / Serratia_liquefaciens / Serratia_myotis / Serratia_plymuthica / Serratia_proteamaculans / Serratia_quinivorans / Yersinia_aldovae / Yersinia_aleksiciae / Yersinia_bercovieri / Yersinia_enterocolitica_subsp._enterocolitica / Yersinia_enterocolitica_subsp._palearctica / Yersinia_entomophaga / Yersinia_frederiksenii / Yersinia_intermedia / Yersinia_kristensenii / Yersinia_massiliensis / Yersinia_mollaretii / Yersinia_nurmii / Yersinia_pekkanenii / Yersinia_pestis / Yersinia_pseudotuberculosis / Yersinia_rohdei / Yersinia_ruckeri / Yersinia_similis / Yersinia_wautersii	Bacteria	Pseudomonadota	Gammaproteobacteria				0	0	0	0	0	0	0	0	0	0	0	0	0	0	0	0	0	0	0	0	0	0	0	0	0	0	0	0	0	0	0	0	0	0	0	0	0	0	0	0	0	0	0	0	0	0	0	0	0	0	0	0	0	0	0	0	0	0	0
Exiguobacterium_acetylicum / Exiguobacterium_antarcticum / Exiguobacterium_artemiae / Exiguobacterium_enclense / Exiguobacterium_indicum / Exiguobacterium_oxidotolerans / Exiguobacterium_sibiricum / Exiguobacterium_soli / Exiguobacterium_undae	Bacteria	Bacillota	Bacilli	Bacillales	Family_XII	Exiguobacterium	0	0	0	0	0	0	0	0	0	0	0	0	0	0	0	0	0	0	0	0	0	0	0	0	0	0	0	0	0	0	0	0	0	0	0	0	0	0	0	0	0	0	0	0	0	0	0	0	0	0	0	0	0	0	0	0	0	0	0
Exiguobacterium_acetylicum / Exiguobacterium_indicum	Bacteria	Bacillota	Bacilli	Bacillales	Family_XII	Exiguobacterium	0	0	0	0	0	0	0	0	0	0	0	0	0	0	0	0	0	0	0	0	0	0	0	0	0	0	0	0	0	0	0	0	0	0	0	0	0	0	0	0	0	0	0	0	0	0	0	0	0	0	0	0	0	0	0	0	0	0	0
Exiguobacterium_aestuarii / Exiguobacterium_alkaliphilum / Exiguobacterium_aquaticum / Exiguobacterium_aurantiacum / Exiguobacterium_marinum / Exiguobacterium_mexicanum / Exiguobacterium_profundum	Bacteria	Bacillota	Bacilli	Bacillales	Family_XII	Exiguobacterium	0	0	0	0	0	0	0	0	0	0	0	0	0	0	0	0	0	0	0	0	0	0	0	0	0	0	0	0	0	0	0	0	0	0	0	0	0	0	0	0	0	0	0	0	0	0	0	0	0	0	0	0	0	0	0	0	0	0	0
Exiguobacterium_aestuarii / Exiguobacterium_alkaliphilum / Exiguobacterium_aquaticum / Exiguobacterium_aurantiacum / Exiguobacterium_mexicanum / Exiguobacterium_profundum	Bacteria	Bacillota	Bacilli	Bacillales	Family_XII	Exiguobacterium	0	0	0	0	0	0	0	0	0	0	0	0	0	0	0	0	0	0	0	0	0	0	0	0	0	0	0	0	0	0	0	0	0	0	0	0	0	0	0	0	0	0	0	0	0	0	0	0	0	0	0	0	0	0	0	0	0	0	0
Exiguobacterium_artemiae / Exiguobacterium_sibiricum	Bacteria	Bacillota	Bacilli	Bacillales	Family_XII	Exiguobacterium	0	0	0	0	0	0	0	0	0	0	0	0	0	0	0	0	0	0	0	0	0	0	0	0	0	0	0	0	0	0	0	0	0	0	0	0	0	0	0	0	0	0	0	0	0	0	0	0	0	0	0	0	0	0	0	0	0	0	0
Exiguobacterium_marinum	Bacteria	Bacillota	Bacilli	Bacillales	Family_XII	Exiguobacterium	0	0	0	0	0	0	0	0	0	0	0	0	0	0	0	0	0	0	0	0	0	0	0	0	0	0	0	0	0	0	0	0	0	0	0	0	0	0	0	0	0	0	0	0	0	0	0	0	0	0	0	0	0	0	0	0	0	0	0
Exiguobacterium_profundum	Bacteria	Bacillota	Bacilli	Bacillales	Family_XII	Exiguobacterium	0	0	0	0	0	0	0	0	0	0	0	0	0	0	0	0	0	0	0	0	0	0	0	0	0	0	0	0	0	0	0	0	0	0	0	0	0	0	0	0	0	0	0	0	0	0	0	0	0	0	0	0	0	0	0	0	0	0	0
Ezakiella_peruensis / Ezakiella_massiliensis	Bacteria	Bacillota					0	0	0	0	0	0	0	0	0	0	0	0	0	0	0	0	0	0	0	0	0	0	0	0	0	0	0	0	0	0	0	0	0	0	0	0	0	0	0	0	0	0	0	0	0	0	0	0	0	0	0	0	0	0	0	0	0	0	0
Fabibacter_misakiensis	Bacteria	Bacteroidota	Cytophagia	Cytophagales	Flammeovirgaceae	Fabibacter	0	0	0	0	0	0	0	0	0	0	0	0	0	0	0	0	0	0	0	0	0	0	0	0	0	0	0	0	0	0	0	0	0	0	0	0	0	0	0	0	0	0	0	0	0	0	0	0	0	0	0	0	0	0	0	0	0	0	0
Facklamia_hominis	Bacteria	Bacillota	Bacilli	Lactobacillales	Aerococcaceae	Facklamia	0	0	0	0	0	0	0	0	0	0	0	0	0	0	0	0	0	0	0	0	0	0	0	0	0	0	0	0	0	0	0	0	0	0	0	0	0	0	0	0	0	0	0	0	0	0	0	0	0	0	0	0	0	0	0	0	0	0	0
Facklamia_ignava	Bacteria	Bacillota	Bacilli	Lactobacillales	Aerococcaceae	Facklamia	0	0	0	0	0	0	0	0	0	0	0	0	0	0	0	0	0	0	0	0	0	0	0	0	0	0	0	0	0	0	0	0	0	0	0	0	0	0	0	0	0	0	0	0	0	0	0	0	0	0	0	0	0	0	0	0	0	0	0
Facklamia_languida	Bacteria	Bacillota	Bacilli	Lactobacillales	Aerococcaceae	Facklamia	0	0	0	0	0	0	0	0	0	0	0	0	0	0	0	0	0	0	0	0	0	0	0	0	0	0	0	0	0	0	0	0	0	0	0	0	0	0	0	0	0	0	0	0	0	0	0	0	0	0	0	0	0	0	0	0	0	0	0
Facklamia_tabacinasalis	Bacteria	Bacillota	Bacilli	Lactobacillales	Aerococcaceae	Facklamia	0	0	0	0	0	0	0	0	0	0	0	0	0	0	0	0	0	0	0	0	0	0	0	0	0	0	0	0	0	0	0	0	0	0	0	0	0	0	0	0	0	0	0	0	0	0	0	0	0	0	0	0	0	0	0	0	0	0	0
Faecalibacterium_massiliensis	Bacteria	Bacillota	Clostridia	Clostridiales	Ruminococcaceae	Faecalibacterium	20	0	0	732	0	0	58	443	815	2997	133	200	0	586	0	30	0	0	53	162	0	56	0	50	113	83	2381	0	381	0	232	0	119	187	295	106	172	126	351	146	154	402	79	0	21	1046	2590	1398	522	1395	56	591	432	735	193	4403	366	164	299
Faecalibacterium_massiliensis / Faecalibacterium_prausnitzii / Faecalibacterium_timonensis	Bacteria	Bacillota	Clostridia	Clostridiales	Ruminococcaceae	Faecalibacterium	0	0	0	0	0	0	0	0	0	0	0	0	0	0	0	0	0	0	0	0	0	0	0	0	0	0	0	0	0	0	0	0	0	0	0	0	0	0	0	0	0	0	0	0	0	0	0	0	0	0	0	0	0	0	0	0	0	0	0
Faecalibacterium_prausnitzii	Bacteria	Bacillota	Clostridia	Clostridiales	Ruminococcaceae	Faecalibacterium	0	0	0	0	0	0	0	0	0	0	0	0	0	0	0	0	0	0	0	0	0	0	0	0	0	0	0	0	0	0	0	0	0	0	0	0	0	0	0	0	0	0	0	0	0	0	0	0	0	0	0	0	0	0	0	0	0	0	0
Faecalibacterium_timonensis	Bacteria	Bacillota	Clostridia	Clostridiales	Ruminococcaceae	Faecalibacterium	103	396	0	20	0	0	0	2589	0	44	0	0	0	0	0	0	77	432	652	0	0	0	272	0	0	0	39	0	0	0	0	0	0	0	0	0	0	0	0	0	0	0	0	0	0	0	35	0	0	0	0	0	0	0	0	60	0	0	0
Faecalibaculum_rodentium	Bacteria	Bacillota	Erysipelotrichia	Erysipelotrichales	Erysipelotrichaceae	Faecalibaculum	0	0	0	0	0	0	0	0	0	0	0	0	0	0	0	0	0	0	0	0	0	0	0	0	0	0	0	0	0	0	0	0	0	0	0	0	0	0	0	0	0	0	0	0	0	0	0	0	0	0	0	0	0	0	0	0	0	0	0
Faecalicatena_orotica	Bacteria	Bacillota	Clostridia	Clostridiales	Lachnospiraceae	Faecalicatena	0	0	0	0	0	0	0	0	0	0	0	0	0	0	0	0	0	0	0	0	0	0	0	0	0	0	0	0	0	0	0	0	0	0	0	0	0	0	0	0	0	0	0	0	0	0	0	0	0	0	0	0	0	0	0	0	0	0	0
Faecalicatena_orotica / Ruminococcus_lactaris	Bacteria	Bacillota	Clostridia	Clostridiales			0	0	0	0	0	0	0	0	0	0	0	0	0	0	0	0	0	0	0	0	0	0	0	0	0	0	0	0	0	0	0	0	0	0	0	0	0	0	0	0	0	0	0	0	0	0	0	0	0	0	0	0	0	0	0	0	0	0	0
Faecalicoccus_pleomorphus	Bacteria	Bacillota	Bacilli	Lactobacillales	Streptococcaceae	Faecalicoccus	0	0	0	0	0	0	0	0	48	0	0	704	0	0	0	0	0	0	0	0	0	0	0	0	0	0	0	0	0	0	0	0	309	0	0	0	0	0	0	0	0	0	0	0	0	0	0	0	0	0	0	0	0	0	0	0	0	0	0
Faecalimassilia_timonensis	Bacteria	Bacillota	Clostridia	Clostridiales	Lachnospiraceae	Faecalimassilia	0	0	0	0	0	0	0	0	0	0	0	0	0	0	0	0	0	0	0	0	0	0	0	0	0	0	0	0	0	0	0	0	0	0	0	0	0	0	0	0	0	0	0	0	0	0	0	0	0	0	0	0	0	0	0	0	0	0	0
Faecalimassilia_timonensis / Lachnoclostridium_edouardi	Bacteria	Bacillota	Clostridia	Clostridiales	Lachnospiraceae		0	0	0	0	0	0	0	0	0	0	0	0	0	0	0	0	0	0	0	0	0	0	0	0	0	0	0	0	0	0	0	0	0	0	0	0	0	0	0	0	0	0	0	0	0	0	0	0	0	0	0	0	0	0	0	0	0	0	0
Faecalimicrobium_massiliense	Bacteria	Bacillota	Clostridia	Clostridiales	Lachnospiraceae	Faecalimicrobium	0	0	0	0	0	0	0	0	0	0	0	0	0	0	0	0	0	0	0	0	0	0	0	0	0	0	0	0	0	0	0	0	0	0	0	0	147	0	0	115	0	0	0	0	0	0	0	0	0	1074	0	299	144	0	0	0	0	0	0
Faecalitalea_cylindroides	Bacteria	Bacillota	Clostridia	Clostridiales	Eubacteriaceae	Faecalitalea	0	0	0	0	0	0	0	0	0	95	0	491	0	0	0	0	0	0	683	0	0	0	125	0	0	0	0	0	0	0	0	0	69	0	573	0	0	0	0	0	37	59	0	0	0	0	0	0	0	0	0	0	0	0	0	0	0	63	0
Falcatimonas_natans	Bacteria	Bacillota	Clostridia	Clostridiales	Lachnospiraceae	Falcatimonas	0	0	0	0	0	0	0	0	0	0	0	0	0	0	0	0	0	0	0	0	0	0	0	0	0	0	0	0	0	0	0	0	0	0	0	0	0	0	0	0	0	0	0	0	0	0	0	0	0	0	0	0	0	0	0	0	0	0	0
Falsirhodobacter_deserti / Falsirhodobacter_halotolerans	Bacteria	Pseudomonadota	Alphaproteobacteria	Rhodobacterales	Rhodobacteraceae	Falsirhodobacter	0	0	0	0	0	0	0	0	0	0	0	0	0	0	0	0	0	0	0	0	0	0	0	0	0	0	0	0	0	0	0	0	0	0	0	0	0	0	0	0	0	0	0	0	0	0	0	0	0	0	0	0	0	0	0	0	0	0	0
Falsirhodobacter_deserti / Falsirhodobacter_halotolerans / Gemmobacter_nectariphilus / Pseudorhodobacter_wandonensis / Rhodobacter_capsulatus / Rhodobacter_sediminis / Rhodobacter_viridis / Rhodovulum_mangrovi / Thioclava_atlantica	Bacteria	Pseudomonadota	Alphaproteobacteria	Rhodobacterales	Rhodobacteraceae		0	0	0	0	0	0	0	0	0	0	0	0	0	0	0	0	0	0	0	0	0	0	0	0	0	0	0	0	0	0	0	0	0	0	0	0	0	0	0	0	0	0	0	0	0	0	0	0	0	0	0	0	0	0	0	0	0	0	0
Falsirhodobacter_deserti / Falsirhodobacter_halotolerans / Paracoccus_contaminans	Bacteria	Pseudomonadota	Alphaproteobacteria	Rhodobacterales	Rhodobacteraceae		0	0	0	0	0	0	0	0	0	0	0	0	0	0	0	0	0	0	0	0	0	0	0	0	0	0	0	0	0	0	0	0	0	0	0	0	0	0	0	0	0	0	0	0	0	0	0	0	0	0	0	0	0	0	0	0	0	0	0
Falsirhodobacter_deserti / Falsirhodobacter_halotolerans / Paracoccus_limosus	Bacteria	Pseudomonadota	Alphaproteobacteria	Rhodobacterales	Rhodobacteraceae		0	0	0	0	0	0	0	0	0	0	0	0	0	0	0	0	0	0	0	0	0	0	0	0	0	0	0	0	0	0	0	0	0	0	0	0	0	0	0	0	0	0	0	0	0	0	0	0	0	0	0	0	0	0	0	0	0	0	0
Falsirhodobacter_deserti / Falsirhodobacter_halotolerans / Rhodobacter_johrii / Rhodobacter_sphaeroides	Bacteria	Pseudomonadota	Alphaproteobacteria	Rhodobacterales	Rhodobacteraceae		0	0	0	0	0	0	0	0	0	0	0	0	0	0	0	0	0	0	0	0	0	0	0	0	0	0	0	0	0	0	0	0	0	0	0	0	0	0	0	0	0	0	0	0	0	0	0	0	0	0	0	0	0	0	0	0	0	0	0
Falsirhodobacter_deserti / Gemmobacter_aquaticus / Gemmobacter_aquatilis / Gemmobacter_fontiphilus / Gemmobacter_lanyuensis / Rhodobacter_blasticus / Rhodobacter_capsulatus / Rhodobacter_sediminis / Rhodobacter_viridis / Tabrizicola_aquatica	Bacteria	Pseudomonadota	Alphaproteobacteria	Rhodobacterales	Rhodobacteraceae		0	0	0	0	0	0	0	0	0	0	0	0	0	0	0	0	0	0	0	0	0	0	0	0	0	0	0	0	0	0	0	0	0	0	0	0	0	0	0	0	0	0	0	0	0	0	0	0	0	0	0	0	0	0	0	0	0	0	0
Falsirhodobacter_deserti / Gemmobacter_aquaticus / Gemmobacter_aquatilis / Gemmobacter_fontiphilus / Gemmobacter_lanyuensis / Rhodobacter_capsulatus / Rhodobacter_sediminis / Rhodobacter_viridis	Bacteria	Pseudomonadota	Alphaproteobacteria	Rhodobacterales	Rhodobacteraceae		0	0	0	0	0	0	0	0	0	0	0	0	0	0	0	0	0	0	0	0	0	0	0	0	0	0	0	0	0	0	0	0	0	0	0	0	0	0	0	0	0	0	0	0	0	0	0	0	0	0	0	0	0	0	0	0	0	0	0
Falsirhodobacter_deserti / Gemmobacter_aquatilis / Gemmobacter_lanyuensis / Gemmobacter_nectariphilus	Bacteria	Pseudomonadota	Alphaproteobacteria	Rhodobacterales	Rhodobacteraceae		0	0	0	0	0	0	0	0	0	0	0	0	0	0	0	0	0	0	0	0	0	0	0	0	0	0	0	0	0	0	0	0	0	0	0	0	0	0	0	0	0	0	0	0	0	0	0	0	0	0	0	0	0	0	0	0	0	0	0
Falsirhodobacter_deserti / Gemmobacter_nectariphilus / Pseudorhodobacter_collinsensis / Pseudorhodobacter_psychrotolerans / Pseudorhodobacter_sinensis / Pseudorhodobacter_wandonensis / Rhodobacter_sediminis / Rhodobacter_viridis	Bacteria	Pseudomonadota	Alphaproteobacteria	Rhodobacterales	Rhodobacteraceae		0	0	0	0	0	0	0	0	0	0	0	0	0	0	0	0	0	0	0	0	0	0	0	0	0	0	0	0	0	0	0	0	0	0	0	0	0	0	0	0	0	0	0	0	0	0	0	0	0	0	0	0	0	0	0	0	0	0	0
Falsirhodobacter_halotolerans	Bacteria	Pseudomonadota	Alphaproteobacteria	Rhodobacterales	Rhodobacteraceae	Falsirhodobacter	0	0	0	0	0	0	0	0	0	0	0	0	0	0	0	0	0	0	0	0	0	0	0	0	0	0	0	0	0	0	0	0	0	0	0	0	0	0	0	0	0	0	0	0	0	0	0	0	0	0	0	0	0	0	0	0	0	0	0
Falsirhodobacter_halotolerans / Gemmobacter_nanjingensis / Gemmobacter_nectariphilus / Paracoccus_aestuariivivens / Paracoccus_contaminans / Paracoccus_limosus	Bacteria	Pseudomonadota	Alphaproteobacteria	Rhodobacterales	Rhodobacteraceae		0	0	0	0	0	0	0	0	0	0	0	0	0	0	0	0	0	0	0	0	0	0	0	0	0	0	0	0	0	0	0	0	0	0	0	0	0	0	0	0	0	0	0	0	0	0	0	0	0	0	0	0	0	0	0	0	0	0	0
Falsochrobactrum_ovis	Bacteria	Pseudomonadota	Alphaproteobacteria	Rhizobiales	Brucellaceae	Falsochrobactrum	0	0	0	0	0	0	0	0	0	0	0	0	0	0	0	0	0	0	0	0	0	0	0	0	0	0	0	0	0	0	0	0	0	0	0	0	0	0	0	0	0	0	0	0	0	0	0	0	0	0	0	0	0	0	0	0	0	0	0
Fastidiosipila_sanguinis	Bacteria	Bacillota	Clostridia	Clostridiales	Ruminococcaceae	Fastidiosipila	0	0	0	0	0	0	0	0	0	0	0	0	0	0	0	0	0	0	0	0	0	0	0	0	0	0	0	0	0	0	0	0	0	0	0	0	0	0	0	0	0	0	0	0	0	0	0	0	0	0	0	0	0	0	0	0	0	0	0
Fenollaria_massiliensis / Fenollaria_timonensis / Fenollaria_vaginalis	Bacteria	Bacillota	Clostridia	Clostridiales	Clostridiaceae	Fenollaria	0	0	0	0	0	0	0	0	0	0	0	132	0	0	0	0	0	0	0	0	0	0	0	0	0	0	0	0	0	0	30	0	0	0	0	0	0	0	0	0	0	23	0	0	0	0	0	0	0	0	0	0	0	0	0	0	0	0	0
Fermentimonas_caenicola / Lascolabacillus_massiliensis	Bacteria	Bacteroidota	Bacteroidia	Bacteroidales	Porphyromonadaceae		0	0	0	0	0	0	0	0	0	0	0	0	0	0	0	0	0	0	0	0	0	0	0	0	0	0	0	0	0	0	0	0	0	0	0	0	0	0	0	0	0	0	0	0	0	0	0	0	0	0	0	0	0	0	0	0	0	0	0
Ferrimonas_balearica	Bacteria	Pseudomonadota	Gammaproteobacteria	Alteromonadales	Ferrimonadaceae	Ferrimonas	0	0	0	0	0	0	0	0	0	0	0	0	0	0	0	0	0	0	0	0	0	0	0	0	0	0	0	0	0	0	0	0	0	0	0	0	0	0	0	0	0	0	0	0	0	0	0	0	0	0	0	0	0	0	0	0	0	0	0
Ferrimonas_gelatinilytica	Bacteria	Pseudomonadota	Gammaproteobacteria	Alteromonadales	Ferrimonadaceae	Ferrimonas	0	0	0	0	0	0	0	0	0	0	0	0	0	0	0	0	0	0	0	0	0	0	0	0	0	0	0	0	0	0	0	0	0	0	0	0	0	0	0	0	0	0	0	0	0	0	0	0	0	0	0	0	0	0	0	0	0	0	0
Ferrovibrio_denitrificans	Bacteria	Pseudomonadota	Alphaproteobacteria	Rhodospirillales	Rhodospirillaceae	Ferrovibrio	0	0	0	0	0	0	0	0	0	0	0	0	0	0	0	0	0	0	0	0	0	0	0	0	0	0	0	0	0	0	0	0	0	0	0	0	0	0	0	0	0	0	0	0	0	0	0	0	0	0	0	0	0	0	0	0	0	0	0
Ferruginibacter_paludis	Bacteria	Bacteroidota	Chitinophagia	Chitinophagales	Chitinophagaceae	Ferruginibacter	0	0	0	0	0	0	0	0	0	0	0	0	0	0	0	0	0	0	0	0	0	0	0	0	0	0	0	0	0	0	0	0	0	0	0	0	0	0	0	0	0	0	0	0	0	0	0	0	0	0	0	0	0	0	0	0	0	0	0
Fervidobacterium_changbaicum / Fervidobacterium_islandicum	Bacteria	Thermotogae	Thermotogae	Thermotogales	Fervidobacteraceae	Fervidobacterium	0	0	0	0	0	0	0	0	0	0	0	0	0	0	0	0	0	0	0	0	0	0	0	0	0	0	0	0	0	0	0	0	0	0	0	0	0	0	0	0	0	0	0	0	0	0	0	0	0	0	0	0	0	0	0	0	0	0	0
Fervidobacterium_nodosum	Bacteria	Thermotogae	Thermotogae	Thermotogales	Fervidobacteraceae	Fervidobacterium	0	0	0	0	0	0	0	0	0	0	0	0	0	0	0	0	0	0	0	0	0	0	0	0	0	0	0	0	0	0	0	0	0	0	0	0	0	0	0	0	0	0	0	0	0	0	0	0	0	0	0	0	0	0	0	0	0	0	0
Fervidobacterium_riparium	Bacteria	Thermotogae	Thermotogae	Thermotogales	Fervidobacteraceae	Fervidobacterium	0	0	0	0	0	0	0	0	0	0	0	0	0	0	0	0	0	0	0	0	0	0	0	0	0	0	0	0	0	0	0	0	0	0	0	0	0	0	0	0	0	0	0	0	0	0	0	0	0	0	0	0	0	0	0	0	0	0	0
Fibrobacter_succinogenes_subsp._succinogenes	Bacteria	Fibrobacteres	Fibrobacteria	Fibrobacterales	Fibrobacteraceae	Fibrobacter	0	0	0	0	0	0	0	0	0	0	0	0	0	0	0	0	0	0	0	0	0	0	0	0	0	0	0	0	0	0	0	0	0	0	0	0	0	0	0	0	0	0	0	0	0	0	0	0	0	0	0	0	0	0	0	0	0	0	0
Filifactor_alocis	Bacteria	Bacillota	Clostridia	Clostridiales	Peptostreptococcaceae	Filifactor	0	0	0	0	0	0	0	0	0	0	0	0	0	0	0	0	0	0	0	0	0	0	0	0	0	0	0	0	0	0	0	0	0	0	0	0	0	0	0	0	0	0	0	0	0	0	0	0	0	0	0	0	0	0	0	0	0	0	0
Filifactor_alocis / Fusobacterium_canifelinum / Fusobacterium_naviforme / Fusobacterium_nucleatum_subsp._animalis / Fusobacterium_nucleatum_subsp._fusiforme / Fusobacterium_nucleatum_subsp._nucleatum / Fusobacterium_nucleatum_subsp._vincentii / Fusobacterium_simiae	Bacteria						0	0	0	0	0	0	0	0	0	0	0	0	0	0	0	0	0	0	0	0	0	0	0	0	0	0	0	0	0	0	0	0	0	0	0	0	0	0	0	0	0	0	0	0	0	0	0	0	0	0	0	0	0	0	0	0	0	0	0
Filifactor_alocis / Fusobacterium_canifelinum / Fusobacterium_naviforme / Fusobacterium_nucleatum_subsp._animalis / Fusobacterium_nucleatum_subsp._nucleatum / Fusobacterium_nucleatum_subsp._polymorphum / Fusobacterium_nucleatum_subsp._vincentii / Fusobacterium_simiae	Bacteria						0	0	0	0	0	0	0	0	0	0	0	0	0	0	0	0	0	0	0	0	0	0	0	0	0	0	0	0	0	0	0	0	0	0	0	0	0	0	0	0	0	0	0	0	0	0	0	0	0	0	0	0	0	0	0	0	0	0	0
Filifactor_alocis / Fusobacterium_naviforme / Fusobacterium_nucleatum_subsp._animalis / Fusobacterium_nucleatum_subsp._fusiforme / Fusobacterium_nucleatum_subsp._nucleatum / Fusobacterium_nucleatum_subsp._vincentii / Fusobacterium_simiae	Bacteria						0	0	0	0	0	0	26	0	0	0	0	23	0	0	0	0	0	0	0	0	0	0	0	0	56	0	0	0	0	0	0	0	0	0	0	0	0	0	0	0	0	0	0	0	0	0	0	0	0	0	0	0	0	0	0	0	0	0	0
Filomicrobium_fusiforme	Bacteria	Pseudomonadota	Alphaproteobacteria	Rhizobiales	Hyphomicrobiaceae	Filomicrobium	0	0	0	0	0	0	0	0	0	0	0	0	0	0	0	0	0	0	0	0	0	0	0	0	0	0	0	0	0	0	0	0	0	0	0	0	0	0	0	0	0	0	0	0	0	0	0	0	0	0	0	0	0	0	0	0	0	0	0
Filomicrobium_fusiforme / Hyphomicrobium_denitrificans / Rhodomicrobium_udaipurense / Rhodomicrobium_vannielii / Microvirga_aerophila / Microvirga_subterranea	Bacteria	Pseudomonadota	Alphaproteobacteria	Rhizobiales			0	0	0	0	0	0	0	0	0	0	0	0	0	0	0	0	0	0	0	0	0	0	0	0	0	0	0	0	0	0	0	0	0	0	0	0	0	0	0	0	0	0	0	0	0	0	0	0	0	0	0	0	0	0	0	0	0	0	0
Finegoldia_magna	Bacteria	Bacillota	Clostridia	Clostridiales	Family_XI	Finegoldia	0	0	0	0	0	0	0	0	0	0	0	0	0	0	0	0	0	0	0	0	0	0	0	0	0	0	0	0	0	0	0	0	0	0	0	0	0	0	0	0	0	0	0	0	0	0	0	0	0	0	0	0	0	0	0	0	0	0	0
Flaviaesturariibacter_luteus	Bacteria	Bacteroidota	Chitinophagia	Chitinophagales	Chitinophagaceae	Flaviaesturariibacter	0	0	0	0	0	0	0	0	0	0	0	0	0	0	0	0	0	0	0	0	0	0	0	0	0	0	0	0	0	0	0	0	0	0	0	0	0	0	0	0	0	0	0	0	0	0	0	0	0	0	0	0	0	0	0	0	0	0	0
Flaviflexus_huanghaiensis / Flaviflexus_salsibiostraticola	Bacteria	Actinomycetota	Actinomycetales	Actinomycineae	Actinomycetaceae	Flaviflexus	0	0	0	0	0	0	0	0	0	0	0	0	0	0	0	0	0	0	0	0	0	0	0	0	0	0	0	0	0	0	0	0	0	0	0	0	0	0	0	0	0	0	0	0	0	0	0	0	0	0	0	0	0	0	0	0	0	0	0
Flaviflexus_massiliensis	Bacteria	Actinomycetota	Actinomycetota	Actinomycetales	Actinomycetaceae	Flaviflexus	0	0	0	0	0	0	0	0	0	0	0	0	0	0	0	0	0	0	0	0	0	0	0	0	0	0	0	0	0	0	0	0	0	0	0	0	0	0	0	0	0	0	0	0	0	0	0	0	0	0	0	0	0	0	0	0	0	0	0
Flaviflexus_massiliensis / Flaviflexus_huanghaiensis / Flaviflexus_salsibiostraticola	Bacteria	Actinomycetota					0	0	0	0	0	0	0	0	0	0	0	0	0	0	0	0	0	0	0	0	0	0	0	0	0	0	0	0	0	0	0	0	0	0	0	0	0	0	0	0	0	0	0	0	0	0	0	0	0	0	0	0	0	0	0	0	0	0	0
Flaviflexus_salsibiostraticola	Bacteria	Actinomycetota	Actinomycetales	Actinomycineae	Actinomycetaceae	Flaviflexus	0	0	0	0	0	0	0	0	0	0	0	0	0	0	0	0	0	0	0	0	0	0	0	0	0	0	0	0	0	0	0	0	0	0	0	0	0	0	0	0	0	0	0	0	0	0	0	0	0	0	0	0	0	0	0	0	0	0	0
Flavihumibacter_petaseus / Flavihumibacter_sediminis / Flavihumibacter_stibioxidans	Bacteria	Bacteroidota	Chitinophagia	Chitinophagales	Chitinophagaceae	Flavihumibacter	0	0	0	0	0	0	0	0	0	0	0	0	0	0	0	0	0	0	0	0	0	0	0	0	0	0	0	0	0	0	0	0	0	0	0	0	0	0	0	0	0	0	0	0	0	0	0	0	0	0	0	0	0	0	0	0	0	0	0
Flavihumibacter_sediminis	Bacteria	Bacteroidota	Chitinophagia	Chitinophagales	Chitinophagaceae	Flavihumibacter	0	0	0	0	0	0	0	0	0	0	0	0	0	0	0	0	0	0	0	0	0	0	0	0	0	0	0	0	0	0	0	0	0	0	0	0	0	0	0	0	0	0	0	0	0	0	0	0	0	0	0	0	0	0	0	0	0	0	0
Flavisolibacter_ginsenosidimutans	Bacteria	Bacteroidota	Chitinophagia	Chitinophagales	Chitinophagaceae	Flavisolibacter	0	0	0	0	0	0	0	0	0	0	0	0	0	0	0	0	0	0	0	0	0	0	0	0	0	0	0	0	0	0	0	0	0	0	0	0	0	0	0	0	0	0	0	0	0	0	0	0	0	0	0	0	0	0	0	0	0	0	0
Flavisolibacter_tropicus	Bacteria	Bacteroidota	Chitinophagia	Chitinophagales	Chitinophagaceae	Flavisolibacter	0	0	0	0	0	0	0	0	0	0	0	0	0	0	0	0	0	0	0	0	0	0	0	0	0	0	0	0	0	0	0	0	0	0	0	0	0	0	0	0	0	0	0	0	0	0	0	0	0	0	0	0	0	0	0	0	0	0	0
Flavitalea_populi	Bacteria	Bacteroidota	Chitinophagia	Chitinophagales	Chitinophagaceae	Flavitalea	0	0	0	0	0	0	0	0	0	0	0	0	0	0	0	0	0	0	0	0	0	0	0	0	0	0	0	0	0	0	0	0	0	0	0	0	0	0	0	0	0	0	0	0	0	0	0	0	0	0	0	0	0	0	0	0	0	0	0
Flavivirga_amylovorans / Ichthyenterobacterium_magnum / Lacinutrix_algicola / Lacinutrix_mariniflava / Lacinutrix_venerupis / Mesoflavibacter_aestuarii / Olleya_aquimaris / Olleya_namhaensis	Bacteria	Bacteroidota	Flavobacteriia	Flavobacteriales	Flavobacteriaceae		0	0	0	0	0	0	0	0	0	0	0	0	0	0	0	0	0	0	0	0	0	0	0	0	0	0	0	0	0	0	0	0	0	0	0	0	0	0	0	0	0	0	0	0	0	0	0	0	0	0	0	0	0	0	0	0	0	0	0
Flavobacterium_aciduliphilum	Bacteria	Bacteroidota	Flavobacteriia	Flavobacteriales	Flavobacteriaceae	Flavobacterium	0	0	0	0	0	0	0	0	0	0	0	0	0	0	0	0	0	0	0	0	0	0	0	0	0	0	0	0	0	0	0	0	0	0	0	0	0	0	0	0	0	0	0	0	0	0	0	0	0	0	0	0	0	0	0	0	0	0	0
Flavobacterium_akiainvivens	Bacteria	Bacteroidota	Flavobacteriia	Flavobacteriales	Flavobacteriaceae	Flavobacterium	0	0	0	0	0	0	0	0	0	0	0	0	0	0	0	0	0	0	0	0	0	0	0	0	0	0	0	0	0	0	0	0	0	0	0	0	0	0	0	0	0	0	0	0	0	0	0	0	0	0	0	0	0	0	0	0	0	0	0
Flavobacterium_anatoliense	Bacteria	Bacteroidota	Flavobacteriia	Flavobacteriales	Flavobacteriaceae	Flavobacterium	0	0	0	0	0	0	0	0	0	0	0	0	0	0	0	0	0	0	0	0	0	0	0	0	0	0	0	0	0	0	0	0	0	0	0	0	0	0	0	0	0	0	0	0	0	0	0	0	0	0	0	0	0	0	0	0	0	0	0
Flavobacterium_antarcticum	Bacteria	Bacteroidota	Flavobacteriia	Flavobacteriales	Flavobacteriaceae	Flavobacterium	0	0	0	0	0	0	0	0	0	0	0	0	0	0	0	0	0	0	0	0	0	0	0	0	0	0	0	0	0	0	0	0	0	0	0	0	0	0	0	0	0	0	0	0	0	0	0	0	0	0	0	0	0	0	0	0	0	0	0
Flavobacterium_aquaticum / Flavobacterium_sasangense	Bacteria	Bacteroidota	Flavobacteriia	Flavobacteriales	Flavobacteriaceae	Flavobacterium	0	0	0	0	0	0	0	0	0	0	0	0	0	0	0	0	0	0	0	0	0	0	0	0	0	0	0	0	0	0	0	0	0	0	0	0	0	0	0	0	0	0	0	0	0	0	0	0	0	0	0	0	0	0	0	0	0	0	0
Flavobacterium_aquidurense / Flavobacterium_branchiicola / Flavobacterium_frigidimaris	Bacteria	Bacteroidota	Flavobacteriia	Flavobacteriales	Flavobacteriaceae	Flavobacterium	0	0	0	0	0	0	0	0	0	0	0	0	0	0	0	0	0	0	0	0	0	0	0	0	0	0	0	0	0	0	0	0	0	0	0	0	0	0	0	0	0	0	0	0	0	0	0	0	0	0	0	0	0	0	0	0	0	0	0
Flavobacterium_araucananum / Flavobacterium_frigidimaris / Flavobacterium_hercynium / Flavobacterium_oncorhynchi / Flavobacterium_plurextorum	Bacteria	Bacteroidota	Flavobacteriia	Flavobacteriales	Flavobacteriaceae	Flavobacterium	0	0	0	0	0	0	0	0	0	0	0	0	0	0	0	0	0	0	0	0	0	0	0	0	0	0	0	0	0	0	0	0	0	0	0	0	0	0	0	0	0	0	0	0	0	0	0	0	0	0	0	0	0	0	0	0	0	0	0
Flavobacterium_arsenatis	Bacteria	Bacteroidota	Flavobacteriia	Flavobacteriales	Flavobacteriaceae	Flavobacterium	0	0	0	0	0	0	0	0	0	0	0	0	0	0	0	0	0	0	0	0	0	0	0	0	0	0	0	0	0	0	0	0	0	0	0	0	0	0	0	0	0	0	0	0	0	0	0	0	0	0	0	0	0	0	0	0	0	0	0
Flavobacterium_arsenatis / Flavobacterium_soli / Flavobacterium_terriphilum	Bacteria	Bacteroidota	Flavobacteriia	Flavobacteriales	Flavobacteriaceae	Flavobacterium	0	0	0	0	0	0	0	0	0	0	0	0	0	0	0	0	0	0	0	0	0	0	0	0	0	0	0	0	0	0	0	0	0	0	0	0	0	0	0	0	0	0	0	0	0	0	0	0	0	0	0	0	0	0	0	0	0	0	0
Flavobacterium_branchiarum	Bacteria	Bacteroidota	Flavobacteriia	Flavobacteriales	Flavobacteriaceae	Flavobacterium	0	0	0	0	0	0	0	0	0	0	0	0	0	0	0	0	0	0	0	0	0	0	0	0	0	0	0	0	0	0	0	0	0	0	0	0	0	0	0	0	0	0	0	0	0	0	0	0	0	0	0	0	0	0	0	0	0	0	0
Flavobacterium_branchiarum / Flavobacterium_granuli	Bacteria	Bacteroidota	Flavobacteriia	Flavobacteriales	Flavobacteriaceae	Flavobacterium	0	0	0	0	0	0	0	0	0	0	0	0	0	0	0	0	0	0	0	0	0	0	0	0	0	0	0	0	0	0	0	0	0	0	0	0	0	0	0	0	0	0	0	0	0	0	0	0	0	0	0	0	0	0	0	0	0	0	0
Flavobacterium_branchiicola	Bacteria	Bacteroidota	Flavobacteriia	Flavobacteriales	Flavobacteriaceae	Flavobacterium	0	0	0	0	0	0	0	0	0	0	0	0	0	0	0	0	0	0	0	0	0	0	0	0	0	0	0	0	0	0	0	0	0	0	0	0	0	0	0	0	0	0	0	0	0	0	0	0	0	0	0	0	0	0	0	0	0	0	0
Flavobacterium_buctense	Bacteria	Bacteroidota	Flavobacteriia	Flavobacteriales	Flavobacteriaceae	Flavobacterium	0	0	0	0	0	0	0	0	0	0	0	0	0	0	0	0	0	0	0	0	0	0	0	0	0	0	0	0	0	0	0	0	0	0	0	0	0	0	0	0	0	0	0	0	0	0	0	0	0	0	0	0	0	0	0	0	0	0	0
Flavobacterium_ceti	Bacteria	Bacteroidota	Flavobacteriia	Flavobacteriales	Flavobacteriaceae	Flavobacterium	0	0	0	0	0	0	0	0	0	0	0	0	0	0	0	0	0	0	0	0	0	0	0	0	0	0	0	0	0	0	0	0	0	0	0	0	0	0	0	0	0	0	0	0	0	0	0	0	0	0	0	0	0	0	0	0	0	0	0
Flavobacterium_cheonanense	Bacteria	Bacteroidota	Flavobacteriia	Flavobacteriales	Flavobacteriaceae	Flavobacterium	0	0	0	0	0	0	0	0	0	0	0	0	0	0	0	0	0	0	0	0	0	0	0	0	0	0	0	0	0	0	0	0	0	0	0	0	0	0	0	0	0	0	0	0	0	0	0	0	0	0	0	0	0	0	0	0	0	0	0
Flavobacterium_cheonhonense	Bacteria	Bacteroidota	Flavobacteriia	Flavobacteriales	Flavobacteriaceae	Flavobacterium	0	0	0	0	0	0	0	0	0	0	0	0	0	0	0	0	0	0	0	0	0	0	0	0	0	0	0	0	0	0	0	0	0	0	0	0	0	0	0	0	0	0	0	0	0	0	0	0	0	0	0	0	0	0	0	0	0	0	0
Flavobacterium_chilense / Flavobacterium_spartansii / Flavobacterium_tructae	Bacteria	Bacteroidota	Flavobacteriia	Flavobacteriales	Flavobacteriaceae	Flavobacterium	0	0	0	0	0	0	0	0	0	0	0	0	0	0	0	0	0	0	0	0	0	0	0	0	0	0	0	0	0	0	0	0	0	0	0	0	0	0	0	0	0	0	0	0	0	0	0	0	0	0	0	0	0	0	0	0	0	0	0
Flavobacterium_chungangense	Bacteria	Bacteroidota	Flavobacteriia	Flavobacteriales	Flavobacteriaceae	Flavobacterium	0	0	0	0	0	0	0	0	0	0	0	0	0	0	0	0	0	0	0	0	0	0	0	0	0	0	0	0	0	0	0	0	0	0	0	0	0	0	0	0	0	0	0	0	0	0	0	0	0	0	0	0	0	0	0	0	0	0	0
Flavobacterium_chungangense / Flavobacterium_cutihirudinis / Flavobacterium_glycines / Flavobacterium_spartansii / Flavobacterium_tructae	Bacteria	Bacteroidota	Flavobacteriia	Flavobacteriales	Flavobacteriaceae	Flavobacterium	0	0	0	0	0	0	0	0	0	0	0	0	0	0	0	0	0	0	0	0	0	0	0	0	0	0	0	0	0	0	0	0	0	0	0	0	0	0	0	0	0	0	0	0	0	0	0	0	0	0	0	0	0	0	0	0	0	0	0
Flavobacterium_chungbukense	Bacteria	Bacteroidota	Flavobacteriia	Flavobacteriales	Flavobacteriaceae	Flavobacterium	0	0	0	0	0	0	0	0	0	0	0	0	0	0	0	0	0	0	0	0	0	0	0	0	0	0	0	0	0	0	0	0	0	0	0	0	0	0	0	0	0	0	0	0	0	0	0	0	0	0	0	0	0	0	0	0	0	0	0
Flavobacterium_cloacae	Bacteria	Bacteroidota	Flavobacteriia	Flavobacteriales	Flavobacteriaceae	Flavobacterium	0	0	0	0	0	0	0	0	0	0	0	0	0	0	0	0	0	0	0	0	0	0	0	0	0	0	0	0	0	0	0	0	0	0	0	0	0	0	0	0	0	0	0	0	0	0	0	0	0	0	0	0	0	0	0	0	0	0	0
Flavobacterium_compostarboris	Bacteria	Bacteroidota	Flavobacteriia	Flavobacteriales	Flavobacteriaceae	Flavobacterium	0	0	0	0	0	0	0	0	0	0	0	0	0	0	0	0	0	0	0	0	0	0	0	0	0	0	0	0	0	0	0	0	0	0	0	0	0	0	0	0	0	0	0	0	0	0	0	0	0	0	0	0	0	0	0	0	0	0	0
Flavobacterium_compostarboris / Flavobacterium_ginsengisoli	Bacteria	Bacteroidota	Flavobacteriia	Flavobacteriales	Flavobacteriaceae	Flavobacterium	0	0	0	0	0	0	0	0	0	0	0	0	0	0	0	0	0	0	0	0	0	0	0	0	0	0	0	0	0	0	0	0	0	0	0	0	0	0	0	0	0	0	0	0	0	0	0	0	0	0	0	0	0	0	0	0	0	0	0
Flavobacterium_crassostreae / Flavobacterium_degerlachei / Flavobacterium_frigoris / Flavobacterium_limicola / Flavobacterium_sinopsychrotolerans / Flavobacterium_tiangeerense	Bacteria	Bacteroidota	Flavobacteriia	Flavobacteriales	Flavobacteriaceae	Flavobacterium	0	0	0	0	0	0	0	0	0	0	0	0	0	0	0	0	0	0	0	0	0	0	0	0	0	0	0	0	0	0	0	0	0	0	0	0	0	0	0	0	0	0	0	0	0	0	0	0	0	0	0	0	0	0	0	0	0	0	0
Flavobacterium_cucumis	Bacteria	Bacteroidota	Flavobacteriia	Flavobacteriales	Flavobacteriaceae	Flavobacterium	0	0	0	0	0	0	0	0	0	0	0	0	0	0	0	0	0	0	0	0	0	0	0	0	0	0	0	0	0	0	0	0	0	0	0	0	0	0	0	0	0	0	0	0	0	0	0	0	0	0	0	0	0	0	0	0	0	0	0
Flavobacterium_dankookense / Flavobacterium_macrobrachii	Bacteria	Bacteroidota	Flavobacteriia	Flavobacteriales	Flavobacteriaceae	Flavobacterium	0	0	0	0	0	0	0	0	0	0	0	0	0	0	0	0	0	0	0	0	0	0	0	0	0	0	0	0	0	0	0	0	0	0	0	0	0	0	0	0	0	0	0	0	0	0	0	0	0	0	0	0	0	0	0	0	0	0	0
Flavobacterium_defluvii / Flavobacterium_eburneum / Flavobacterium_gilvum / Flavobacterium_johnsoniae	Bacteria	Bacteroidota	Flavobacteriia	Flavobacteriales	Flavobacteriaceae	Flavobacterium	0	0	0	0	0	0	0	0	0	0	0	0	0	0	0	0	0	0	0	0	0	0	0	0	0	0	0	0	0	0	0	0	0	0	0	0	0	0	0	0	0	0	0	0	0	0	0	0	0	0	0	0	0	0	0	0	0	0	0
Flavobacterium_defluvii / Flavobacterium_eburneum / Flavobacterium_glycines / Flavobacterium_pectinovorum	Bacteria	Bacteroidota	Flavobacteriia	Flavobacteriales	Flavobacteriaceae	Flavobacterium	0	0	0	0	0	0	0	0	0	0	0	0	0	0	0	0	0	0	0	0	0	0	0	0	0	0	0	0	0	0	0	0	0	0	0	0	0	0	0	0	0	0	0	0	0	0	0	0	0	0	0	0	0	0	0	0	0	0	0
Flavobacterium_defluvii / Flavobacterium_nitrogenifigens / Flavobacterium_tilapiae	Bacteria	Bacteroidota	Flavobacteriia	Flavobacteriales	Flavobacteriaceae	Flavobacterium	0	0	0	0	0	0	0	0	0	0	0	0	0	0	0	0	0	0	0	0	0	0	0	0	0	0	0	0	0	0	0	0	0	0	0	0	0	0	0	0	0	0	0	0	0	0	0	0	0	0	0	0	0	0	0	0	0	0	0
Flavobacterium_dongtanense	Bacteria	Bacteroidota	Flavobacteriia	Flavobacteriales	Flavobacteriaceae	Flavobacterium	0	0	0	0	0	0	0	0	0	0	0	0	0	0	0	0	0	0	0	0	0	0	0	0	0	0	0	0	0	0	0	0	0	0	0	0	0	0	0	0	0	0	0	0	0	0	0	0	0	0	0	0	0	0	0	0	0	0	0
Flavobacterium_enshiense	Bacteria	Bacteroidota	Flavobacteriia	Flavobacteriales	Flavobacteriaceae	Flavobacterium	0	0	0	0	0	0	0	0	0	0	0	0	0	0	0	0	0	0	0	0	0	0	0	0	0	0	0	0	0	0	0	0	0	0	0	0	0	0	0	0	0	0	0	0	0	0	0	0	0	0	0	0	0	0	0	0	0	0	0
Flavobacterium_flevense	Bacteria	Bacteroidota	Flavobacteriia	Flavobacteriales	Flavobacteriaceae	Flavobacterium	0	0	0	0	0	0	0	0	0	0	0	0	0	0	0	0	0	0	0	0	0	0	0	0	0	0	0	0	0	0	0	0	0	0	0	0	0	0	0	0	0	0	0	0	0	0	0	0	0	0	0	0	0	0	0	0	0	0	0
Flavobacterium_fluvii	Bacteria	Bacteroidota	Flavobacteriia	Flavobacteriales	Flavobacteriaceae	Flavobacterium	0	0	0	0	0	0	0	0	0	0	0	0	0	0	0	0	0	0	0	0	0	0	0	0	0	0	0	0	0	0	0	0	0	0	0	0	0	0	0	0	0	0	0	0	0	0	0	0	0	0	0	0	0	0	0	0	0	0	0
Flavobacterium_frigidimaris / Flavobacterium_piscis	Bacteria	Bacteroidota	Flavobacteriia	Flavobacteriales	Flavobacteriaceae	Flavobacterium	0	0	0	0	0	0	0	0	0	0	0	0	0	0	0	0	0	0	0	0	0	0	0	0	0	0	0	0	0	0	0	0	0	0	0	0	0	0	0	0	0	0	0	0	0	0	0	0	0	0	0	0	0	0	0	0	0	0	0
Flavobacterium_granuli	Bacteria	Bacteroidota	Flavobacteriia	Flavobacteriales	Flavobacteriaceae	Flavobacterium	0	0	0	0	0	0	0	0	0	0	0	0	0	0	0	0	0	0	0	0	0	0	0	0	0	0	0	0	0	0	0	0	0	0	0	0	0	0	0	0	0	0	0	0	0	0	0	0	0	0	0	0	0	0	0	0	0	0	0
Flavobacterium_gyeonganense / Flavobacterium_pectinovorum	Bacteria	Bacteroidota	Flavobacteriia	Flavobacteriales	Flavobacteriaceae	Flavobacterium	0	0	0	0	0	0	0	0	0	0	0	0	0	0	0	0	0	0	0	0	0	0	0	0	0	0	0	0	0	0	0	0	0	0	0	0	0	0	0	0	0	0	0	0	0	0	0	0	0	0	0	0	0	0	0	0	0	0	0
Flavobacterium_haoranii	Bacteria	Bacteroidota	Flavobacteriia	Flavobacteriales	Flavobacteriaceae	Flavobacterium	0	0	0	0	0	0	0	0	0	0	0	0	0	0	0	0	0	0	0	0	0	0	0	0	0	0	0	0	0	0	0	0	0	0	0	0	0	0	0	0	0	0	0	0	0	0	0	0	0	0	0	0	0	0	0	0	0	0	0
Flavobacterium_hauense	Bacteria	Bacteroidota	Flavobacteriia	Flavobacteriales	Flavobacteriaceae	Flavobacterium	0	0	0	0	0	0	0	0	0	0	0	0	0	0	0	0	0	0	0	0	0	0	0	0	0	0	0	0	0	0	0	0	0	0	0	0	0	0	0	0	0	0	0	0	0	0	0	0	0	0	0	0	0	0	0	0	0	0	0
Flavobacterium_hauense / Flavobacterium_rivuli / Flavobacterium_subsaxonicum / Flavobacterium_suzhouense	Bacteria	Bacteroidota	Flavobacteriia	Flavobacteriales	Flavobacteriaceae	Flavobacterium	0	0	0	0	0	0	0	0	0	0	0	0	0	0	0	0	0	0	0	0	0	0	0	0	0	0	0	0	0	0	0	0	0	0	0	0	0	0	0	0	0	0	0	0	0	0	0	0	0	0	0	0	0	0	0	0	0	0	0
Flavobacterium_hauense / Flavobacterium_subsaxonicum	Bacteria	Bacteroidota	Flavobacteriia	Flavobacteriales	Flavobacteriaceae	Flavobacterium	0	0	0	0	0	0	0	0	0	0	0	0	0	0	0	0	0	0	0	0	0	0	0	0	0	0	0	0	0	0	0	0	0	0	0	0	0	0	0	0	0	0	0	0	0	0	0	0	0	0	0	0	0	0	0	0	0	0	0
Flavobacterium_hauense / Flavobacterium_suzhouense	Bacteria	Bacteroidota	Flavobacteriia	Flavobacteriales	Flavobacteriaceae	Flavobacterium	0	0	0	0	0	0	0	0	0	0	0	0	0	0	0	0	0	0	0	0	0	0	0	0	0	0	0	0	0	0	0	0	0	0	0	0	0	0	0	0	0	0	0	0	0	0	0	0	0	0	0	0	0	0	0	0	0	0	0
Flavobacterium_hibernum	Bacteria	Bacteroidota	Flavobacteriia	Flavobacteriales	Flavobacteriaceae	Flavobacterium	0	0	0	0	0	0	0	0	0	0	0	0	0	0	0	0	0	0	0	0	0	0	0	0	0	0	0	0	0	0	0	0	0	0	0	0	0	0	0	0	0	0	0	0	0	0	0	0	0	0	0	0	0	0	0	0	0	0	0
Flavobacterium_hibisci	Bacteria	Bacteroidota	Flavobacteriia	Flavobacteriales	Flavobacteriaceae	Flavobacterium	0	0	0	0	0	0	0	0	0	0	0	0	0	0	0	0	0	0	0	0	0	0	0	0	0	0	0	0	0	0	0	0	0	0	0	0	0	0	0	0	0	0	0	0	0	0	0	0	0	0	0	0	0	0	0	0	0	0	0
Flavobacterium_humicola	Bacteria	Bacteroidota	Flavobacteriia	Flavobacteriales	Flavobacteriaceae	Flavobacterium	0	0	0	0	0	0	0	0	0	0	0	0	0	0	0	0	0	0	0	0	0	0	0	0	0	0	0	0	0	0	0	0	0	0	0	0	0	0	0	0	0	0	0	0	0	0	0	0	0	0	0	0	0	0	0	0	0	0	0
Flavobacterium_humicola / Flavobacterium_suncheonense	Bacteria	Bacteroidota	Flavobacteriia	Flavobacteriales	Flavobacteriaceae	Flavobacterium	0	0	0	0	0	0	0	0	0	0	0	0	0	0	0	0	0	0	0	0	0	0	0	0	0	0	0	0	0	0	0	0	0	0	0	0	0	0	0	0	0	0	0	0	0	0	0	0	0	0	0	0	0	0	0	0	0	0	0
Flavobacterium_indicum	Bacteria	Bacteroidota	Flavobacteriia	Flavobacteriales	Flavobacteriaceae	Flavobacterium	0	0	0	0	0	0	0	0	0	0	0	0	0	0	0	0	0	0	0	0	0	0	0	0	0	0	0	0	0	0	0	0	0	0	0	0	0	0	0	0	0	0	0	0	0	0	0	0	0	0	0	0	0	0	0	0	0	0	0
Flavobacterium_lindanitolerans	Bacteria	Bacteroidota	Flavobacteriia	Flavobacteriales	Flavobacteriaceae	Flavobacterium	0	0	0	0	0	0	0	0	0	0	0	0	0	0	0	0	0	0	0	0	0	0	0	0	0	0	0	0	0	0	0	0	0	0	0	0	0	0	0	0	0	0	0	0	0	0	0	0	0	0	0	0	0	0	0	0	0	0	0
Flavobacterium_luticocti	Bacteria	Bacteroidota	Flavobacteriia	Flavobacteriales	Flavobacteriaceae	Flavobacterium	0	0	0	0	0	0	0	0	0	0	0	0	0	0	0	0	0	0	0	0	0	0	0	0	0	0	0	0	0	0	0	0	0	0	0	0	0	0	0	0	0	0	0	0	0	0	0	0	0	0	0	0	0	0	0	0	0	0	0
Flavobacterium_mizutaii	Bacteria	Bacteroidota	Flavobacteriia	Flavobacteriales	Flavobacteriaceae	Flavobacterium	0	0	0	0	0	0	0	0	0	0	0	0	0	0	0	0	0	0	0	0	0	0	0	0	0	0	0	0	0	0	0	0	0	0	0	0	0	0	0	0	0	0	0	0	0	0	0	0	0	0	0	0	0	0	0	0	0	0	0
Flavobacterium_mizutaii / Sphingobacterium_cellulitidis	Bacteria	Bacteroidota					0	0	0	0	0	0	0	0	0	0	0	0	0	0	0	0	0	0	0	0	0	0	0	0	0	0	0	0	0	0	0	0	0	0	0	0	0	0	0	0	0	0	0	0	0	0	0	0	0	0	0	0	0	0	0	0	0	0	0
Flavobacterium_mizutaii / Sphingobacterium_cellulitidis / Sphingobacterium_hotanense	Bacteria	Bacteroidota					0	0	0	0	0	0	0	0	0	0	0	0	0	0	0	0	0	0	0	0	0	0	0	0	0	0	0	0	0	0	0	0	0	0	0	0	0	0	0	0	0	0	0	0	0	0	0	0	0	0	0	0	0	0	0	0	0	0	0
Flavobacterium_nitratireducens	Bacteria	Bacteroidota	Flavobacteriia	Flavobacteriales	Flavobacteriaceae	Flavobacterium	0	0	0	0	0	0	0	0	0	0	0	0	0	0	0	0	0	0	0	0	0	0	0	0	0	0	0	0	0	0	0	0	0	0	0	0	0	0	0	0	0	0	0	0	0	0	0	0	0	0	0	0	0	0	0	0	0	0	0
Flavobacterium_nitratireducens / Flavobacterium_pectinovorum / Flavobacterium_resistens	Bacteria	Bacteroidota	Flavobacteriia	Flavobacteriales	Flavobacteriaceae	Flavobacterium	0	0	0	0	0	0	0	0	0	0	0	0	0	0	0	0	0	0	0	0	0	0	0	0	0	0	0	0	0	0	0	0	0	0	0	0	0	0	0	0	0	0	0	0	0	0	0	0	0	0	0	0	0	0	0	0	0	0	0
Flavobacterium_noncentrifugens	Bacteria	Bacteroidota	Flavobacteriia	Flavobacteriales	Flavobacteriaceae	Flavobacterium	0	0	0	0	0	0	0	0	0	0	0	0	0	0	0	0	0	0	0	0	0	0	0	0	0	0	0	0	0	0	0	0	0	0	0	0	0	0	0	0	0	0	0	0	0	0	0	0	0	0	0	0	0	0	0	0	0	0	0
Flavobacterium_oncorhynchi / Flavobacterium_plurextorum	Bacteria	Bacteroidota	Flavobacteriia	Flavobacteriales	Flavobacteriaceae	Flavobacterium	0	0	0	0	0	0	0	0	0	0	0	0	0	0	0	0	0	0	0	0	0	0	0	0	0	0	0	0	0	0	0	0	0	0	0	0	0	0	0	0	0	0	0	0	0	0	0	0	0	0	0	0	0	0	0	0	0	0	0
Flavobacterium_piscis	Bacteria	Bacteroidota	Flavobacteriia	Flavobacteriales	Flavobacteriaceae	Flavobacterium	0	0	0	0	0	0	0	0	0	0	0	0	0	0	0	0	0	0	0	0	0	0	0	0	0	0	0	0	0	0	0	0	0	0	0	0	0	0	0	0	0	0	0	0	0	0	0	0	0	0	0	0	0	0	0	0	0	0	0
Flavobacterium_qiangtangense	Bacteria	Bacteroidota	Flavobacteriia	Flavobacteriales	Flavobacteriaceae	Flavobacterium	0	0	0	0	0	0	0	0	0	0	0	0	0	0	0	0	0	0	0	0	0	0	0	0	0	0	0	0	0	0	0	0	0	0	0	0	0	0	0	0	0	0	0	0	0	0	0	0	0	0	0	0	0	0	0	0	0	0	0
Flavobacterium_reichenbachii	Bacteria	Bacteroidota	Flavobacteriia	Flavobacteriales	Flavobacteriaceae	Flavobacterium	0	0	0	0	0	0	0	0	0	0	0	0	0	0	0	0	0	0	0	0	0	0	0	0	0	0	0	0	0	0	0	0	0	0	0	0	0	0	0	0	0	0	0	0	0	0	0	0	0	0	0	0	0	0	0	0	0	0	0
Flavobacterium_rivuli / Flavobacterium_subsaxonicum	Bacteria	Bacteroidota	Flavobacteriia	Flavobacteriales	Flavobacteriaceae	Flavobacterium	0	0	0	0	0	0	0	0	0	0	0	0	0	0	0	0	0	0	0	0	0	0	0	0	0	0	0	0	0	0	0	0	0	0	0	0	0	0	0	0	0	0	0	0	0	0	0	0	0	0	0	0	0	0	0	0	0	0	0
Flavobacterium_suzhouense	Bacteria	Bacteroidota	Flavobacteriia	Flavobacteriales	Flavobacteriaceae	Flavobacterium	0	0	0	0	0	0	0	0	0	0	0	0	0	0	0	0	0	0	0	0	0	0	0	0	0	0	0	0	0	0	0	0	0	0	0	0	0	0	0	0	0	0	0	0	0	0	0	0	0	0	0	0	0	0	0	0	0	0	0
Flavobacterium_tructae	Bacteria	Bacteroidota	Flavobacteriia	Flavobacteriales	Flavobacteriaceae	Flavobacterium	0	0	0	0	0	0	0	0	0	0	0	0	0	0	0	0	0	0	0	0	0	0	0	0	0	0	0	0	0	0	0	0	0	0	0	0	0	0	0	0	0	0	0	0	0	0	0	0	0	0	0	0	0	0	0	0	0	0	0
Flavobacterium_ummariense	Bacteria	Bacteroidota	Flavobacteriia	Flavobacteriales	Flavobacteriaceae	Flavobacterium	0	0	0	0	0	0	0	0	0	0	0	0	0	0	0	0	0	0	0	0	0	0	0	0	0	0	0	0	0	0	0	0	0	0	0	0	0	0	0	0	0	0	0	0	0	0	0	0	0	0	0	0	0	0	0	0	0	0	0
Flavonifractor_massiliensis	Bacteria	Bacillota	Clostridia	Clostridiales	Ruminococcaceae	Flavonifractor	0	0	0	0	0	0	0	0	0	0	0	0	0	0	0	0	0	0	0	0	0	0	0	0	0	0	0	0	0	0	0	0	0	0	0	0	0	0	0	0	0	0	0	0	0	0	0	0	0	0	0	0	0	0	0	0	0	0	0
Flavonifractor_plautii	Bacteria	Bacillota	Clostridia	Clostridiales	Ruminococcaceae	Flavonifractor	0	23	0	0	0	0	0	387	0	0	0	0	0	0	0	0	29	0	0	0	0	0	0	0	0	0	0	0	0	0	0	0	0	0	0	0	0	0	0	0	0	0	0	0	0	0	0	0	0	0	0	0	0	0	0	0	0	0	0
Flavonifractor_plautii / Intestinimonas_massiliensis	Bacteria	Bacillota	Clostridia	Clostridiales	Ruminococcaceae		0	0	0	0	0	0	0	0	0	343	0	1120	0	0	35	0	0	0	0	0	0	0	0	0	0	0	43	0	0	0	0	0	0	0	0	0	0	0	0	0	0	0	0	0	0	202	0	0	25	0	30	0	20	0	0	118	0	0	58
Flectobacillus_rhizosphaerae / Flectobacillus_roseus	Bacteria	Bacteroidota	Cytophagia	Cytophagales	Cytophagaceae	Flectobacillus	0	0	0	0	0	0	0	0	0	0	0	0	0	0	0	0	0	0	0	0	0	0	0	0	0	0	0	0	0	0	0	0	0	0	0	0	0	0	0	0	0	0	0	0	0	0	0	0	0	0	0	0	0	0	0	0	0	0	0
Flectobacillus_roseus	Bacteria	Bacteroidota	Cytophagia	Cytophagales	Cytophagaceae	Flectobacillus	0	0	0	0	0	0	0	0	0	0	0	0	0	0	0	0	0	0	0	0	0	0	0	0	0	0	0	0	0	0	0	0	0	0	0	0	0	0	0	0	0	0	0	0	0	0	0	0	0	0	0	0	0	0	0	0	0	0	0
Flexivirga_endophytica / Flexivirga_oryzae / Kytococcus_aerolatus / Kytococcus_schroeteri / Kytococcus_sedentarius / Luteipulveratus_mongoliensis / Rudaeicoccus_suwonensis / Ornithinicoccus_hortensis / Ornithinimicrobium_tianjinense	Bacteria	Actinomycetota	Actinomycetota	Micrococcales			0	0	0	0	0	0	0	0	0	0	0	0	0	0	0	0	0	0	0	0	0	0	0	0	0	0	0	0	0	0	0	0	0	0	0	0	0	0	0	0	0	0	0	0	0	0	0	0	0	0	0	0	0	0	0	0	0	0	0
Flintibacter_butyricus	Bacteria	Bacteroidota	Bacteroidia	Bacteroidales	Porphyromonadaceae	Flintibacter	0	0	0	0	0	0	0	0	0	0	0	0	0	0	0	0	22	0	0	0	0	0	0	0	0	0	0	0	0	0	0	0	0	0	0	0	0	0	0	0	0	0	0	0	0	0	0	0	0	0	0	0	0	0	0	0	0	0	0
Flintibacter_butyricus / Clostridium_beduini	Bacteria						0	0	0	0	0	0	0	0	0	0	0	0	0	0	0	0	0	0	0	0	0	0	0	0	0	0	0	0	0	0	0	0	0	0	0	0	0	0	0	0	0	0	0	0	0	0	0	0	0	0	0	0	0	0	0	0	0	0	0
Flintibacter_butyricus / Clostridium_beduini / Clostridium_cagaemassiliensis	Bacteria						0	0	0	0	0	0	0	0	0	0	0	0	0	0	0	0	0	0	0	0	0	0	0	0	0	0	0	0	0	0	0	0	0	0	0	0	0	0	0	0	0	0	0	0	0	0	0	0	0	0	0	0	0	0	0	0	0	0	0
Flintibacter_butyricus / Intestinimonas_gabonensis	Bacteria						0	0	0	0	0	0	0	0	0	0	0	0	0	0	0	0	0	0	0	0	0	0	0	0	0	0	0	0	0	0	0	0	0	0	0	0	0	0	0	0	0	0	0	0	0	0	0	0	0	0	0	0	0	0	0	0	0	0	0
Fluviicola_hefeinensis	Bacteria	Bacteroidota	Flavobacteriia	Flavobacteriales	Crocinitomicaceae	Fluviicola	0	0	0	0	0	0	0	0	0	0	0	0	0	0	0	0	0	0	0	0	0	0	0	0	0	0	0	0	0	0	0	0	0	0	0	0	0	0	0	0	0	0	0	0	0	0	0	0	0	0	0	0	0	0	0	0	0	0	0
Fluviicola_hefeinensis / Fluviicola_taffensis	Bacteria	Bacteroidota	Flavobacteriia	Flavobacteriales	Crocinitomicaceae	Fluviicola	0	0	0	0	0	0	0	0	0	0	0	0	0	0	0	0	0	0	0	0	0	0	0	0	0	0	0	0	0	0	0	0	0	0	0	0	0	0	0	0	0	0	0	0	0	0	0	0	0	0	0	0	0	0	0	0	0	0	0
Fluviicola_taffensis	Bacteria	Bacteroidota	Flavobacteriia	Flavobacteriales	Crocinitomicaceae	Fluviicola	0	0	0	0	0	0	0	0	0	0	0	0	0	0	0	0	0	0	0	0	0	0	0	0	0	0	0	0	0	0	0	0	0	0	0	0	0	0	0	0	0	0	0	0	0	0	0	0	0	0	0	0	0	0	0	0	0	0	0
Fodinibacter_luteus / Janibacter_corallicola	Bacteria	Actinomycetota	Actinomycetota	Micrococcales	Intrasporangiaceae		0	0	0	0	0	0	0	0	0	0	0	0	0	0	0	0	0	0	0	0	0	0	0	0	0	0	0	0	0	0	0	0	0	0	0	0	0	0	0	0	0	0	0	0	0	0	0	0	0	0	0	0	0	0	0	0	0	0	0
Foliisarcina_bertiogensis	Bacteria	Cyanobacteria	Cyanophyceae	Pleurocapsales	Xenococcaceae	Foliisarcina	0	0	0	0	0	0	0	0	0	0	0	0	0	0	0	0	0	0	0	0	0	0	0	0	0	0	0	0	0	0	0	0	0	0	0	0	0	0	0	0	0	0	0	0	0	0	0	0	0	0	0	0	0	0	0	0	0	0	0
Fontibacillus_aquaticus / Fontibacillus_panacisegetis / Fontibacillus_phaseoli / Fontibacillus_solani / Paenibacillus_abyssi / Paenibacillus_agarexedens / Paenibacillus_agaridevorans / Paenibacillus_algorifonticola / Paenibacillus_anaericanus / Paenibacillus_antibioticophila / Paenibacillus_apiarius / Paenibacillus_apis / Paenibacillus_assamensis / Paenibacillus_azoreducens / Paenibacillus_barcinonensis / Paenibacillus_barengoltzii / Paenibacillus_bovis / Paenibacillus_brasilensis / Paenibacillus_camelliae / Paenibacillus_campinasensis / Paenibacillus_catalpae / Paenibacillus_cellulositrophicus / Paenibacillus_chibensis / Paenibacillus_chungangensis / Paenibacillus_cineris / Paenibacillus_cookii / Paenibacillus_cutis / Paenibacillus_dakarense / Paenibacillus_darwinianus / Paenibacillus_dauci / Paenibacillus_dendritiformis / Paenibacillus_dongdonensis / Paenibacillus_faecis / Paenibacillus_favisporus / Paenibacillus_glucanolyticus / Paenibacillus_glycanilyticus / Paenibacillus_granivorans / Paenibacillus_harenae / Paenibacillus_hordei / Paenibacillus_hunanensis / Paenibacillus_illinoisensis / Paenibacillus_jamilae / Paenibacillus_konsidensis / Paenibacillus_kribbensis / Paenibacillus_kyungheensis / Paenibacillus_lactis / Paenibacillus_lacus / Paenibacillus_lautus / Paenibacillus_lemnae / Paenibacillus_lentimorbus / Paenibacillus_liaoningensis / Paenibacillus_lupini / Paenibacillus_marinisediminis / Paenibacillus_marseillensis / Paenibacillus_mendelii / Paenibacillus_methanolicus / Paenibacillus_montaniterrae / Paenibacillus_motobuensis / Paenibacillus_nanensis / Paenibacillus_nasutitermitis / Paenibacillus_nematophilus / Paenibacillus_nicotianae / Paenibacillus_nomadum / Paenibacillus_oceanisediminis / Paenibacillus_oryzae / Paenibacillus_panaciterrae / Paenibacillus_peoriae / Paenibacillus_phocaeensis / Paenibacillus_phoenicis / Paenibacillus_phyllosphaerae / Paenibacillus_physcomitrellae / Paenibacillus_pinihumi / Paenibacillus_pinisoli / Paenibacillus_polymyxa / Paenibacillus_popilliae / Paenibacillus_profundus / Paenibacillus_prosopidis / Paenibacillus_provencensis / Paenibacillus_puldeungensis / Paenibacillus_purispatii / Paenibacillus_qingshengii / Paenibacillus_radicis / Paenibacillus_relictisesami / Paenibacillus_rhizoryzae / Paenibacillus_rhizosphaerae / Paenibacillus_rubinfantis / Paenibacillus_sacheonensis / Paenibacillus_sanguinis / Paenibacillus_sediminis / Paenibacillus_segetis / Paenibacillus_selenitireducens / Paenibacillus_senegalimassiliensis / Paenibacillus_septentrionalis / Paenibacillus_sepulcri / Paenibacillus_shenyangensis / Paenibacillus_shirakamiensis / Paenibacillus_siamensis / Paenibacillus_silvae / Paenibacillus_solani / Paenibacillus_sputi / Paenibacillus_susongensis / Paenibacillus_swuensis / Paenibacillus_taiwanensis / Paenibacillus_tarimensis / Paenibacillus_telluris / Paenibacillus_terrae / Paenibacillus_terrigena / Paenibacillus_thiaminolyticus / Paenibacillus_timonensis / Paenibacillus_tuaregi / Paenibacillus_turicensis / Paenibacillus_uliginis / Paenibacillus_urinalis / Paenibacillus_wenxiniae / Paenibacillus_woosongensis / Paenibacillus_wulumuqiensis / Paenibacillus_xinjiangensis / Paenibacillus_zeae	Bacteria	Bacillota	Bacilli	Bacillales	Paenibacillaceae		0	0	0	0	0	0	0	0	0	0	0	0	0	0	0	0	0	0	0	0	0	0	0	0	0	0	0	0	0	0	0	0	0	0	0	0	0	0	0	0	0	0	0	0	0	0	0	0	0	0	0	0	0	0	0	0	0	0	0
Fontibacillus_aquaticus / Fontibacillus_panacisegetis / Fontibacillus_phaseoli / Fontibacillus_solani / Paenibacillus_agarexedens / Paenibacillus_agaridevorans / Paenibacillus_algorifonticola / Paenibacillus_antibioticophila / Paenibacillus_apiarius / Paenibacillus_apis / Paenibacillus_assamensis / Paenibacillus_azoreducens / Paenibacillus_barcinonensis / Paenibacillus_bovis / Paenibacillus_brasilensis / Paenibacillus_catalpae / Paenibacillus_cellulositrophicus / Paenibacillus_chibensis / Paenibacillus_chungangensis / Paenibacillus_cineris / Paenibacillus_cookii / Paenibacillus_cutis / Paenibacillus_dauci / Paenibacillus_dendritiformis / Paenibacillus_dongdonensis / Paenibacillus_favisporus / Paenibacillus_glucanolyticus / Paenibacillus_glycanilyticus / Paenibacillus_harenae / Paenibacillus_hordei / Paenibacillus_hunanensis / Paenibacillus_illinoisensis / Paenibacillus_kribbensis / Paenibacillus_kyungheensis / Paenibacillus_lactis / Paenibacillus_lacus / Paenibacillus_lautus / Paenibacillus_lemnae / Paenibacillus_liaoningensis / Paenibacillus_lupini / Paenibacillus_motobuensis / Paenibacillus_nanensis / Paenibacillus_nicotianae / Paenibacillus_nomadum / Paenibacillus_oceanisediminis / Paenibacillus_oryzae / Paenibacillus_peoriae / Paenibacillus_pinihumi / Paenibacillus_pinisoli / Paenibacillus_polymyxa / Paenibacillus_popilliae / Paenibacillus_profundus / Paenibacillus_prosopidis / Paenibacillus_provencensis / Paenibacillus_puldeungensis / Paenibacillus_purispatii / Paenibacillus_qingshengii / Paenibacillus_relictisesami / Paenibacillus_rhizosphaerae / Paenibacillus_sediminis / Paenibacillus_segetis / Paenibacillus_selenitireducens / Paenibacillus_shenyangensis / Paenibacillus_shirakamiensis / Paenibacillus_silvae / Paenibacillus_solani / Paenibacillus_sputi / Paenibacillus_tarimensis / Paenibacillus_telluris / Paenibacillus_terrigena / Paenibacillus_thiaminolyticus / Paenibacillus_tuaregi / Paenibacillus_turicensis / Paenibacillus_uliginis / Paenibacillus_urinalis / Paenibacillus_wenxiniae / Paenibacillus_woosongensis / Paenibacillus_wulumuqiensis / Paenibacillus_xinjiangensis / Paenibacillus_zeae	Bacteria	Bacillota	Bacilli	Bacillales	Paenibacillaceae		0	0	0	0	0	0	0	0	0	0	0	0	0	0	0	0	0	0	0	0	0	0	0	0	0	0	0	0	0	0	0	0	0	0	0	0	0	0	0	0	0	0	0	0	0	0	0	0	0	0	0	0	0	0	0	0	0	0	0
Fontibacillus_phaseoli / Fontibacillus_solani / Paenibacillus_anaericanus / Paenibacillus_barengoltzii / Paenibacillus_faecis / Paenibacillus_konsidensis / Paenibacillus_pini / Paenibacillus_rubinfantis / Paenibacillus_segetis / Paenibacillus_selenii / Paenibacillus_shirakamiensis / Paenibacillus_solani / Paenibacillus_telluris / Paenibacillus_tuaregi / Paenibacillus_vini / Paenibacillus_wulumuqiensis / Paenibacillus_yonginensis	Bacteria	Bacillota	Bacilli	Bacillales	Paenibacillaceae		0	0	0	0	0	0	0	0	0	0	0	0	0	0	0	0	0	0	0	0	0	0	0	0	0	0	0	0	0	0	0	0	0	0	0	0	0	0	0	0	0	0	0	0	0	0	0	0	0	0	0	0	0	0	0	0	0	0	0
Fonticella_tunisiensis	Bacteria	Bacillota	Clostridia	Clostridiales	Clostridiaceae	Fonticella	0	0	0	0	0	0	0	0	0	0	0	0	0	0	0	0	0	0	0	0	0	0	0	0	0	0	0	0	0	0	0	0	0	0	0	0	0	0	0	0	0	0	0	0	0	0	0	0	0	0	0	0	0	0	0	0	0	0	0
Formosa_haliotis / Gaetbulibacter_marinus	Bacteria	Bacteroidota	Flavobacteriia	Flavobacteriales	Flavobacteriaceae		0	0	0	0	0	0	0	0	0	0	0	0	0	0	0	0	0	0	0	0	0	0	0	0	0	0	0	0	0	0	0	0	0	0	0	0	0	0	0	0	0	0	0	0	0	0	0	0	0	0	0	0	0	0	0	0	0	0	0
Formosa_spongicola	Bacteria	Bacteroidota	Flavobacteriia	Flavobacteriales	Flavobacteriaceae	Formosa	0	0	0	0	0	0	0	0	0	0	0	0	0	0	0	0	0	0	0	0	0	0	0	0	0	0	0	0	0	0	0	0	0	0	0	0	0	0	0	0	0	0	0	0	0	0	0	0	0	0	0	0	0	0	0	0	0	0	0
Formosa_spongicola / Ichthyenterobacterium_magnum	Bacteria	Bacteroidota	Flavobacteriia	Flavobacteriales	Flavobacteriaceae		0	0	0	0	0	0	0	0	0	0	0	0	0	0	0	0	0	0	0	0	0	0	0	0	0	0	0	0	0	0	0	0	0	0	0	0	0	0	0	0	0	0	0	0	0	0	0	0	0	0	0	0	0	0	0	0	0	0	0
Formosa_spongicola / Lacinutrix_iliipiscaria	Bacteria	Bacteroidota	Flavobacteriia	Flavobacteriales	Flavobacteriaceae		0	0	0	0	0	0	0	0	0	0	0	0	0	0	0	0	0	0	0	0	0	0	0	0	0	0	0	0	0	0	0	0	0	0	0	0	0	0	0	0	0	0	0	0	0	0	0	0	0	0	0	0	0	0	0	0	0	0	0
Fournierella_massiliensis	Bacteria	Bacillota	Clostridia	Clostridiales	Ruminococcaceae	Fournierella	0	0	0	0	0	0	0	0	0	0	0	0	0	0	0	0	0	0	0	0	0	0	0	0	0	0	0	0	0	0	0	0	0	0	0	0	0	0	0	0	0	0	0	0	0	0	0	0	0	0	0	0	0	0	0	0	0	0	0
Francisella_halioticida	Bacteria	Pseudomonadota	Gammaproteobacteria	Thiotrichales	Francisellaceae	Francisella	0	0	0	0	0	0	0	0	0	0	0	0	0	0	0	0	0	0	0	0	0	0	0	0	0	0	0	0	0	0	0	0	0	0	0	0	0	0	0	0	0	0	0	0	0	0	0	0	0	0	0	0	0	0	0	0	0	0	0
Franconibacter_helveticus	Bacteria	Pseudomonadota	Gammaproteobacteria	Enterobacteriales	Enterobacteriaceae	Franconibacter	0	0	0	0	0	0	0	0	0	0	0	0	0	0	0	0	0	0	0	0	0	0	0	0	0	0	0	0	0	0	0	0	0	0	0	0	0	0	0	0	0	0	0	0	0	0	0	0	0	0	0	0	0	0	0	0	0	0	0
Franconibacter_pulveris	Bacteria	Pseudomonadota	Gammaproteobacteria	Enterobacteriales	Enterobacteriaceae	Franconibacter	0	0	0	0	0	0	0	0	0	0	0	0	0	0	0	0	0	0	0	0	0	0	0	0	0	0	0	0	0	0	0	0	0	0	0	0	0	0	0	0	0	0	0	0	0	0	0	0	0	0	0	0	0	0	0	0	0	0	0
Frankia_alni / Frankia_casuarinae / Frankia_elaeagni / Frankia_inefficax / Allokutzneria_oryzae	Bacteria	Actinomycetota					0	0	0	0	0	0	0	0	0	0	0	0	0	0	0	0	0	0	0	0	0	0	0	0	0	0	0	0	0	0	0	0	0	0	0	0	0	0	0	0	0	0	0	0	0	0	0	0	0	0	0	0	0	0	0	0	0	0	0
Frankia_alni / Frankia_elaeagni / Frankia_inefficax / Allokutzneria_oryzae	Bacteria	Actinomycetota					0	0	0	0	0	0	0	0	0	0	0	0	0	0	0	0	0	0	0	0	0	0	0	0	0	0	0	0	0	0	0	0	0	0	0	0	0	0	0	0	0	0	0	0	0	0	0	0	0	0	0	0	0	0	0	0	0	0	0
Frankia_alni / Frankia_elaeagni / Frankia_inefficax / Blastococcus_saxobsidens / Geodermatophilus_nigrescens / Streptomyces_aomiensis / Streptomyces_seranimatus	Bacteria	Actinomycetota					0	0	0	0	0	0	0	0	0	0	0	0	0	0	0	0	0	0	0	0	0	0	0	0	0	0	0	0	0	0	0	0	0	0	0	0	0	0	0	0	0	0	0	0	0	0	0	0	0	0	0	0	0	0	0	0	0	0	0
Frankia_elaeagni	Bacteria	Actinomycetota	Actinomycetota	Frankiales	Frankiaceae	Frankia	0	0	0	0	0	0	0	0	0	0	0	0	0	0	0	0	0	0	0	0	0	0	0	0	0	0	0	0	0	0	0	0	0	0	0	0	0	0	0	0	0	0	0	0	0	0	0	0	0	0	0	0	0	0	0	0	0	0	0
Frankia_elaeagni / Frankia_inefficax / Blastococcus_jejuensis / Geodermatophilus_pulveris / Modestobacter_caceresii / Modestobacter_lapidis / Modestobacter_marinus / Modestobacter_muralis / Modestobacter_versicolor / Allokutzneria_oryzae	Bacteria	Actinomycetota					0	0	0	0	0	0	0	0	0	0	0	0	0	0	0	0	0	0	0	0	0	0	0	0	0	0	0	0	0	0	0	0	0	0	0	0	0	0	0	0	0	0	0	0	0	0	0	0	0	0	0	0	0	0	0	0	0	0	0
Frankia_elaeagni / Geodermatophilus_pulveris / Modestobacter_caceresii	Bacteria	Actinomycetota	Actinomycetota				0	0	0	0	0	0	0	0	0	0	0	0	0	0	0	0	0	0	0	0	0	0	0	0	0	0	0	0	0	0	0	0	0	0	0	0	0	0	0	0	0	0	0	0	0	0	0	0	0	0	0	0	0	0	0	0	0	0	0
Frateuria_aurantia / Fulvimonas_yonginensis	Bacteria	Pseudomonadota	Gammaproteobacteria	Lysobacteriales	Rhodanobacteraceae		0	0	0	0	0	0	0	0	0	0	0	0	0	0	0	0	0	0	0	0	0	0	0	0	0	0	0	0	0	0	0	0	0	0	0	0	0	0	0	0	0	0	0	0	0	0	0	0	0	0	0	0	0	0	0	0	0	0	0
Frederiksenia_canicola	Bacteria	Pseudomonadota	Gammaproteobacteria	Pasteurellales	Pasteurellaceae	Frederiksenia	0	0	0	0	0	0	0	0	0	0	0	0	0	0	0	0	0	0	0	0	0	0	0	0	0	0	0	0	0	0	0	0	0	0	0	0	0	0	0	0	0	0	0	0	0	0	0	0	0	0	0	0	0	0	0	0	0	0	0
Fretibacterium_fastidiosum	Bacteria	Synergistetes	Synergistia	Synergistales	Synergistaceae	Fretibacterium	0	0	0	0	0	0	0	0	0	0	0	0	0	0	0	0	0	0	0	0	0	0	0	0	0	0	0	0	0	0	0	0	0	0	0	0	0	0	0	0	0	0	0	0	0	0	0	0	0	0	0	0	0	0	0	0	0	0	0
Friedmanniella_aerolata	Bacteria	Actinomycetota	Actinomycetales	Propionibacterineae	Propionibacteriaceae	Friedmanniella	0	0	0	0	0	0	0	0	0	0	0	0	0	0	0	0	0	0	0	0	0	0	0	0	0	0	0	0	0	0	0	0	0	0	0	0	0	0	0	0	0	0	0	0	0	0	0	0	0	0	0	0	0	0	0	0	0	0	0
Friedmanniella_antarctica / Friedmanniella_flava / Friedmanniella_lucida / Friedmanniella_okinawensis / Friedmanniella_sagamiharensis / Friedmanniella_spumicola	Bacteria	Actinomycetota	Actinomycetales	Propionibacterineae	Propionibacteriaceae	Friedmanniella	0	0	0	0	0	0	0	0	0	0	0	0	0	0	0	0	0	0	0	0	0	0	0	0	0	0	0	0	0	0	0	0	0	0	0	0	0	0	0	0	0	0	0	0	0	0	0	0	0	0	0	0	0	0	0	0	0	0	0
Friedmanniella_antarctica / Friedmanniella_flava / Friedmanniella_okinawensis / Friedmanniella_spumicola	Bacteria	Actinomycetota	Actinomycetales	Propionibacterineae	Propionibacteriaceae	Friedmanniella	0	0	0	0	0	0	0	0	0	0	0	0	0	0	0	0	0	0	0	0	0	0	0	0	0	0	0	0	0	0	0	0	0	0	0	0	0	0	0	0	0	0	0	0	0	0	0	0	0	0	0	0	0	0	0	0	0	0	0
Friedmanniella_capsulata / Friedmanniella_lacustris / Friedmanniella_luteola	Bacteria	Actinomycetota	Actinomycetales	Propionibacterineae	Propionibacteriaceae	Friedmanniella	0	0	0	0	0	0	0	0	0	0	0	0	0	0	0	0	0	0	0	0	0	0	0	0	0	0	0	0	0	0	0	0	0	0	0	0	0	0	0	0	0	0	0	0	0	0	0	0	0	0	0	0	0	0	0	0	0	0	0
Friedmanniella_lacustris	Bacteria	Actinomycetota	Actinomycetales	Propionibacterineae	Propionibacteriaceae	Friedmanniella	0	0	0	0	0	0	0	0	0	0	0	0	0	0	0	0	0	0	0	0	0	0	0	0	0	0	0	0	0	0	0	0	0	0	0	0	0	0	0	0	0	0	0	0	0	0	0	0	0	0	0	0	0	0	0	0	0	0	0
Friedmanniella_lacustris / Friedmanniella_lucida	Bacteria	Actinomycetota	Actinomycetales	Propionibacterineae	Propionibacteriaceae	Friedmanniella	0	0	0	0	0	0	0	0	0	0	0	0	0	0	0	0	0	0	0	0	0	0	0	0	0	0	0	0	0	0	0	0	0	0	0	0	0	0	0	0	0	0	0	0	0	0	0	0	0	0	0	0	0	0	0	0	0	0	0
