## Supplemental Table 2 for "*Thomasclavelia ramosa* is a Signature of Gut Dysbiosis associated with Alcohol-Related Hepatocellular Carcinoma: A First Microbial Culturomics Study": Table_S2.xlsx (part 2 of 3)

### Sheet: OTUs (continued)
Species	Kingdom	Phyla	Class	Order	Family	Genus	OH1	OH2	OH4	OH7	OH16	OH17	OH19	OH21	OH23	OH24	OH26	OH27	OH29	OH30	OH31	OH35	OH3	OH5	OH6	OH8	OH9	OH10	OH11	OH12	OH13	OH14	OH15	OH18	OH20	OH22	OH25	OH28	OH32	OH33	OH34	CTL1	CTL2	CTL3	CTL4	CTL5	CTL6	CTL7	CTL8	CTL9	CTL10	CTL12	CTL13	CTL14	CTL15	CTL16	CTL17	CTL18	CTL19	CTL20	CTL21	CTL22	CTL23	CTL24	CTL25
Friedmanniella_lacustris / Friedmanniella_lucida / Microlunatus_ginsengisoli	Bacteria	Actinomycetota	Actinomycetales	Propionibacterineae	Propionibacteriaceae		0	0	0	0	0	0	0	0	0	0	0	0	0	0	0	0	0	0	0	0	0	0	0	0	0	0	0	0	0	0	0	0	0	0	0	0	0	0	0	0	0	0	0	0	0	0	0	0	0	0	0	0	0	0	0	0	0	0	0
Friedmanniella_okinawensis / Friedmanniella_sagamiharensis / Friedmanniella_spumicola	Bacteria	Actinomycetota	Actinomycetales	Propionibacterineae	Propionibacteriaceae	Friedmanniella	0	0	0	0	0	0	0	0	0	0	0	0	0	0	0	0	0	0	0	0	0	0	0	0	0	0	0	0	0	0	0	0	0	0	0	0	0	0	0	0	0	0	0	0	0	0	0	0	0	0	0	0	0	0	0	0	0	0	0
Frigoribacterium_endophyticum / Frigoribacterium_faeni / Frondihabitans_australicus / Frondihabitans_peucedani / Herbiconiux_flava / Herbiconiux_ginsengi / Leifsonia_antarctica / Leifsonia_pindariensis / Leucobacter_denitrificans / Microterricola_viridarii / Parafrigoribacterium_mesophilum / Phycicola_gilvus	Bacteria	Actinomycetota	Actinomycetota	Micrococcales	Microbacteriaceae		0	0	0	0	0	0	0	0	0	0	0	0	0	0	0	0	0	0	0	0	0	0	0	0	0	0	0	0	0	0	0	0	0	0	0	0	0	0	0	0	0	0	0	0	0	0	0	0	0	0	0	0	0	0	0	0	0	0	0
Frigoribacterium_faeni / Frondihabitans_australicus / Frondihabitans_peucedani / Galbitalea_soli / Homoserinimonas_aerilata / Leifsonia_pindariensis / Microterricola_viridarii / Phycicola_gilvus / Salinibacterium_amurskyense	Bacteria	Actinomycetota	Actinomycetota	Micrococcales	Microbacteriaceae		0	0	0	0	0	0	0	0	0	0	0	0	0	0	0	0	0	0	0	0	0	0	0	0	0	0	0	0	0	0	0	0	0	0	0	0	0	0	0	0	0	0	0	0	0	0	0	0	0	0	0	0	0	0	0	0	0	0	0
Frigoribacterium_faeni / Frondihabitans_australicus / Frondihabitans_peucedani / Leifsonia_pindariensis / Microterricola_viridarii / Parafrigoribacterium_mesophilum / Phycicola_gilvus	Bacteria	Actinomycetota	Actinomycetota	Micrococcales	Microbacteriaceae		0	0	0	0	0	0	0	0	0	0	0	0	0	0	0	0	0	0	0	0	0	0	0	0	0	0	0	0	0	0	0	0	0	0	0	0	0	0	0	0	0	0	0	0	0	0	0	0	0	0	0	0	0	0	0	0	0	0	0
Frisingicoccus_caecimuris	Bacteria	Bacteroidota	Bacteroidia	Bacteroidales	Porphyromonadaceae	Frisingicoccus	0	0	0	0	0	0	0	0	0	0	0	0	0	0	0	37	0	0	0	0	0	0	43	0	0	0	0	0	0	0	0	0	0	0	0	0	0	0	0	0	0	0	0	0	0	0	0	0	0	0	82	0	0	0	0	0	0	0	0
Frondihabitans_cladoniiphilus	Bacteria	Actinomycetota	Actinomycetota	Micrococcales	Microbacteriaceae	Frondihabitans	0	0	0	0	0	0	0	0	0	0	0	0	0	0	0	0	0	0	0	0	0	0	0	0	0	0	0	0	0	0	0	0	0	0	0	0	0	0	0	0	0	0	0	0	0	0	0	0	0	0	0	0	0	0	0	0	0	0	0
Frondihabitans_sucicola	Bacteria	Actinomycetota	Actinomycetota	Micrococcales	Microbacteriaceae	Frondihabitans	0	0	0	0	0	0	0	0	0	0	0	0	0	0	0	0	0	0	0	0	0	0	0	0	0	0	0	0	0	0	0	0	0	0	0	0	0	0	0	0	0	0	0	0	0	0	0	0	0	0	0	0	0	0	0	0	0	0	0
Fulvivirga_imtechensis / Fulvivirga_kasyanovii	Bacteria	Bacteroidota	Cytophagia	Cytophagales	Flammeovirgaceae	Fulvivirga	0	0	0	0	0	0	0	0	0	0	0	0	0	0	0	0	0	0	0	0	0	0	0	0	0	0	0	0	0	0	0	0	0	0	0	0	0	0	0	0	0	0	0	0	0	0	0	0	0	0	0	0	0	0	0	0	0	0	0
Fulvivirga_lutimaris	Bacteria	Bacteroidota	Cytophagia	Cytophagales	Flammeovirgaceae	Fulvivirga	0	0	0	0	0	0	0	0	0	0	0	0	0	0	0	0	0	0	0	0	0	0	0	0	0	0	0	0	0	0	0	0	0	0	0	0	0	0	0	0	0	0	0	0	0	0	0	0	0	0	0	0	0	0	0	0	0	0	0
Fusibacter_paucivorans / Fusibacter_tunisiensis	Bacteria	Bacillota	Clostridia	Clostridiales	Family_XII	Fusibacter	0	0	0	0	0	0	0	0	0	0	0	0	0	0	0	0	0	0	0	0	0	0	0	0	0	0	0	0	0	0	0	0	0	0	0	0	0	0	0	0	0	0	0	0	0	0	0	0	0	0	0	0	0	0	0	0	0	0	0
Fusibacter_tunisiensis	Bacteria	Bacillota	Clostridia	Clostridiales	Family_XII	Fusibacter	0	0	0	0	0	0	0	0	0	0	0	0	0	0	0	0	0	0	0	0	0	0	0	0	0	0	0	0	0	0	0	0	0	0	0	0	0	0	0	0	0	0	0	0	0	0	0	0	0	0	0	0	0	0	0	0	0	0	0
Fusicatenibacter_saccharivorans	Bacteria	Bacillota	Clostridia	Clostridiales	Clostridiaceae	Fusicatenibacter	316	511	85	20	0	0	0	370	26	20	69	156	0	31	0	50	300	454	2042	74	0	0	0	0	55	131	59	0	36	0	239	0	118	266	248	72	0	95	58	0	108	213	95	361	0	203	271	77	0	70	0	129	152	171	184	109	94	454	28
Fusicatenibacter_saccharivorans / Blautia_caccae / Blautia_obeum	Bacteria	Bacillota	Clostridia	Clostridiales			0	0	0	0	0	0	0	0	0	0	0	0	0	0	0	0	0	0	0	0	0	0	0	0	0	0	0	0	0	0	0	0	0	0	0	0	0	0	0	0	0	0	0	0	0	0	0	0	0	0	0	0	0	0	0	0	0	0	0
Fusicatenibacter_saccharivorans / Faecalimassilia_timonensis / Kineothrix_alysoides / Lachnoclostridium_edouardi / Murimonas_intestini	Bacteria	Bacillota	Clostridia	Clostridiales			0	0	0	0	0	0	0	0	0	0	0	0	0	0	0	0	0	0	0	0	0	0	0	0	0	0	0	0	0	0	0	0	0	0	0	0	0	0	0	0	0	0	0	0	0	0	0	0	0	0	0	0	0	0	0	0	0	0	0
Fusicatenibacter_saccharivorans / Kineothrix_alysoides / Lachnoclostridium_edouardi	Bacteria	Bacillota	Clostridia	Clostridiales			0	0	0	0	0	0	0	0	0	0	0	0	0	0	0	0	0	0	0	0	0	0	0	0	0	0	0	0	0	0	0	0	0	0	0	0	0	0	0	0	0	0	0	0	0	0	0	0	0	0	0	0	0	0	0	0	0	0	0
Fusicatenibacter_saccharivorans / Murimonas_intestini / Ruminococcus_lactaris	Bacteria	Bacillota	Clostridia	Clostridiales			0	0	0	0	0	0	0	0	0	0	0	0	0	0	0	0	0	0	0	0	0	0	0	0	0	0	0	0	0	0	0	0	0	0	0	0	0	0	0	0	0	0	0	0	0	0	0	0	0	0	0	0	0	0	0	0	0	0	0
Fusicatenibacter_saccharivorans / Roseburia_faecis / Roseburia_hominis / Roseburia_intestinalis / Roseburia_inulinivorans	Bacteria	Bacillota	Clostridia	Clostridiales			0	0	0	0	0	0	0	0	0	0	0	0	0	0	0	0	0	0	0	0	0	0	0	0	0	0	0	0	0	0	0	0	0	0	0	0	0	0	0	0	0	0	0	0	0	0	0	0	0	0	0	0	0	0	0	0	0	0	0
Fusobacterium_canifelinum	Bacteria	Fusobacteria	Fusobacteriia	Fusobacteriales	Fusobacteriaceae	Fusobacterium	0	0	0	0	0	0	0	0	0	0	0	0	0	0	0	0	0	0	0	0	0	0	0	0	0	0	0	0	0	0	0	0	0	0	0	0	0	0	0	0	0	0	0	0	0	0	0	0	0	0	0	0	0	0	0	0	0	0	0
Fusobacterium_canifelinum / Fusobacterium_naviforme / Fusobacterium_nucleatum_subsp._animalis / Fusobacterium_nucleatum_subsp._fusiforme / Fusobacterium_nucleatum_subsp._nucleatum / Fusobacterium_nucleatum_subsp._polymorphum / Fusobacterium_nucleatum_subsp._vincentii / Fusobacterium_periodonticum / Fusobacterium_simiae	Bacteria	Fusobacteria	Fusobacteriia	Fusobacteriales	Fusobacteriaceae	Fusobacterium	0	0	0	0	0	0	0	0	0	0	0	0	0	0	0	0	0	0	0	0	0	0	0	0	0	0	0	0	0	0	0	0	0	0	0	0	0	0	0	0	0	0	0	0	0	0	0	0	0	0	0	0	0	0	0	0	0	0	0
Fusobacterium_canifelinum / Fusobacterium_nucleatum_subsp._animalis / Fusobacterium_nucleatum_subsp._nucleatum / Fusobacterium_nucleatum_subsp._polymorphum / Fusobacterium_nucleatum_subsp._vincentii / Fusobacterium_periodonticum	Bacteria	Fusobacteria	Fusobacteriia	Fusobacteriales	Fusobacteriaceae	Fusobacterium	0	0	0	0	0	0	0	0	0	0	0	0	0	0	0	0	0	0	0	0	0	0	0	0	0	0	0	0	0	0	0	0	0	0	0	0	0	0	0	0	0	0	0	0	0	0	0	0	0	0	0	0	0	0	0	0	0	0	0
Fusobacterium_equinum	Bacteria	Fusobacteria	Fusobacteriia	Fusobacteriales	Fusobacteriaceae	Fusobacterium	0	0	0	0	0	0	0	0	0	0	0	0	0	0	0	0	0	0	0	0	0	0	0	0	0	0	0	0	0	0	0	0	0	0	0	0	0	0	0	0	0	0	0	0	0	0	0	0	0	0	0	0	0	0	0	0	0	0	0
Fusobacterium_equinum / Fusobacterium_gonidiaformans	Bacteria	Fusobacteria	Fusobacteriia	Fusobacteriales	Fusobacteriaceae	Fusobacterium	0	0	0	0	0	0	0	0	0	0	0	0	0	0	0	0	0	0	0	0	0	0	0	0	0	0	0	0	0	0	0	0	0	0	0	0	0	0	0	0	0	0	0	0	0	0	0	0	0	0	0	0	0	0	0	0	0	0	0
Fusobacterium_gastrosuis	Bacteria	Fusobacteria	Fusobacteriia	Fusobacteriales	Fusobacteriaceae	Fusobacterium	0	0	0	0	0	0	0	0	0	0	0	0	0	0	0	0	0	0	0	0	0	0	0	0	0	0	0	0	0	0	0	0	0	0	0	0	0	0	0	0	0	0	0	0	0	0	0	0	0	0	0	0	0	0	0	0	0	0	0
Fusobacterium_gastrosuis / Fusobacterium_russii	Bacteria	Fusobacteria	Fusobacteriia	Fusobacteriales	Fusobacteriaceae	Fusobacterium	0	0	0	0	0	0	0	0	0	0	0	0	0	0	0	0	0	0	0	0	0	0	0	0	0	0	0	0	0	0	0	0	0	0	0	0	0	0	0	0	0	0	0	0	0	0	0	0	0	0	0	0	0	0	0	0	0	0	0
Fusobacterium_gonidiaformans	Bacteria	Fusobacteria	Fusobacteriia	Fusobacteriales	Fusobacteriaceae	Fusobacterium	0	0	0	0	0	0	0	0	0	0	0	0	0	0	0	0	0	0	0	0	0	0	0	0	0	0	0	0	0	0	0	0	0	0	0	0	0	0	0	0	0	0	0	0	0	0	0	0	0	0	0	0	0	0	0	0	0	0	0
Fusobacterium_massiliense	Bacteria	Fusobacteria	Fusobacteriia	Fusobacteriales	Fusobacteriaceae	Fusobacterium	0	0	0	0	0	0	0	0	0	0	0	0	0	0	0	0	0	0	0	0	0	0	0	0	0	0	0	0	0	0	0	0	0	0	0	0	0	0	0	0	0	0	0	0	0	0	0	0	0	0	0	0	0	0	0	0	0	0	0
Fusobacterium_mortiferum / Fusobacterium_necrogenes	Bacteria	Fusobacteria	Fusobacteriia	Fusobacteriales	Fusobacteriaceae	Fusobacterium	0	0	0	0	0	0	0	0	0	0	0	0	0	0	0	0	0	0	0	0	0	0	0	0	0	0	0	0	0	0	0	0	0	0	0	0	0	0	0	0	0	0	0	0	0	0	0	0	0	0	0	0	0	0	0	0	0	0	0
Fusobacterium_mortiferum / Fusobacterium_necrogenes / Fusobacterium_varium	Bacteria	Fusobacteria	Fusobacteriia	Fusobacteriales	Fusobacteriaceae	Fusobacterium	0	0	0	0	0	0	0	0	0	0	0	0	0	0	0	0	0	0	0	0	0	0	0	0	0	0	0	0	0	0	0	0	0	0	0	0	0	0	0	0	0	0	0	0	0	0	0	0	0	0	0	0	0	0	0	0	0	0	0
Fusobacterium_naviforme	Bacteria	Fusobacteria	Fusobacteriia	Fusobacteriales	Fusobacteriaceae	Fusobacterium	0	0	0	0	0	0	0	0	0	0	0	0	0	0	0	0	0	0	0	0	0	0	0	0	0	0	0	0	0	0	0	0	0	0	0	0	0	0	0	0	0	0	0	0	0	0	0	0	0	0	0	0	0	0	0	0	0	0	0
Fusobacterium_naviforme / Fusobacterium_nucleatum_subsp._animalis / Fusobacterium_nucleatum_subsp._fusiforme / Fusobacterium_nucleatum_subsp._vincentii / Fusobacterium_simiae	Bacteria	Fusobacteria	Fusobacteriia	Fusobacteriales	Fusobacteriaceae	Fusobacterium	0	0	0	0	0	0	0	0	0	0	0	0	0	0	0	0	0	0	0	0	0	0	0	0	0	0	0	0	0	0	0	0	0	0	0	0	0	0	0	0	0	0	0	0	0	0	0	0	0	0	0	0	0	0	0	0	0	0	0
Fusobacterium_necrogenes / Fusobacterium_timonense	Bacteria	Fusobacteria	Fusobacteriia	Fusobacteriales	Fusobacteriaceae	Fusobacterium	0	0	0	0	0	0	0	0	0	0	0	0	0	0	0	0	0	0	0	0	0	0	0	0	0	0	0	0	0	0	0	0	0	0	0	0	0	0	0	0	0	0	0	0	0	0	0	0	0	0	0	0	0	0	0	0	0	0	0
Fusobacterium_necrophorum_subsp._funduliforme / Fusobacterium_necrophorum_subsp._necrophorum	Bacteria	Fusobacteria	Fusobacteriia	Fusobacteriales	Fusobacteriaceae	Fusobacterium	0	0	0	0	0	0	0	0	0	0	0	0	0	0	0	0	0	0	0	0	0	0	0	0	0	0	0	0	0	0	0	0	0	0	0	0	0	0	0	0	0	0	0	0	0	0	0	0	0	0	0	0	0	0	0	0	0	0	0
Fusobacterium_nucleatum_subsp._animalis	Bacteria	Fusobacteria	Fusobacteriia	Fusobacteriales	Fusobacteriaceae	Fusobacterium	0	0	0	0	0	0	0	0	0	0	0	0	0	0	0	0	0	0	0	0	0	0	0	0	0	0	0	0	0	0	0	0	0	0	0	0	0	0	0	0	0	0	0	0	0	0	0	0	0	0	0	0	0	0	0	0	0	0	0
Fusobacterium_nucleatum_subsp._fusiforme	Bacteria	Fusobacteria	Fusobacteriia	Fusobacteriales	Fusobacteriaceae	Fusobacterium	0	0	0	0	0	0	0	0	0	0	0	0	0	0	0	0	0	0	0	0	0	0	0	0	0	0	0	0	0	0	0	0	0	0	0	0	0	0	0	0	0	0	0	0	0	0	0	0	0	0	0	0	0	0	0	0	0	0	0
Fusobacterium_nucleatum_subsp._nucleatum	Bacteria	Fusobacteria	Fusobacteriia	Fusobacteriales	Fusobacteriaceae	Fusobacterium	0	0	0	0	0	0	0	0	0	0	0	0	0	0	0	0	0	0	0	0	0	0	0	0	0	0	0	0	0	0	0	0	0	0	0	0	0	0	0	0	0	0	0	0	0	0	0	0	0	0	0	0	0	0	0	0	0	0	0
Fusobacterium_nucleatum_subsp._polymorphum	Bacteria	Fusobacteria	Fusobacteriia	Fusobacteriales	Fusobacteriaceae	Fusobacterium	0	0	0	0	0	0	0	0	0	0	0	0	0	0	0	0	0	0	0	0	0	0	0	0	0	0	0	0	0	0	0	0	0	0	0	0	0	0	0	0	0	0	0	0	0	0	0	0	0	0	0	0	0	0	0	0	0	0	0
Fusobacterium_nucleatum_subsp._vincentii	Bacteria	Fusobacteria	Fusobacteriia	Fusobacteriales	Fusobacteriaceae	Fusobacterium	0	0	0	0	0	0	0	0	0	0	0	0	0	0	0	0	0	0	0	0	0	0	0	0	0	0	0	0	0	0	0	0	0	0	0	0	0	0	0	0	0	0	0	0	0	0	0	0	0	0	0	0	0	0	0	0	0	0	0
Fusobacterium_periodonticum	Bacteria	Fusobacteria	Fusobacteriia	Fusobacteriales	Fusobacteriaceae	Fusobacterium	0	0	0	0	0	0	0	0	0	0	0	0	0	0	0	0	0	0	0	0	0	0	0	0	0	0	0	0	0	0	0	0	0	0	0	0	0	0	0	0	0	0	0	0	0	0	0	0	0	0	0	0	0	0	0	0	0	0	0
Fusobacterium_simiae	Bacteria	Fusobacteria	Fusobacteriia	Fusobacteriales	Fusobacteriaceae	Fusobacterium	0	0	0	0	0	0	0	0	0	0	0	0	0	0	0	0	0	0	0	0	0	0	0	0	0	0	0	0	0	0	0	0	0	0	0	0	0	0	0	0	0	0	0	0	0	0	0	0	0	0	0	0	0	0	0	0	0	0	0
Fusobacterium_ulcerans / Fusobacterium_varium	Bacteria	Fusobacteria	Fusobacteriia	Fusobacteriales	Fusobacteriaceae	Fusobacterium	0	0	0	0	0	0	0	0	0	0	0	0	0	0	0	0	0	0	0	0	2241	0	0	0	0	0	0	0	0	0	0	0	0	0	0	0	0	0	0	0	0	0	0	1630	0	0	0	0	0	0	0	0	0	0	0	0	0	0	0
Fusobacterium_varium	Bacteria	Fusobacteria	Fusobacteriia	Fusobacteriales	Fusobacteriaceae	Fusobacterium	0	0	0	0	0	0	0	0	0	0	0	0	0	0	0	0	0	0	0	0	0	0	0	0	0	0	0	0	0	0	0	0	0	0	0	0	0	0	0	0	0	0	0	0	0	0	0	0	0	0	0	0	0	0	0	0	0	0	0
Gabonibacter_massiliensis	Bacteria	Bacteroidota	Bacteroidia	Bacteroidales	Porphyromonadaceae	Gabonibacter	0	0	0	0	0	0	0	0	0	0	0	0	0	0	0	0	0	0	0	0	0	0	0	0	0	0	0	0	0	0	0	0	0	0	0	0	0	0	0	0	0	0	0	0	0	0	0	0	0	0	0	0	0	0	0	0	0	0	0
Gabonibacter_massiliensis / Gabonibacter_timonensis	Bacteria	Bacteroidota	Bacteroidia	Bacteroidales	Porphyromonadaceae	Gabonibacter	0	0	0	0	0	0	0	0	0	0	0	0	0	0	0	0	0	0	0	0	0	0	0	0	0	0	0	0	0	0	0	0	0	0	0	0	0	0	0	0	0	0	0	0	0	0	0	0	0	0	0	0	0	0	0	0	0	0	0
Gabonibacter_timonensis	Bacteria	Bacteroidota	Bacteroidia	Bacteroidales	Porphyromonadaceae	Gabonibacter	0	0	0	0	0	0	0	0	0	0	0	0	0	0	0	0	0	0	0	0	0	0	0	0	0	0	0	0	0	0	0	0	0	0	0	0	0	0	0	0	0	0	0	0	0	0	0	0	0	0	0	0	0	0	0	0	0	0	0
Gaiella_occulta	Bacteria	Actinomycetota	Rubrobacteridae	Gaiellales	Gaiellaceae	Gaiella	0	0	0	0	0	0	0	0	0	0	0	0	0	0	0	0	0	0	0	0	0	0	0	0	0	0	0	0	0	0	0	0	0	0	0	0	0	0	0	0	0	0	0	0	0	0	0	0	0	0	0	0	0	0	0	0	0	0	0
Gaiella_occulta / Bacteroides_galacturonicus / Bacteroides_massiliensis / Frisingicoccus_caecimuris / Lactobacillus_rogosae / Coprococcus_catus / Peptoniphilus_colimassiliensis / Planctopirus_limnophila / Desulfovibrio_simplex	Bacteria						0	0	0	0	0	0	0	0	0	0	0	0	0	0	0	0	0	0	0	0	0	0	0	0	0	0	0	0	0	0	0	0	0	0	0	0	0	0	0	0	0	0	0	0	0	0	0	0	0	0	0	0	0	0	0	0	0	0	0
Galactobacillus_timonensis	Bacteria	Bacillota	Erysipelotrichia	Erysipelotrichales	Erysipelotrichaceae	Galactobacillus	0	0	0	0	0	0	0	0	0	0	0	0	0	0	0	0	0	0	0	0	0	0	0	0	0	0	0	0	0	0	0	0	0	0	0	0	0	0	0	0	0	0	0	0	0	0	0	0	0	0	0	0	0	0	0	0	0	0	0
Galbibacter_marinus	Bacteria	Bacteroidota	Flavobacteriia	Flavobacteriales	Flavobacteriaceae	Galbibacter	0	0	0	0	0	0	0	0	0	0	0	0	0	0	0	0	0	0	0	0	0	0	0	0	0	0	0	0	0	0	0	0	0	0	0	0	0	0	0	0	0	0	0	0	0	0	0	0	0	0	0	0	0	0	0	0	0	0	0
Gallicola_barnesae	Bacteria	Bacillota	Clostridia	Clostridiales	Family_XI	Gallicola	0	0	0	0	0	0	0	0	0	0	0	0	0	0	0	0	0	0	0	0	0	0	0	0	0	0	0	0	0	0	0	0	0	0	0	0	0	0	0	0	0	0	0	0	0	0	0	0	0	0	0	0	0	0	0	0	0	0	0
Garciella_nitratireducens	Bacteria	Bacillota	Clostridia	Clostridiales	Eubacteriaceae	Garciella	0	0	0	0	0	0	0	0	0	0	0	0	0	0	0	0	0	0	0	0	0	0	0	0	0	0	0	0	0	0	0	0	0	0	0	0	0	0	0	0	0	0	0	0	0	0	0	0	0	0	0	0	0	0	0	0	0	0	0
Gardnerella_vaginalis	Bacteria	Actinomycetota	Actinomycetota	Bifidobacteriales	Bifidobacteriaceae	Gardnerella	0	0	0	0	0	0	0	0	0	0	0	0	0	0	0	0	0	0	0	0	0	0	0	0	0	0	0	0	0	0	0	0	0	0	0	0	0	0	0	0	0	0	0	0	0	0	0	0	0	0	0	0	0	0	0	0	0	0	0
Garicola_koreensis	Bacteria	Actinomycetota	Actinomycetota	Micrococcales	Micrococcaceae	Garicola	0	0	0	0	0	0	0	0	0	0	0	0	0	0	0	0	0	0	0	0	0	0	0	0	0	0	0	0	0	0	0	0	0	0	0	0	0	0	0	0	0	0	0	0	0	0	0	0	0	0	0	0	0	0	0	0	0	0	0
Garicola_koreensis / Nesterenkonia_aethiopica / Nesterenkonia_alba / Nesterenkonia_alkaliphila / Nesterenkonia_suensis / Nesterenkonia_xinjiangensis / Pseudoglutamicibacter_cumminsii	Bacteria	Actinomycetota	Actinomycetota	Micrococcales	Micrococcaceae		0	0	0	0	0	0	0	0	0	0	0	0	0	0	0	0	0	0	0	0	0	0	0	0	0	0	0	0	0	0	0	0	0	0	0	0	0	0	0	0	0	0	0	0	0	0	0	0	0	0	0	0	0	0	0	0	0	0	0
Gemella_asaccharolytica	Bacteria	Bacillota	Bacilli	Bacillales	Family_XI	Gemella	0	0	0	0	0	0	0	0	0	0	0	0	0	0	0	0	0	0	0	0	0	0	0	0	0	0	0	0	0	0	0	0	0	0	0	0	0	0	0	0	0	0	0	0	0	0	0	0	0	0	0	0	0	0	0	0	0	0	0
Gemella_cuniculi / Gemella_haemolysans / Gemella_morbillorum / Gemella_sanguinis	Bacteria	Bacillota	Bacilli	Bacillales	Family_XI	Gemella	0	0	0	0	0	0	0	0	0	0	0	0	0	0	0	0	0	0	0	0	0	0	0	0	0	0	0	0	0	0	0	0	0	0	0	0	0	0	0	0	0	0	0	0	0	0	0	0	0	0	0	0	0	0	0	0	0	0	0
Gemella_haemolysans	Bacteria	Bacillota	Bacilli	Bacillales	Family_XI	Gemella	0	0	0	0	0	0	0	0	0	0	0	0	0	0	0	0	0	0	0	0	0	0	0	0	0	0	0	0	0	0	0	0	0	0	0	0	0	0	0	0	0	0	0	0	0	0	0	0	0	0	0	0	0	0	0	0	0	0	0
Gemella_haemolysans / Gemella_sanguinis	Bacteria	Bacillota	Bacilli	Bacillales	Family_XI	Gemella	22	0	0	0	35	22	0	0	0	0	0	312	20	0	0	0	0	0	26	0	0	0	0	0	0	0	43	0	21	0	79	0	31	0	0	0	0	0	0	0	0	0	0	0	0	0	0	63	0	0	48	32	0	0	0	0	0	0	0
Gemella_massiliensis / Gemella_bergeri	Bacteria	Bacillota	Bacilli	Bacillales			0	0	0	0	0	0	0	0	0	0	0	0	0	0	0	0	0	0	0	0	0	0	0	0	0	0	0	0	0	0	0	0	0	0	0	0	0	0	0	0	0	0	0	0	0	0	0	0	0	0	0	0	0	0	0	0	0	0	0
Gemella_morbillorum	Bacteria	Bacillota	Bacilli	Bacillales	Family_XI	Gemella	0	0	0	0	0	0	0	0	0	0	0	0	0	0	0	0	0	0	0	0	0	0	0	0	0	0	0	0	0	0	0	0	0	0	0	0	0	0	0	0	0	0	0	0	0	0	0	0	0	0	0	0	0	0	0	0	0	0	0
Gemella_sanguinis	Bacteria	Bacillota	Bacilli	Bacillales	Family_XI	Gemella	0	0	0	0	0	0	0	0	0	0	0	0	0	0	0	0	0	0	0	0	0	0	0	0	0	0	0	0	0	0	0	0	0	0	0	0	0	0	0	0	0	0	0	0	0	0	0	0	0	0	0	0	0	0	0	0	0	0	0
Geminicoccus_roseus	Bacteria	Pseudomonadota	Alphaproteobacteria	Rhodospirillales	Rhodospirillales_Incertae_Sedis	Geminicoccus	0	0	0	0	0	0	0	0	0	0	0	0	0	0	0	0	0	0	0	0	0	0	0	0	0	0	0	0	0	0	0	0	0	0	0	0	0	0	0	0	0	0	0	0	0	0	0	0	0	0	0	0	0	0	0	0	0	0	0
Gemmata_massiliana	Bacteria	Planctomycetes	Planctomycetia	Gemmatales	Gemmataceae	Gemmata	0	0	0	0	0	0	0	0	0	0	0	0	0	0	0	0	0	0	0	0	0	0	0	0	0	0	0	0	0	0	0	0	0	0	0	0	0	0	0	0	0	0	0	0	0	0	0	0	0	0	0	0	0	0	0	0	0	0	0
Gemmatimonas_aurantiaca / Gemmatimonas_phototrophica	Bacteria	Gemmatimonadetes	Gemmatimonadetes	Gemmatimonadales	Gemmatimonadaceae	Gemmatimonas	0	0	0	0	0	0	0	0	0	0	0	0	0	0	0	0	0	0	0	0	0	0	0	0	0	0	0	0	0	0	0	0	0	0	0	0	0	0	0	0	0	0	0	0	0	0	0	0	0	0	0	0	0	0	0	0	0	0	0
Gemmatimonas_phototrophica	Bacteria	Gemmatimonadetes	Gemmatimonadetes	Gemmatimonadales	Gemmatimonadaceae	Gemmatimonas	0	0	0	0	0	0	0	0	0	0	0	0	0	0	0	0	0	0	0	0	0	0	0	0	0	0	0	0	0	0	0	0	0	0	0	0	0	0	0	0	0	0	0	0	0	0	0	0	0	0	0	0	0	0	0	0	0	0	0
Gemmiger_formicilis	Bacteria	Pseudomonadota	Alphaproteobacteria	Rhizobiales	Hyphomicrobiaceae	Gemmiger	0	0	0	0	0	0	0	0	6639	0	191	1843	0	1458	0	0	194	1498	902	905	0	75	314	39	3586	189	58	0	1264	27	1080	0	5541	483	873	48	44	0	103	104	0	140	1260	2040	134	0	68	1188	88	126	507	304	551	0	43	500	213	650	1255
Gemmobacter_aquaticus / Gemmobacter_aquatilis / Gemmobacter_fontiphilus / Gemmobacter_nectariphilus	Bacteria	Pseudomonadota	Alphaproteobacteria	Rhodobacterales	Rhodobacteraceae	Gemmobacter	0	0	0	0	0	0	0	0	0	0	0	0	0	0	0	0	0	0	0	0	0	0	0	0	0	0	0	0	0	0	0	0	0	0	0	0	0	0	0	0	0	0	0	0	0	0	0	0	0	0	0	0	0	0	0	0	0	0	0
Gemmobacter_aquaticus / Gemmobacter_fontiphilus / Gemmobacter_lanyuensis / Gemmobacter_megaterium / Paracoccus_carotinifaciens / Paracoccus_marcusii / Rhodobacter_blasticus / Tabrizicola_aquatica	Bacteria	Pseudomonadota	Alphaproteobacteria	Rhodobacterales	Rhodobacteraceae		0	0	0	0	0	0	0	0	0	0	0	0	0	0	0	0	0	0	0	0	0	0	0	0	0	0	0	0	0	0	0	0	0	0	0	0	0	0	0	0	0	0	0	0	0	0	0	0	0	0	0	0	0	0	0	0	0	0	0
Gemmobacter_aquatilis / Gemmobacter_lanyuensis / Rhodobacter_blasticus / Rhodobacter_capsulatus / Rhodobacter_sediminis / Rhodobacter_viridis / Tabrizicola_aquatica	Bacteria	Pseudomonadota	Alphaproteobacteria	Rhodobacterales	Rhodobacteraceae		0	0	0	0	0	0	0	0	0	0	0	0	0	0	0	0	0	0	0	0	0	0	0	0	0	0	0	0	0	0	0	0	0	0	0	0	0	0	0	0	0	0	0	0	0	0	0	0	0	0	0	0	0	0	0	0	0	0	0
Gemmobacter_intermedius	Bacteria	Pseudomonadota	Alphaproteobacteria	Rhodobacterales	Rhodobacteraceae	Gemmobacter	0	0	0	0	0	0	0	0	0	0	0	0	0	0	0	0	0	0	0	0	0	0	0	0	0	0	0	0	0	0	0	0	0	0	0	0	0	0	0	0	0	0	0	0	0	0	0	0	0	0	0	0	0	0	0	0	0	0	0
Gemmobacter_intermedius / Paracoccus_alkenifer / Paracoccus_aminovorans / Paracoccus_caeni / Paracoccus_chinensis / Paracoccus_communis / Paracoccus_contaminans / Paracoccus_halophilus / Paracoccus_huijuniae / Paracoccus_panacisoli / Paracoccus_sanguinis	Bacteria	Pseudomonadota	Alphaproteobacteria	Rhodobacterales	Rhodobacteraceae		0	0	0	0	0	0	0	0	0	0	0	0	0	0	0	0	0	0	0	0	0	0	0	0	0	0	0	0	0	0	0	0	0	0	0	0	0	0	0	0	0	0	0	0	0	0	0	0	0	0	0	0	0	0	0	0	0	0	0
Gemmobacter_megaterium	Bacteria	Pseudomonadota	Alphaproteobacteria	Rhodobacterales	Rhodobacteraceae	Gemmobacter	0	0	0	0	0	0	0	0	0	0	0	0	0	0	0	0	0	0	0	0	0	0	0	0	0	0	0	0	0	0	0	0	0	0	0	0	0	0	0	0	0	0	0	0	0	0	0	0	0	0	0	0	0	0	0	0	0	0	0
Gemmobacter_nanjingensis / Haematobacter_massiliensis / Haematobacter_missouriensis / Rhodobacter_azotoformans / Rhodobacter_blasticus	Bacteria	Pseudomonadota	Alphaproteobacteria	Rhodobacterales	Rhodobacteraceae		0	0	0	0	0	0	0	0	0	0	0	0	0	0	0	0	0	0	0	0	0	0	0	0	0	0	0	0	0	0	0	0	0	0	0	0	0	0	0	0	0	0	0	0	0	0	0	0	0	0	0	0	0	0	0	0	0	0	0
Gemmobacter_nectariphilus / Haematobacter_massiliensis / Haematobacter_missouriensis / Paracoccus_carotinifaciens / Paracoccus_laeviglucosivorans / Paracoccus_marcusii / Paracoccus_yeei / Thioclava_atlantica / Thioclava_pacifica	Bacteria	Pseudomonadota	Alphaproteobacteria	Rhodobacterales	Rhodobacteraceae		0	0	0	0	0	0	0	0	0	0	0	0	0	0	0	0	0	0	0	0	0	0	0	0	0	0	0	0	0	0	0	0	0	0	0	0	0	0	0	0	0	0	0	0	0	0	0	0	0	0	0	0	0	0	0	0	0	0	0
Gemmobacter_tilapiae / Pseudorhodobacter_collinsensis / Pseudorhodobacter_psychrotolerans / Pseudorhodobacter_sinensis / Rhodobacter_johrii / Rhodobacter_megalophilus / Rhodobacter_sphaeroides	Bacteria	Pseudomonadota	Alphaproteobacteria	Rhodobacterales	Rhodobacteraceae		0	0	0	0	0	0	0	0	0	0	0	0	0	0	0	0	0	0	0	0	0	0	0	0	0	0	0	0	0	0	0	0	0	0	0	0	0	0	0	0	0	0	0	0	0	0	0	0	0	0	0	0	0	0	0	0	0	0	0
Geobacillus_caldoxylosilyticus / Geobacillus_subterraneus / Geobacillus_subterraneus_subsp._aromaticivorans / Geobacillus_thermantarcticus / Geobacillus_thermoglucosidasius / Geobacillus_toebii / Geobacillus_vulcani / Saccharococcus_thermophilus	Bacteria	Bacillota	Bacilli	Bacillales	Bacillaceae		0	0	0	0	0	0	0	0	0	0	0	0	0	0	0	0	0	0	0	0	0	0	0	0	0	0	0	0	0	0	0	0	0	0	0	0	0	0	0	0	0	0	0	0	0	0	0	0	0	0	0	0	0	0	0	0	0	0	0
Geobacillus_caldoxylosilyticus / Geobacillus_toebii	Bacteria	Bacillota	Bacilli	Bacillales	Bacillaceae	Geobacillus	0	0	0	0	0	0	0	0	0	0	0	0	0	0	0	0	0	0	0	0	0	0	0	0	0	0	0	0	0	0	0	0	0	0	0	0	0	0	0	0	0	0	0	0	0	0	0	0	0	0	0	0	0	0	0	0	0	0	0
Geobacillus_gargensis / Geobacillus_stearothermophilus / Geobacillus_thermocatenulatus / Geobacillus_thermoleovorans / Geobacillus_vulcani	Bacteria	Bacillota	Bacilli	Bacillales	Bacillaceae	Geobacillus	0	0	0	0	0	0	0	0	0	0	0	0	0	0	0	0	0	0	0	0	0	0	0	0	0	0	0	0	0	0	0	0	0	0	0	0	0	0	0	0	0	0	0	0	0	0	0	0	0	0	0	0	0	0	0	0	0	0	0
Geobacillus_stearothermophilus	Bacteria	Bacillota	Bacilli	Bacillales	Bacillaceae	Geobacillus	0	0	0	0	0	0	0	0	0	0	0	0	0	0	0	0	0	0	0	0	0	0	0	0	0	0	0	0	0	0	0	0	0	0	0	0	0	0	0	0	0	0	0	0	0	0	0	0	0	0	0	0	0	0	0	0	0	0	0
Geobacillus_stearothermophilus / Geobacillus_thermocatenulatus / Geobacillus_vulcani	Bacteria	Bacillota	Bacilli	Bacillales	Bacillaceae	Geobacillus	0	0	0	0	0	0	0	0	0	0	0	0	0	0	0	0	0	0	0	0	0	0	0	0	0	0	0	0	0	0	0	0	0	0	0	0	0	0	0	0	0	0	0	0	0	0	0	0	0	0	0	0	0	0	0	0	0	0	0
Geobacillus_stearothermophilus / Geobacillus_vulcani	Bacteria	Bacillota	Bacilli	Bacillales	Bacillaceae	Geobacillus	0	0	0	0	0	0	0	0	0	0	0	0	0	0	0	0	0	0	0	0	0	0	0	0	0	0	0	0	0	0	0	0	0	0	0	0	0	0	0	0	0	0	0	0	0	0	0	0	0	0	0	0	0	0	0	0	0	0	0
Geobacillus_stearothermophilus / Salibacterium_halochares	Bacteria	Bacillota	Bacilli	Bacillales	Bacillaceae		0	0	0	0	0	0	0	0	0	0	0	0	0	0	0	0	0	0	0	0	0	0	0	0	0	0	0	0	0	0	0	0	0	0	0	0	0	0	0	0	0	0	0	0	0	0	0	0	0	0	0	0	0	0	0	0	0	0	0
Geobacillus_subterraneus / Geobacillus_subterraneus_subsp._aromaticivorans / Geobacillus_thermodenitrificans_subsp._calidus / Geobacillus_thermodenitrificans_subsp._thermodenitrificans	Bacteria	Bacillota	Bacilli	Bacillales	Bacillaceae	Geobacillus	0	0	0	0	0	0	0	0	0	0	0	0	0	0	0	0	0	0	0	0	0	0	0	0	0	0	0	0	0	0	0	0	0	0	0	0	0	0	0	0	0	0	0	0	0	0	0	0	0	0	0	0	0	0	0	0	0	0	0
Geobacillus_thermantarcticus	Bacteria	Bacillota	Bacilli	Bacillales	Bacillaceae	Geobacillus	0	0	0	0	0	0	0	0	0	0	0	0	0	0	0	0	0	0	0	0	0	0	0	0	0	0	0	0	0	0	0	0	0	0	0	0	0	0	0	0	0	0	0	0	0	0	0	0	0	0	0	0	0	0	0	0	0	0	0
Geobacillus_thermantarcticus / Geobacillus_thermoglucosidasius	Bacteria	Bacillota	Bacilli	Bacillales	Bacillaceae	Geobacillus	0	0	0	0	0	0	0	0	0	0	0	0	0	0	0	0	0	0	0	0	0	0	0	0	0	0	0	0	0	0	0	0	0	0	0	0	0	0	0	0	0	0	0	0	0	0	0	0	0	0	0	0	0	0	0	0	0	0	0
Geobacillus_thermoleovorans / Geobacillus_vulcani	Bacteria	Bacillota	Bacilli	Bacillales	Bacillaceae	Geobacillus	0	0	0	0	0	0	0	0	0	0	0	0	0	0	0	0	0	0	0	0	0	0	0	0	0	0	0	0	0	0	0	0	0	0	0	0	0	0	0	0	0	0	0	0	0	0	0	0	0	0	0	0	0	0	0	0	0	0	0
Geobacter_lovleyi / Geobacter_thiogenes	Bacteria	Pseudomonadota	Deltaproteobacteria	Desulfuromonadales	Geobacteraceae	Geobacter	0	0	0	0	0	0	0	0	0	0	0	0	0	0	0	0	0	0	0	0	0	0	0	0	0	0	0	0	0	0	0	0	0	0	0	0	0	0	0	0	0	0	0	0	0	0	0	0	0	0	0	0	0	0	0	0	0	0	0
Geobacter_psychrophilus	Bacteria	Pseudomonadota	Deltaproteobacteria	Desulfuromonadales	Geobacteraceae	Geobacter	0	0	0	0	0	0	0	0	0	0	0	0	0	0	0	0	0	0	0	0	0	0	0	0	0	0	0	0	0	0	0	0	0	0	0	0	0	0	0	0	0	0	0	0	0	0	0	0	0	0	0	0	0	0	0	0	0	0	0
Geodermatophilus_africanus	Bacteria	Actinomycetota	Actinomycetota	Geodermatophilales	Geodermatophilaceae	Geodermatophilus	0	0	0	0	0	0	0	0	0	0	0	0	0	0	0	0	0	0	0	0	0	0	0	0	0	0	0	0	0	0	0	0	0	0	0	0	0	0	0	0	0	0	0	0	0	0	0	0	0	0	0	0	0	0	0	0	0	0	0
Geodermatophilus_africanus / Geodermatophilus_arenarius / Geodermatophilus_pulveris / Modestobacter_caceresii / Modestobacter_marinus	Bacteria	Actinomycetota	Actinomycetota	Geodermatophilales	Geodermatophilaceae		0	0	0	0	0	0	0	0	0	0	0	0	0	0	0	0	0	0	0	0	0	0	0	0	0	0	0	0	0	0	0	0	0	0	0	0	0	0	0	0	0	0	0	0	0	0	0	0	0	0	0	0	0	0	0	0	0	0	0
Geodermatophilus_africanus / Geodermatophilus_brasiliensis / Geodermatophilus_poikilotrophus / Geodermatophilus_pulveris / Geodermatophilus_siccatus / Geodermatophilus_taihuensis	Bacteria	Actinomycetota	Actinomycetota	Geodermatophilales	Geodermatophilaceae	Geodermatophilus	0	0	0	0	0	0	0	0	0	0	0	0	0	0	0	0	0	0	0	0	0	0	0	0	0	0	0	0	0	0	0	0	0	0	0	0	0	0	0	0	0	0	0	0	0	0	0	0	0	0	0	0	0	0	0	0	0	0	0
Geodermatophilus_africanus / Geodermatophilus_pulveris	Bacteria	Actinomycetota	Actinomycetota	Geodermatophilales	Geodermatophilaceae	Geodermatophilus	0	0	0	0	0	0	0	0	0	0	0	0	0	0	0	0	0	0	0	0	0	0	0	0	0	0	0	0	0	0	0	0	0	0	0	0	0	0	0	0	0	0	0	0	0	0	0	0	0	0	0	0	0	0	0	0	0	0	0
Geodermatophilus_africanus / Geodermatophilus_ruber / Geodermatophilus_sabuli	Bacteria	Actinomycetota	Actinomycetota	Geodermatophilales	Geodermatophilaceae	Geodermatophilus	0	0	0	0	0	0	0	0	0	0	0	0	0	0	0	0	0	0	0	0	0	0	0	0	0	0	0	0	0	0	0	0	0	0	0	0	0	0	0	0	0	0	0	0	0	0	0	0	0	0	0	0	0	0	0	0	0	0	0
Geodermatophilus_africanus / Geodermatophilus_siccatus	Bacteria	Actinomycetota	Actinomycetota	Geodermatophilales	Geodermatophilaceae	Geodermatophilus	0	0	0	0	0	0	0	0	0	0	0	0	0	0	0	0	0	0	0	0	0	0	0	0	0	0	0	0	0	0	0	0	0	0	0	0	0	0	0	0	0	0	0	0	0	0	0	0	0	0	0	0	0	0	0	0	0	0	0
Geodermatophilus_amargosae / Geodermatophilus_nigrescens / Geodermatophilus_normandii / Geodermatophilus_saharensis / Geodermatophilus_tzadiensis	Bacteria	Actinomycetota	Actinomycetota	Geodermatophilales	Geodermatophilaceae	Geodermatophilus	0	0	0	0	0	0	0	0	0	0	0	0	0	0	0	0	0	0	0	0	0	0	0	0	0	0	0	0	0	0	0	0	0	0	0	0	0	0	0	0	0	0	0	0	0	0	0	0	0	0	0	0	0	0	0	0	0	0	0
Geodermatophilus_arenarius	Bacteria	Actinomycetota	Actinomycetota	Geodermatophilales	Geodermatophilaceae	Geodermatophilus	0	0	0	0	0	0	0	0	0	0	0	0	0	0	0	0	0	0	0	0	0	0	0	0	0	0	0	0	0	0	0	0	0	0	0	0	0	0	0	0	0	0	0	0	0	0	0	0	0	0	0	0	0	0	0	0	0	0	0
Geodermatophilus_arenarius / Geodermatophilus_nigrescens / Geodermatophilus_normandii / Geodermatophilus_saharensis / Geodermatophilus_telluris / Geodermatophilus_tzadiensis	Bacteria	Actinomycetota	Actinomycetota	Geodermatophilales	Geodermatophilaceae	Geodermatophilus	0	0	0	0	0	0	0	0	0	0	0	0	0	0	0	0	0	0	0	0	0	0	0	0	0	0	0	0	0	0	0	0	0	0	0	0	0	0	0	0	0	0	0	0	0	0	0	0	0	0	0	0	0	0	0	0	0	0	0
Geodermatophilus_arenarius / Geodermatophilus_normandii / Geodermatophilus_telluris / Geodermatophilus_tzadiensis	Bacteria	Actinomycetota	Actinomycetota	Geodermatophilales	Geodermatophilaceae	Geodermatophilus	0	0	0	0	0	0	0	0	0	0	0	0	0	0	0	0	0	0	0	0	0	0	0	0	0	0	0	0	0	0	0	0	0	0	0	0	0	0	0	0	0	0	0	0	0	0	0	0	0	0	0	0	0	0	0	0	0	0	0
Geodermatophilus_brasiliensis / Geodermatophilus_pulveris / Geodermatophilus_taihuensis / Geodermatophilus_terrae / Allokutzneria_oryzae	Bacteria	Actinomycetota					0	0	0	0	0	0	0	0	0	0	0	0	0	0	0	0	0	0	0	0	0	0	0	0	0	0	0	0	0	0	0	0	0	0	0	0	0	0	0	0	0	0	0	0	0	0	0	0	0	0	0	0	0	0	0	0	0	0	0
Geodermatophilus_brasiliensis / Geodermatophilus_soli / Geodermatophilus_taihuensis / Geodermatophilus_terrae	Bacteria	Actinomycetota	Actinomycetota	Geodermatophilales	Geodermatophilaceae	Geodermatophilus	0	0	0	0	0	0	0	0	0	0	0	0	0	0	0	0	0	0	0	0	0	0	0	0	0	0	0	0	0	0	0	0	0	0	0	0	0	0	0	0	0	0	0	0	0	0	0	0	0	0	0	0	0	0	0	0	0	0	0
Geodermatophilus_brasiliensis / Geodermatophilus_taihuensis / Modestobacter_caceresii / Modestobacter_marinus / Modestobacter_muralis / Modestobacter_roseus / Modestobacter_versicolor	Bacteria	Actinomycetota	Actinomycetota	Geodermatophilales	Geodermatophilaceae		0	0	0	0	0	0	0	0	0	0	0	0	0	0	0	0	0	0	0	0	0	0	0	0	0	0	0	0	0	0	0	0	0	0	0	0	0	0	0	0	0	0	0	0	0	0	0	0	0	0	0	0	0	0	0	0	0	0	0
Geodermatophilus_bullaregiensis / Geodermatophilus_dictyosporus	Bacteria	Actinomycetota	Actinomycetota	Geodermatophilales	Geodermatophilaceae	Geodermatophilus	0	0	0	0	0	0	0	0	0	0	0	0	0	0	0	0	0	0	0	0	0	0	0	0	0	0	0	0	0	0	0	0	0	0	0	0	0	0	0	0	0	0	0	0	0	0	0	0	0	0	0	0	0	0	0	0	0	0	0
Geodermatophilus_pulveris / Geodermatophilus_soli / Geodermatophilus_terrae / Allokutzneria_oryzae	Bacteria	Actinomycetota					0	0	0	0	0	0	0	0	0	0	0	0	0	0	0	0	0	0	0	0	0	0	0	0	0	0	0	0	0	0	0	0	0	0	0	0	0	0	0	0	0	0	0	0	0	0	0	0	0	0	0	0	0	0	0	0	0	0	0
Geodermatophilus_ruber	Bacteria	Actinomycetota	Actinomycetota	Geodermatophilales	Geodermatophilaceae	Geodermatophilus	0	0	0	0	0	0	0	0	0	0	0	0	0	0	0	0	0	0	0	0	0	0	0	0	0	0	0	0	0	0	0	0	0	0	0	0	0	0	0	0	0	0	0	0	0	0	0	0	0	0	0	0	0	0	0	0	0	0	0
Geodermatophilus_ruber / Geodermatophilus_sabuli	Bacteria	Actinomycetota	Actinomycetota	Geodermatophilales	Geodermatophilaceae	Geodermatophilus	0	0	0	0	0	0	0	0	0	0	0	0	0	0	0	0	0	0	0	0	0	0	0	0	0	0	0	0	0	0	0	0	0	0	0	0	0	0	0	0	0	0	0	0	0	0	0	0	0	0	0	0	0	0	0	0	0	0	0
Geodermatophilus_sabuli	Bacteria	Actinomycetota	Actinomycetota	Geodermatophilales	Geodermatophilaceae	Geodermatophilus	0	0	0	0	0	0	0	0	0	0	0	0	0	0	0	0	0	0	0	0	0	0	0	0	0	0	0	0	0	0	0	0	0	0	0	0	0	0	0	0	0	0	0	0	0	0	0	0	0	0	0	0	0	0	0	0	0	0	0
Geodermatophilus_siccatus	Bacteria	Actinomycetota	Actinomycetota	Geodermatophilales	Geodermatophilaceae	Geodermatophilus	0	0	0	0	0	0	0	0	0	0	0	0	0	0	0	0	0	0	0	0	0	0	0	0	0	0	0	0	0	0	0	0	0	0	0	0	0	0	0	0	0	0	0	0	0	0	0	0	0	0	0	0	0	0	0	0	0	0	0
Geodermatophilus_tzadiensis	Bacteria	Actinomycetota	Actinomycetota	Geodermatophilales	Geodermatophilaceae	Geodermatophilus	0	0	0	0	0	0	0	0	0	0	0	0	0	0	0	0	0	0	0	0	0	0	0	0	0	0	0	0	0	0	0	0	0	0	0	0	0	0	0	0	0	0	0	0	0	0	0	0	0	0	0	0	0	0	0	0	0	0	0
Geomicrobium_halophilum	Bacteria	Bacillota	Bacilli	Bacillales	Bacillaceae	Geomicrobium	0	0	0	0	0	0	0	0	0	0	0	0	0	0	0	0	0	0	0	0	0	0	0	0	0	0	0	0	0	0	0	0	0	0	0	0	0	0	0	0	0	0	0	0	0	0	0	0	0	0	0	0	0	0	0	0	0	0	0
Georgenia_daeguensis / Georgenia_muralis / Georgenia_ruanii / Georgenia_soli / Georgenia_thermotolerans	Bacteria	Actinomycetota	Actinomycetota	Micrococcales	Bogoriellaceae	Georgenia	0	0	0	0	0	0	0	0	0	0	0	0	0	0	0	0	0	0	0	0	0	0	0	0	0	0	0	0	0	0	0	0	0	0	0	0	0	0	0	0	0	0	0	0	0	0	0	0	0	0	0	0	0	0	0	0	0	0	0
Georgenia_halophila	Bacteria	Actinomycetota	Actinomycetota	Micrococcales	Bogoriellaceae	Georgenia	0	0	0	0	0	0	0	0	0	0	0	0	0	0	0	0	0	0	0	0	0	0	0	0	0	0	0	0	0	0	0	0	0	0	0	0	0	0	0	0	0	0	0	0	0	0	0	0	0	0	0	0	0	0	0	0	0	0	0
Georgenia_satyanarayanai	Bacteria	Actinomycetota	Actinomycetota	Micrococcales	Bogoriellaceae	Georgenia	0	0	0	0	0	0	0	0	0	0	0	0	0	0	0	0	0	0	0	0	0	0	0	0	0	0	0	0	0	0	0	0	0	0	0	0	0	0	0	0	0	0	0	0	0	0	0	0	0	0	0	0	0	0	0	0	0	0	0
Georgenia_satyanarayanai / Georgenia_subflava	Bacteria	Actinomycetota	Actinomycetota	Micrococcales	Bogoriellaceae	Georgenia	0	0	0	0	0	0	0	0	0	0	0	0	0	0	0	0	0	0	0	0	0	0	0	0	0	0	0	0	0	0	0	0	0	0	0	0	0	0	0	0	0	0	0	0	0	0	0	0	0	0	0	0	0	0	0	0	0	0	0
Georgenia_sediminis	Bacteria	Actinomycetota	Actinomycetota	Micrococcales	Bogoriellaceae	Georgenia	0	0	0	0	0	0	0	0	0	0	0	0	0	0	0	0	0	0	0	0	0	0	0	0	0	0	0	0	0	0	0	0	0	0	0	0	0	0	0	0	0	0	0	0	0	0	0	0	0	0	0	0	0	0	0	0	0	0	0
Georgenia_soli	Bacteria	Actinomycetota	Actinomycetota	Micrococcales	Bogoriellaceae	Georgenia	0	0	0	0	0	0	0	0	0	0	0	0	0	0	0	0	0	0	0	0	0	0	0	0	0	0	0	0	0	0	0	0	0	0	0	0	0	0	0	0	0	0	0	0	0	0	0	0	0	0	0	0	0	0	0	0	0	0	0
Geothermomicrobium_terrae / Marinithermofilum_abyssi / Planifilum_composti / Planifilum_fimeticola / Planifilum_fulgidum / Planifilum_yunnanense / Thermoactinomyces_daqus	Bacteria	Bacillota	Bacilli	Bacillales	Thermoactinomycetaceae		0	0	0	0	0	0	0	0	0	0	0	0	0	0	0	0	0	0	0	0	0	0	0	0	0	0	0	0	0	0	0	0	0	0	0	0	0	0	0	0	0	0	0	0	0	0	0	0	0	0	0	0	0	0	0	0	0	0	0
Gilliamella_apicola	Bacteria	Pseudomonadota	Gammaproteobacteria	Orbales	Orbaceae	Gilliamella	0	0	0	0	0	0	0	0	0	0	0	0	0	0	0	0	0	0	0	0	0	0	0	0	0	0	0	0	0	0	0	0	0	0	0	0	0	0	0	0	0	0	0	0	0	0	0	0	0	0	0	0	0	0	0	0	0	0	0
Gilvibacter_sediminis	Bacteria	Bacteroidota	Flavobacteriia	Flavobacteriales	Flavobacteriaceae	Gilvibacter	0	0	0	0	0	0	0	0	0	0	0	0	0	0	0	0	0	0	0	0	0	0	0	0	0	0	0	0	0	0	0	0	0	0	0	0	0	0	0	0	0	0	0	0	0	0	0	0	0	0	0	0	0	0	0	0	0	0	0
Gilvibacter_sediminis / Winogradskyella_litoriviva / Winogradskyella_lutea / Winogradskyella_pulchriflava	Bacteria	Bacteroidota	Flavobacteriia	Flavobacteriales	Flavobacteriaceae		0	0	0	0	0	0	0	0	0	0	0	0	0	0	0	0	0	0	0	0	0	0	0	0	0	0	0	0	0	0	0	0	0	0	0	0	0	0	0	0	0	0	0	0	0	0	0	0	0	0	0	0	0	0	0	0	0	0	0
Gimesia_maris	Bacteria	Planctomycetes	Planctomycetacia	Planctomycetales	Planctomycetaceae	Gimesia	0	0	0	0	0	0	0	0	0	0	0	0	0	0	0	0	0	0	0	0	0	0	0	0	0	0	0	0	0	0	0	0	0	0	0	0	0	0	0	0	0	0	0	0	0	0	0	0	0	0	0	0	0	0	0	0	0	0	0
Glaciimonas_singularis / Herminiimonas_glaciei / Herminiimonas_saxobsidens / Janthinobacterium_agaricidamnosum / Noviherbaspirillum_suwonense / Oxalicibacterium_solurbis	Bacteria	Pseudomonadota	Betaproteobacteria	Burkholderiales	Oxalobacteraceae		0	0	0	0	0	0	0	0	0	0	0	0	0	0	0	0	0	0	0	0	0	0	0	0	0	0	0	0	0	0	0	0	0	0	0	0	0	0	0	0	0	0	0	0	0	0	0	0	0	0	0	0	0	0	0	0	0	0	0
Globicatella_sulfidifaciens	Bacteria	Bacillota	Bacilli	Lactobacillales	Aerococcaceae	Globicatella	0	0	0	0	0	0	0	0	0	0	0	0	0	0	0	0	0	0	0	0	0	0	0	0	0	0	0	0	0	0	0	0	0	0	0	0	0	0	0	0	0	0	0	0	0	0	0	0	0	0	0	0	0	0	0	0	0	0	0
Gluconacetobacter_aggeris / Gluconacetobacter_sacchari / Rhodopila_globiformis	Bacteria	Pseudomonadota	Alphaproteobacteria	Rhodospirillales	Acetobacteraceae		0	0	0	0	0	0	0	0	0	0	0	0	0	0	0	0	0	0	0	0	0	0	0	0	0	0	0	0	0	0	0	0	0	0	0	0	0	0	0	0	0	0	0	0	0	0	0	0	0	0	0	0	0	0	0	0	0	0	0
Gluconobacter_cerinus	Bacteria	Pseudomonadota	Alphaproteobacteria	Rhodospirillales	Acetobacteraceae	Gluconobacter	0	0	0	0	0	0	0	0	0	0	0	0	0	0	0	0	0	0	0	0	0	0	0	0	0	0	0	0	0	0	0	0	0	0	0	0	0	0	0	0	0	0	0	0	0	0	0	0	0	0	0	0	0	0	0	0	0	0	0
Gluconobacter_frateurii / Gluconobacter_japonicus / Gluconobacter_wancherniae	Bacteria	Pseudomonadota	Alphaproteobacteria	Rhodospirillales	Acetobacteraceae	Gluconobacter	0	0	0	0	0	0	0	0	0	0	0	0	0	0	0	0	0	0	0	0	0	0	0	0	0	0	0	0	0	0	0	0	0	0	0	0	0	0	0	0	0	0	0	0	0	0	0	0	0	0	0	0	0	0	0	0	0	0	0
Gluconobacter_japonicus	Bacteria	Pseudomonadota	Alphaproteobacteria	Rhodospirillales	Acetobacteraceae	Gluconobacter	0	0	0	0	0	0	0	0	0	0	0	0	0	0	0	0	0	0	0	0	0	0	0	0	0	0	0	0	0	0	0	0	0	0	0	0	0	0	0	0	0	0	0	0	0	0	0	0	0	0	0	0	0	0	0	0	0	0	0
Glutamicibacter_arilaitensis / Glutamicibacter_bergerei / Glutamicibacter_halophytocola / Glutamicibacter_mysorens / Glutamicibacter_soli / Paeniglutamicibacter_antarcticus / Paeniglutamicibacter_gangotriensis / Paeniglutamicibacter_psychrophenolicus / Paeniglutamicibacter_sulfureus	Bacteria	Actinomycetota	Actinomycetota	Micrococcales	Micrococcaceae		0	0	0	0	0	0	0	0	0	0	0	0	0	0	0	0	0	0	0	0	0	0	0	0	0	0	0	0	0	0	0	0	0	0	0	0	0	0	0	0	0	0	0	0	0	0	0	0	0	0	0	0	0	0	0	0	0	0	0
Glutamicibacter_creatinolyticus	Bacteria	Actinomycetota	Actinomycetota	Micrococcales	Micrococcaceae	Glutamicibacter	0	0	0	0	0	0	0	0	0	0	0	0	0	0	0	0	0	0	0	0	0	0	0	0	0	0	0	0	0	0	0	0	0	0	0	0	0	0	0	0	0	0	0	0	0	0	0	0	0	0	0	0	0	0	0	0	0	0	0
Glutamicibacter_creatinolyticus / Paenarthrobacter_ureafaciens / Pseudoglutamicibacter_albus	Bacteria	Actinomycetota	Actinomycetota	Micrococcales	Micrococcaceae		0	0	0	0	0	0	0	0	0	0	0	0	0	0	0	0	0	0	0	0	0	0	0	0	0	0	0	0	0	0	0	0	0	0	0	0	0	0	0	0	0	0	0	0	0	0	0	0	0	0	0	0	0	0	0	0	0	0	0
Glutamicibacter_soli	Bacteria	Actinomycetota	Actinomycetota	Micrococcales	Micrococcaceae	Glutamicibacter	0	0	0	0	0	0	0	0	0	0	0	0	0	0	0	0	0	0	0	0	0	0	0	0	0	0	0	0	0	0	0	0	0	0	0	0	0	0	0	0	0	0	0	0	0	0	0	0	0	0	0	0	0	0	0	0	0	0	0
Glycomyces_arizonensis / Glycomyces_tarimensis	Bacteria	Actinomycetota	Actinomycetales	Glycomycineae	Glycomycetaceae	Glycomyces	0	0	0	0	0	0	0	0	0	0	0	0	0	0	0	0	0	0	0	0	0	0	0	0	0	0	0	0	0	0	0	0	0	0	0	0	0	0	0	0	0	0	0	0	0	0	0	0	0	0	0	0	0	0	0	0	0	0	0
Gordonia_aichiensis / Gordonia_bronchialis / Gordonia_otitidis / Gordonia_polyisoprenivorans / Gordonia_sputi	Bacteria	Actinomycetota	Actinomycetales	Corynebacterineae	Nocardiaceae	Gordonia	0	0	0	0	0	0	0	0	0	0	0	0	0	0	0	0	0	0	0	0	0	0	0	0	0	0	0	0	0	0	0	0	0	0	0	0	0	0	0	0	0	0	0	0	0	0	0	0	0	0	0	0	0	0	0	0	0	0	0
Gordonia_aichiensis / Gordonia_otitidis / Gordonia_sputi	Bacteria	Actinomycetota	Actinomycetales	Corynebacterineae	Nocardiaceae	Gordonia	0	0	0	0	0	0	0	0	0	0	0	0	0	0	0	0	0	0	0	0	0	0	0	0	0	0	0	0	0	0	0	0	0	0	0	0	0	0	0	0	0	0	0	0	0	0	0	0	0	0	0	0	0	0	0	0	0	0	0
Gordonia_amarae	Bacteria	Actinomycetota	Actinomycetales	Corynebacterineae	Nocardiaceae	Gordonia	0	0	0	0	0	0	0	0	0	0	0	0	0	0	0	0	0	0	0	0	0	0	0	0	0	0	0	0	0	0	0	0	0	0	0	0	0	0	0	0	0	0	0	0	0	0	0	0	0	0	0	0	0	0	0	0	0	0	0
Gordonia_amarae / Gordonia_amicalis / Gordonia_cholesterolivorans / Gordonia_desulfuricans / Gordonia_didemni / Gordonia_hankookensis / Gordonia_hongkongensis / Gordonia_humi / Gordonia_lacunae / Gordonia_namibiensis / Gordonia_neofelifaecis / Gordonia_rubripertincta / Gordonia_terrae / Gordonia_westfalica	Bacteria	Actinomycetota	Actinomycetales	Corynebacterineae	Nocardiaceae	Gordonia	0	0	0	0	0	0	0	0	0	0	0	0	0	0	0	0	0	0	0	0	0	0	0	0	0	0	0	0	0	0	0	0	0	0	0	0	0	0	0	0	0	0	0	0	0	0	0	0	0	0	0	0	0	0	0	0	0	0	0
Gordonia_amicalis / Gordonia_didemni / Gordonia_hongkongensis / Gordonia_lacunae / Gordonia_terrae	Bacteria	Actinomycetota	Actinomycetales	Corynebacterineae	Nocardiaceae	Gordonia	0	0	0	0	0	0	0	0	0	0	0	0	0	0	0	0	0	0	0	0	0	0	0	0	0	0	0	0	0	0	0	0	0	0	0	0	0	0	0	0	0	0	0	0	0	0	0	0	0	0	0	0	0	0	0	0	0	0	0
Gordonia_amicalis / Gordonia_hankookensis / Gordonia_hongkongensis / Gordonia_hydrophobica / Gordonia_lacunae / Gordonia_namibiensis / Gordonia_neofelifaecis / Gordonia_paraffinivorans / Gordonia_rubripertincta / Gordonia_terrae / Gordonia_westfalica	Bacteria	Actinomycetota	Actinomycetales	Corynebacterineae	Nocardiaceae	Gordonia	0	0	0	0	0	0	0	0	0	0	0	0	0	0	0	0	0	0	0	0	0	0	0	0	0	0	0	0	0	0	0	0	0	0	0	0	0	0	0	0	0	0	0	0	0	0	0	0	0	0	0	0	0	0	0	0	0	0	0
Gordonia_amicalis / Gordonia_hankookensis / Gordonia_hongkongensis / Gordonia_lacunae / Gordonia_namibiensis / Gordonia_paraffinivorans / Gordonia_rubripertincta / Gordonia_terrae / Gordonia_westfalica	Bacteria	Actinomycetota	Actinomycetales	Corynebacterineae	Nocardiaceae	Gordonia	0	0	0	0	0	0	0	0	0	0	0	0	0	0	0	0	0	0	0	0	0	0	0	0	0	0	0	0	0	0	0	0	0	0	0	0	0	0	0	0	0	0	0	0	0	0	0	0	0	0	0	0	0	0	0	0	0	0	0
Gordonia_bronchialis / Gordonia_effusa / Gordonia_hankookensis / Gordonia_hongkongensis / Gordonia_hydrophobica / Gordonia_lacunae / Gordonia_namibiensis / Gordonia_paraffinivorans / Gordonia_rubripertincta / Gordonia_soli / Gordonia_terrae / Gordonia_westfalica	Bacteria	Actinomycetota	Actinomycetales	Corynebacterineae	Nocardiaceae	Gordonia	0	0	0	0	0	0	0	0	0	0	0	0	0	0	0	0	0	0	0	0	0	0	0	0	0	0	0	0	0	0	0	0	0	0	0	0	0	0	0	0	0	0	0	0	0	0	0	0	0	0	0	0	0	0	0	0	0	0	0
Gordonia_bronchialis / Gordonia_effusa / Gordonia_polyisoprenivorans / Gordonia_soli	Bacteria	Actinomycetota	Actinomycetales	Corynebacterineae	Nocardiaceae	Gordonia	0	0	0	0	0	0	0	0	0	0	0	0	0	0	0	0	0	0	0	0	0	0	0	0	0	0	0	0	0	0	0	0	0	0	0	0	0	0	0	0	0	0	0	0	0	0	0	0	0	0	0	0	0	0	0	0	0	0	0
Gordonia_bronchialis / Gordonia_effusa / Gordonia_soli	Bacteria	Actinomycetota	Actinomycetales	Corynebacterineae	Nocardiaceae	Gordonia	0	0	0	0	0	0	0	0	0	0	0	0	0	0	0	0	0	0	0	0	0	0	0	0	0	0	0	0	0	0	0	0	0	0	0	0	0	0	0	0	0	0	0	0	0	0	0	0	0	0	0	0	0	0	0	0	0	0	0
Gordonia_bronchialis / Gordonia_hongkongensis / Gordonia_lacunae / Gordonia_namibiensis / Gordonia_paraffinivorans / Gordonia_terrae / Gordonia_westfalica	Bacteria	Actinomycetota	Actinomycetales	Corynebacterineae	Nocardiaceae	Gordonia	0	0	0	0	0	0	0	0	0	0	0	0	0	0	0	0	0	0	0	0	0	0	0	0	0	0	0	0	0	0	0	0	0	0	0	0	0	0	0	0	0	0	0	0	0	0	0	0	0	0	0	0	0	0	0	0	0	0	0
Gordonia_cholesterolivorans / Gordonia_didemni / Gordonia_hankookensis / Gordonia_hongkongensis / Gordonia_hydrophobica / Gordonia_lacunae / Gordonia_namibiensis / Gordonia_neofelifaecis / Gordonia_paraffinivorans / Gordonia_rubripertincta / Gordonia_terrae / Gordonia_westfalica	Bacteria	Actinomycetota	Actinomycetales	Corynebacterineae	Nocardiaceae	Gordonia	0	0	0	0	0	0	0	0	0	0	0	0	0	0	0	0	0	0	0	0	0	0	0	0	0	0	0	0	0	0	0	0	0	0	0	0	0	0	0	0	0	0	0	0	0	0	0	0	0	0	0	0	0	0	0	0	0	0	0
Gordonia_didemni / Gordonia_hankookensis / Gordonia_hongkongensis / Gordonia_lacunae / Gordonia_namibiensis / Gordonia_rubripertincta / Gordonia_terrae / Gordonia_westfalica	Bacteria	Actinomycetota	Actinomycetales	Corynebacterineae	Nocardiaceae	Gordonia	0	0	0	0	0	0	0	0	0	0	0	0	0	0	0	0	0	0	0	0	0	0	0	0	0	0	0	0	0	0	0	0	0	0	0	0	0	0	0	0	0	0	0	0	0	0	0	0	0	0	0	0	0	0	0	0	0	0	0
Gordonia_polyisoprenivorans / Gordonia_soli	Bacteria	Actinomycetota	Actinomycetales	Corynebacterineae	Nocardiaceae	Gordonia	0	0	0	0	0	0	0	0	0	0	0	0	0	0	0	0	0	0	0	0	0	0	0	0	0	0	0	0	0	0	0	0	0	0	0	0	0	0	0	0	0	0	0	0	0	0	0	0	0	0	0	0	0	0	0	0	0	0	0
Gordonibacter_faecihominis	Bacteria	Actinomycetota	Coriobacteriia	Coriobacteriales	Coriobacteriaceae	Gordonibacter	0	0	0	0	0	0	0	0	0	0	0	0	0	0	0	0	0	0	0	0	0	0	0	0	0	0	0	0	0	0	0	0	0	0	0	0	0	0	0	0	0	0	0	0	0	0	0	0	0	0	0	0	0	0	0	0	0	0	0
Gordonibacter_faecihominis / Gordonibacter_urolithinfaciens	Bacteria	Actinomycetota	Coriobacteriia	Coriobacteriales	Coriobacteriaceae	Gordonibacter	0	0	0	0	0	0	0	0	0	0	0	0	0	0	0	0	0	0	0	0	0	0	0	0	0	0	0	0	0	0	0	0	0	0	0	0	0	0	0	0	0	0	0	0	0	0	0	0	0	0	0	0	0	0	0	0	0	0	0
Gordonibacter_massiliensis	Bacteria	Actinomycetota	Coriobacteriia	Coriobacteriales	Coriobacteriaceae	Gordonibacter	0	0	0	0	0	0	0	0	0	0	0	0	0	0	0	0	0	0	0	0	0	0	0	0	0	0	0	0	0	0	0	0	0	0	0	0	0	0	0	0	0	0	0	0	0	0	0	0	0	0	0	0	0	0	0	0	0	0	0
Gordonibacter_pamelaeae	Bacteria	Actinomycetota	Coriobacteriia	Coriobacteriales	Coriobacteriaceae	Gordonibacter	178	0	0	0	0	0	0	0	0	0	0	0	0	0	0	0	52	0	0	76	0	0	185	0	0	0	0	0	38	0	0	0	0	311	0	0	0	0	69	0	0	0	65	30	0	321	0	209	30	0	66	0	54	0	0	121	0	0	0
Gordonibacter_urolithinfaciens	Bacteria	Actinomycetota	Coriobacteriia	Coriobacteriales	Coriobacteriaceae	Gordonibacter	119	0	0	0	0	0	0	0	314	26	0	0	0	0	0	48	0	0	0	0	0	0	82	0	0	0	0	30	31	0	0	0	0	110	0	0	0	0	0	0	0	0	61	0	0	372	0	0	0	0	21	0	0	0	0	0	0	49	0
Gracilibacillus_dipsosauri / Gracilibacillus_phocaeensis	Bacteria	Bacillota	Bacilli	Bacillales	Bacillaceae	Gracilibacillus	0	0	0	0	0	0	0	0	0	0	0	0	0	0	0	0	0	0	0	0	0	0	0	0	0	0	0	0	0	0	0	0	0	0	0	0	0	0	0	0	0	0	0	0	0	0	0	0	0	0	0	0	0	0	0	0	0	0	0
Gracilibacillus_dipsosauri / Gracilibacillus_phocaeensis / Gracilibacillus_ureilyticus / Saliterribacillus_persicus	Bacteria	Bacillota	Bacilli	Bacillales	Bacillaceae		0	0	0	0	0	0	0	0	0	0	0	0	0	0	0	0	0	0	0	0	0	0	0	0	0	0	0	0	0	0	0	0	0	0	0	0	0	0	0	0	0	0	0	0	0	0	0	0	0	0	0	0	0	0	0	0	0	0	0
Gracilibacter_thermotolerans	Bacteria	Bacillota	Clostridia	Clostridiales	Gracilibacteraceae	Gracilibacter	0	0	0	0	0	0	0	0	0	0	0	0	0	0	0	0	0	0	0	0	0	0	0	0	0	0	0	0	0	0	0	0	0	0	0	0	0	0	0	0	0	0	0	0	20	0	0	0	0	0	0	0	0	0	0	0	0	0	0
Gramella_aestuarii	Bacteria	Bacteroidota	Flavobacteriia	Flavobacteriales	Flavobacteriaceae	Gramella	0	0	0	0	0	0	0	0	0	0	0	0	0	0	0	0	0	0	0	0	0	0	0	0	0	0	0	0	0	0	0	0	0	0	0	0	0	0	0	0	0	0	0	0	0	0	0	0	0	0	0	0	0	0	0	0	0	0	0
Gramella_flava	Bacteria	Bacteroidota	Flavobacteriia	Flavobacteriales	Flavobacteriaceae	Gramella	0	0	0	0	0	0	0	0	0	0	0	0	0	0	0	0	0	0	0	0	0	0	0	0	0	0	0	0	0	0	0	0	0	0	0	0	0	0	0	0	0	0	0	0	0	0	0	0	0	0	0	0	0	0	0	0	0	0	0
Gramella_lutea / Gramella_marina / Gramella_portivictoriae / Gramella_sediminilitoris	Bacteria	Bacteroidota	Flavobacteriia	Flavobacteriales	Flavobacteriaceae	Gramella	0	0	0	0	0	0	0	0	0	0	0	0	0	0	0	0	0	0	0	0	0	0	0	0	0	0	0	0	0	0	0	0	0	0	0	0	0	0	0	0	0	0	0	0	0	0	0	0	0	0	0	0	0	0	0	0	0	0	0
Gramella_planctonica	Bacteria	Bacteroidota	Flavobacteriia	Flavobacteriales	Flavobacteriaceae	Gramella	0	0	0	0	0	0	0	0	0	0	0	0	0	0	0	0	0	0	0	0	0	0	0	0	0	0	0	0	0	0	0	0	0	0	0	0	0	0	0	0	0	0	0	0	0	0	0	0	0	0	0	0	0	0	0	0	0	0	0
Granulibacter_bethesdensis / Rhodopila_globiformis	Bacteria	Pseudomonadota	Alphaproteobacteria	Rhodospirillales	Acetobacteraceae		0	0	0	0	0	0	0	0	0	0	0	0	0	0	0	0	0	0	0	0	0	0	0	0	0	0	0	0	0	0	0	0	0	0	0	0	0	0	0	0	0	0	0	0	0	0	0	0	0	0	0	0	0	0	0	0	0	0	0
Granulicatella_adiacens	Bacteria	Bacillota	Bacilli	Lactobacillales	Carnobacteriaceae	Granulicatella	28	24	0	0	25	0	0	61	0	0	29	74	47	36	0	0	0	0	0	0	0	0	0	0	0	42	0	26	0	0	49	0	57	48	0	0	0	0	0	0	0	0	0	28	0	24	0	0	0	0	0	0	0	0	0	124	0	0	0
Granulicatella_adiacens / Enterococcus_durans / Enterococcus_hirae / Enterococcus_mundtii / Enterococcus_ratti / Enterococcus_termitis / Enterococcus_villorum	Bacteria	Bacillota	Bacilli	Lactobacillales			0	0	0	0	0	0	0	0	0	0	0	0	0	0	0	0	0	0	0	0	0	0	0	0	0	0	0	0	0	0	0	0	0	0	0	0	0	0	0	0	0	0	0	0	0	0	0	0	0	0	0	0	0	0	0	0	0	0	0
Granulicatella_elegans	Bacteria	Bacillota	Bacilli	Lactobacillales	Carnobacteriaceae	Granulicatella	0	0	0	0	0	0	0	0	0	0	0	0	0	0	0	0	0	0	0	0	0	0	0	0	0	0	0	0	0	0	0	0	0	0	0	0	0	0	0	0	0	0	0	0	0	0	0	0	0	0	0	0	0	0	0	0	0	0	0
Granulicella_paludicola	Bacteria	Acidobacteria	Acidobacteria	Acidobacteriales	Acidobacteriaceae	Granulicella	0	0	0	0	0	0	0	0	0	0	0	0	0	0	0	0	0	0	0	0	0	0	0	0	0	0	0	0	0	0	0	0	0	0	0	0	0	0	0	0	0	0	0	0	0	0	0	0	0	0	0	0	0	0	0	0	0	0	0
Granulicoccus_phenolivorans	Bacteria	Actinomycetota	Actinomycetales	Propionibacterineae	Propionibacteriaceae	Granulicoccus	0	0	0	0	0	0	0	0	0	0	0	0	0	0	0	0	0	0	0	0	0	0	0	0	0	0	0	0	0	0	0	0	0	0	0	0	0	0	0	0	0	0	0	0	0	0	0	0	0	0	0	0	0	0	0	0	0	0	0
Granulosicoccus_coccoides	Bacteria	Pseudomonadota	Gammaproteobacteria	Chromatiales	Granulosicoccaceae	Granulosicoccus	0	0	0	0	0	0	0	0	0	0	0	0	0	0	0	0	0	0	0	0	0	0	0	0	0	0	0	0	0	0	0	0	0	0	0	0	0	0	0	0	0	0	0	0	0	0	0	0	0	0	0	0	0	0	0	0	0	0	0
Gulbenkiania_indica / Gulbenkiania_mobilis	Bacteria	Pseudomonadota	Betaproteobacteria	Neisseriales	Chromobacteriaceae	Gulbenkiania	0	0	0	0	0	0	0	0	0	0	0	0	0	0	0	0	0	0	0	0	0	0	0	0	0	0	0	0	0	0	0	0	0	0	0	0	0	0	0	0	0	0	0	0	0	0	0	0	0	0	0	0	0	0	0	0	0	0	0
Gulosibacter_molinativorax	Bacteria	Actinomycetota	Actinomycetota	Micrococcales	Microbacteriaceae	Gulosibacter	0	0	0	0	0	0	0	0	0	0	0	0	0	0	0	0	0	0	0	0	0	0	0	0	0	0	0	0	0	0	0	0	0	0	0	0	0	0	0	0	0	0	0	0	0	0	0	0	0	0	0	0	0	0	0	0	0	0	0
Guyana_massiliensis	Bacteria	Bacillota	Clostridia	Clostridiales	Clostridiaceae	Guyana	0	0	0	0	0	0	0	0	289	0	86	9550	219	1247	0	137	242	2500	1523	0	0	347	105	144	101	0	0	0	454	0	1444	0	0	0	0	43	0	367	356	29	661	496	673	0	0	72	26	550	0	21	0	372	742	243	62	0	181	1153	467
Haematobacter_massiliensis / Haematobacter_missouriensis	Bacteria	Pseudomonadota	Alphaproteobacteria	Rhodobacterales	Rhodobacteraceae	Haematobacter	0	0	0	0	0	0	0	0	0	0	0	0	0	0	0	0	0	0	0	0	0	0	0	0	0	0	0	0	0	0	0	0	0	0	0	0	0	0	0	0	0	0	0	0	0	0	0	0	0	0	0	0	0	0	0	0	0	0	0
Haematomicrobium_sanguinis	Bacteria	Actinomycetota	Actinomycetota	Micrococcales	Micrococcaceae	Haematomicrobium	0	0	0	0	0	0	0	0	0	0	0	0	0	0	0	0	0	0	0	0	0	0	0	0	0	0	0	0	0	0	0	0	0	0	0	0	0	0	0	0	0	0	0	0	0	0	0	0	0	0	0	0	0	0	0	0	0	0	0
Haemophilus_aegyptius	Bacteria	Pseudomonadota	Gammaproteobacteria	Pasteurellales	Pasteurellaceae	Haemophilus	0	0	0	0	0	0	0	0	0	0	0	0	0	0	0	0	0	0	0	0	0	0	0	0	0	0	0	0	0	0	0	0	0	0	0	0	0	0	0	0	0	0	0	0	0	0	0	0	0	0	0	0	0	0	0	0	0	0	0
Haemophilus_aegyptius / Haemophilus_influenzae / Haemophilus_timonensis	Bacteria	Pseudomonadota	Gammaproteobacteria	Pasteurellales	Pasteurellaceae	Haemophilus	0	0	0	0	0	0	0	0	0	0	0	0	0	0	0	0	0	0	0	0	0	0	0	0	0	0	0	0	0	0	0	0	0	0	0	0	0	0	0	0	0	0	0	0	0	0	0	0	0	0	0	0	0	0	0	0	0	0	0
Haemophilus_aegyptius / Haemophilus_timonensis	Bacteria	Pseudomonadota	Gammaproteobacteria	Pasteurellales	Pasteurellaceae	Haemophilus	0	0	0	0	0	0	0	0	0	0	0	0	0	0	0	0	0	0	0	0	0	0	0	0	0	0	0	0	0	0	0	0	0	0	0	0	0	0	0	0	0	0	0	0	0	0	0	0	0	0	0	0	0	0	0	0	0	0	0
Haemophilus_haemoglobinophilus	Bacteria	Pseudomonadota	Gammaproteobacteria	Pasteurellales	Pasteurellaceae	Haemophilus	0	0	0	0	0	0	0	0	0	0	0	0	0	0	0	0	0	0	0	0	0	0	0	0	0	0	0	0	0	0	0	0	0	0	0	0	0	0	0	0	0	0	0	0	0	0	0	0	0	0	0	0	0	0	0	0	0	0	0
Haemophilus_parainfluenzae	Bacteria	Pseudomonadota	Gammaproteobacteria	Pasteurellales	Pasteurellaceae	Haemophilus	0	0	0	47	0	0	0	528	0	0	0	0	0	0	0	0	0	0	0	0	0	0	0	0	291	335	0	0	0	0	0	0	87	0	0	0	0	0	0	0	0	0	0	0	0	0	0	0	0	0	0	0	0	26	0	1597	0	0	0
Haemophilus_parainfluenzae / Haemophilus_sputorum	Bacteria	Pseudomonadota	Gammaproteobacteria	Pasteurellales	Pasteurellaceae	Haemophilus	0	0	0	0	0	0	0	0	0	0	0	0	0	0	0	0	0	0	0	0	0	0	0	0	0	0	0	0	0	0	0	0	0	0	0	0	0	0	0	0	0	0	0	0	0	0	0	0	0	0	0	0	0	0	0	0	0	0	0
Haemophilus_pittmaniae	Bacteria	Pseudomonadota	Gammaproteobacteria	Pasteurellales	Pasteurellaceae	Haemophilus	0	0	0	0	0	0	0	0	0	0	0	0	0	0	0	0	0	0	0	0	0	0	0	0	0	0	0	0	0	0	0	0	0	0	0	0	0	0	0	0	0	0	0	0	0	0	0	0	0	0	0	0	0	0	0	0	0	0	0
Haemophilus_sputorum	Bacteria	Pseudomonadota	Gammaproteobacteria	Pasteurellales	Pasteurellaceae	Haemophilus	0	0	0	0	0	0	0	0	0	0	0	0	0	0	0	0	0	0	0	0	0	0	0	0	0	0	0	0	0	0	0	0	0	0	0	0	0	0	0	0	0	0	0	0	0	0	0	0	0	0	0	0	0	0	0	0	0	0	0
Haemophilus_timonensis	Bacteria	Pseudomonadota	Gammaproteobacteria	Pasteurellales	Pasteurellaceae	Haemophilus	0	0	0	0	0	0	0	0	0	0	0	0	0	0	0	0	0	0	0	0	0	0	0	0	0	0	0	0	0	0	0	0	0	0	0	0	0	0	0	0	0	0	0	0	0	0	0	0	0	0	0	0	0	0	0	0	0	0	0
Hafnia_alvei / Hafnia_paralvei / Obesumbacterium_proteus	Bacteria	Pseudomonadota	Gammaproteobacteria	Enterobacteriales	Hafniaceae		0	0	0	0	0	0	0	0	0	0	0	0	0	0	0	0	0	0	0	0	0	0	0	0	0	0	0	0	0	0	0	0	0	0	0	0	0	0	0	0	0	0	0	0	0	0	0	0	0	0	0	0	0	0	0	0	0	0	0
Hafnia_alvei / Obesumbacterium_proteus	Bacteria	Pseudomonadota	Gammaproteobacteria	Enterobacteriales	Hafniaceae		33	0	0	0	1238	0	0	4176	63	0	0	0	0	0	0	0	0	0	0	0	0	0	0	0	0	0	0	0	0	0	381	2466	8750	4885	253	113	0	566	0	0	9529	0	0	0	0	0	439	0	25984	1239	0	0	0	0	0	0	0	0	260
Hafnia_alvei / Obesumbacterium_proteus / Yersinia_massiliensis	Bacteria	Pseudomonadota	Gammaproteobacteria	Enterobacteriales			0	0	0	0	0	0	0	0	0	0	0	0	0	0	0	0	0	0	0	0	0	0	0	0	0	0	0	0	0	0	0	0	0	0	0	0	0	0	0	0	0	0	0	0	0	0	0	0	0	0	0	0	0	0	0	0	0	0	0
Hafnia_paralvei / Cosenzaea_myxofaciens	Bacteria	Pseudomonadota	Gammaproteobacteria	Enterobacteriales			0	0	0	0	0	0	0	0	0	0	0	0	0	0	0	0	0	0	0	0	0	0	0	0	0	0	0	0	0	0	0	0	0	0	0	0	0	0	0	0	0	0	0	0	0	0	0	0	0	0	0	0	0	0	0	0	0	0	0
Hafnia_paralvei / Hafnia_psychrotolerans / Rahnella_bruchi / Rahnella_variigena / Rahnella_victoriana / Rahnella_woolbedingensis / Rouxiella_badensis / Rouxiella_chamberiensis / Serratia_grimesii / Serratia_liquefaciens / Serratia_proteamaculans / Serratia_quinivorans	Bacteria	Pseudomonadota	Gammaproteobacteria	Enterobacteriales			0	0	0	0	0	0	0	0	0	0	0	0	0	0	0	0	0	0	0	0	0	0	0	0	0	0	0	0	0	0	0	0	0	0	0	0	0	0	0	0	0	0	0	0	0	0	0	0	0	0	0	0	0	0	0	0	0	0	0
Hafnia_psychrotolerans / Pectobacterium_carotovorum_subsp._odoriferum / Serratia_entomophila / Serratia_ficaria / Serratia_grimesii / Serratia_liquefaciens / Serratia_marcescens_subsp._marcescens / Serratia_marcescens_subsp._sakuensis / Serratia_nematodiphila / Serratia_odorifera / Serratia_proteamaculans / Serratia_rubidaea / Serratia_ureilytica / Serratia_vespertilionis / Yersinia_enterocolitica_subsp._enterocolitica / Yersinia_enterocolitica_subsp._palearctica / Yersinia_entomophaga / Yersinia_kristensenii / Yersinia_massiliensis / Yersinia_nurmii / Yersinia_rohdei / Yersinia_ruckeri	Bacteria	Pseudomonadota	Gammaproteobacteria	Enterobacteriales			0	0	0	0	0	0	0	0	0	0	0	0	0	0	0	0	0	0	0	0	0	0	0	0	0	0	0	0	0	0	0	0	0	0	0	0	0	0	0	0	0	0	0	0	0	0	0	0	0	0	0	0	0	0	0	0	0	0	0
Haladaptatus_litoreus	Archaea	Euryarchaeota	Halobacteria	Halobacteriales	Halobacteriaceae	Haladaptatus	0	0	0	0	0	0	0	0	0	0	0	0	0	0	0	0	0	0	0	0	0	0	0	0	0	0	0	0	0	0	0	0	0	0	0	0	0	0	0	0	0	0	0	0	0	0	0	0	0	0	0	0	0	0	0	0	0	0	0
Halanaerobium_fermentans	Bacteria	Bacillota	Clostridia	Halanaerobiales	Halanaerobiaceae	Halanaerobium	0	0	0	0	0	0	0	0	0	0	0	0	0	0	0	0	0	0	0	0	0	0	0	0	0	0	0	0	0	0	0	0	0	0	0	0	0	0	0	0	0	0	0	0	0	0	0	0	0	0	0	0	0	0	0	0	0	0	0
Halarsenatibacter_silvermanii / Spirochaeta_isovalerica	Bacteria						0	0	0	0	0	0	0	0	0	0	0	0	0	0	0	0	0	0	0	0	0	0	0	0	0	0	0	0	0	0	0	0	0	0	0	0	0	0	0	0	0	0	0	0	0	0	0	0	0	0	0	0	0	0	0	0	0	0	0
Haliea_atlantica	Bacteria	Pseudomonadota	Gammaproteobacteria	Cellvibrionales	Halieaceae	Haliea	0	0	0	0	0	0	0	0	0	0	0	0	0	0	0	0	0	0	0	0	0	0	0	0	0	0	0	0	0	0	0	0	0	0	0	0	0	0	0	0	0	0	0	0	0	0	0	0	0	0	0	0	0	0	0	0	0	0	0
Halioglobus_japonicus	Bacteria	Pseudomonadota	Gammaproteobacteria	Cellvibrionales	Halieaceae	Halioglobus	0	0	0	0	0	0	0	0	0	0	0	0	0	0	0	0	0	0	0	0	0	0	0	0	0	0	0	0	0	0	0	0	0	0	0	0	0	0	0	0	0	0	0	0	0	0	0	0	0	0	0	0	0	0	0	0	0	0	0
Hallella_seregens / Prevotella_dentalis	Bacteria	Bacteroidota	Bacteroidia	Bacteroidales	Prevotellaceae		0	0	0	0	0	0	0	0	0	0	0	0	0	0	0	0	0	0	0	0	0	0	0	0	0	0	0	0	0	0	0	0	0	0	0	0	0	0	0	0	0	0	0	0	0	0	0	0	0	0	0	0	0	0	0	0	0	0	0
Haloarcula_hispanica / Haloarcula_japonica	Archaea	Euryarchaeota	Halobacteria	Halobacteriales	Haloarculaceae	Haloarcula	0	0	0	0	0	0	0	0	0	0	0	0	0	0	0	0	0	0	0	0	0	0	0	0	0	0	0	0	0	0	0	0	0	0	0	0	0	0	0	0	0	0	0	0	0	0	0	0	0	0	0	0	0	0	0	0	0	0	0
Halobacillus_alkaliphilus / Halobacillus_andaensis / Halobacillus_campisalis / Halobacillus_dabanensis / Halobacillus_halophilus / Halobacillus_ihumii / Halobacillus_karajensis / Halobacillus_kuroshimensis / Halobacillus_litoralis / Halobacillus_mangrovi / Halobacillus_massiliensis / Halobacillus_profundi / Halobacillus_timonensis / Halobacillus_trueperi / Halobacillus_yeomjeoni	Bacteria	Bacillota	Bacilli	Bacillales	Bacillaceae	Halobacillus	0	0	0	0	0	0	0	0	0	0	0	0	0	0	0	0	0	0	0	0	0	0	0	0	0	0	0	0	0	0	0	0	0	0	0	0	0	0	0	0	0	0	0	0	0	0	0	0	0	0	0	0	0	0	0	0	0	0	0
Halobacillus_alkaliphilus / Halobacillus_andaensis / Halobacillus_campisalis / Halobacillus_dabanensis / Halobacillus_halophilus / Halobacillus_ihumii / Halobacillus_karajensis / Halobacillus_litoralis / Halobacillus_mangrovi / Halobacillus_profundi / Halobacillus_timonensis / Halobacillus_trueperi / Halobacillus_yeomjeoni	Bacteria	Bacillota	Bacilli	Bacillales	Bacillaceae	Halobacillus	0	0	0	0	0	0	0	0	0	0	0	0	0	0	0	0	0	0	0	0	0	0	0	0	0	0	0	0	0	0	0	0	0	0	0	0	0	0	0	0	0	0	0	0	0	0	0	0	0	0	0	0	0	0	0	0	0	0	0
Halobacillus_massiliensis	Bacteria	Bacillota	Bacilli	Bacillales	Bacillaceae	Halobacillus	0	0	0	0	0	0	0	0	0	0	0	0	0	0	0	0	0	0	0	0	0	0	0	0	0	0	0	0	0	0	0	0	0	0	0	0	0	0	0	0	0	0	0	0	0	0	0	0	0	0	0	0	0	0	0	0	0	0	0
Halochromatium_glycolicum	Bacteria	Pseudomonadota	Gammaproteobacteria	Chromatiales	Chromatiaceae	Halochromatium	0	0	0	0	0	0	0	0	0	0	0	0	0	0	0	0	0	0	0	0	0	0	0	0	0	0	0	0	0	0	0	0	0	0	0	0	0	0	0	0	0	0	0	0	0	0	0	0	0	0	0	0	0	0	0	0	0	0	0
Halochromatium_glycolicum / Halochromatium_roseum	Bacteria	Pseudomonadota	Gammaproteobacteria	Chromatiales	Chromatiaceae	Halochromatium	0	0	0	0	0	0	0	0	0	0	0	0	0	0	0	0	0	0	0	0	0	0	0	0	0	0	0	0	0	0	0	0	0	0	0	0	0	0	0	0	0	0	0	0	0	0	0	0	0	0	0	0	0	0	0	0	0	0	0
Halochromatium_glycolicum / Halochromatium_roseum / Halochromatium_salexigens / Thiohalocapsa_marina	Bacteria	Pseudomonadota	Gammaproteobacteria	Chromatiales	Chromatiaceae		0	0	0	0	0	0	0	0	0	0	0	0	0	0	0	0	0	0	0	0	0	0	0	0	0	0	0	0	0	0	0	0	0	0	0	0	0	0	0	0	0	0	0	0	0	0	0	0	0	0	0	0	0	0	0	0	0	0	0
Halochromatium_glycolicum / Thiohalocapsa_halophila	Bacteria	Pseudomonadota	Gammaproteobacteria	Chromatiales	Chromatiaceae		0	0	0	0	0	0	0	0	0	0	0	0	0	0	0	0	0	0	0	0	0	0	0	0	0	0	0	0	0	0	0	0	0	0	0	0	0	0	0	0	0	0	0	0	0	0	0	0	0	0	0	0	0	0	0	0	0	0	0
Halococcus_dombrowskii	Archaea	Euryarchaeota	Halobacteria	Halobacteriales	Halococcaceae	Halococcus	0	0	0	0	0	0	0	0	0	0	0	0	0	0	0	0	0	0	0	0	0	0	0	0	0	0	0	0	0	0	0	0	0	0	0	0	0	0	0	0	0	0	0	0	0	0	0	0	0	0	0	0	0	0	0	0	0	0	0
Halodesulfovibrio_aestuarii / Halodesulfovibrio_oceani_subsp._galateae / Halodesulfovibrio_oceani_subsp._oceani	Bacteria	Pseudomonadota	Deltaproteobacteria	Desulfovibrionales	Desulfovibrionaceae	Halodesulfovibrio	0	0	0	0	0	0	0	0	0	0	0	0	0	0	0	0	0	0	0	0	0	0	0	0	0	0	0	0	0	0	0	0	0	0	0	0	0	0	0	0	0	0	0	0	0	0	0	0	0	0	0	0	0	0	0	0	0	0	0
Halodesulfovibrio_oceani_subsp._galateae / Halodesulfovibrio_oceani_subsp._oceani	Bacteria	Pseudomonadota	Deltaproteobacteria	Desulfovibrionales	Desulfovibrionaceae	Halodesulfovibrio	0	0	0	0	0	0	0	0	0	0	0	0	0	0	0	0	0	0	0	0	0	0	0	0	0	0	0	0	0	0	0	0	0	0	0	0	0	0	0	0	0	0	0	0	0	0	0	0	0	0	0	0	0	0	0	0	0	0	0
Halodurantibacterium_flavum	Bacteria	Pseudomonadota	Alphaproteobacteria	Rhodobacterales	Rhodobacteraceae	Halodurantibacterium	0	0	0	0	0	0	0	0	0	0	0	0	0	0	0	0	0	0	0	0	0	0	0	0	0	0	0	0	0	0	0	0	0	0	0	0	0	0	0	0	0	0	0	0	0	0	0	0	0	0	0	0	0	0	0	0	0	0	0
Halodurantibacterium_flavum / Paenirhodobacter_enshiensis / Paracoccus_aestuarii / Paracoccus_hibisci / Paracoccus_isoporae / Paracoccus_marinus	Bacteria	Pseudomonadota	Alphaproteobacteria	Rhodobacterales	Rhodobacteraceae		0	0	0	0	0	0	0	0	0	0	0	0	0	0	0	0	0	0	0	0	0	0	0	0	0	0	0	0	0	0	0	0	0	0	0	0	0	0	0	0	0	0	0	0	0	0	0	0	0	0	0	0	0	0	0	0	0	0	0
Halodurantibacterium_flavum / Paracoccus_carotinifaciens / Paracoccus_haeundaensis / Paracoccus_laeviglucosivorans / Paracoccus_marcusii / Paracoccus_yeei	Bacteria	Pseudomonadota	Alphaproteobacteria	Rhodobacterales	Rhodobacteraceae		0	0	0	0	0	0	0	0	0	0	0	0	0	0	0	0	0	0	0	0	0	0	0	0	0	0	0	0	0	0	0	0	0	0	0	0	0	0	0	0	0	0	0	0	0	0	0	0	0	0	0	0	0	0	0	0	0	0	0
Haloferula_chungangensis	Bacteria	Verrucomicrobia	Verrucomicrobiae	Verrucomicrobiales	Verrucomicrobiaceae	Haloferula	0	0	0	0	0	0	0	0	0	0	0	0	0	0	0	0	0	0	0	0	0	0	0	0	0	0	0	0	0	0	0	0	0	0	0	0	0	0	0	0	0	0	0	0	0	0	0	0	0	0	0	0	0	0	0	0	0	0	0
Haloferula_helveola	Bacteria	Verrucomicrobia	Verrucomicrobiae	Verrucomicrobiales	Verrucomicrobiaceae	Haloferula	0	0	0	0	0	0	0	0	0	0	0	0	0	0	0	0	0	0	0	0	0	0	0	0	0	0	0	0	0	0	0	0	0	0	0	0	0	0	0	0	0	0	0	0	0	0	0	0	0	0	0	0	0	0	0	0	0	0	0
Haloferula_luteola	Bacteria	Verrucomicrobia	Verrucomicrobiae	Verrucomicrobiales	Verrucomicrobiaceae	Haloferula	0	0	0	0	0	0	0	0	0	0	0	0	0	0	0	0	0	0	0	0	0	0	0	0	0	0	0	0	0	0	0	0	0	0	0	0	0	0	0	0	0	0	0	0	0	0	0	0	0	0	0	0	0	0	0	0	0	0	0
Haloferula_luteola / Haloferula_sargassicola	Bacteria	Verrucomicrobia	Verrucomicrobiae	Verrucomicrobiales	Verrucomicrobiaceae	Haloferula	0	0	0	0	0	0	0	0	0	0	0	0	0	0	0	0	0	0	0	0	0	0	0	0	0	0	0	0	0	0	0	0	0	0	0	0	0	0	0	0	0	0	0	0	0	0	0	0	0	0	0	0	0	0	0	0	0	0	0
Halomonas_alimentaria	Bacteria	Pseudomonadota	Gammaproteobacteria	Oceanospirillales	Halomonadaceae	Halomonas	0	0	0	0	0	0	0	0	0	0	0	0	0	0	0	0	0	0	0	0	0	0	0	0	0	0	0	0	0	0	0	0	0	0	0	0	0	0	0	0	0	0	0	0	0	0	0	0	0	0	0	0	0	0	0	0	0	0	0
Halomonas_alimentaria / Halomonas_beimenensis / Halomonas_denitrificans / Halomonas_fontilapidosi / Halomonas_halophila / Halomonas_koreensis / Halomonas_maura / Halomonas_mongoliensis / Halomonas_nitroreducens / Halomonas_organivorans / Halomonas_ramblicola / Halomonas_saccharevitans / Halomonas_salina / Halomonas_sediminicola / Halomonas_shengliensis / Halomonas_smyrnensis / Halomonas_stenophila / Halomonas_ventosae / Pseudomonas_aeruginosa / Pseudomonas_otitidis	Bacteria	Pseudomonadota	Gammaproteobacteria				0	0	0	0	0	0	0	0	0	0	0	0	0	0	0	0	0	0	0	0	0	0	0	0	0	0	0	0	0	0	0	0	0	0	0	0	0	0	0	0	0	0	0	0	0	0	0	0	0	0	0	0	0	0	0	0	0	0	0
Halomonas_alimentaria / Halomonas_cerina / Halomonas_daqiaonensis / Halomonas_fontilapidosi / Halomonas_lutea / Halomonas_mongoliensis / Halomonas_nitroreducens / Halomonas_organivorans / Halomonas_rifensis / Halomonas_shengliensis / Halomonas_stenophila / Halomonas_ventosae	Bacteria	Pseudomonadota	Gammaproteobacteria	Oceanospirillales	Halomonadaceae	Halomonas	0	0	0	0	0	0	0	0	0	0	0	0	0	0	0	0	0	0	0	0	0	0	0	0	0	0	0	0	0	0	0	0	0	0	0	0	0	0	0	0	0	0	0	0	0	0	0	0	0	0	0	0	0	0	0	0	0	0	0
Halomonas_alkaliantarctica / Halomonas_boliviensis / Halomonas_campaniensis / Halomonas_denitrificans / Halomonas_desiderata / Halomonas_hamiltonii / Halomonas_heilongjiangensis / Halomonas_johnsoniae / Halomonas_kenyensis / Halomonas_muralis / Halomonas_pacifica / Halomonas_qiaohouensis / Halomonas_saccharevitans / Halomonas_salicampi / Halomonas_salifodinae / Halomonas_sediminicola / Halomonas_songnenensis / Halomonas_stevensii / Halomonas_titanicae / Halomonas_urumqiensis	Bacteria	Pseudomonadota	Gammaproteobacteria	Oceanospirillales	Halomonadaceae	Halomonas	0	0	0	0	0	0	0	0	0	0	0	0	0	0	0	0	0	0	0	0	0	0	0	0	0	0	0	0	0	0	0	0	0	0	0	0	0	0	0	0	0	0	0	0	0	0	0	0	0	0	0	0	0	0	0	0	0	0	0
Halomonas_alkaliantarctica / Halomonas_boliviensis / Halomonas_campaniensis / Halomonas_denitrificans / Halomonas_hamiltonii / Halomonas_heilongjiangensis / Halomonas_johnsoniae / Halomonas_muralis / Halomonas_olivaria / Halomonas_pacifica / Halomonas_saccharevitans / Halomonas_salicampi / Halomonas_salifodinae / Halomonas_sediminicola / Halomonas_songnenensis / Halomonas_stevensii / Halomonas_titanicae / Halomonas_urumqiensis	Bacteria	Pseudomonadota	Gammaproteobacteria	Oceanospirillales	Halomonadaceae	Halomonas	0	0	0	0	0	0	0	0	0	0	0	0	0	0	0	0	0	0	0	0	0	0	0	0	0	0	0	0	0	0	0	0	0	0	0	0	0	0	0	0	0	0	0	0	0	0	0	0	0	0	0	0	0	0	0	0	0	0	0
Halomonas_alkalicola / Halomonas_campaniensis / Halomonas_shengliensis	Bacteria	Pseudomonadota	Gammaproteobacteria	Oceanospirillales	Halomonadaceae	Halomonas	0	0	0	0	0	0	0	0	0	0	0	0	0	0	0	0	0	0	0	0	0	0	0	0	0	0	0	0	0	0	0	0	0	0	0	0	0	0	0	0	0	0	0	0	0	0	0	0	0	0	0	0	0	0	0	0	0	0	0
Halomonas_alkaliphila / Halomonas_andesensis / Halomonas_aquamarina / Halomonas_axialensis / Halomonas_hydrothermalis / Halomonas_lutescens / Halomonas_venusta	Bacteria	Pseudomonadota	Gammaproteobacteria	Oceanospirillales	Halomonadaceae	Halomonas	0	0	0	0	0	0	0	0	0	0	0	0	0	0	0	0	0	0	0	0	0	0	0	0	0	0	0	0	0	0	0	0	0	0	0	0	0	0	0	0	0	0	0	0	0	0	0	0	0	0	0	0	0	0	0	0	0	0	0
Halomonas_alkaliphila / Halomonas_andesensis / Halomonas_hydrothermalis / Halomonas_venusta	Bacteria	Pseudomonadota	Gammaproteobacteria	Oceanospirillales	Halomonadaceae	Halomonas	0	0	0	0	0	0	0	0	0	0	0	0	0	0	0	0	0	0	0	0	0	0	0	0	0	0	0	0	0	0	0	0	0	0	0	0	0	0	0	0	0	0	0	0	0	0	0	0	0	0	0	0	0	0	0	0	0	0	0
Halomonas_beimenensis / Halomonas_denitrificans / Halomonas_maura / Halomonas_mongoliensis / Halomonas_nitroreducens / Halomonas_shengliensis / Halomonas_stenophila / Halomonas_ventosae	Bacteria	Pseudomonadota	Gammaproteobacteria	Oceanospirillales	Halomonadaceae	Halomonas	0	0	0	0	0	0	0	0	0	0	0	0	0	0	0	0	0	0	0	0	0	0	0	0	0	0	0	0	0	0	0	0	0	0	0	0	0	0	0	0	0	0	0	0	0	0	0	0	0	0	0	0	0	0	0	0	0	0	0
Halomonas_campaniensis / Halomonas_denitrificans / Halomonas_desiderata / Halomonas_kenyensis / Halomonas_saccharevitans	Bacteria	Pseudomonadota	Gammaproteobacteria	Oceanospirillales	Halomonadaceae	Halomonas	0	0	0	0	0	0	0	0	0	0	0	0	0	0	0	0	0	0	0	0	0	0	0	0	0	0	0	0	0	0	0	0	0	0	0	0	0	0	0	0	0	0	0	0	0	0	0	0	0	0	0	0	0	0	0	0	0	0	0
Halomonas_campaniensis / Halomonas_denitrificans / Halomonas_desiderata / Halomonas_kenyensis / Halomonas_saccharevitans / Halomonas_salifodinae / Halomonas_urumqiensis	Bacteria	Pseudomonadota	Gammaproteobacteria	Oceanospirillales	Halomonadaceae	Halomonas	0	0	0	0	0	0	0	0	0	0	0	0	0	0	0	0	0	0	0	0	0	0	0	0	0	0	0	0	0	0	0	0	0	0	0	0	0	0	0	0	0	0	0	0	0	0	0	0	0	0	0	0	0	0	0	0	0	0	0
Halomonas_campaniensis / Halomonas_desiderata / Halomonas_hamiltonii / Halomonas_johnsoniae / Halomonas_kenyensis / Halomonas_stevensii	Bacteria	Pseudomonadota	Gammaproteobacteria	Oceanospirillales	Halomonadaceae	Halomonas	0	0	0	0	0	0	0	0	0	0	0	0	0	0	0	0	0	0	0	0	0	0	0	0	0	0	0	0	0	0	0	0	0	0	0	0	0	0	0	0	0	0	0	0	0	0	0	0	0	0	0	0	0	0	0	0	0	0	0
Halomonas_cibimaris	Bacteria	Pseudomonadota	Gammaproteobacteria	Oceanospirillales	Halomonadaceae	Halomonas	0	0	0	0	0	0	0	0	0	0	0	0	0	0	0	0	0	0	0	0	0	0	0	0	0	0	0	0	0	0	0	0	0	0	0	0	0	0	0	0	0	0	0	0	0	0	0	0	0	0	0	0	0	0	0	0	0	0	0
Halomonas_cupida / Halomonas_huangheensis	Bacteria	Pseudomonadota	Gammaproteobacteria	Oceanospirillales	Halomonadaceae	Halomonas	0	0	0	0	0	0	0	0	0	0	0	0	0	0	0	0	0	0	0	0	0	0	0	0	0	0	0	0	0	0	0	0	0	0	0	0	0	0	0	0	0	0	0	0	0	0	0	0	0	0	0	0	0	0	0	0	0	0	0
Halomonas_denitrificans / Halomonas_desiderata / Halomonas_gomseomensis / Halomonas_janggokensis / Halomonas_lutescens / Halomonas_subterranea / Halomonas_titanicae / Halomonas_urumqiensis	Bacteria	Pseudomonadota	Gammaproteobacteria	Oceanospirillales	Halomonadaceae	Halomonas	0	0	0	0	0	0	0	0	0	0	0	0	0	0	0	0	0	0	0	0	0	0	0	0	0	0	0	0	0	0	0	0	0	0	0	0	0	0	0	0	0	0	0	0	0	0	0	0	0	0	0	0	0	0	0	0	0	0	0
Halomonas_denitrificans / Halomonas_fontilapidosi / Halomonas_halophila / Halomonas_maura / Halomonas_mongoliensis / Halomonas_nitroreducens / Halomonas_rifensis / Halomonas_saccharevitans / Halomonas_salina / Halomonas_smyrnensis / Halomonas_stenophila / Halomonas_ventosae	Bacteria	Pseudomonadota	Gammaproteobacteria	Oceanospirillales	Halomonadaceae	Halomonas	0	0	0	0	0	0	0	0	0	0	0	0	0	0	0	0	0	0	0	0	0	0	0	0	0	0	0	0	0	0	0	0	0	0	0	0	0	0	0	0	0	0	0	0	0	0	0	0	0	0	0	0	0	0	0	0	0	0	0
Halomonas_desiderata	Bacteria	Pseudomonadota	Gammaproteobacteria	Oceanospirillales	Halomonadaceae	Halomonas	0	0	0	0	0	0	0	0	0	0	0	0	0	0	0	0	0	0	0	0	0	0	0	0	0	0	0	0	0	0	0	0	0	0	0	0	0	0	0	0	0	0	0	0	0	0	0	0	0	0	0	0	0	0	0	0	0	0	0
Halomonas_desiderata / Halomonas_kenyensis	Bacteria	Pseudomonadota	Gammaproteobacteria	Oceanospirillales	Halomonadaceae	Halomonas	0	0	0	0	0	0	0	0	0	0	0	0	0	0	0	0	0	0	0	0	0	0	0	0	0	0	0	0	0	0	0	0	0	0	0	0	0	0	0	0	0	0	0	0	0	0	0	0	0	0	0	0	0	0	0	0	0	0	0
Halomonas_garicola	Bacteria	Pseudomonadota	Gammaproteobacteria	Oceanospirillales	Halomonadaceae	Halomonas	0	0	0	0	0	0	0	0	0	0	0	0	0	0	0	0	0	0	0	0	0	0	0	0	0	0	0	0	0	0	0	0	0	0	0	0	0	0	0	0	0	0	0	0	0	0	0	0	0	0	0	0	0	0	0	0	0	0	0
Halomonas_heilongjiangensis / Halomonas_pacifica / Halomonas_pantelleriensis / Halomonas_salicampi / Halomonas_salifodinae / Halomonas_stevensii / Halomonas_urumqiensis	Bacteria	Pseudomonadota	Gammaproteobacteria	Oceanospirillales	Halomonadaceae	Halomonas	0	0	0	0	0	0	0	0	0	0	0	0	0	0	0	0	0	0	0	0	0	0	0	0	0	0	0	0	0	0	0	0	0	0	0	0	0	0	0	0	0	0	0	0	0	0	0	0	0	0	0	0	0	0	0	0	0	0	0
Halomonas_kenyensis	Bacteria	Pseudomonadota	Gammaproteobacteria	Oceanospirillales	Halomonadaceae	Halomonas	0	0	0	0	0	0	0	0	0	0	0	0	0	0	0	0	0	0	0	0	0	0	0	0	0	0	0	0	0	0	0	0	0	0	0	0	0	0	0	0	0	0	0	0	0	0	0	0	0	0	0	0	0	0	0	0	0	0	0
Halomonas_lutea / Halomonas_muralis / Halomonas_saoudii / Halomonas_urumqiensis	Bacteria	Pseudomonadota	Gammaproteobacteria	Oceanospirillales	Halomonadaceae	Halomonas	0	0	0	0	0	0	0	0	0	0	0	0	0	0	0	0	0	0	0	0	0	0	0	0	0	0	0	0	0	0	0	0	0	0	0	0	0	0	0	0	0	0	0	0	0	0	0	0	0	0	0	0	0	0	0	0	0	0	0
Halomonas_mongoliensis	Bacteria	Pseudomonadota	Gammaproteobacteria	Oceanospirillales	Halomonadaceae	Halomonas	0	0	0	0	0	0	0	0	0	0	0	0	0	0	0	0	0	0	0	0	0	0	0	0	0	0	0	0	0	0	0	0	0	0	0	0	0	0	0	0	0	0	0	0	0	0	0	0	0	0	0	0	0	0	0	0	0	0	0
Halomonas_saoudii	Bacteria	Pseudomonadota	Gammaproteobacteria	Oceanospirillales	Halomonadaceae	Halomonas	0	0	0	0	0	0	0	0	0	0	0	0	0	0	0	0	0	0	0	0	0	0	0	0	0	0	0	0	0	0	0	0	0	0	0	0	0	0	0	0	0	0	0	0	0	0	0	0	0	0	0	0	0	0	0	0	0	0	0
Halomonas_stenophila	Bacteria	Pseudomonadota	Gammaproteobacteria	Oceanospirillales	Halomonadaceae	Halomonas	0	0	0	0	0	0	0	0	0	0	0	0	0	0	0	0	0	0	0	0	0	0	0	0	0	0	0	0	0	0	0	0	0	0	0	0	0	0	0	0	0	0	0	0	0	0	0	0	0	0	0	0	0	0	0	0	0	0	0
Halomonas_sulfidaeris	Bacteria	Pseudomonadota	Gammaproteobacteria	Oceanospirillales	Halomonadaceae	Halomonas	0	0	0	0	0	0	0	0	0	0	0	0	0	0	0	0	0	0	0	0	0	0	0	0	0	0	0	0	0	0	0	0	0	0	0	0	0	0	0	0	0	0	0	0	0	0	0	0	0	0	0	0	0	0	0	0	0	0	0
Halomonas_urumqiensis	Bacteria	Pseudomonadota	Gammaproteobacteria	Oceanospirillales	Halomonadaceae	Halomonas	0	0	0	0	0	0	0	0	0	0	0	0	0	0	0	0	0	0	0	0	0	0	0	0	0	0	0	0	0	0	0	0	0	0	0	0	0	0	0	0	0	0	0	0	0	0	0	0	0	0	0	0	0	0	0	0	0	0	0
Halorubellus_litoreus / Halorubellus_salinus / Halovarius_luteus / Salarchaeum_japonicum / Haloferax_elongans / Haloferax_larsenii / Halopiger_djelfimassiliensis / Halopiger_thermotolerans / Methanobacterium_beijingense	Archaea	Euryarchaeota					0	0	0	0	0	0	0	0	0	0	0	0	0	0	0	0	0	0	0	0	0	0	0	0	0	0	0	0	0	0	0	0	0	0	0	0	0	0	0	0	0	0	0	0	0	0	0	0	0	0	0	0	0	0	0	0	0	0	0
Halotia_longispora / Halotia_wernerae	Bacteria	Cyanobacteria	Cyanophyceae	Nostocales	Nostocaceae	Halotia	0	0	0	0	0	0	0	0	0	0	0	0	0	0	0	0	0	0	0	0	0	0	0	0	0	0	0	0	0	0	0	0	0	0	0	0	0	0	0	0	0	0	0	0	0	0	0	0	0	0	0	0	0	0	0	0	0	0	0
Halotia_wernerae	Bacteria	Cyanobacteria	Cyanophyceae	Nostocales	Nostocaceae	Halotia	0	0	0	0	0	0	0	0	0	0	0	0	0	0	0	0	0	0	0	0	0	0	0	0	0	0	0	0	0	0	0	0	0	0	0	0	0	0	0	0	0	0	0	0	0	0	0	0	0	0	0	0	0	0	0	0	0	0	0
Hanstruepera_neustonica	Bacteria	Bacteroidota	Flavobacteriia	Flavobacteriales	Flavobacteriaceae	Hanstruepera	0	0	0	0	0	0	0	0	0	0	0	0	0	0	0	0	0	0	0	0	0	0	0	0	0	0	0	0	0	0	0	0	0	0	0	0	0	0	0	0	0	0	0	0	0	0	0	0	0	0	0	0	0	0	0	0	0	0	0
Haoranjiania_flava	Bacteria	Bacteroidota	Chitinophagia	Chitinophagales	Chitinophagaceae	Haoranjiania	0	0	0	0	0	0	0	0	0	0	0	0	0	0	0	0	0	0	0	0	0	0	0	0	0	0	0	0	0	0	0	0	0	0	0	0	0	0	0	0	0	0	0	0	0	0	0	0	0	0	0	0	0	0	0	0	0	0	0
Harryflintia_acetispora / Negativibacillus_massiliensis / Negativibacillus_timonensis / Phocibacillus_massiliensis / Provencibacterium_massiliense	Bacteria	Bacillota	Clostridia	Clostridiales	Ruminococcaceae		0	0	0	0	0	0	0	0	0	0	0	0	0	0	0	0	0	0	0	0	0	0	0	0	0	0	0	0	0	0	0	0	0	0	0	0	0	0	0	0	0	0	0	0	0	0	0	0	0	0	0	0	0	0	0	0	0	0	0
Harryflintia_acetispora / Provencibacterium_massiliense	Bacteria	Bacillota	Clostridia	Clostridiales	Ruminococcaceae		0	0	0	0	0	0	0	0	0	0	0	0	0	0	0	0	0	0	0	0	0	0	0	0	0	0	0	0	0	0	0	0	0	0	0	0	0	0	0	0	0	0	0	0	0	0	0	0	0	0	0	0	0	0	0	0	0	0	0
Hartmannibacter_diazotrophicus / Tianweitania_sediminis	Bacteria	Pseudomonadota	Alphaproteobacteria	Rhizobiales			0	0	0	0	0	0	0	0	0	0	0	0	0	0	0	0	0	0	0	0	0	0	0	0	0	0	0	0	0	0	0	0	0	0	0	0	0	0	0	0	0	0	0	0	0	0	0	0	0	0	0	0	0	0	0	0	0	0	0
Hathewaya_proteolytica	Bacteria	Bacillota	Clostridia	Clostridiales	Clostridiaceae	Hathewaya	0	0	0	0	0	0	0	0	0	0	0	0	0	0	0	0	0	0	0	0	0	0	0	0	0	0	0	0	0	0	0	0	0	0	0	0	0	0	0	0	0	0	0	0	0	0	0	0	0	0	0	0	0	0	0	0	0	0	0
Helcobacillus_massiliensis	Bacteria	Actinomycetota	Actinomycetota	Micrococcales	Dermabacteraceae	Helcobacillus	0	0	0	0	0	0	0	0	0	0	0	0	0	0	0	0	0	0	0	0	0	0	0	0	0	0	0	0	0	0	0	0	0	0	0	0	0	0	0	0	0	0	0	0	0	0	0	0	0	0	0	0	0	0	0	0	0	0	0
Helcococcus_kunzii	Bacteria	Bacillota	Clostridia	Clostridiales	Family_XI	Helcococcus	0	0	0	0	0	0	0	0	0	0	0	0	0	0	0	0	0	0	0	0	0	0	0	0	0	0	0	0	0	0	0	0	0	0	0	0	0	0	0	0	0	0	0	0	0	0	0	0	0	0	0	0	0	0	0	0	0	0	0
Helcococcus_kunzii / Helcococcus_ovis	Bacteria	Bacillota	Clostridia	Clostridiales	Family_XI	Helcococcus	0	0	0	0	0	0	0	0	0	0	0	0	0	0	0	0	0	0	0	0	0	0	0	0	0	0	0	0	0	0	0	0	0	0	0	0	0	0	0	0	0	0	0	0	0	0	0	0	0	0	0	0	0	0	0	0	0	0	0
Helcococcus_massiliensis	Bacteria	Bacillota	Tissierellia	Tissierellales	Peptoniphilaceae	Helcococcus	0	0	0	0	0	0	0	0	0	0	0	0	0	0	0	0	0	0	0	0	0	0	0	0	0	0	0	0	0	0	0	0	0	0	0	0	0	0	0	0	0	0	0	0	0	0	0	0	0	0	0	0	0	0	0	0	0	0	0
Helcococcus_sueciensis	Bacteria	Bacillota	Clostridia	Clostridiales	Family_XI	Helcococcus	0	0	0	0	0	0	0	0	0	0	0	0	0	0	0	0	0	0	0	0	0	0	0	0	0	0	0	0	0	0	0	0	0	0	0	0	0	0	0	0	0	0	0	0	0	0	0	0	0	0	0	0	0	0	0	0	0	0	0
Helicobacter_anseris / Helicobacter_brantae / Helicobacter_pametensis	Bacteria	Pseudomonadota	Epsilonproteobacteria	Campylobacterales	Helicobacteraceae	Helicobacter	0	0	0	0	0	0	0	0	0	0	0	0	0	0	0	0	0	0	0	0	0	0	0	0	0	0	0	0	0	0	0	0	0	0	0	0	0	0	0	0	0	0	0	0	0	0	0	0	0	0	0	0	0	0	0	0	0	0	0
Helicobacter_aurati / Helicobacter_fennelliae / Helicobacter_himalayensis	Bacteria	Pseudomonadota	Epsilonproteobacteria	Campylobacterales	Helicobacteraceae	Helicobacter	0	0	0	0	0	0	0	0	0	0	0	0	0	0	0	0	0	0	0	0	0	0	0	0	0	0	0	0	0	0	0	0	0	0	0	0	0	0	0	0	0	0	0	0	0	0	0	0	0	0	0	0	0	0	0	0	0	0	0
Helicobacter_bilis / Helicobacter_canis	Bacteria	Pseudomonadota	Epsilonproteobacteria	Campylobacterales	Helicobacteraceae	Helicobacter	0	0	0	0	0	0	0	0	0	0	0	0	0	0	0	0	0	0	0	0	0	0	0	0	0	0	0	0	0	0	0	0	0	0	0	0	0	0	0	0	0	0	0	0	0	0	0	0	0	0	0	0	0	0	0	0	0	0	0
Helicobacter_canadensis / Helicobacter_equorum / Helicobacter_pullorum	Bacteria	Pseudomonadota	Epsilonproteobacteria	Campylobacterales	Helicobacteraceae	Helicobacter	0	0	0	0	0	0	0	0	0	0	0	0	0	0	0	0	0	0	0	0	0	0	0	0	0	0	0	0	0	0	0	0	0	0	0	0	0	0	0	0	0	0	0	0	0	0	0	0	0	0	0	0	0	0	0	0	0	0	0
Helicobacter_canicola / Helicobacter_cinaedi	Bacteria	Pseudomonadota	Epsilonproteobacteria	Campylobacterales	Helicobacteraceae	Helicobacter	0	0	0	0	0	0	0	0	0	0	0	0	0	0	0	0	0	0	0	0	0	0	0	0	0	0	0	0	0	0	0	0	0	0	0	0	0	0	0	0	0	0	0	0	0	0	0	0	0	0	0	0	0	0	0	0	0	0	0
Helicobacter_cinaedi	Bacteria	Pseudomonadota	Epsilonproteobacteria	Campylobacterales	Helicobacteraceae	Helicobacter	0	0	0	0	0	0	0	0	0	0	0	0	0	0	0	0	0	0	0	0	0	0	0	0	0	0	0	0	0	0	0	0	0	0	0	0	0	0	0	0	0	0	0	0	0	0	0	0	0	0	0	0	0	0	0	0	0	0	0
Helicobacter_fennelliae	Bacteria	Pseudomonadota	Epsilonproteobacteria	Campylobacterales	Helicobacteraceae	Helicobacter	0	0	0	0	0	0	0	0	0	0	0	0	0	0	0	0	0	0	0	0	0	0	0	0	0	0	0	0	0	0	0	0	0	0	0	0	0	0	0	0	0	0	0	0	0	0	0	0	0	0	0	0	0	0	0	0	0	0	0
Helicobacter_macacae	Bacteria	Pseudomonadota	Epsilonproteobacteria	Campylobacterales	Helicobacteraceae	Helicobacter	0	0	0	0	0	0	0	0	0	0	0	0	0	0	0	0	0	0	0	0	0	0	0	0	0	0	0	0	0	0	0	0	0	0	0	0	0	0	0	0	0	0	0	0	0	0	0	0	0	0	0	0	0	0	0	0	0	0	0
Helicobacter_pylori	Bacteria	Pseudomonadota	Epsilonproteobacteria	Campylobacterales	Helicobacteraceae	Helicobacter	0	0	0	0	0	0	0	0	0	0	0	0	0	0	0	0	0	0	0	0	0	0	0	0	0	0	0	0	0	0	0	0	0	0	0	0	0	0	0	0	0	0	0	0	0	0	0	0	0	0	0	0	0	0	0	0	0	0	0
Heliimonas_saccharivorans	Bacteria	Bacteroidota	Chitinophagia	Chitinophagales	Chitinophagaceae	Heliimonas	0	0	0	0	0	0	0	0	0	0	0	0	0	0	0	0	0	0	0	0	0	0	0	0	0	0	0	0	0	0	0	0	0	0	0	0	0	0	0	0	0	0	0	0	0	0	0	0	0	0	0	0	0	0	0	0	0	0	0
Hellea_balneolensis	Bacteria	Pseudomonadota	Alphaproteobacteria	Caulobacterales	Hyphomonadaceae	Hellea	0	0	0	0	0	0	0	0	0	0	0	0	0	0	0	0	0	0	0	0	0	0	0	0	0	0	0	0	0	0	0	0	0	0	0	0	0	0	0	0	0	0	0	0	0	0	0	0	0	0	0	0	0	0	0	0	0	0	0
Henriciella_marina	Bacteria	Pseudomonadota	Alphaproteobacteria	Caulobacterales	Hyphomonadaceae	Henriciella	0	0	0	0	0	0	0	0	0	0	0	0	0	0	0	0	0	0	0	0	0	0	0	0	0	0	0	0	0	0	0	0	0	0	0	0	0	0	0	0	0	0	0	0	0	0	0	0	0	0	0	0	0	0	0	0	0	0	0
Hephaestia_caeni	Bacteria	Pseudomonadota	Alphaproteobacteria	Sphingomonadales	Sphingomonadaceae	Hephaestia	0	0	0	0	0	0	0	0	0	0	0	0	0	0	0	0	0	0	0	0	0	0	0	0	0	0	0	0	0	0	0	0	0	0	0	0	0	0	0	0	0	0	0	0	0	0	0	0	0	0	0	0	0	0	0	0	0	0	0
Hephaestia_caeni / Sphingobium_phenoxybenzoativorans / Sphingomonas_alpina / Sphingomonas_aquatilis / Sphingomonas_asaccharolytica / Sphingomonas_changbaiensis / Sphingomonas_dokdonensis / Sphingomonas_echinoides / Sphingomonas_faucium / Sphingomonas_ginsenosidimutans / Sphingomonas_indica / Sphingomonas_insulae / Sphingomonas_koreensis / Sphingomonas_kyungheensis / Sphingomonas_mali / Sphingomonas_melonis / Sphingomonas_mucosissima / Sphingomonas_oligophenolica / Sphingosinicella_soli	Bacteria	Pseudomonadota	Alphaproteobacteria	Sphingomonadales	Sphingomonadaceae		0	0	0	0	0	0	0	0	0	0	0	0	0	0	0	0	0	0	0	0	0	0	0	0	0	0	0	0	0	0	0	0	0	0	0	0	0	0	0	0	0	0	0	0	0	0	0	0	0	0	0	0	0	0	0	0	0	0	0
Hephaestia_caeni / Sphingomonas_alpina / Sphingomonas_aquatilis / Sphingomonas_asaccharolytica / Sphingomonas_changbaiensis / Sphingomonas_dokdonensis / Sphingomonas_echinoides / Sphingomonas_faucium / Sphingomonas_ginsenosidimutans / Sphingomonas_insulae / Sphingomonas_koreensis / Sphingomonas_kyungheensis / Sphingomonas_mali / Sphingomonas_melonis / Sphingomonas_mucosissima / Sphingomonas_oligophenolica / Sphingosinicella_soli	Bacteria	Pseudomonadota	Alphaproteobacteria	Sphingomonadales	Sphingomonadaceae		0	0	0	0	0	0	0	0	0	0	0	0	0	0	0	0	0	0	0	0	0	0	0	0	0	0	0	0	0	0	0	0	0	0	0	0	0	0	0	0	0	0	0	0	0	0	0	0	0	0	0	0	0	0	0	0	0	0	0
Hephaestia_caeni / Sphingomonas_faucium / Sphingomonas_metalli / Sphingomonas_rubra	Bacteria	Pseudomonadota	Alphaproteobacteria	Sphingomonadales	Sphingomonadaceae		0	0	0	0	0	0	0	0	0	0	0	0	0	0	0	0	0	0	0	0	0	0	0	0	0	0	0	0	0	0	0	0	0	0	0	0	0	0	0	0	0	0	0	0	0	0	0	0	0	0	0	0	0	0	0	0	0	0	0
Herbaspirillum_aquaticum / Herbaspirillum_huttiense_subsp._huttiense / Herbaspirillum_huttiense_subsp._putei	Bacteria	Pseudomonadota	Betaproteobacteria	Burkholderiales	Oxalobacteraceae	Herbaspirillum	0	0	0	0	0	0	0	0	0	0	0	0	0	0	0	0	0	0	0	0	0	0	0	0	0	0	0	0	0	0	0	0	0	0	0	0	0	0	0	0	0	0	0	0	0	0	0	0	0	0	0	0	0	0	0	0	0	0	0
Herbaspirillum_aquaticum / Herbaspirillum_huttiense_subsp._huttiense / Herbaspirillum_huttiense_subsp._putei / Herbaspirillum_rubrisubalbicans	Bacteria	Pseudomonadota	Betaproteobacteria	Burkholderiales	Oxalobacteraceae	Herbaspirillum	0	0	0	0	0	0	0	0	0	0	0	0	0	0	0	0	0	0	0	0	0	0	0	0	0	0	0	0	0	0	0	0	0	0	0	0	0	0	0	0	0	0	0	0	0	0	0	0	0	0	0	0	0	0	0	0	0	0	0
Herbaspirillum_aquaticum / Herbaspirillum_huttiense_subsp._huttiense / Herbaspirillum_rubrisubalbicans	Bacteria	Pseudomonadota	Betaproteobacteria	Burkholderiales	Oxalobacteraceae	Herbaspirillum	0	0	0	0	0	0	0	0	0	0	0	0	0	0	0	0	0	0	0	0	0	0	0	0	0	0	0	0	0	0	0	0	0	0	0	0	0	0	0	0	0	0	0	0	0	0	0	0	0	0	0	0	0	0	0	0	0	0	0
Herbaspirillum_autotrophicum	Bacteria	Pseudomonadota	Betaproteobacteria	Burkholderiales	Oxalobacteraceae	Herbaspirillum	0	0	0	0	0	0	0	0	0	0	0	0	0	0	0	0	0	0	0	0	0	0	0	0	0	0	0	0	0	0	0	0	0	0	0	0	0	0	0	0	0	0	0	0	0	0	0	0	0	0	0	0	0	0	0	0	0	0	0
Herbaspirillum_autotrophicum / Herbaspirillum_lusitanum / Herbaspirillum_rhizosphaerae / Herminiimonas_glaciei / Herminiimonas_saxobsidens / Noviherbaspirillum_suwonense / Oxalicibacterium_horti / Oxalicibacterium_solurbis / Undibacterium_arcticum	Bacteria	Pseudomonadota	Betaproteobacteria	Burkholderiales	Oxalobacteraceae		0	0	0	0	0	0	0	0	0	0	0	0	0	0	0	0	0	0	0	0	0	0	0	0	0	0	0	0	0	0	0	0	0	0	0	0	0	0	0	0	0	0	0	0	0	0	0	0	0	0	0	0	0	0	0	0	0	0	0
Herbaspirillum_frisingense	Bacteria	Pseudomonadota	Betaproteobacteria	Burkholderiales	Oxalobacteraceae	Herbaspirillum	0	0	0	0	0	0	0	0	0	0	0	0	0	0	0	0	0	0	0	0	0	0	0	0	0	0	0	0	0	0	0	0	0	0	0	0	0	0	0	0	0	0	0	0	0	0	0	0	0	0	0	0	0	0	0	0	0	0	0
Herbaspirillum_huttiense_subsp._huttiense	Bacteria	Pseudomonadota	Betaproteobacteria	Burkholderiales	Oxalobacteraceae	Herbaspirillum	0	0	0	0	0	0	0	0	0	0	0	0	0	0	0	0	0	0	0	0	0	0	0	0	0	0	0	0	0	0	0	0	0	0	0	0	0	0	0	0	0	0	0	0	0	0	0	0	0	0	0	0	0	0	0	0	0	0	0
Herbaspirillum_massiliense / Noviherbaspirillum_agri / Noviherbaspirillum_autotrophicum / Noviherbaspirillum_massiliense	Bacteria	Pseudomonadota	Betaproteobacteria	Burkholderiales	Oxalobacteraceae		0	0	0	0	0	0	0	0	0	0	0	0	0	0	0	0	0	0	0	0	0	0	0	0	0	0	0	0	0	0	0	0	0	0	0	0	0	0	0	0	0	0	0	0	0	0	0	0	0	0	0	0	0	0	0	0	0	0	0
Herbaspirillum_massiliense / Noviherbaspirillum_autotrophicum / Noviherbaspirillum_massiliense	Bacteria	Pseudomonadota	Betaproteobacteria	Burkholderiales	Oxalobacteraceae		0	0	0	0	0	0	0	0	0	0	0	0	0	0	0	0	0	0	0	0	0	0	0	0	0	0	0	0	0	0	0	0	0	0	0	0	0	0	0	0	0	0	0	0	0	0	0	0	0	0	0	0	0	0	0	0	0	0	0
Herbidospora_mongoliensis / Nonomuraea_rhodomycinica / Sphaerisporangium_cinnabarinum / Sphaerisporangium_flaviroseum / Sphaerisporangium_krabiense / Sphaerisporangium_melleum / Sphaerisporangium_rufum / Sphaerisporangium_siamense / Sphaerisporangium_viridialbum	Bacteria	Actinomycetota	Actinomycetales	Streptosporangineae	Streptosporangiaceae		0	0	0	0	0	0	0	0	0	0	0	0	0	0	0	0	0	0	0	0	0	0	0	0	0	0	0	0	0	0	0	0	0	0	0	0	0	0	0	0	0	0	0	0	0	0	0	0	0	0	0	0	0	0	0	0	0	0	0
Herminiimonas_contaminans / Herminiimonas_glaciei / Herminiimonas_saxobsidens / Herminiimonas_timonensis / Minibacterium_timonensis	Bacteria	Pseudomonadota	Betaproteobacteria	Burkholderiales	Oxalobacteraceae		0	0	0	0	0	0	0	0	0	0	0	0	0	0	0	0	0	0	0	0	0	0	0	0	0	0	0	0	0	0	0	0	0	0	0	0	0	0	0	0	0	0	0	0	0	0	0	0	0	0	0	0	0	0	0	0	0	0	0
Herminiimonas_glaciei / Herminiimonas_saxobsidens / Janthinobacterium_agaricidamnosum / Massilia_haematophila / Massilia_niabensis / Massilia_oculi / Massilia_suwonensis / Oxalicibacterium_horti / Oxalicibacterium_solurbis	Bacteria	Pseudomonadota	Betaproteobacteria	Burkholderiales	Oxalobacteraceae		0	0	0	0	0	0	0	0	0	0	0	0	0	0	0	0	0	0	0	0	0	0	0	0	0	0	0	0	0	0	0	0	0	0	0	0	0	0	0	0	0	0	0	0	0	0	0	0	0	0	0	0	0	0	0	0	0	0	0
Herpetosiphon_aurantiacus	Bacteria	Chloroflexi	Chloroflexia	Herpetosiphonales	Herpetosiphonaceae	Herpetosiphon	0	0	0	0	0	0	0	0	0	0	0	0	0	0	0	0	0	0	0	0	0	0	0	0	0	0	0	0	0	0	0	0	0	0	0	0	0	0	0	0	0	0	0	0	0	0	0	0	0	0	0	0	0	0	0	0	0	0	0
Hespellia_porcina	Bacteria	Bacillota	Clostridia	Clostridiales	Lachnospiraceae	Hespellia	0	0	0	0	0	0	0	0	0	0	0	0	0	0	0	0	0	0	0	0	0	0	0	0	0	0	0	0	0	0	0	0	0	0	0	0	0	0	0	0	0	0	0	0	0	0	0	0	0	0	0	0	0	0	0	0	0	0	0
Hoeflea_anabaenae	Bacteria	Pseudomonadota	Alphaproteobacteria	Rhizobiales	Phyllobacteriaceae	Hoeflea	0	0	0	0	0	0	0	0	0	0	0	0	0	0	0	0	0	0	0	0	0	0	0	0	0	0	0	0	0	0	0	0	0	0	0	0	0	0	0	0	0	0	0	0	0	0	0	0	0	0	0	0	0	0	0	0	0	0	0
Hoeflea_anabaenae / Rhizobium_acidisoli / Rhizobium_aethiopicum / Rhizobium_alamii / Rhizobium_anhuiense / Rhizobium_azibense / Rhizobium_azooxidifex / Rhizobium_binae / Rhizobium_calliandrae / Rhizobium_capsici / Rhizobium_ecuadorense / Rhizobium_fabae / Rhizobium_freirei / Rhizobium_gallicum / Rhizobium_hainanense / Rhizobium_helianthi / Rhizobium_indigoferae / Rhizobium_jaguaris / Rhizobium_laguerreae / Rhizobium_lentis / Rhizobium_leucaenae / Rhizobium_loessense / Rhizobium_lusitanum / Rhizobium_mayense / Rhizobium_mesosinicum / Rhizobium_miluonense / Rhizobium_multihospitium / Rhizobium_oryzicola / Rhizobium_paranaense / Rhizobium_petrolearium / Rhizobium_pisi / Rhizobium_puerariae / Rhizobium_rhizogenes / Rhizobium_rubi / Rhizobium_sophorae / Rhizobium_sophoriradicis / Rhizobium_tarimense / Rhizobium_vallis / Rhizobium_yanglingense	Bacteria	Pseudomonadota	Alphaproteobacteria	Rhizobiales			0	0	0	0	0	0	0	0	0	0	0	0	0	0	0	0	0	0	0	0	0	0	0	0	0	0	0	0	0	0	0	0	0	0	0	0	0	0	0	0	0	0	0	0	0	0	0	0	0	0	0	0	0	0	0	0	0	0	0
Holdemanella_biformis	Bacteria	Bacillota	Clostridia	Clostridiales	Eubacteriaceae	Holdemanella	0	0	0	0	0	0	0	0	0	0	0	0	0	266	0	0	0	0	0	0	0	0	0	0	0	0	0	0	0	0	476	0	0	0	0	0	0	0	0	0	0	0	0	0	0	0	0	0	0	0	0	0	0	0	0	0	0	0	0
Holdemania_filiformis / Holdemania_timonensis	Bacteria	Bacillota	Erysipelotrichia	Erysipelotrichales	Erysipelotrichaceae	Holdemania	44	0	0	0	0	0	0	0	67	99	0	0	0	0	526	0	0	22	0	0	0	0	0	0	0	0	0	0	0	0	0	0	0	83	0	0	0	0	0	0	0	0	0	0	0	58	0	0	0	0	0	0	0	0	0	728	0	0	0
Holdemania_massiliensis	Bacteria	Bacillota	Erysipelotrichia	Erysipelotrichales	Erysipelotrichaceae	Holdemania	0	0	0	0	0	0	0	0	0	0	0	0	0	0	52	0	0	0	0	0	0	0	0	0	0	0	0	0	0	0	0	0	0	0	0	0	0	0	0	0	0	0	0	0	0	0	0	0	0	0	0	0	0	0	0	0	0	0	0
Homoserinibacter_gongjuensis / Microbacterium_barkeri / Microbacterium_ketosireducens / Microbacterium_oryzae / Microbacterium_saccharophilum / Microbacterium_thalassium	Bacteria	Actinomycetota	Actinomycetota	Micrococcales	Microbacteriaceae		0	0	0	0	0	0	0	0	0	0	0	0	0	0	0	0	0	0	0	0	0	0	0	0	0	0	0	0	0	0	0	0	0	0	0	0	0	0	0	0	0	0	0	0	0	0	0	0	0	0	0	0	0	0	0	0	0	0	0
Howardella_ureilytica	Bacteria	Bacillota	Clostridia	Clostridiales	Lachnospiraceae	Howardella	0	0	0	0	0	0	0	0	0	0	0	0	0	133	0	0	0	0	0	0	0	0	0	0	0	0	0	0	0	0	392	0	0	0	0	46	59	0	0	35	139	0	0	0	0	0	0	0	0	100	0	0	216	0	0	0	0	0	0
Huakuichenia_soli / Microbacterium_binotii	Bacteria	Actinomycetota	Actinomycetota	Micrococcales	Microbacteriaceae		0	0	0	0	0	0	0	0	0	0	0	0	0	0	0	0	0	0	0	0	0	0	0	0	0	0	0	0	0	0	0	0	0	0	0	0	0	0	0	0	0	0	0	0	0	0	0	0	0	0	0	0	0	0	0	0	0	0	0
Hugonella_massiliensis	Bacteria	Actinomycetota	Coriobacteriia	Eggerthellales	Eggerthellaceae	Hugonella	0	0	0	0	0	0	0	0	0	0	0	0	0	0	0	0	0	0	0	0	0	0	0	0	0	0	0	0	0	0	0	0	0	0	0	0	0	0	0	0	0	0	0	0	0	0	0	0	0	0	0	0	0	0	0	0	0	0	0
Humibacillus_xanthopallidus / Intrasporangium_calvum / Intrasporangium_chromatireducens / Intrasporangium_oryzae / Janibacter_anophelis / Janibacter_hoylei / Janibacter_limosus / Janibacter_massiliensis / Janibacter_melonis / Knoellia_aerolata / Knoellia_locipacati / Knoellia_sinensis / Knoellia_subterranea / Monashia_flava / Phycicoccus_badiiscoriae / Terrabacter_aeriphilus / Tetrasphaera_elongata / Tetrasphaera_remsis	Bacteria	Actinomycetota	Actinomycetota	Micrococcales	Intrasporangiaceae		0	0	0	0	0	0	0	0	0	0	0	0	0	0	0	0	0	0	0	0	0	0	0	0	0	0	0	0	0	0	0	0	0	0	0	0	0	0	0	0	0	0	0	0	0	0	0	0	0	0	0	0	0	0	0	0	0	0	0
Humibacillus_xanthopallidus / Intrasporangium_calvum / Intrasporangium_mesophilum / Intrasporangium_oryzae / Knoellia_aerolata / Monashia_flava / Ornithinimicrobium_tianjinense / Oryzobacter_terrae / Tetrasphaera_vanveenii	Bacteria	Actinomycetota	Actinomycetota	Micrococcales	Intrasporangiaceae		0	0	0	0	0	0	0	0	0	0	0	0	0	0	0	0	0	0	0	0	0	0	0	0	0	0	0	0	0	0	0	0	0	0	0	0	0	0	0	0	0	0	0	0	0	0	0	0	0	0	0	0	0	0	0	0	0	0	0
Humibacillus_xanthopallidus / Intrasporangium_calvum / Intrasporangium_oryzae / Janibacter_alkaliphilus / Janibacter_anophelis / Janibacter_hoylei / Janibacter_indicus / Janibacter_limosus / Janibacter_massiliensis / Janibacter_melonis / Janibacter_terrae / Knoellia_aerolata / Knoellia_locipacati / Knoellia_sinensis / Knoellia_subterranea / Oryzobacter_terrae / Phycicoccus_badiiscoriae / Tetrasphaera_elongata / Tetrasphaera_remsis	Bacteria	Actinomycetota	Actinomycetota	Micrococcales	Intrasporangiaceae		0	0	0	0	0	0	0	0	0	0	0	0	0	0	0	0	0	0	0	0	0	0	0	0	0	0	0	0	0	0	0	0	0	0	0	0	0	0	0	0	0	0	0	0	0	0	0	0	0	0	0	0	0	0	0	0	0	0	0
Humibacillus_xanthopallidus / Intrasporangium_calvum / Janibacter_alkaliphilus / Janibacter_anophelis / Janibacter_cremeus / Janibacter_hoylei / Janibacter_indicus / Janibacter_limosus / Janibacter_massiliensis / Janibacter_melonis / Janibacter_terrae / Knoellia_aerolata / Knoellia_locipacati / Knoellia_sinensis / Knoellia_subterranea / Oryzobacter_terrae / Phycicoccus_badiiscoriae / Phycicoccus_dokdonensis / Tetrasphaera_elongata / Tetrasphaera_remsis	Bacteria	Actinomycetota	Actinomycetota	Micrococcales	Intrasporangiaceae		0	0	0	0	0	0	0	0	0	0	0	0	0	0	0	0	0	0	0	0	0	0	0	0	0	0	0	0	0	0	0	0	0	0	0	0	0	0	0	0	0	0	0	0	0	0	0	0	0	0	0	0	0	0	0	0	0	0	0
Humibacillus_xanthopallidus / Intrasporangium_calvum / Janibacter_alkaliphilus / Janibacter_anophelis / Janibacter_hoylei / Janibacter_indicus / Janibacter_limosus / Janibacter_massiliensis / Janibacter_melonis / Janibacter_terrae / Knoellia_aerolata / Knoellia_flava / Knoellia_locipacati / Knoellia_sinensis / Knoellia_subterranea / Oryzobacter_terrae / Phycicoccus_badiiscoriae / Phycicoccus_dokdonensis / Phycicoccus_endophyticus / Phycicoccus_jejuensis / Tetrasphaera_elongata / Tetrasphaera_remsis	Bacteria	Actinomycetota	Actinomycetota	Micrococcales	Intrasporangiaceae		0	0	0	0	0	0	0	0	0	0	0	0	0	0	0	0	0	0	0	0	0	0	0	0	0	0	0	0	0	0	0	0	0	0	0	0	0	0	0	0	0	0	0	0	0	0	0	0	0	0	0	0	0	0	0	0	0	0	0
Humibacillus_xanthopallidus / Intrasporangium_calvum / Janibacter_alkaliphilus / Janibacter_anophelis / Janibacter_hoylei / Janibacter_indicus / Janibacter_limosus / Janibacter_massiliensis / Janibacter_melonis / Janibacter_terrae / Knoellia_aerolata / Knoellia_locipacati / Knoellia_sinensis / Knoellia_subterranea / Oryzobacter_terrae / Phycicoccus_badiiscoriae / Tetrasphaera_remsis	Bacteria	Actinomycetota	Actinomycetota	Micrococcales	Intrasporangiaceae		0	0	0	0	0	0	0	0	0	0	0	0	0	0	0	0	0	0	0	0	0	0	0	0	0	0	0	0	0	0	0	0	0	0	0	0	0	0	0	0	0	0	0	0	0	0	0	0	0	0	0	0	0	0	0	0	0	0	0
Humibacillus_xanthopallidus / Intrasporangium_calvum / Janibacter_alkaliphilus / Janibacter_anophelis / Janibacter_hoylei / Janibacter_limosus / Janibacter_massiliensis / Janibacter_melonis / Janibacter_terrae / Knoellia_aerolata / Knoellia_flava / Knoellia_locipacati / Ornithinibacter_aureus / Oryzobacter_terrae / Phycicoccus_badiiscoriae / Phycicoccus_dokdonensis / Phycicoccus_endophyticus / Phycicoccus_jejuensis / Tetrasphaera_elongata	Bacteria	Actinomycetota	Actinomycetota	Micrococcales	Intrasporangiaceae		0	0	0	0	0	0	0	0	0	0	0	0	0	0	0	0	0	0	0	0	0	0	0	0	0	0	0	0	0	0	0	0	0	0	0	0	0	0	0	0	0	0	0	0	0	0	0	0	0	0	0	0	0	0	0	0	0	0	0
Humibacillus_xanthopallidus / Intrasporangium_calvum / Janibacter_anophelis / Janibacter_corallicola / Janibacter_hoylei / Janibacter_limosus / Janibacter_massiliensis / Janibacter_melonis / Knoellia_locipacati / Knoellia_sinensis / Knoellia_subterranea / Oryzihumus_leptocrescens / Phycicoccus_badiiscoriae / Tetrasphaera_elongata / Tetrasphaera_remsis	Bacteria	Actinomycetota	Actinomycetota	Micrococcales	Intrasporangiaceae		0	0	0	0	0	0	0	0	0	0	0	0	0	0	0	0	0	0	0	0	0	0	0	0	0	0	0	0	0	0	0	0	0	0	0	0	0	0	0	0	0	0	0	0	0	0	0	0	0	0	0	0	0	0	0	0	0	0	0
Humibacillus_xanthopallidus / Intrasporangium_calvum / Knoellia_aerolata / Knoellia_sinensis / Knoellia_subterranea / Lapillicoccus_jejuensis / Monashia_flava / Oryzobacter_terrae / Phycicoccus_jejuensis / Terrabacter_aeriphilus / Tetrasphaera_duodecadis / Tetrasphaera_elongata / Tetrasphaera_remsis / Tetrasphaera_vanveenii / Tetrasphaera_veronensis	Bacteria	Actinomycetota	Actinomycetota	Micrococcales	Intrasporangiaceae		0	0	0	0	0	0	0	0	0	0	0	0	0	0	0	0	0	0	0	0	0	0	0	0	0	0	0	0	0	0	0	0	0	0	0	0	0	0	0	0	0	0	0	0	0	0	0	0	0	0	0	0	0	0	0	0	0	0	0
Hungatella_effluvii / Hungatella_hathewayi	Bacteria	Bacillota	Clostridia	Clostridiales	Clostridiaceae	Hungatella	0	0	0	0	20	0	0	0	0	0	0	0	0	0	461	0	0	0	0	0	0	0	0	0	0	0	0	0	0	0	0	0	0	0	0	0	0	0	0	0	0	0	0	22	0	0	0	0	0	72	0	21	0	0	0	93	0	0	0
Hungatella_effluvii / Hungatella_hathewayi / Lachnoclostridium_edouardi	Bacteria	Bacillota	Clostridia	Clostridiales			0	0	0	0	0	0	0	0	0	0	0	0	0	0	0	0	0	0	0	0	0	0	0	0	0	0	0	0	0	0	0	0	0	0	0	0	0	0	0	0	0	0	0	0	0	0	0	0	0	0	0	0	0	0	0	0	0	0	0
Hungatella_hathewayi	Bacteria	Bacillota	Clostridia	Clostridiales	Clostridiaceae	Hungatella	0	0	0	0	0	0	0	0	0	0	0	0	0	0	0	0	0	0	0	0	0	0	0	0	0	0	0	0	0	0	0	0	0	0	0	0	0	0	0	0	0	0	0	0	0	0	0	0	0	0	0	0	0	0	0	0	0	0	0
Hungatella_hathewayi / Blautia_schinkii	Bacteria	Bacillota	Clostridia	Clostridiales			0	0	0	0	0	0	0	0	0	0	0	0	0	0	0	0	0	0	0	0	0	0	0	0	0	0	0	0	0	0	0	0	0	0	0	0	0	0	0	0	0	0	0	0	0	0	0	0	0	0	0	0	0	0	0	0	0	0	0
Hwangdonia_seohaensis	Bacteria	Bacteroidota	Flavobacteriia	Flavobacteriales	Flavobacteriaceae	Hwangdonia	0	0	0	0	0	0	0	0	0	0	0	0	0	0	0	0	0	0	0	0	0	0	0	0	0	0	0	0	0	0	0	0	0	0	0	0	0	0	0	0	0	0	0	0	0	0	0	0	0	0	0	0	0	0	0	0	0	0	0
Hydrobacter_penzbergensis / Vibrionimonas_magnilacihabitans	Bacteria	Bacteroidota	Chitinophagia	Chitinophagales	Chitinophagaceae		0	0	0	0	0	0	0	0	0	0	0	0	0	0	0	0	0	0	0	0	0	0	0	0	0	0	0	0	0	0	0	0	0	0	0	0	0	0	0	0	0	0	0	0	0	0	0	0	0	0	0	0	0	0	0	0	0	0	0
Hydrogenispora_ethanolica	Bacteria	Bacillota	Clostridia	Clostridiales	Heliobacteriaceae	Hydrogenispora	0	0	0	0	0	0	0	0	0	0	0	0	0	0	0	0	0	0	0	0	0	0	0	0	0	0	0	0	0	0	0	0	0	0	0	0	0	0	0	0	0	0	0	0	0	0	0	0	0	0	0	0	0	0	0	0	0	0	0
Hydrogenobacter_subterraneus	Bacteria	Aquificae	Aquificae	Aquificales	Aquificaceae	Hydrogenobacter	0	0	0	0	0	0	0	0	0	0	0	0	0	0	0	0	0	0	0	0	0	0	0	0	0	0	0	0	0	0	0	0	0	0	0	0	0	0	0	0	0	0	0	0	0	0	0	0	0	0	0	0	0	0	0	0	0	0	0
Hydrogenophaga_atypica / Hydrogenophaga_bisanensis / Hydrogenophaga_defluvii / Hydrogenophaga_flava / Hydrogenophaga_laconesensis / Hydrogenophaga_luteola / Hydrogenophaga_pseudoflava / Hydrogenophaga_taeniospiralis / Malikia_granosa / Malikia_spinosa	Bacteria	Pseudomonadota	Betaproteobacteria	Burkholderiales	Comamonadaceae		0	0	0	0	0	0	0	0	0	0	0	0	0	0	0	0	0	0	0	0	0	0	0	0	0	0	0	0	0	0	0	0	0	0	0	0	0	0	0	0	0	0	0	0	0	0	0	0	0	0	0	0	0	0	0	0	0	0	0
Hydrogenophaga_atypica / Hydrogenophaga_bisanensis / Hydrogenophaga_defluvii / Hydrogenophaga_flava / Hydrogenophaga_laconesensis / Hydrogenophaga_pseudoflava	Bacteria	Pseudomonadota	Betaproteobacteria	Burkholderiales	Comamonadaceae	Hydrogenophaga	0	0	0	0	0	0	0	0	0	0	0	0	0	0	0	0	0	0	0	0	0	0	0	0	0	0	0	0	0	0	0	0	0	0	0	0	0	0	0	0	0	0	0	0	0	0	0	0	0	0	0	0	0	0	0	0	0	0	0
Hydrogenophaga_caeni	Bacteria	Pseudomonadota	Betaproteobacteria	Burkholderiales	Comamonadaceae	Hydrogenophaga	0	0	0	0	0	0	0	0	0	0	0	0	0	0	0	0	0	0	0	0	0	0	0	0	0	0	0	0	0	0	0	0	0	0	0	0	0	0	0	0	0	0	0	0	0	0	0	0	0	0	0	0	0	0	0	0	0	0	0
Hydrogenophaga_defluvii	Bacteria	Pseudomonadota	Betaproteobacteria	Burkholderiales	Comamonadaceae	Hydrogenophaga	0	0	0	0	0	0	0	0	0	0	0	0	0	0	0	0	0	0	0	0	0	0	0	0	0	0	0	0	0	0	0	0	0	0	0	0	0	0	0	0	0	0	0	0	0	0	0	0	0	0	0	0	0	0	0	0	0	0	0
Hydrogenophaga_palleronii	Bacteria	Pseudomonadota	Betaproteobacteria	Burkholderiales	Comamonadaceae	Hydrogenophaga	0	0	0	0	0	0	0	0	0	0	0	0	0	0	0	0	0	0	0	0	0	0	0	0	0	0	0	0	0	0	0	0	0	0	0	0	0	0	0	0	0	0	0	0	0	0	0	0	0	0	0	0	0	0	0	0	0	0	0
Hydrogenophaga_taeniospiralis	Bacteria	Pseudomonadota	Betaproteobacteria	Burkholderiales	Comamonadaceae	Hydrogenophaga	0	0	0	0	0	0	0	0	0	0	0	0	0	0	0	0	0	0	0	0	0	0	0	0	0	0	0	0	0	0	0	0	0	0	0	0	0	0	0	0	0	0	0	0	0	0	0	0	0	0	0	0	0	0	0	0	0	0	0
Hydrogenophilus_hirschii / Hydrogenophilus_thermoluteolus	Bacteria	Pseudomonadota	Hydrogenophilalia	Hydrogenophilales	Hydrogenophilaceae	Hydrogenophilus	0	0	0	0	0	0	0	0	0	0	0	0	0	0	0	0	0	0	0	0	0	0	0	0	0	0	0	0	0	0	0	0	0	0	0	0	0	0	0	0	0	0	0	0	0	0	0	0	0	0	0	0	0	0	0	0	0	0	0
Hydrogenophilus_thermoluteolus / Tepidiphilus_margaritifer	Bacteria	Pseudomonadota	Hydrogenophilalia	Hydrogenophilales	Hydrogenophilaceae		0	0	0	0	0	0	0	0	0	0	0	0	0	0	0	0	0	0	0	0	0	0	0	0	0	0	0	0	0	0	0	0	0	0	0	0	0	0	0	0	0	0	0	0	0	0	0	0	0	0	0	0	0	0	0	0	0	0	0
Hydromonas_duriensis	Bacteria	Pseudomonadota	Betaproteobacteria	Burkholderiales	Burkholderiaceae	Hydromonas	0	0	0	0	0	0	0	0	0	0	0	0	0	0	0	0	0	0	0	0	0	0	0	0	0	0	0	0	0	0	0	0	0	0	0	0	0	0	0	0	0	0	0	0	0	0	0	0	0	0	0	0	0	0	0	0	0	0	0
Hydrotalea_flava	Bacteria	Bacteroidota	Chitinophagia	Chitinophagales	Chitinophagaceae	Hydrotalea	0	0	0	0	0	0	0	0	0	0	0	0	0	0	0	0	0	0	0	0	0	0	0	0	0	0	0	0	0	0	0	0	0	0	0	0	0	0	0	0	0	0	0	0	0	0	0	0	0	0	0	0	0	0	0	0	0	0	0
Hymenobacter_actinosclerus / Hymenobacter_latericoloratus / Hymenobacter_luteus / Hymenobacter_rutilus / Hymenobacter_seoulensis / Hymenobacter_tibetensis	Bacteria	Bacteroidota	Cytophagia	Cytophagales	Hymenobacteraceae	Hymenobacter	0	0	0	0	0	0	0	0	0	0	0	0	0	0	0	0	0	0	0	0	0	0	0	0	0	0	0	0	0	0	0	0	0	0	0	0	0	0	0	0	0	0	0	0	0	0	0	0	0	0	0	0	0	0	0	0	0	0	0
Hymenobacter_actinosclerus / Hymenobacter_latericoloratus / Hymenobacter_rutilus / Hymenobacter_seoulensis / Hymenobacter_swuensis / Hymenobacter_tibetensis	Bacteria	Bacteroidota	Cytophagia	Cytophagales	Hymenobacteraceae	Hymenobacter	0	0	0	0	0	0	0	0	0	0	0	0	0	0	0	0	0	0	0	0	0	0	0	0	0	0	0	0	0	0	0	0	0	0	0	0	0	0	0	0	0	0	0	0	0	0	0	0	0	0	0	0	0	0	0	0	0	0	0
Hymenobacter_actinosclerus / Hymenobacter_psychrophilus / Hymenobacter_swuensis	Bacteria	Bacteroidota	Cytophagia	Cytophagales	Hymenobacteraceae	Hymenobacter	0	0	0	0	0	0	0	0	0	0	0	0	0	0	0	0	0	0	0	0	0	0	0	0	0	0	0	0	0	0	0	0	0	0	0	0	0	0	0	0	0	0	0	0	0	0	0	0	0	0	0	0	0	0	0	0	0	0	0
Hymenobacter_algoricola / Hymenobacter_psychrotolerans	Bacteria	Bacteroidota	Cytophagia	Cytophagales	Hymenobacteraceae	Hymenobacter	0	0	0	0	0	0	0	0	0	0	0	0	0	0	0	0	0	0	0	0	0	0	0	0	0	0	0	0	0	0	0	0	0	0	0	0	0	0	0	0	0	0	0	0	0	0	0	0	0	0	0	0	0	0	0	0	0	0	0
Hymenobacter_aquaticus / Hymenobacter_chitinivorans	Bacteria	Bacteroidota	Cytophagia	Cytophagales	Hymenobacteraceae	Hymenobacter	0	0	0	0	0	0	0	0	0	0	0	0	0	0	0	0	0	0	0	0	0	0	0	0	0	0	0	0	0	0	0	0	0	0	0	0	0	0	0	0	0	0	0	0	0	0	0	0	0	0	0	0	0	0	0	0	0	0	0
Hymenobacter_arizonensis / Hymenobacter_rubidus / Hymenobacter_terrenus	Bacteria	Bacteroidota	Cytophagia	Cytophagales	Hymenobacteraceae	Hymenobacter	0	0	0	0	0	0	0	0	0	0	0	0	0	0	0	0	0	0	0	0	0	0	0	0	0	0	0	0	0	0	0	0	0	0	0	0	0	0	0	0	0	0	0	0	0	0	0	0	0	0	0	0	0	0	0	0	0	0	0
Hymenobacter_coalescens	Bacteria	Bacteroidota	Cytophagia	Cytophagales	Hymenobacteraceae	Hymenobacter	0	0	0	0	0	0	0	0	0	0	0	0	0	0	0	0	0	0	0	0	0	0	0	0	0	0	0	0	0	0	0	0	0	0	0	0	0	0	0	0	0	0	0	0	0	0	0	0	0	0	0	0	0	0	0	0	0	0	0
Hymenobacter_coalescens / Hymenobacter_ocellatus	Bacteria	Bacteroidota	Cytophagia	Cytophagales	Hymenobacteraceae	Hymenobacter	0	0	0	0	0	0	0	0	0	0	0	0	0	0	0	0	0	0	0	0	0	0	0	0	0	0	0	0	0	0	0	0	0	0	0	0	0	0	0	0	0	0	0	0	0	0	0	0	0	0	0	0	0	0	0	0	0	0	0
Hymenobacter_flocculans	Bacteria	Bacteroidota	Cytophagia	Cytophagales	Hymenobacteraceae	Hymenobacter	0	0	0	0	0	0	0	0	0	0	0	0	0	0	0	0	0	0	0	0	0	0	0	0	0	0	0	0	0	0	0	0	0	0	0	0	0	0	0	0	0	0	0	0	0	0	0	0	0	0	0	0	0	0	0	0	0	0	0
Hymenobacter_flocculans / Hymenobacter_marinus	Bacteria	Bacteroidota	Cytophagia	Cytophagales	Hymenobacteraceae	Hymenobacter	0	0	0	0	0	0	0	0	0	0	0	0	0	0	0	0	0	0	0	0	0	0	0	0	0	0	0	0	0	0	0	0	0	0	0	0	0	0	0	0	0	0	0	0	0	0	0	0	0	0	0	0	0	0	0	0	0	0	0
Hymenobacter_ginsengisoli	Bacteria	Bacteroidota	Cytophagia	Cytophagales	Hymenobacteraceae	Hymenobacter	0	0	0	0	0	0	0	0	0	0	0	0	0	0	0	0	0	0	0	0	0	0	0	0	0	0	0	0	0	0	0	0	0	0	0	0	0	0	0	0	0	0	0	0	0	0	0	0	0	0	0	0	0	0	0	0	0	0	0
Hymenobacter_ginsengisoli / Hymenobacter_metalli	Bacteria	Bacteroidota	Cytophagia	Cytophagales	Hymenobacteraceae	Hymenobacter	0	0	0	0	0	0	0	0	0	0	0	0	0	0	0	0	0	0	0	0	0	0	0	0	0	0	0	0	0	0	0	0	0	0	0	0	0	0	0	0	0	0	0	0	0	0	0	0	0	0	0	0	0	0	0	0	0	0	0
Hymenobacter_glacieicola	Bacteria	Bacteroidota	Cytophagia	Cytophagales	Hymenobacteraceae	Hymenobacter	0	0	0	0	0	0	0	0	0	0	0	0	0	0	0	0	0	0	0	0	0	0	0	0	0	0	0	0	0	0	0	0	0	0	0	0	0	0	0	0	0	0	0	0	0	0	0	0	0	0	0	0	0	0	0	0	0	0	0
Hymenobacter_kanuolensis / Hymenobacter_rigui / Hymenobacter_rutilus / Hymenobacter_tibetensis	Bacteria	Bacteroidota	Cytophagia	Cytophagales	Hymenobacteraceae	Hymenobacter	0	0	0	0	0	0	0	0	0	0	0	0	0	0	0	0	0	0	0	0	0	0	0	0	0	0	0	0	0	0	0	0	0	0	0	0	0	0	0	0	0	0	0	0	0	0	0	0	0	0	0	0	0	0	0	0	0	0	0
Hymenobacter_latericoloratus / Hymenobacter_luteus	Bacteria	Bacteroidota	Cytophagia	Cytophagales	Hymenobacteraceae	Hymenobacter	0	0	0	0	0	0	0	0	0	0	0	0	0	0	0	0	0	0	0	0	0	0	0	0	0	0	0	0	0	0	0	0	0	0	0	0	0	0	0	0	0	0	0	0	0	0	0	0	0	0	0	0	0	0	0	0	0	0	0
Hymenobacter_latericoloratus / Hymenobacter_luteus / Hymenobacter_seoulensis / Hymenobacter_xinjiangensis	Bacteria	Bacteroidota	Cytophagia	Cytophagales	Hymenobacteraceae	Hymenobacter	0	0	0	0	0	0	0	0	0	0	0	0	0	0	0	0	0	0	0	0	0	0	0	0	0	0	0	0	0	0	0	0	0	0	0	0	0	0	0	0	0	0	0	0	0	0	0	0	0	0	0	0	0	0	0	0	0	0	0
Hymenobacter_marinus	Bacteria	Bacteroidota	Cytophagia	Cytophagales	Hymenobacteraceae	Hymenobacter	0	0	0	0	0	0	0	0	0	0	0	0	0	0	0	0	0	0	0	0	0	0	0	0	0	0	0	0	0	0	0	0	0	0	0	0	0	0	0	0	0	0	0	0	0	0	0	0	0	0	0	0	0	0	0	0	0	0	0
Hymenobacter_metalli	Bacteria	Bacteroidota	Cytophagia	Cytophagales	Hymenobacteraceae	Hymenobacter	0	0	0	0	0	0	0	0	0	0	0	0	0	0	0	0	0	0	0	0	0	0	0	0	0	0	0	0	0	0	0	0	0	0	0	0	0	0	0	0	0	0	0	0	0	0	0	0	0	0	0	0	0	0	0	0	0	0	0
Hymenobacter_mucosus	Bacteria	Bacteroidota	Cytophagia	Cytophagales	Hymenobacteraceae	Hymenobacter	0	0	0	0	0	0	0	0	0	0	0	0	0	0	0	0	0	0	0	0	0	0	0	0	0	0	0	0	0	0	0	0	0	0	0	0	0	0	0	0	0	0	0	0	0	0	0	0	0	0	0	0	0	0	0	0	0	0	0
Hymenobacter_norwichensis	Bacteria	Bacteroidota	Cytophagia	Cytophagales	Hymenobacteraceae	Hymenobacter	0	0	0	0	0	0	0	0	0	0	0	0	0	0	0	0	0	0	0	0	0	0	0	0	0	0	0	0	0	0	0	0	0	0	0	0	0	0	0	0	0	0	0	0	0	0	0	0	0	0	0	0	0	0	0	0	0	0	0
Hymenobacter_norwichensis / Hymenobacter_rutilus / Hymenobacter_tibetensis	Bacteria	Bacteroidota	Cytophagia	Cytophagales	Hymenobacteraceae	Hymenobacter	0	0	0	0	0	0	0	0	0	0	0	0	0	0	0	0	0	0	0	0	0	0	0	0	0	0	0	0	0	0	0	0	0	0	0	0	0	0	0	0	0	0	0	0	0	0	0	0	0	0	0	0	0	0	0	0	0	0	0
Hymenobacter_norwichensis / Hymenobacter_seoulensis / Hymenobacter_swuensis / Hymenobacter_tibetensis / Hymenobacter_xinjiangensis / Hymenobacter_yonginensis	Bacteria	Bacteroidota	Cytophagia	Cytophagales	Hymenobacteraceae	Hymenobacter	0	0	0	0	0	0	0	0	0	0	0	0	0	0	0	0	0	0	0	0	0	0	0	0	0	0	0	0	0	0	0	0	0	0	0	0	0	0	0	0	0	0	0	0	0	0	0	0	0	0	0	0	0	0	0	0	0	0	0
Hymenobacter_norwichensis / Hymenobacter_tibetensis	Bacteria	Bacteroidota	Cytophagia	Cytophagales	Hymenobacteraceae	Hymenobacter	0	0	0	0	0	0	0	0	0	0	0	0	0	0	0	0	0	0	0	0	0	0	0	0	0	0	0	0	0	0	0	0	0	0	0	0	0	0	0	0	0	0	0	0	0	0	0	0	0	0	0	0	0	0	0	0	0	0	0
Hymenobacter_paludis	Bacteria	Bacteroidota	Cytophagia	Cytophagales	Hymenobacteraceae	Hymenobacter	0	0	0	0	0	0	0	0	0	0	0	0	0	0	0	0	0	0	0	0	0	0	0	0	0	0	0	0	0	0	0	0	0	0	0	0	0	0	0	0	0	0	0	0	0	0	0	0	0	0	0	0	0	0	0	0	0	0	0
Hymenobacter_qilianensis	Bacteria	Bacteroidota	Cytophagia	Cytophagales	Hymenobacteraceae	Hymenobacter	0	0	0	0	0	0	0	0	0	0	0	0	0	0	0	0	0	0	0	0	0	0	0	0	0	0	0	0	0	0	0	0	0	0	0	0	0	0	0	0	0	0	0	0	0	0	0	0	0	0	0	0	0	0	0	0	0	0	0
Hymenobacter_qilianensis / Hymenobacter_roseosalivarius / Hymenobacter_roseus	Bacteria	Bacteroidota	Cytophagia	Cytophagales	Hymenobacteraceae	Hymenobacter	0	0	0	0	0	0	0	0	0	0	0	0	0	0	0	0	0	0	0	0	0	0	0	0	0	0	0	0	0	0	0	0	0	0	0	0	0	0	0	0	0	0	0	0	0	0	0	0	0	0	0	0	0	0	0	0	0	0	0
Hymenobacter_qilianensis / Hymenobacter_roseus	Bacteria	Bacteroidota	Cytophagia	Cytophagales	Hymenobacteraceae	Hymenobacter	0	0	0	0	0	0	0	0	0	0	0	0	0	0	0	0	0	0	0	0	0	0	0	0	0	0	0	0	0	0	0	0	0	0	0	0	0	0	0	0	0	0	0	0	0	0	0	0	0	0	0	0	0	0	0	0	0	0	0
Hymenobacter_rigui / Hymenobacter_seoulensis / Hymenobacter_swuensis / Hymenobacter_xinjiangensis	Bacteria	Bacteroidota	Cytophagia	Cytophagales	Hymenobacteraceae	Hymenobacter	0	0	0	0	0	0	0	0	0	0	0	0	0	0	0	0	0	0	0	0	0	0	0	0	0	0	0	0	0	0	0	0	0	0	0	0	0	0	0	0	0	0	0	0	0	0	0	0	0	0	0	0	0	0	0	0	0	0	0
Hymenobacter_rigui / Hymenobacter_xinjiangensis	Bacteria	Bacteroidota	Cytophagia	Cytophagales	Hymenobacteraceae	Hymenobacter	0	0	0	0	0	0	0	0	0	0	0	0	0	0	0	0	0	0	0	0	0	0	0	0	0	0	0	0	0	0	0	0	0	0	0	0	0	0	0	0	0	0	0	0	0	0	0	0	0	0	0	0	0	0	0	0	0	0	0
Hymenobacter_ruber	Bacteria	Bacteroidota	Cytophagia	Cytophagales	Hymenobacteraceae	Hymenobacter	0	0	0	0	0	0	0	0	0	0	0	0	0	0	0	0	0	0	0	0	0	0	0	0	0	0	0	0	0	0	0	0	0	0	0	0	0	0	0	0	0	0	0	0	0	0	0	0	0	0	0	0	0	0	0	0	0	0	0
Hymenobacter_sedentarius	Bacteria	Bacteroidota	Cytophagia	Cytophagales	Hymenobacteraceae	Hymenobacter	0	0	0	0	0	0	0	0	0	0	0	0	0	0	0	0	0	0	0	0	0	0	0	0	0	0	0	0	0	0	0	0	0	0	0	0	0	0	0	0	0	0	0	0	0	0	0	0	0	0	0	0	0	0	0	0	0	0	0
Hymenobacter_soli	Bacteria	Bacteroidota	Cytophagia	Cytophagales	Hymenobacteraceae	Hymenobacter	0	0	0	0	0	0	0	0	0	0	0	0	0	0	0	0	0	0	0	0	0	0	0	0	0	0	0	0	0	0	0	0	0	0	0	0	0	0	0	0	0	0	0	0	0	0	0	0	0	0	0	0	0	0	0	0	0	0	0
Hymenobacter_swuensis / Hymenobacter_yonginensis	Bacteria	Bacteroidota	Cytophagia	Cytophagales	Hymenobacteraceae	Hymenobacter	0	0	0	0	0	0	0	0	0	0	0	0	0	0	0	0	0	0	0	0	0	0	0	0	0	0	0	0	0	0	0	0	0	0	0	0	0	0	0	0	0	0	0	0	0	0	0	0	0	0	0	0	0	0	0	0	0	0	0
Hymenobacter_terrae	Bacteria	Bacteroidota	Cytophagia	Cytophagales	Hymenobacteraceae	Hymenobacter	0	0	0	0	0	0	0	0	0	0	0	0	0	0	0	0	0	0	0	0	0	0	0	0	0	0	0	0	0	0	0	0	0	0	0	0	0	0	0	0	0	0	0	0	0	0	0	0	0	0	0	0	0	0	0	0	0	0	0
Hymenobacter_tibetensis	Bacteria	Bacteroidota	Cytophagia	Cytophagales	Hymenobacteraceae	Hymenobacter	0	0	0	0	0	0	0	0	0	0	0	0	0	0	0	0	0	0	0	0	0	0	0	0	0	0	0	0	0	0	0	0	0	0	0	0	0	0	0	0	0	0	0	0	0	0	0	0	0	0	0	0	0	0	0	0	0	0	0
Hyphobacterium_vulgare	Bacteria	Pseudomonadota	Alphaproteobacteria	Caulobacterales	Hyphomonadaceae	Hyphobacterium	0	0	0	0	0	0	0	0	0	0	0	0	0	0	0	0	0	0	0	0	0	0	0	0	0	0	0	0	0	0	0	0	0	0	0	0	0	0	0	0	0	0	0	0	0	0	0	0	0	0	0	0	0	0	0	0	0	0	0
Hyphomicrobium_denitrificans / Hyphomicrobium_facile_subsp._facile / Hyphomicrobium_facile_subsp._tolerans / Hyphomicrobium_facile_subsp._ureaphilum / Hyphomicrobium_sulfonivorans	Bacteria	Pseudomonadota	Alphaproteobacteria	Rhizobiales	Hyphomicrobiaceae	Hyphomicrobium	0	0	0	0	0	0	0	0	0	0	0	0	0	0	0	0	0	0	0	0	0	0	0	0	0	0	0	0	0	0	0	0	0	0	0	0	0	0	0	0	0	0	0	0	0	0	0	0	0	0	0	0	0	0	0	0	0	0	0
Hyphomicrobium_facile_subsp._facile / Hyphomicrobium_facile_subsp._tolerans / Hyphomicrobium_facile_subsp._ureaphilum	Bacteria	Pseudomonadota	Alphaproteobacteria	Rhizobiales	Hyphomicrobiaceae	Hyphomicrobium	0	0	0	0	0	0	0	0	0	0	0	0	0	0	0	0	0	0	0	0	0	0	0	0	0	0	0	0	0	0	0	0	0	0	0	0	0	0	0	0	0	0	0	0	0	0	0	0	0	0	0	0	0	0	0	0	0	0	0
Hyphomicrobium_facile_subsp._facile / Hyphomicrobium_facile_subsp._tolerans / Hyphomicrobium_facile_subsp._ureaphilum / Hyphomicrobium_sulfonivorans	Bacteria	Pseudomonadota	Alphaproteobacteria	Rhizobiales	Hyphomicrobiaceae	Hyphomicrobium	0	0	0	0	0	0	0	0	0	0	0	0	0	0	0	0	0	0	0	0	0	0	0	0	0	0	0	0	0	0	0	0	0	0	0	0	0	0	0	0	0	0	0	0	0	0	0	0	0	0	0	0	0	0	0	0	0	0	0
Hyphomicrobium_facile_subsp._facile / Hyphomicrobium_facile_subsp._tolerans / Hyphomicrobium_facile_subsp._ureaphilum / Hyphomicrobium_vulgare / Pedomicrobium_ferrugineum / Pedomicrobium_manganicum	Bacteria	Pseudomonadota	Alphaproteobacteria	Rhizobiales	Hyphomicrobiaceae		0	0	0	0	0	0	0	0	0	0	0	0	0	0	0	0	0	0	0	0	0	0	0	0	0	0	0	0	0	0	0	0	0	0	0	0	0	0	0	0	0	0	0	0	0	0	0	0	0	0	0	0	0	0	0	0	0	0	0
Hyphomicrobium_hollandicum / Hyphomicrobium_nitrativorans / Hyphomicrobium_vulgare / Hyphomicrobium_zavarzinii	Bacteria	Pseudomonadota	Alphaproteobacteria	Rhizobiales	Hyphomicrobiaceae	Hyphomicrobium	0	0	0	0	0	0	0	0	0	0	0	0	0	0	0	0	0	0	0	0	0	0	0	0	0	0	0	0	0	0	0	0	0	0	0	0	0	0	0	0	0	0	0	0	0	0	0	0	0	0	0	0	0	0	0	0	0	0	0
Hyphomicrobium_hollandicum / Hyphomicrobium_vulgare / Hyphomicrobium_zavarzinii	Bacteria	Pseudomonadota	Alphaproteobacteria	Rhizobiales	Hyphomicrobiaceae	Hyphomicrobium	0	0	0	0	0	0	0	0	0	0	0	0	0	0	0	0	0	0	0	0	0	0	0	0	0	0	0	0	0	0	0	0	0	0	0	0	0	0	0	0	0	0	0	0	0	0	0	0	0	0	0	0	0	0	0	0	0	0	0
Hyphomicrobium_nitrativorans / Hyphomicrobium_vulgare / Hyphomicrobium_zavarzinii	Bacteria	Pseudomonadota	Alphaproteobacteria	Rhizobiales	Hyphomicrobiaceae	Hyphomicrobium	0	0	0	0	0	0	0	0	0	0	0	0	0	0	0	0	0	0	0	0	0	0	0	0	0	0	0	0	0	0	0	0	0	0	0	0	0	0	0	0	0	0	0	0	0	0	0	0	0	0	0	0	0	0	0	0	0	0	0
Hyphomicrobium_nitrativorans / Hyphomicrobium_zavarzinii	Bacteria	Pseudomonadota	Alphaproteobacteria	Rhizobiales	Hyphomicrobiaceae	Hyphomicrobium	0	0	0	0	0	0	0	0	0	0	0	0	0	0	0	0	0	0	0	0	0	0	0	0	0	0	0	0	0	0	0	0	0	0	0	0	0	0	0	0	0	0	0	0	0	0	0	0	0	0	0	0	0	0	0	0	0	0	0
Hyphomicrobium_sulfonivorans	Bacteria	Pseudomonadota	Alphaproteobacteria	Rhizobiales	Hyphomicrobiaceae	Hyphomicrobium	0	0	0	0	0	0	0	0	0	0	0	0	0	0	0	0	0	0	0	0	0	0	0	0	0	0	0	0	0	0	0	0	0	0	0	0	0	0	0	0	0	0	0	0	0	0	0	0	0	0	0	0	0	0	0	0	0	0	0
Hyphomicrobium_vulgare	Bacteria	Pseudomonadota	Alphaproteobacteria	Rhizobiales	Hyphomicrobiaceae	Hyphomicrobium	0	0	0	0	0	0	0	0	0	0	0	0	0	0	0	0	0	0	0	0	0	0	0	0	0	0	0	0	0	0	0	0	0	0	0	0	0	0	0	0	0	0	0	0	0	0	0	0	0	0	0	0	0	0	0	0	0	0	0
Hyphomonas_adhaerens / Hyphomonas_beringensis / Hyphomonas_chukchiensis / Hyphomonas_johnsonii / Hyphomonas_oceanitis	Bacteria	Pseudomonadota	Alphaproteobacteria	Caulobacterales	Hyphomonadaceae	Hyphomonas	0	0	0	0	0	0	0	0	0	0	0	0	0	0	0	0	0	0	0	0	0	0	0	0	0	0	0	0	0	0	0	0	0	0	0	0	0	0	0	0	0	0	0	0	0	0	0	0	0	0	0	0	0	0	0	0	0	0	0
Hyphomonas_adhaerens / Hyphomonas_jannaschiana	Bacteria	Pseudomonadota	Alphaproteobacteria	Caulobacterales	Hyphomonadaceae	Hyphomonas	0	0	0	0	0	0	0	0	0	0	0	0	0	0	0	0	0	0	0	0	0	0	0	0	0	0	0	0	0	0	0	0	0	0	0	0	0	0	0	0	0	0	0	0	0	0	0	0	0	0	0	0	0	0	0	0	0	0	0
Hyphomonas_atlantica	Bacteria	Pseudomonadota	Alphaproteobacteria	Caulobacterales	Hyphomonadaceae	Hyphomonas	0	0	0	0	0	0	0	0	0	0	0	0	0	0	0	0	0	0	0	0	0	0	0	0	0	0	0	0	0	0	0	0	0	0	0	0	0	0	0	0	0	0	0	0	0	0	0	0	0	0	0	0	0	0	0	0	0	0	0
Hyphomonas_atlantica / Hyphomonas_beringensis	Bacteria	Pseudomonadota	Alphaproteobacteria	Caulobacterales	Hyphomonadaceae	Hyphomonas	0	0	0	0	0	0	0	0	0	0	0	0	0	0	0	0	0	0	0	0	0	0	0	0	0	0	0	0	0	0	0	0	0	0	0	0	0	0	0	0	0	0	0	0	0	0	0	0	0	0	0	0	0	0	0	0	0	0	0
Hyphomonas_atlantica / Hyphomonas_beringensis / Hyphomonas_jannaschiana	Bacteria	Pseudomonadota	Alphaproteobacteria	Caulobacterales	Hyphomonadaceae	Hyphomonas	0	0	0	0	0	0	0	0	0	0	0	0	0	0	0	0	0	0	0	0	0	0	0	0	0	0	0	0	0	0	0	0	0	0	0	0	0	0	0	0	0	0	0	0	0	0	0	0	0	0	0	0	0	0	0	0	0	0	0
Iamia_majanohamensis	Bacteria	Actinomycetota	Acidimicrobiia	Acidimicrobiales	Iamiaceae	Iamia	0	0	0	0	0	0	0	0	0	0	0	0	0	0	0	0	0	0	0	0	0	0	0	0	0	0	0	0	0	0	0	0	0	0	0	0	0	0	0	0	0	0	0	0	0	0	0	0	0	0	0	0	0	0	0	0	0	0	0
Ichthyenterobacterium_magnum / Lacinutrix_algicola / Lacinutrix_venerupis / Mesoflavibacter_aestuarii / Olleya_aquimaris / Olleya_namhaensis	Bacteria	Bacteroidota	Flavobacteriia	Flavobacteriales	Flavobacteriaceae		0	0	0	0	0	0	0	0	0	0	0	0	0	0	0	0	0	0	0	0	0	0	0	0	0	0	0	0	0	0	0	0	0	0	0	0	0	0	0	0	0	0	0	0	0	0	0	0	0	0	0	0	0	0	0	0	0	0	0
Ichthyenterobacterium_magnum / Lacinutrix_algicola / Mesoflavibacter_aestuarii / Mesoflavibacter_sabulilitoris / Mesoflavibacter_zeaxanthinifaciens / Olleya_namhaensis	Bacteria	Bacteroidota	Flavobacteriia	Flavobacteriales	Flavobacteriaceae		0	0	0	0	0	0	0	0	0	0	0	0	0	0	0	0	0	0	0	0	0	0	0	0	0	0	0	0	0	0	0	0	0	0	0	0	0	0	0	0	0	0	0	0	0	0	0	0	0	0	0	0	0	0	0	0	0	0	0
Ichthyenterobacterium_magnum / Lacinutrix_venerupis	Bacteria	Bacteroidota	Flavobacteriia	Flavobacteriales	Flavobacteriaceae		0	0	0	0	0	0	0	0	0	0	0	0	0	0	0	0	0	0	0	0	0	0	0	0	0	0	0	0	0	0	0	0	0	0	0	0	0	0	0	0	0	0	0	0	0	0	0	0	0	0	0	0	0	0	0	0	0	0	0
Ideonella_dechloratans	Bacteria	Pseudomonadota	Betaproteobacteria	Burkholderiales	Comamonadaceae	Ideonella	0	0	0	0	0	0	0	0	0	0	0	0	0	0	0	0	0	0	0	0	0	0	0	0	0	0	0	0	0	0	0	0	0	0	0	0	0	0	0	0	0	0	0	0	0	0	0	0	0	0	0	0	0	0	0	0	0	0	0
Ideonella_dechloratans / Ideonella_paludis / Rubrivivax_gelatinosus / Vitreoscilla_filiformis	Bacteria	Pseudomonadota	Betaproteobacteria				0	0	0	0	0	0	0	0	0	0	0	0	0	0	0	0	0	0	0	0	0	0	0	0	0	0	0	0	0	0	0	0	0	0	0	0	0	0	0	0	0	0	0	0	0	0	0	0	0	0	0	0	0	0	0	0	0	0	0
Ideonella_sakaiensis / Aquincola_tertiaricarbonis / Caldimonas_manganoxidans / Caldimonas_taiwanensis / Kinneretia_asaccharophila / Methylibium_petroleiphilum / Mitsuaria_chitosanitabida / Pelomonas_puraquae / Rivibacter_subsaxonicus / Zhizhongheella_caldifontis	Bacteria						0	0	0	0	0	0	0	0	0	0	0	0	0	0	0	0	0	0	0	0	0	0	0	0	0	0	0	0	0	0	0	0	0	0	0	0	0	0	0	0	0	0	0	0	0	0	0	0	0	0	0	0	0	0	0	0	0	0	0
Ideonella_sakaiensis / Aquincola_tertiaricarbonis / Caldimonas_manganoxidans / Caldimonas_taiwanensis / Kinneretia_asaccharophila / Methylibium_petroleiphilum / Pelomonas_puraquae / Rivibacter_subsaxonicus / Zhizhongheella_caldifontis	Bacteria						0	0	0	0	0	0	0	0	0	0	0	0	0	0	0	0	0	0	0	0	0	0	0	0	0	0	0	0	0	0	0	0	0	0	0	0	0	0	0	0	0	0	0	0	0	0	0	0	0	0	0	0	0	0	0	0	0	0	0
Ideonella_sakaiensis / Azohydromonas_australica / Aquincola_tertiaricarbonis / Rivibacter_subsaxonicus / Zhizhongheella_caldifontis	Bacteria						0	0	0	0	0	0	0	0	0	0	0	0	0	0	0	0	0	0	0	0	0	0	0	0	0	0	0	0	0	0	0	0	0	0	0	0	0	0	0	0	0	0	0	0	0	0	0	0	0	0	0	0	0	0	0	0	0	0	0
Ideonella_sakaiensis / Azohydromonas_australica / Caldimonas_manganoxidans / Caldimonas_taiwanensis / Rivibacter_subsaxonicus / Zhizhongheella_caldifontis	Bacteria						0	0	0	0	0	0	0	0	0	0	0	0	0	0	0	0	0	0	0	0	0	0	0	0	0	0	0	0	0	0	0	0	0	0	0	0	0	0	0	0	0	0	0	0	0	0	0	0	0	0	0	0	0	0	0	0	0	0	0
Idiomarina_aquimaris	Bacteria	Pseudomonadota	Gammaproteobacteria	Alteromonadales	Idiomarinaceae	Idiomarina	0	0	0	0	0	0	0	0	0	0	0	0	0	0	0	0	0	0	0	0	0	0	0	0	0	0	0	0	0	0	0	0	0	0	0	0	0	0	0	0	0	0	0	0	0	0	0	0	0	0	0	0	0	0	0	0	0	0	0
Idiomarina_indica	Bacteria	Pseudomonadota	Gammaproteobacteria	Alteromonadales	Idiomarinaceae	Idiomarina	0	0	0	0	0	0	0	0	0	0	0	0	0	0	0	0	0	0	0	0	0	0	0	0	0	0	0	0	0	0	0	0	0	0	0	0	0	0	0	0	0	0	0	0	0	0	0	0	0	0	0	0	0	0	0	0	0	0	0
Idiomarina_loihiensis / Idiomarina_ramblicola	Bacteria	Pseudomonadota	Gammaproteobacteria	Alteromonadales	Idiomarinaceae	Idiomarina	0	0	0	0	0	0	0	0	0	0	0	0	0	0	0	0	0	0	0	0	0	0	0	0	0	0	0	0	0	0	0	0	0	0	0	0	0	0	0	0	0	0	0	0	0	0	0	0	0	0	0	0	0	0	0	0	0	0	0
Idiomarina_maritima / Idiomarina_tainanensis	Bacteria	Pseudomonadota	Gammaproteobacteria	Alteromonadales	Idiomarinaceae	Idiomarina	0	0	0	0	0	0	0	0	0	0	0	0	0	0	0	0	0	0	0	0	0	0	0	0	0	0	0	0	0	0	0	0	0	0	0	0	0	0	0	0	0	0	0	0	0	0	0	0	0	0	0	0	0	0	0	0	0	0	0
Idiomarina_piscisalsi / Idiomarina_zobellii	Bacteria	Pseudomonadota	Gammaproteobacteria	Alteromonadales	Idiomarinaceae	Idiomarina	0	0	0	0	0	0	0	0	0	0	0	0	0	0	0	0	0	0	0	0	0	0	0	0	0	0	0	0	0	0	0	0	0	0	0	0	0	0	0	0	0	0	0	0	0	0	0	0	0	0	0	0	0	0	0	0	0	0	0
Idiomarina_sediminum	Bacteria	Pseudomonadota	Gammaproteobacteria	Alteromonadales	Idiomarinaceae	Idiomarina	0	0	0	0	0	0	0	0	0	0	0	0	0	0	0	0	0	0	0	0	0	0	0	0	0	0	0	0	0	0	0	0	0	0	0	0	0	0	0	0	0	0	0	0	0	0	0	0	0	0	0	0	0	0	0	0	0	0	0
Idiomarina_seosinensis	Bacteria	Pseudomonadota	Gammaproteobacteria	Alteromonadales	Idiomarinaceae	Idiomarina	0	0	0	0	0	0	0	0	0	0	0	0	0	0	0	0	0	0	0	0	0	0	0	0	0	0	0	0	0	0	0	0	0	0	0	0	0	0	0	0	0	0	0	0	0	0	0	0	0	0	0	0	0	0	0	0	0	0	0
Idiomarina_taiwanensis	Bacteria	Pseudomonadota	Gammaproteobacteria	Alteromonadales	Idiomarinaceae	Idiomarina	0	0	0	0	0	0	0	0	0	0	0	0	0	0	0	0	0	0	0	0	0	0	0	0	0	0	0	0	0	0	0	0	0	0	0	0	0	0	0	0	0	0	0	0	0	0	0	0	0	0	0	0	0	0	0	0	0	0	0
Ignatzschineria_indica	Bacteria	Pseudomonadota	Gammaproteobacteria	Lysobacteriales	Lysobacteraceae	Ignatzschineria	0	0	0	0	0	0	0	0	0	0	0	0	0	0	0	0	0	0	0	0	0	0	0	0	0	0	0	0	0	0	0	0	0	0	0	0	0	0	0	0	0	0	0	0	0	0	0	0	0	0	0	0	0	0	0	0	0	0	0
IHU_PS_72_Bacteria_78217	Bacteria	IHU_PP_72_Bacteria_78217	IHU_PC_72_Bacteria_78217	IHU_PO_72_Bacteria_78217	IHU_PF_72_Bacteria_78217	IHU_PG_72_Bacteria_78217	0	0	0	0	0	0	0	0	0	0	0	0	0	0	0	0	0	0	0	0	0	0	0	0	0	0	0	0	0	0	0	0	0	0	0	0	0	0	0	0	0	0	0	0	0	0	0	0	0	0	0	0	0	0	0	0	0	0	0
IHU_PS_73_Archaea_60612	Archaea	IHU_PP_73_Archaea_60612	IHU_PC_73_Archaea_60612	IHU_PO_73_Archaea_60612	IHU_PF_73_Archaea_60612	IHU_PG_73_Archaea_60612	0	0	0	0	0	0	0	0	0	0	0	0	0	0	0	0	0	0	0	0	0	0	0	0	0	0	0	0	0	0	0	0	0	0	0	0	0	0	0	0	0	0	0	0	0	0	0	0	0	0	0	0	0	0	0	0	0	0	0
IHU_PS_73_CPR_56357	CPR	IHU_PP_73_CPR_56357	IHU_PC_73_CPR_56357	IHU_PO_73_CPR_56357	IHU_PF_73_CPR_56357	IHU_PG_73_CPR_56357	0	0	0	0	0	0	0	0	0	0	0	0	0	0	0	0	0	0	0	0	0	0	0	0	0	0	0	0	0	0	0	0	0	0	0	0	0	0	0	0	0	0	0	0	0	0	0	0	0	0	0	0	0	0	0	0	0	0	0
IHU_PS_74_Bacteria_24194	Bacteria	IHU_PP_74_Bacteria_24194	IHU_PC_74_Bacteria_24194	IHU_PO_74_Bacteria_24194	IHU_PF_74_Bacteria_24194	IHU_PG_74_Bacteria_24194	0	0	0	0	0	0	0	0	0	0	0	0	0	0	0	0	0	0	0	0	0	0	0	0	0	0	0	0	0	0	0	0	0	0	0	0	0	0	0	0	0	0	0	0	0	0	0	0	0	0	0	0	0	0	0	0	0	0	0
IHU_PS_74_Bacteria_65740	Bacteria	IHU_PP_74_Bacteria_65740	IHU_PC_74_Bacteria_65740	IHU_PO_74_Bacteria_65740	IHU_PF_74_Bacteria_65740	IHU_PG_74_Bacteria_65740	0	0	0	0	0	0	0	0	0	0	0	0	0	0	0	0	0	0	0	0	0	0	0	0	0	0	0	0	0	0	0	0	0	0	0	0	0	0	0	0	0	0	0	0	0	0	0	0	0	0	0	0	0	0	0	0	0	0	0
IHU_PS_74_Bacteria_67603	Bacteria	IHU_PP_74_Bacteria_67603	IHU_PC_74_Bacteria_67603	IHU_PO_74_Bacteria_67603	IHU_PF_74_Bacteria_67603	IHU_PG_74_Bacteria_67603	0	0	0	0	0	0	0	0	0	0	0	0	0	0	0	0	0	0	0	0	0	0	0	0	0	0	0	0	0	0	0	0	0	0	0	0	0	0	0	0	0	0	0	0	0	0	0	0	0	0	0	0	0	0	0	0	0	0	0
IHU_PS_74_Bacteria_68706	Bacteria	IHU_PP_74_Bacteria_68706	IHU_PC_74_Bacteria_68706	IHU_PO_74_Bacteria_68706	IHU_PF_74_Bacteria_68706	IHU_PG_74_Bacteria_68706	0	0	0	0	0	0	0	0	0	0	0	0	0	0	0	0	0	0	0	0	0	0	0	0	0	0	0	0	0	0	0	0	0	0	0	0	0	0	0	0	0	0	0	0	0	0	0	0	0	0	0	0	0	0	0	0	0	0	0
IHU_PS_74_Bacteria_69620	Bacteria	IHU_PP_74_Bacteria_69620	IHU_PC_74_Bacteria_69620	IHU_PO_74_Bacteria_69620	IHU_PF_74_Bacteria_69620	IHU_PG_74_Bacteria_69620	0	0	0	0	0	0	0	0	0	0	0	0	0	0	0	0	0	0	0	0	0	0	0	0	0	0	0	0	0	0	0	0	0	0	0	0	0	0	0	0	0	0	0	0	0	0	0	0	0	0	0	0	0	0	0	0	0	0	0
IHU_PS_74_Bacteria_86289	Bacteria	IHU_PP_74_Bacteria_86289	IHU_PC_74_Bacteria_86289	IHU_PO_74_Bacteria_86289	IHU_PF_74_Bacteria_86289	IHU_PG_74_Bacteria_86289	0	0	0	0	0	0	0	0	0	0	0	0	0	0	0	0	0	0	0	0	0	0	0	0	0	0	0	0	0	0	0	0	0	0	0	0	0	0	0	0	0	0	0	0	0	0	0	0	0	0	0	0	0	0	0	0	0	0	0
IHU_PS_74_CPR_60370	CPR	IHU_PP_74_CPR_60370	IHU_PC_74_CPR_60370	IHU_PO_74_CPR_60370	IHU_PF_74_CPR_60370	IHU_PG_74_CPR_60370	0	0	0	0	0	0	0	0	0	0	0	0	0	0	0	0	0	0	0	0	0	0	0	0	0	0	0	0	0	0	0	0	0	0	0	0	0	0	0	0	0	0	0	0	0	0	0	0	0	0	0	0	0	0	0	0	0	0	0
IHU_PS_74_CPR_61559	CPR	IHU_PP_74_CPR_61559	IHU_PC_74_CPR_61559	IHU_PO_74_CPR_61559	IHU_PF_74_CPR_61559	IHU_PG_74_CPR_61559	0	0	0	0	0	0	0	0	0	0	0	0	0	0	0	0	0	0	0	0	0	0	0	0	0	0	0	0	0	0	0	0	0	0	0	0	0	0	0	0	0	0	0	0	0	0	0	0	0	0	0	0	0	0	0	0	0	0	0
IHU_PS_74_CPR_61679	CPR	IHU_PP_74_CPR_61679	IHU_PC_74_CPR_61679	IHU_PO_74_CPR_61679	IHU_PF_74_CPR_61679	IHU_PG_74_CPR_61679	0	0	0	0	0	0	0	0	0	0	0	0	0	0	0	0	0	0	0	0	0	0	0	0	0	0	0	0	0	0	0	0	0	0	0	0	0	0	0	0	0	0	0	0	0	0	0	0	0	0	0	0	0	0	0	0	0	0	0
IHU_PS_75_Archaea_55626	Archaea	IHU_PP_75_Archaea_55626	IHU_PC_75_Archaea_55626	IHU_PO_75_Archaea_55626	IHU_PF_75_Archaea_55626	IHU_PG_75_Archaea_55626	0	0	0	0	0	0	0	0	0	0	0	0	0	0	0	0	0	0	0	0	0	0	0	0	0	0	0	0	0	0	0	0	0	0	0	0	0	0	0	0	0	0	0	0	0	0	0	0	0	0	0	0	0	0	0	0	0	0	0
IHU_PS_75_Bacteria_1285	Bacteria	IHU_PP_75_Bacteria_1285	IHU_PC_75_Bacteria_1285	IHU_PO_75_Bacteria_1285	IHU_PF_75_Bacteria_1285	IHU_PG_75_Bacteria_1285	0	0	0	0	0	0	0	0	0	0	0	0	0	0	0	0	0	0	0	0	0	0	0	0	0	0	0	0	0	0	0	0	0	0	0	0	0	0	0	0	0	0	0	0	0	0	0	0	0	0	0	0	0	0	0	0	0	0	0
IHU_PS_75_Bacteria_55314	Bacteria	IHU_PP_75_Bacteria_55314	IHU_PC_75_Bacteria_55314	IHU_PO_75_Bacteria_55314	IHU_PF_75_Bacteria_55314	IHU_PG_75_Bacteria_55314	0	0	0	0	0	0	0	0	0	0	0	0	0	0	0	0	0	0	0	0	0	0	0	0	0	0	0	0	0	0	0	0	0	0	0	0	0	0	0	0	0	0	0	0	0	0	0	0	0	0	0	0	0	0	0	0	0	0	0
IHU_PS_75_Bacteria_61342	Bacteria	IHU_PP_75_Bacteria_61342	IHU_PC_75_Bacteria_61342	IHU_PO_75_Bacteria_61342	IHU_PF_75_Bacteria_61342	IHU_PG_75_Bacteria_61342	0	0	0	0	0	0	0	0	0	0	0	0	0	0	0	0	0	0	0	0	0	0	0	0	0	0	0	0	0	0	0	0	0	0	0	0	0	0	0	0	0	0	0	0	0	0	0	0	0	0	0	0	0	0	0	0	0	0	0
IHU_PS_75_Bacteria_62258	Bacteria	IHU_PP_75_Bacteria_62258	IHU_PC_75_Bacteria_62258	IHU_PO_75_Bacteria_62258	IHU_PF_75_Bacteria_62258	IHU_PG_75_Bacteria_62258	0	0	0	0	0	0	0	0	0	0	0	0	0	0	0	0	0	0	0	0	0	0	0	0	0	0	0	0	0	0	0	0	0	0	0	0	0	0	0	0	0	0	0	0	0	0	0	0	0	0	0	0	0	0	0	0	0	0	0
IHU_PS_75_Bacteria_68149	Bacteria	IHU_PP_75_Bacteria_68149	IHU_PC_75_Bacteria_68149	IHU_PO_75_Bacteria_68149	IHU_PF_75_Bacteria_68149	IHU_PG_75_Bacteria_68149	0	0	0	0	0	0	0	0	0	0	0	0	0	0	0	0	0	0	0	0	0	0	0	0	0	0	0	0	0	0	0	0	0	0	0	0	0	0	0	0	0	0	0	0	0	0	0	0	0	0	0	0	0	0	0	0	0	0	0
IHU_PS_75_Bacteria_68534	Bacteria	IHU_PP_75_Bacteria_68534	IHU_PC_75_Bacteria_68534	IHU_PO_75_Bacteria_68534	IHU_PF_75_Bacteria_68534	IHU_PG_75_Bacteria_68534	0	0	0	0	0	0	0	0	0	0	0	0	0	0	0	0	0	0	0	0	0	0	0	0	0	0	0	0	0	0	0	0	0	0	0	0	0	0	0	0	0	0	0	0	0	0	0	0	0	0	0	0	0	0	0	0	0	0	0
IHU_PS_75_Bacteria_79457	Bacteria	IHU_PP_75_Bacteria_79457	IHU_PC_75_Bacteria_79457	IHU_PO_75_Bacteria_79457	IHU_PF_75_Bacteria_79457	IHU_PG_75_Bacteria_79457	0	0	0	0	0	0	0	0	0	0	0	0	0	0	0	0	0	0	0	0	0	0	0	0	0	0	0	0	0	0	0	0	0	0	0	0	0	0	0	0	0	0	0	0	0	0	0	0	0	0	0	0	0	0	0	0	0	0	0
IHU_PS_75_CPR_54264	CPR	IHU_PP_75_CPR_54264	IHU_PC_75_CPR_54264	IHU_PO_75_CPR_54264	IHU_PF_75_CPR_54264	IHU_PG_75_CPR_54264	0	0	0	0	0	0	0	0	0	0	0	0	0	0	0	0	0	0	0	0	0	0	0	0	0	0	0	0	0	0	0	0	0	0	0	0	0	0	0	0	0	0	0	0	0	0	0	0	0	0	0	0	0	0	0	0	0	0	0
IHU_PS_75_CPR_55231	CPR	IHU_PP_75_CPR_55231	IHU_PC_75_CPR_55231	IHU_PO_75_CPR_55231	IHU_PF_75_CPR_55231	IHU_PG_75_CPR_55231	0	0	0	0	0	0	0	0	0	0	0	0	0	0	0	0	0	0	0	0	0	0	0	0	0	0	0	0	0	0	0	0	0	0	0	0	0	0	0	0	0	0	0	0	0	0	0	0	0	0	0	0	0	0	0	0	0	0	0
IHU_PS_75_CPR_59080	CPR	IHU_PP_75_CPR_59080	IHU_PC_75_CPR_59080	IHU_PO_75_CPR_59080	IHU_PF_75_CPR_59080	IHU_PG_75_CPR_59080	0	0	0	0	0	0	0	0	0	0	0	0	0	0	0	0	0	0	0	0	0	0	0	0	0	0	0	0	0	0	0	0	0	0	0	0	0	0	0	0	0	0	0	0	0	0	0	0	0	0	0	0	0	0	0	0	0	0	0
IHU_PS_75_CPR_59679	CPR	IHU_PP_75_CPR_59679	IHU_PC_75_CPR_59679	IHU_PO_75_CPR_59679	IHU_PF_75_CPR_59679	IHU_PG_75_CPR_59679	0	0	0	0	0	0	0	0	0	0	0	0	0	0	0	0	0	0	0	0	0	0	0	0	0	0	0	0	0	0	0	0	0	0	0	0	0	0	0	0	0	0	0	0	0	0	0	0	0	0	0	0	0	0	0	0	0	0	0
IHU_PS_75_CPR_61139	CPR	IHU_PP_75_CPR_61139	IHU_PC_75_CPR_61139	IHU_PO_75_CPR_61139	IHU_PF_75_CPR_61139	IHU_PG_75_CPR_61139	0	0	0	0	0	0	0	0	0	0	0	0	0	0	0	0	0	0	0	0	0	0	0	0	0	0	0	0	0	0	0	0	0	0	0	0	0	0	0	0	0	0	0	0	0	0	0	0	0	0	0	0	0	0	0	0	0	0	0
IHU_PS_76_Archaea_54668	Archaea	IHU_PP_76_Archaea_54668	IHU_PC_76_Archaea_54668	IHU_PO_76_Archaea_54668	IHU_PF_76_Archaea_54668	IHU_PG_76_Archaea_54668	0	0	0	0	0	0	0	0	0	0	0	0	0	0	0	0	0	0	0	0	0	0	0	0	0	0	0	0	0	0	0	0	0	0	0	0	0	0	0	0	0	0	0	0	0	0	0	0	0	0	0	0	0	0	0	0	0	0	0
IHU_PS_76_Archaea_54933	Archaea	IHU_PP_76_Archaea_54933	IHU_PC_76_Archaea_54933	IHU_PO_76_Archaea_54933	IHU_PF_76_Archaea_54933	IHU_PG_76_Archaea_54933	0	0	0	0	0	0	0	0	0	0	0	0	0	0	0	0	0	0	0	0	0	0	0	0	0	0	0	0	0	0	0	0	0	0	0	0	0	0	0	0	0	0	0	0	0	0	0	0	0	0	0	0	0	0	0	0	0	0	0
IHU_PS_76_Archaea_55853	Archaea	IHU_PP_76_Archaea_55853	IHU_PC_76_Archaea_55853	IHU_PO_76_Archaea_55853	IHU_PF_76_Archaea_55853	IHU_PG_76_Archaea_55853	0	0	0	0	0	0	0	0	0	0	0	0	0	0	0	0	0	0	0	0	0	0	0	0	0	0	0	0	0	0	0	0	0	0	0	0	0	0	0	0	0	0	0	0	0	0	0	0	0	0	0	0	0	0	0	0	0	0	0
IHU_PS_76_Archaea_56001	Archaea	IHU_PP_76_Archaea_56001	IHU_PC_76_Archaea_56001	IHU_PO_76_Archaea_56001	IHU_PF_76_Archaea_56001	IHU_PG_76_Archaea_56001	0	0	0	0	0	0	0	0	0	0	0	0	0	0	0	0	0	0	0	0	0	0	0	0	0	0	0	0	0	0	0	0	0	0	0	0	0	0	0	0	0	0	0	0	0	0	0	0	0	0	0	0	0	0	0	0	0	0	0
IHU_PS_76_Archaea_58760	Archaea	IHU_PP_76_Archaea_58760	IHU_PC_76_Archaea_58760	IHU_PO_76_Archaea_58760	IHU_PF_76_Archaea_58760	IHU_PG_76_Archaea_58760	0	0	0	0	0	0	0	0	0	0	0	0	0	0	0	0	0	0	0	0	0	0	0	0	0	0	0	0	0	0	0	0	0	0	0	0	0	0	0	0	0	0	0	0	0	0	0	0	0	0	0	0	0	0	0	0	0	0	0
IHU_PS_76_Archaea_59978	Archaea	IHU_PP_76_Archaea_59978	IHU_PC_76_Archaea_59978	IHU_PO_76_Archaea_59978	IHU_PF_76_Archaea_59978	IHU_PG_76_Archaea_59978	0	0	0	0	0	0	0	0	0	0	0	0	0	0	0	0	0	0	0	0	0	0	0	0	0	0	0	0	0	0	0	0	0	0	0	0	0	0	0	0	0	0	0	0	0	0	0	0	0	0	0	0	0	0	0	0	0	0	0
IHU_PS_76_Bacteria_21379	Bacteria	IHU_PP_76_Bacteria_21379	IHU_PC_76_Bacteria_21379	IHU_PO_76_Bacteria_21379	IHU_PF_76_Bacteria_21379	IHU_PG_76_Bacteria_21379	0	0	0	0	0	0	0	0	0	0	0	0	0	0	0	0	0	0	0	0	0	0	0	0	0	0	0	0	0	0	0	0	0	0	0	0	0	0	0	0	0	0	0	0	0	0	0	0	0	0	0	0	0	0	0	0	0	0	0
IHU_PS_76_Bacteria_3617	Bacteria	IHU_PP_76_Bacteria_3617	IHU_PC_76_Bacteria_3617	IHU_PO_76_Bacteria_3617	IHU_PF_76_Bacteria_3617	IHU_PG_76_Bacteria_3617	0	0	0	0	0	0	0	0	0	0	0	0	0	0	0	0	0	0	0	0	0	0	0	0	0	0	0	0	0	0	0	0	0	0	0	0	0	0	0	0	0	0	0	0	0	0	0	0	0	0	0	0	0	0	0	0	0	0	0
IHU_PS_76_Bacteria_53764	Bacteria	IHU_PP_76_Bacteria_53764	IHU_PC_76_Bacteria_53764	IHU_PO_76_Bacteria_53764	IHU_PF_76_Bacteria_53764	IHU_PG_76_Bacteria_53764	0	0	0	0	0	0	0	0	0	0	0	0	0	0	0	0	0	0	0	0	0	0	0	0	0	0	0	0	0	0	0	0	0	0	0	0	0	0	0	0	0	0	0	0	0	0	0	0	0	0	0	0	0	0	0	0	0	0	0
IHU_PS_76_Bacteria_54597	Bacteria	IHU_PP_76_Bacteria_54597	IHU_PC_76_Bacteria_54597	IHU_PO_76_Bacteria_54597	IHU_PF_76_Bacteria_54597	IHU_PG_76_Bacteria_54597	0	0	0	0	0	0	0	0	0	0	0	0	0	0	0	0	0	0	0	0	0	0	0	0	0	0	0	0	0	0	0	0	0	0	0	0	0	0	0	0	0	0	0	0	0	0	0	0	0	0	0	0	0	0	0	0	0	0	0
IHU_PS_76_Bacteria_54679	Bacteria	IHU_PP_76_Bacteria_54679	IHU_PC_76_Bacteria_54679	IHU_PO_76_Bacteria_54679	IHU_PF_76_Bacteria_54679	IHU_PG_76_Bacteria_54679	0	0	0	0	0	0	0	0	0	0	0	0	0	0	0	0	0	0	0	0	0	0	0	0	0	0	0	0	0	0	0	0	0	0	0	0	0	0	0	0	0	0	0	0	0	0	0	0	0	0	0	0	0	0	0	0	0	0	0
IHU_PS_76_Bacteria_55570	Bacteria	IHU_PP_76_Bacteria_55570	IHU_PC_76_Bacteria_55570	IHU_PO_76_Bacteria_55570	IHU_PF_76_Bacteria_55570	IHU_PG_76_Bacteria_55570	0	0	0	0	0	0	0	0	0	0	0	0	0	0	0	0	0	0	0	0	0	0	0	0	0	0	0	0	0	0	0	0	0	0	0	0	0	0	0	0	0	0	0	0	0	0	0	0	0	0	0	0	0	0	0	0	0	0	0
IHU_PS_76_Bacteria_60920	Bacteria	IHU_PP_76_Bacteria_60920	IHU_PC_76_Bacteria_60920	IHU_PO_76_Bacteria_60920	IHU_PF_76_Bacteria_60920	IHU_PG_76_Bacteria_60920	0	0	0	0	0	0	0	0	0	0	0	0	0	0	0	0	0	0	0	0	0	0	0	0	0	0	0	0	0	0	0	0	0	0	0	0	0	0	0	0	0	0	0	0	0	0	0	0	0	0	0	0	0	0	0	0	0	0	0
IHU_PS_76_Bacteria_69692	Bacteria	IHU_PP_76_Bacteria_69692	IHU_PC_76_Bacteria_69692	IHU_PO_76_Bacteria_69692	IHU_PF_76_Bacteria_69692	IHU_PG_76_Bacteria_69692	0	0	0	0	0	0	0	0	0	0	0	0	0	0	0	0	0	0	0	0	0	0	0	0	0	0	0	0	0	0	0	0	0	0	0	0	0	0	0	0	0	0	0	0	0	0	0	0	0	0	0	0	0	0	0	0	0	0	0
IHU_PS_76_Bacteria_71113	Bacteria	IHU_PP_76_Bacteria_71113	IHU_PC_76_Bacteria_71113	IHU_PO_76_Bacteria_71113	IHU_PF_76_Bacteria_71113	IHU_PG_76_Bacteria_71113	0	0	0	0	0	0	0	0	0	0	0	0	0	0	0	0	0	0	0	0	0	0	0	0	0	0	0	0	0	0	0	0	0	0	0	0	0	0	0	0	0	0	0	0	0	0	0	0	0	0	0	0	0	0	0	0	0	0	0
IHU_PS_76_Bacteria_77615	Bacteria	IHU_PP_76_Bacteria_77615	IHU_PC_76_Bacteria_77615	IHU_PO_76_Bacteria_77615	IHU_PF_76_Bacteria_77615	IHU_PG_76_Bacteria_77615	0	0	0	0	0	0	0	0	0	0	0	0	0	0	0	0	0	0	0	0	0	0	0	0	0	0	0	0	0	0	0	0	0	0	0	0	0	0	0	0	0	0	0	0	0	0	0	0	0	0	0	0	0	0	0	0	0	0	0
IHU_PS_76_Bacteria_78414	Bacteria	IHU_PP_76_Bacteria_78414	IHU_PC_76_Bacteria_78414	IHU_PO_76_Bacteria_78414	IHU_PF_76_Bacteria_78414	IHU_PG_76_Bacteria_78414	0	0	0	0	0	0	0	0	0	0	0	0	0	0	0	0	0	0	0	0	0	0	0	0	0	0	0	0	0	0	0	0	0	0	0	0	0	0	0	0	0	0	0	0	0	0	0	0	0	0	0	0	0	0	0	0	0	0	0
IHU_PS_76_Bacteria_80146	Bacteria	IHU_PP_76_Bacteria_80146	IHU_PC_76_Bacteria_80146	IHU_PO_76_Bacteria_80146	IHU_PF_76_Bacteria_80146	IHU_PG_76_Bacteria_80146	0	0	0	0	0	0	0	0	0	0	0	0	0	0	0	0	0	0	0	0	0	0	0	0	0	0	0	0	0	0	0	0	0	0	0	0	0	0	0	0	0	0	0	0	0	0	0	0	0	0	0	0	0	0	0	0	0	0	0
IHU_PS_76_CPR_54294	CPR	IHU_PP_76_CPR_54294	IHU_PC_76_CPR_54294	IHU_PO_76_CPR_54294	IHU_PF_76_CPR_54294	IHU_PG_76_CPR_54294	0	0	0	0	0	0	0	0	0	0	0	0	0	0	0	0	0	0	0	0	0	0	0	0	0	0	0	0	0	0	0	0	0	0	0	0	0	0	0	0	0	0	0	0	0	0	0	0	0	0	0	0	0	0	0	0	0	0	0
IHU_PS_76_CPR_54626	CPR	IHU_PP_76_CPR_54626	IHU_PC_76_CPR_54626	IHU_PO_76_CPR_54626	IHU_PF_76_CPR_54626	IHU_PG_76_CPR_54626	0	0	0	0	0	0	0	0	0	0	0	0	0	0	0	0	0	0	0	0	0	0	0	0	0	0	0	0	0	0	0	0	0	0	0	0	0	0	0	0	0	0	0	0	0	0	0	0	0	0	0	0	0	0	0	0	0	0	0
IHU_PS_76_CPR_56156	CPR	IHU_PP_76_CPR_56156	IHU_PC_76_CPR_56156	IHU_PO_76_CPR_56156	IHU_PF_76_CPR_56156	IHU_PG_76_CPR_56156	0	0	0	0	0	0	0	0	0	0	0	0	0	0	0	0	0	0	0	0	0	0	0	0	0	0	0	0	0	0	0	0	0	0	0	0	0	0	0	0	0	0	0	0	0	0	0	0	0	0	0	0	0	0	0	0	0	0	0
IHU_PS_77_Archaea_55025	Archaea	IHU_PP_77_Archaea_55025	IHU_PC_77_Archaea_55025	IHU_PO_77_Archaea_55025	IHU_PF_77_Archaea_55025	IHU_PG_77_Archaea_55025	0	0	0	0	0	0	0	0	0	0	0	0	0	0	0	0	0	0	0	0	0	0	0	0	0	0	0	0	0	0	0	0	0	0	0	0	0	0	0	0	0	0	0	0	0	0	0	0	0	0	0	0	0	0	0	0	0	0	0
IHU_PS_77_Archaea_55455	Archaea	IHU_PP_77_Archaea_55455	IHU_PC_77_Archaea_55455	IHU_PO_77_Archaea_55455	IHU_PF_77_Archaea_55455	IHU_PG_77_Archaea_55455	0	0	0	0	0	0	0	0	0	0	0	0	0	0	0	0	0	0	0	0	0	0	0	0	0	0	0	0	0	0	0	0	0	0	0	0	0	0	0	0	0	0	0	0	0	0	0	0	0	0	0	0	0	0	0	0	0	0	0
IHU_PS_77_Archaea_56387	Archaea	IHU_PP_77_Archaea_56387	IHU_PC_77_Archaea_56387	IHU_PO_77_Archaea_56387	IHU_PF_77_Archaea_56387	IHU_PG_77_Archaea_56387	0	0	0	0	0	0	0	0	0	0	0	0	0	0	0	0	0	0	0	0	0	0	0	0	0	0	0	0	0	0	0	0	0	0	0	0	0	0	0	0	0	0	0	0	0	0	0	0	0	0	0	0	0	0	0	0	0	0	0
IHU_PS_77_Archaea_58179	Archaea	IHU_PP_77_Archaea_58179	IHU_PC_77_Archaea_58179	IHU_PO_77_Archaea_58179	IHU_PF_77_Archaea_58179	IHU_PG_77_Archaea_58179	0	0	0	0	0	0	0	0	0	0	0	0	0	0	0	0	0	0	0	0	0	0	0	0	0	0	0	0	0	0	0	0	0	0	0	0	0	0	0	0	0	0	0	0	0	0	0	0	0	0	0	0	0	0	0	0	0	0	0
IHU_PS_77_Bacteria_1569	Bacteria	IHU_PP_77_Bacteria_1569	IHU_PC_77_Bacteria_1569	IHU_PO_77_Bacteria_1569	IHU_PF_77_Bacteria_1569	IHU_PG_77_Bacteria_1569	0	0	0	0	0	0	0	0	0	0	0	0	0	0	0	0	0	0	0	0	0	0	0	0	0	0	0	0	0	0	0	0	0	0	0	0	0	0	0	0	0	0	0	0	0	0	0	0	0	0	0	0	0	0	0	0	0	0	0
IHU_PS_77_Bacteria_22242	Bacteria	IHU_PP_77_Bacteria_22242	IHU_PC_77_Bacteria_22242	IHU_PO_77_Bacteria_22242	IHU_PF_77_Bacteria_22242	IHU_PG_77_Bacteria_22242	0	0	0	0	0	0	0	0	0	0	0	0	0	0	0	0	0	0	0	0	0	0	0	0	0	0	0	0	0	0	0	0	0	0	0	0	0	0	0	0	0	0	0	0	0	0	0	0	0	0	0	0	0	0	0	0	0	0	0
IHU_PS_77_Bacteria_2471	Bacteria	IHU_PP_77_Bacteria_2471	IHU_PC_77_Bacteria_2471	IHU_PO_77_Bacteria_2471	IHU_PF_77_Bacteria_2471	IHU_PG_77_Bacteria_2471	0	0	0	0	0	0	0	0	0	0	0	0	0	0	0	0	0	0	0	0	0	0	0	0	0	0	0	0	0	0	0	0	0	0	0	0	0	0	0	0	0	0	0	0	0	0	0	0	0	0	0	0	0	0	0	0	0	0	0
IHU_PS_77_Bacteria_26353	Bacteria	IHU_PP_77_Bacteria_26353	IHU_PC_77_Bacteria_26353	IHU_PO_77_Bacteria_26353	IHU_PF_77_Bacteria_26353	IHU_PG_77_Bacteria_26353	0	0	0	0	0	0	0	0	0	0	0	0	0	0	0	0	0	0	0	0	0	0	0	0	0	0	0	0	0	0	0	0	0	0	0	0	0	0	0	0	0	0	0	0	0	0	0	0	0	0	0	0	0	0	0	0	0	0	0
IHU_PS_77_Bacteria_49198	Bacteria	IHU_PP_77_Bacteria_49198	IHU_PC_77_Bacteria_49198	IHU_PO_77_Bacteria_49198	IHU_PF_77_Bacteria_49198	IHU_PG_77_Bacteria_49198	0	0	0	0	0	0	0	0	0	0	0	0	0	0	0	0	0	0	0	0	0	0	0	0	0	0	0	0	0	0	0	0	0	0	0	0	0	0	0	0	0	0	0	0	0	0	0	0	0	0	0	0	0	0	0	0	0	0	0
IHU_PS_77_Bacteria_49315	Bacteria	IHU_PP_77_Bacteria_49315	IHU_PC_77_Bacteria_49315	IHU_PO_77_Bacteria_49315	IHU_PF_77_Bacteria_49315	IHU_PG_77_Bacteria_49315	0	0	0	0	0	0	0	0	0	0	0	0	0	0	0	0	0	0	0	0	0	0	0	0	0	0	0	0	0	0	0	0	0	0	0	0	0	0	0	0	0	0	0	0	0	0	0	0	0	0	0	0	0	0	0	0	0	0	0
IHU_PS_77_Bacteria_51439	Bacteria	IHU_PP_77_Bacteria_51439	IHU_PC_77_Bacteria_51439	IHU_PO_77_Bacteria_51439	IHU_PF_77_Bacteria_51439	IHU_PG_77_Bacteria_51439	0	0	0	0	0	0	0	0	0	0	0	0	0	0	0	0	0	0	0	0	0	0	0	0	0	0	0	0	0	0	0	0	0	0	0	0	0	0	0	0	0	0	0	0	0	0	0	0	0	0	0	0	0	0	0	0	0	0	0
IHU_PS_77_Bacteria_54263	Bacteria	IHU_PP_77_Bacteria_54263	IHU_PC_77_Bacteria_54263	IHU_PO_77_Bacteria_54263	IHU_PF_77_Bacteria_54263	IHU_PG_77_Bacteria_54263	0	0	0	0	0	0	0	0	0	0	0	0	0	0	0	0	0	0	0	0	0	0	0	0	0	0	0	0	0	0	0	0	0	0	0	0	0	0	0	0	0	0	0	0	0	0	0	0	0	0	0	0	0	0	0	0	0	0	0
IHU_PS_77_Bacteria_54389	Bacteria	IHU_PP_77_Bacteria_54389	IHU_PC_77_Bacteria_54389	IHU_PO_77_Bacteria_54389	IHU_PF_77_Bacteria_54389	IHU_PG_77_Bacteria_54389	0	0	0	0	0	0	0	0	0	0	0	0	0	0	0	0	0	0	0	0	0	0	0	0	0	0	0	0	0	0	0	0	0	0	0	0	0	0	0	0	0	0	0	0	0	0	0	0	0	0	0	0	0	0	0	0	0	0	0
IHU_PS_77_Bacteria_54812	Bacteria	IHU_PP_77_Bacteria_54812	IHU_PC_77_Bacteria_54812	IHU_PO_77_Bacteria_54812	IHU_PF_77_Bacteria_54812	IHU_PG_77_Bacteria_54812	0	0	0	0	0	0	0	0	0	0	0	0	0	0	0	0	0	0	0	0	0	0	0	0	0	0	0	0	0	0	0	0	0	0	0	0	0	0	0	0	0	0	0	0	0	0	0	0	0	0	0	0	0	0	0	0	0	0	0
IHU_PS_77_Bacteria_54833	Bacteria	IHU_PP_77_Bacteria_54833	IHU_PC_77_Bacteria_54833	IHU_PO_77_Bacteria_54833	IHU_PF_77_Bacteria_54833	IHU_PG_77_Bacteria_54833	0	0	0	0	0	0	0	0	0	0	0	0	0	0	0	0	0	0	0	0	0	0	0	0	0	0	0	0	0	0	0	0	0	0	0	0	0	0	0	0	0	0	0	0	0	0	0	0	0	0	0	0	0	0	0	0	0	0	0
IHU_PS_77_Bacteria_55077	Bacteria	IHU_PP_77_Bacteria_55077	IHU_PC_77_Bacteria_55077	IHU_PO_77_Bacteria_55077	IHU_PF_77_Bacteria_55077	IHU_PG_77_Bacteria_55077	0	0	0	0	0	0	0	0	0	0	0	0	0	0	0	0	0	0	0	0	0	0	0	0	0	0	0	0	0	0	0	0	0	0	0	0	0	0	0	0	0	0	0	0	0	0	0	0	0	0	0	0	0	0	0	0	0	0	0
IHU_PS_77_Bacteria_55402	Bacteria	IHU_PP_77_Bacteria_55402	IHU_PC_77_Bacteria_55402	IHU_PO_77_Bacteria_55402	IHU_PF_77_Bacteria_55402	IHU_PG_77_Bacteria_55402	0	0	0	0	0	0	0	0	0	0	0	0	0	0	0	0	0	0	0	0	0	0	0	0	0	0	0	0	0	0	0	0	0	0	0	0	0	0	0	0	0	0	0	0	0	0	0	0	0	0	0	0	0	0	0	0	0	0	0
IHU_PS_77_Bacteria_55569	Bacteria	IHU_PP_77_Bacteria_55569	IHU_PC_77_Bacteria_55569	IHU_PO_77_Bacteria_55569	IHU_PF_77_Bacteria_55569	IHU_PG_77_Bacteria_55569	0	0	0	0	0	0	0	0	0	0	0	0	0	0	0	0	0	0	0	0	0	0	0	0	0	0	0	0	0	0	0	0	0	0	0	0	0	0	0	0	0	0	0	0	0	0	0	0	0	0	0	0	0	0	0	0	0	0	0
IHU_PS_77_Bacteria_55760	Bacteria	IHU_PP_77_Bacteria_55760	IHU_PC_77_Bacteria_55760	IHU_PO_77_Bacteria_55760	IHU_PF_77_Bacteria_55760	IHU_PG_77_Bacteria_55760	0	0	0	0	0	0	0	0	0	0	0	0	0	0	0	0	0	0	0	0	0	0	0	0	0	0	0	0	0	0	0	0	0	0	0	0	0	0	0	0	0	0	0	0	0	0	0	0	0	0	0	0	0	0	0	0	0	0	0
IHU_PS_77_Bacteria_55768	Bacteria	IHU_PP_77_Bacteria_55768	IHU_PC_77_Bacteria_55768	IHU_PO_77_Bacteria_55768	IHU_PF_77_Bacteria_55768	IHU_PG_77_Bacteria_55768	0	0	0	0	0	0	0	0	0	0	0	0	0	0	0	0	0	0	0	0	0	0	0	0	0	0	0	0	0	0	0	0	0	0	0	0	0	0	0	0	0	0	0	0	0	0	0	0	0	0	0	0	0	0	0	0	0	0	0
IHU_PS_77_Bacteria_55793	Bacteria	IHU_PP_77_Bacteria_55793	IHU_PC_77_Bacteria_55793	IHU_PO_77_Bacteria_55793	IHU_PF_77_Bacteria_55793	IHU_PG_77_Bacteria_55793	0	0	0	0	0	0	0	0	0	0	0	0	0	0	0	0	0	0	0	0	0	0	0	0	0	0	0	0	0	0	0	0	0	0	0	0	0	0	0	0	0	0	0	0	0	0	0	0	0	0	0	0	0	0	0	0	0	0	0
IHU_PS_77_Bacteria_56297	Bacteria	IHU_PP_77_Bacteria_56297	IHU_PC_77_Bacteria_56297	IHU_PO_77_Bacteria_56297	IHU_PF_77_Bacteria_56297	IHU_PG_77_Bacteria_56297	0	0	0	0	0	0	0	0	0	0	0	0	0	0	0	0	0	0	0	0	0	0	0	0	0	0	0	0	0	0	0	0	0	0	0	0	0	0	0	0	0	0	0	0	0	0	0	0	0	0	0	0	0	0	0	0	0	0	0
IHU_PS_77_Bacteria_56545	Bacteria	IHU_PP_77_Bacteria_56545	IHU_PC_77_Bacteria_56545	IHU_PO_77_Bacteria_56545	IHU_PF_77_Bacteria_56545	IHU_PG_77_Bacteria_56545	0	0	0	0	0	0	0	0	0	0	0	0	0	0	0	0	0	0	0	0	0	0	0	0	0	0	0	0	0	0	0	0	0	0	0	0	0	0	0	0	0	0	0	0	0	0	0	0	0	0	0	0	0	0	0	0	0	0	0
IHU_PS_77_Bacteria_60711	Bacteria	IHU_PP_77_Bacteria_60711	IHU_PC_77_Bacteria_60711	IHU_PO_77_Bacteria_60711	IHU_PF_77_Bacteria_60711	IHU_PG_77_Bacteria_60711	0	0	0	0	0	0	0	0	0	0	0	0	0	0	0	0	0	0	0	0	0	0	0	0	0	0	0	0	0	0	0	0	0	0	0	0	0	0	0	0	0	0	0	0	0	0	0	0	0	0	0	0	0	0	0	0	0	0	0
IHU_PS_77_Bacteria_61055	Bacteria	IHU_PP_77_Bacteria_61055	IHU_PC_77_Bacteria_61055	IHU_PO_77_Bacteria_61055	IHU_PF_77_Bacteria_61055	IHU_PG_77_Bacteria_61055	0	0	0	0	0	0	0	0	0	0	0	0	0	0	0	0	0	0	0	0	0	0	0	0	0	0	0	0	0	0	0	0	0	0	0	0	0	0	0	0	0	0	0	0	0	0	0	0	0	0	0	0	0	0	0	0	0	0	0
IHU_PS_77_Bacteria_61546	Bacteria	IHU_PP_77_Bacteria_61546	IHU_PC_77_Bacteria_61546	IHU_PO_77_Bacteria_61546	IHU_PF_77_Bacteria_61546	IHU_PG_77_Bacteria_61546	0	0	0	0	0	0	0	0	0	0	0	0	0	0	0	0	0	0	0	0	0	0	0	0	0	0	0	0	0	0	0	0	0	0	0	0	0	0	0	0	0	0	0	0	0	0	0	0	0	0	0	0	0	0	0	0	0	0	0
IHU_PS_77_Bacteria_63340	Bacteria	IHU_PP_77_Bacteria_63340	IHU_PC_77_Bacteria_63340	IHU_PO_77_Bacteria_63340	IHU_PF_77_Bacteria_63340	IHU_PG_77_Bacteria_63340	0	0	0	0	0	0	0	0	0	0	0	0	0	0	0	0	0	0	0	0	0	0	0	0	0	0	0	0	0	0	0	0	0	0	0	0	0	0	0	0	0	0	0	0	0	0	0	0	0	0	0	0	0	0	0	0	0	0	0
IHU_PS_77_Bacteria_63642	Bacteria	IHU_PP_77_Bacteria_63642	IHU_PC_77_Bacteria_63642	IHU_PO_77_Bacteria_63642	IHU_PF_77_Bacteria_63642	IHU_PG_77_Bacteria_63642	0	0	0	0	0	0	0	0	0	0	0	0	0	0	0	0	0	0	0	0	0	0	0	0	0	0	0	0	0	0	0	0	0	0	0	0	0	0	0	0	0	0	0	0	0	0	0	0	0	0	0	0	0	0	0	0	0	0	0
IHU_PS_77_Bacteria_64911	Bacteria	IHU_PP_77_Bacteria_64911	IHU_PC_77_Bacteria_64911	IHU_PO_77_Bacteria_64911	IHU_PF_77_Bacteria_64911	IHU_PG_77_Bacteria_64911	0	0	0	0	0	0	0	0	0	0	0	0	0	0	0	0	0	0	0	0	0	0	0	0	0	0	0	0	0	0	0	0	0	0	0	0	0	0	0	0	0	0	0	0	0	0	0	0	0	0	0	0	0	0	0	0	0	0	0
IHU_PS_77_Bacteria_67009	Bacteria	IHU_PP_77_Bacteria_67009	IHU_PC_77_Bacteria_67009	IHU_PO_77_Bacteria_67009	IHU_PF_77_Bacteria_67009	IHU_PG_77_Bacteria_67009	0	0	0	0	0	0	0	0	0	0	0	0	0	0	0	0	0	0	0	0	0	0	0	0	0	0	0	0	0	0	0	0	0	0	0	0	0	0	0	0	0	0	0	0	0	0	0	0	0	0	0	0	0	0	0	0	0	0	0
IHU_PS_77_Bacteria_67284	Bacteria	IHU_PP_77_Bacteria_67284	IHU_PC_77_Bacteria_67284	IHU_PO_77_Bacteria_67284	IHU_PF_77_Bacteria_67284	IHU_PG_77_Bacteria_67284	0	0	0	0	0	0	0	0	0	0	0	0	0	0	0	0	0	0	0	0	0	0	0	0	0	0	0	0	0	0	0	0	0	0	0	0	0	0	0	0	0	0	0	0	0	0	0	0	0	0	0	0	0	0	0	0	0	0	0
IHU_PS_77_Bacteria_68474	Bacteria	IHU_PP_77_Bacteria_68474	IHU_PC_77_Bacteria_68474	IHU_PO_77_Bacteria_68474	IHU_PF_77_Bacteria_68474	IHU_PG_77_Bacteria_68474	0	0	0	0	0	0	0	0	0	0	0	0	0	0	0	0	0	0	0	0	0	0	0	0	0	0	0	0	0	0	0	0	0	0	0	0	0	0	0	0	0	0	0	0	0	0	0	0	0	0	0	0	0	0	0	0	0	0	0
IHU_PS_77_Bacteria_68553	Bacteria	IHU_PP_77_Bacteria_68553	IHU_PC_77_Bacteria_68553	IHU_PO_77_Bacteria_68553	IHU_PF_77_Bacteria_68553	IHU_PG_77_Bacteria_68553	0	0	0	0	0	0	0	0	0	0	0	0	0	0	0	0	0	0	0	0	0	0	0	0	0	0	0	0	0	0	0	0	0	0	0	0	0	0	0	0	0	0	0	0	0	0	0	0	0	0	0	0	0	0	0	0	0	0	0
IHU_PS_77_Bacteria_77698	Bacteria	IHU_PP_77_Bacteria_77698	IHU_PC_77_Bacteria_77698	IHU_PO_77_Bacteria_77698	IHU_PF_77_Bacteria_77698	IHU_PG_77_Bacteria_77698	0	0	0	0	0	0	0	0	0	0	0	0	0	0	0	0	0	0	0	0	0	0	0	0	0	0	0	0	0	0	0	0	0	0	0	0	0	0	0	0	0	0	0	0	0	0	0	0	0	0	0	0	0	0	0	0	0	0	0
IHU_PS_77_Bacteria_78050	Bacteria	IHU_PP_77_Bacteria_78050	IHU_PC_77_Bacteria_78050	IHU_PO_77_Bacteria_78050	IHU_PF_77_Bacteria_78050	IHU_PG_77_Bacteria_78050	0	0	0	0	0	0	0	0	0	0	0	0	0	0	0	0	0	0	0	0	0	0	0	0	0	0	0	0	0	0	0	0	0	0	0	0	0	0	0	0	0	0	0	0	0	0	0	0	0	0	0	0	0	0	0	0	0	0	0
IHU_PS_77_Bacteria_78193	Bacteria	IHU_PP_77_Bacteria_78193	IHU_PC_77_Bacteria_78193	IHU_PO_77_Bacteria_78193	IHU_PF_77_Bacteria_78193	IHU_PG_77_Bacteria_78193	0	0	0	0	0	0	0	0	0	0	0	0	0	0	0	0	0	0	0	0	0	0	0	0	0	0	0	0	0	0	0	0	0	0	0	0	0	0	0	0	0	0	0	0	0	0	0	0	0	0	0	0	0	0	0	0	0	0	0
IHU_PS_77_Bacteria_78207	Bacteria	IHU_PP_77_Bacteria_78207	IHU_PC_77_Bacteria_78207	IHU_PO_77_Bacteria_78207	IHU_PF_77_Bacteria_78207	IHU_PG_77_Bacteria_78207	0	0	0	0	0	0	0	0	0	0	0	0	0	0	0	0	0	0	0	0	0	0	0	0	0	0	0	0	0	0	0	0	0	0	0	0	0	0	0	0	0	0	0	0	0	0	0	0	0	0	0	0	0	0	0	0	0	0	0
IHU_PS_77_Bacteria_78280	Bacteria	IHU_PP_77_Bacteria_78280	IHU_PC_77_Bacteria_78280	IHU_PO_77_Bacteria_78280	IHU_PF_77_Bacteria_78280	IHU_PG_77_Bacteria_78280	0	0	0	0	0	0	0	0	0	0	0	0	0	0	0	0	0	0	0	0	0	0	0	0	0	0	0	0	0	0	0	0	0	0	0	0	0	0	0	0	0	0	0	0	0	0	0	0	0	0	0	0	0	0	0	0	0	0	0
IHU_PS_77_Bacteria_78887	Bacteria	IHU_PP_77_Bacteria_78887	IHU_PC_77_Bacteria_78887	IHU_PO_77_Bacteria_78887	IHU_PF_77_Bacteria_78887	IHU_PG_77_Bacteria_78887	0	0	0	0	0	0	0	0	0	0	0	0	0	0	0	0	0	0	0	0	0	0	0	0	0	0	0	0	0	0	0	0	0	0	0	0	0	0	0	0	0	0	0	0	0	0	0	0	0	0	0	0	0	0	0	0	0	0	0
IHU_PS_77_Bacteria_79391	Bacteria	IHU_PP_77_Bacteria_79391	IHU_PC_77_Bacteria_79391	IHU_PO_77_Bacteria_79391	IHU_PF_77_Bacteria_79391	IHU_PG_77_Bacteria_79391	0	0	0	0	0	0	0	0	0	0	0	0	0	0	0	0	0	0	0	0	0	0	0	0	0	0	0	0	0	0	0	0	0	0	0	0	0	0	0	0	0	0	0	0	0	0	0	0	0	0	0	0	0	0	0	0	0	0	0
IHU_PS_77_CPR_54366	CPR	IHU_PP_77_CPR_54366	IHU_PC_77_CPR_54366	IHU_PO_77_CPR_54366	IHU_PF_77_CPR_54366	IHU_PG_77_CPR_54366	0	0	0	0	0	0	0	0	0	0	0	0	0	0	0	0	0	0	0	0	0	0	0	0	0	0	0	0	0	0	0	0	0	0	0	0	0	0	0	0	0	0	0	0	0	0	0	0	0	0	0	0	0	0	0	0	0	0	0
IHU_PS_77_CPR_55230	CPR	IHU_PP_77_CPR_55230	IHU_PC_77_CPR_55230	IHU_PO_77_CPR_55230	IHU_PF_77_CPR_55230	IHU_PG_77_CPR_55230	0	0	0	0	0	0	0	0	0	0	0	0	0	0	0	0	0	0	0	0	0	0	0	0	0	0	0	0	0	0	0	0	0	0	0	0	0	0	0	0	0	0	0	0	0	0	0	0	0	0	0	0	0	0	0	0	0	0	0
IHU_PS_77_CPR_60058	CPR	IHU_PP_77_CPR_60058	IHU_PC_77_CPR_60058	IHU_PO_77_CPR_60058	IHU_PF_77_CPR_60058	IHU_PG_77_CPR_60058	0	0	0	0	0	0	0	0	0	0	0	0	0	0	0	0	0	0	0	0	0	0	0	0	0	0	0	0	0	0	0	0	0	0	0	0	0	0	0	0	0	0	0	0	0	0	0	0	0	0	0	0	0	0	0	0	0	0	0
IHU_PS_77_CPR_64744	CPR	IHU_PP_77_CPR_64744	IHU_PC_77_CPR_64744	IHU_PO_77_CPR_64744	IHU_PF_77_CPR_64744	IHU_PG_77_CPR_64744	0	0	0	0	0	0	0	0	0	0	0	0	0	0	0	0	0	0	0	0	0	0	0	0	0	0	0	0	0	0	0	0	0	0	0	0	0	0	0	0	0	0	0	0	0	0	0	0	0	0	0	0	0	0	0	0	0	0	0
IHU_PS_77_CPR_69930	CPR	IHU_PP_77_CPR_69930	IHU_PC_77_CPR_69930	IHU_PO_77_CPR_69930	IHU_PF_77_CPR_69930	IHU_PG_77_CPR_69930	0	0	0	0	0	0	0	0	0	0	0	0	0	0	0	0	0	0	0	0	0	0	0	0	0	0	0	0	0	0	0	0	0	0	0	0	0	0	0	0	0	0	0	0	0	0	0	0	0	0	0	0	0	0	0	0	0	0	0
IHU_PS_78_Archaea_54980	Archaea	IHU_PP_78_Archaea_54980	IHU_PC_78_Archaea_54980	IHU_PO_78_Archaea_54980	IHU_PF_78_Archaea_54980	IHU_PG_78_Archaea_54980	0	0	0	0	0	0	0	0	0	0	0	0	0	0	0	0	0	0	0	0	0	0	0	0	0	0	0	0	0	0	0	0	0	0	0	0	0	0	0	0	0	0	0	0	0	0	0	0	0	0	0	0	0	0	0	0	0	0	0
IHU_PS_78_Archaea_56317	Archaea	IHU_PP_78_Archaea_56317	IHU_PC_78_Archaea_56317	IHU_PO_78_Archaea_56317	IHU_PF_78_Archaea_56317	IHU_PG_78_Archaea_56317	0	0	0	0	0	0	0	0	0	0	0	0	0	0	0	0	0	0	0	0	0	0	0	0	0	0	0	0	0	0	0	0	0	0	0	0	0	0	0	0	0	0	0	0	0	0	0	0	0	0	0	0	0	0	0	0	0	0	0
IHU_PS_78_Archaea_56325	Archaea	IHU_PP_78_Archaea_56325	IHU_PC_78_Archaea_56325	IHU_PO_78_Archaea_56325	IHU_PF_78_Archaea_56325	IHU_PG_78_Archaea_56325	0	0	0	0	0	0	0	0	0	0	0	0	0	0	0	0	0	0	0	0	0	0	0	0	0	0	0	0	0	0	0	0	0	0	0	0	0	0	0	0	0	0	0	0	0	0	0	0	0	0	0	0	0	0	0	0	0	0	0
IHU_PS_78_Archaea_56397	Archaea	IHU_PP_78_Archaea_56397	IHU_PC_78_Archaea_56397	IHU_PO_78_Archaea_56397	IHU_PF_78_Archaea_56397	IHU_PG_78_Archaea_56397	0	0	0	0	0	0	0	0	0	0	0	0	0	0	0	0	0	0	0	0	0	0	0	0	0	0	0	0	0	0	0	0	0	0	0	0	0	0	0	0	0	0	0	0	0	0	0	0	0	0	0	0	0	0	0	0	0	0	0
IHU_PS_78_Archaea_56564	Archaea	IHU_PP_78_Archaea_56564	IHU_PC_78_Archaea_56564	IHU_PO_78_Archaea_56564	IHU_PF_78_Archaea_56564	IHU_PG_78_Archaea_56564	0	0	0	0	0	0	0	0	0	0	0	0	0	0	0	0	0	0	0	0	0	0	0	0	0	0	0	0	0	0	0	0	0	0	0	0	0	0	0	0	0	0	0	0	0	0	0	0	0	0	0	0	0	0	0	0	0	0	0
IHU_PS_78_Archaea_67257	Archaea	IHU_PP_78_Archaea_67257	IHU_PC_78_Archaea_67257	IHU_PO_78_Archaea_67257	IHU_PF_78_Archaea_67257	IHU_PG_78_Archaea_67257	0	0	0	0	0	0	0	0	0	0	0	0	0	0	0	0	0	0	0	0	0	0	0	0	0	0	0	0	0	0	0	0	0	0	0	0	0	0	0	0	0	0	0	0	0	0	0	0	0	0	0	0	0	0	0	0	0	0	0
IHU_PS_78_Archaea_67359	Archaea	IHU_PP_78_Archaea_67359	IHU_PC_78_Archaea_67359	IHU_PO_78_Archaea_67359	IHU_PF_78_Archaea_67359	IHU_PG_78_Archaea_67359	0	0	0	0	0	0	0	0	0	0	0	0	0	0	0	0	0	0	0	0	0	0	0	0	0	0	0	0	0	0	0	0	0	0	0	0	0	0	0	0	0	0	0	0	0	0	0	0	0	0	0	0	0	0	0	0	0	0	0
IHU_PS_78_Bacteria_129	Bacteria	IHU_PP_78_Bacteria_129	IHU_PC_78_Bacteria_129	IHU_PO_78_Bacteria_129	IHU_PF_78_Bacteria_129	IHU_PG_78_Bacteria_129	0	0	0	0	0	0	0	0	0	0	0	0	0	0	0	0	0	0	0	0	0	0	0	0	0	0	0	0	0	0	0	0	0	0	0	0	0	0	0	0	0	0	0	0	0	0	0	0	0	0	0	0	0	0	0	0	0	0	0
IHU_PS_78_Bacteria_145	Bacteria	IHU_PP_78_Bacteria_145	IHU_PC_78_Bacteria_145	IHU_PO_78_Bacteria_145	IHU_PF_78_Bacteria_145	IHU_PG_78_Bacteria_145	0	0	0	0	0	0	0	0	0	0	0	0	0	0	0	0	0	0	0	0	0	0	0	0	0	0	0	0	0	0	0	0	0	0	0	0	0	0	0	0	0	0	0	0	0	0	0	0	0	0	0	0	0	0	0	0	0	0	0
IHU_PS_78_Bacteria_1552025	Bacteria	IHU_PP_78_Bacteria_1552025	IHU_PC_78_Bacteria_1552025	IHU_PO_78_Bacteria_1552025	IHU_PF_78_Bacteria_1552025	IHU_PG_78_Bacteria_1552025	0	0	0	0	0	0	0	0	0	0	0	113	0	0	0	0	0	0	0	264	0	0	0	0	0	0	0	0	0	0	0	0	0	0	0	0	0	0	0	0	0	0	0	0	0	0	0	0	0	0	0	0	0	0	0	0	0	0	0
IHU_PS_78_Bacteria_17525	Bacteria	IHU_PP_78_Bacteria_17525	IHU_PC_78_Bacteria_17525	IHU_PO_78_Bacteria_17525	IHU_PF_78_Bacteria_17525	IHU_PG_78_Bacteria_17525	0	0	0	0	0	0	0	0	0	0	0	0	0	0	0	0	0	0	0	0	0	0	0	0	0	0	0	0	0	0	0	0	0	0	0	0	0	0	0	0	0	0	0	0	0	0	0	0	0	0	0	0	0	0	0	0	0	0	0
IHU_PS_78_Bacteria_18333	Bacteria	IHU_PP_78_Bacteria_18333	IHU_PC_78_Bacteria_18333	IHU_PO_78_Bacteria_18333	IHU_PF_78_Bacteria_18333	IHU_PG_78_Bacteria_18333	0	0	0	0	0	0	0	0	0	0	0	0	0	0	0	0	0	0	0	0	0	0	0	0	0	0	0	0	0	0	0	0	0	0	0	0	0	0	0	0	0	0	0	0	0	0	0	0	0	0	0	0	0	0	0	0	0	0	0
IHU_PS_78_Bacteria_18963	Bacteria	IHU_PP_78_Bacteria_18963	IHU_PC_78_Bacteria_18963	IHU_PO_78_Bacteria_18963	IHU_PF_78_Bacteria_18963	IHU_PG_78_Bacteria_18963	0	0	0	0	0	0	0	0	0	0	0	0	0	0	0	0	0	0	0	0	0	0	0	0	0	0	0	0	0	0	0	0	0	0	0	0	0	0	0	0	0	0	0	0	0	0	0	0	0	0	0	0	0	0	0	0	0	0	0
IHU_PS_78_Bacteria_19887	Bacteria	IHU_PP_78_Bacteria_19887	IHU_PC_78_Bacteria_19887	IHU_PO_78_Bacteria_19887	IHU_PF_78_Bacteria_19887	IHU_PG_78_Bacteria_19887	0	0	0	0	0	0	0	0	0	0	0	0	0	0	0	0	0	0	0	0	0	0	0	0	0	0	0	0	0	0	0	0	0	0	0	0	0	0	0	0	0	0	0	0	0	0	0	0	0	0	0	0	0	0	0	0	0	0	0
IHU_PS_78_Bacteria_20301	Bacteria	IHU_PP_78_Bacteria_20301	IHU_PC_78_Bacteria_20301	IHU_PO_78_Bacteria_20301	IHU_PF_78_Bacteria_20301	IHU_PG_78_Bacteria_20301	0	0	0	0	0	0	0	0	0	0	0	0	0	0	0	0	0	0	0	0	0	0	0	0	0	0	0	0	0	0	0	0	0	0	0	0	0	0	0	0	0	0	0	0	0	0	0	0	0	0	0	0	0	0	0	0	0	0	0
IHU_PS_78_Bacteria_2170	Bacteria	IHU_PP_78_Bacteria_2170	IHU_PC_78_Bacteria_2170	IHU_PO_78_Bacteria_2170	IHU_PF_78_Bacteria_2170	IHU_PG_78_Bacteria_2170	0	0	0	0	0	0	0	0	0	0	0	0	0	0	0	0	0	0	0	0	0	0	0	0	0	0	0	0	0	0	0	0	0	0	0	0	0	0	0	0	0	0	0	0	0	0	0	0	0	0	0	0	0	0	0	0	0	0	0
IHU_PS_78_Bacteria_21895	Bacteria	IHU_PP_78_Bacteria_21895	IHU_PC_78_Bacteria_21895	IHU_PO_78_Bacteria_21895	IHU_PF_78_Bacteria_21895	IHU_PG_78_Bacteria_21895	0	0	0	0	0	0	0	0	0	0	0	0	0	0	0	0	0	0	0	0	0	0	0	0	0	0	0	0	0	0	0	0	0	0	0	0	0	0	0	0	0	0	0	0	0	0	0	0	0	0	0	0	0	0	0	0	0	0	0
IHU_PS_78_Bacteria_25735	Bacteria	IHU_PP_78_Bacteria_25735	IHU_PC_78_Bacteria_25735	IHU_PO_78_Bacteria_25735	IHU_PF_78_Bacteria_25735	IHU_PG_78_Bacteria_25735	0	0	0	0	0	0	0	0	0	0	0	0	0	0	0	0	0	0	0	0	0	0	0	0	0	0	0	0	0	0	0	0	0	0	0	0	0	0	0	0	0	0	0	0	0	0	0	0	0	0	0	0	0	0	0	0	0	0	0
IHU_PS_78_Bacteria_3627	Bacteria	IHU_PP_78_Bacteria_3627	IHU_PC_78_Bacteria_3627	IHU_PO_78_Bacteria_3627	IHU_PF_78_Bacteria_3627	IHU_PG_78_Bacteria_3627	0	0	0	0	0	0	0	0	0	0	0	0	0	0	0	0	0	0	0	0	0	0	0	0	0	0	0	0	0	0	0	0	0	0	0	0	0	0	0	0	0	0	0	0	0	0	0	0	0	0	0	0	0	0	0	0	0	0	0
IHU_PS_78_Bacteria_45703	Bacteria	IHU_PP_78_Bacteria_45703	IHU_PC_78_Bacteria_45703	IHU_PO_78_Bacteria_45703	IHU_PF_78_Bacteria_45703	IHU_PG_78_Bacteria_45703	0	0	0	0	0	0	0	0	0	0	0	0	0	0	0	0	0	0	0	0	0	0	0	0	0	0	0	0	0	0	0	0	0	0	0	0	0	0	0	0	0	0	0	0	0	0	0	0	0	0	0	0	0	0	0	0	0	0	0
IHU_PS_78_Bacteria_45949	Bacteria	IHU_PP_78_Bacteria_45949	IHU_PC_78_Bacteria_45949	IHU_PO_78_Bacteria_45949	IHU_PF_78_Bacteria_45949	IHU_PG_78_Bacteria_45949	0	0	0	0	0	0	0	0	0	0	0	0	0	0	0	0	0	0	0	0	0	0	0	0	0	0	0	0	0	0	0	0	0	0	0	0	0	0	0	0	0	0	0	0	0	0	0	0	0	0	0	0	0	0	0	0	0	0	0
IHU_PS_78_Bacteria_51127	Bacteria	IHU_PP_78_Bacteria_51127	IHU_PC_78_Bacteria_51127	IHU_PO_78_Bacteria_51127	IHU_PF_78_Bacteria_51127	IHU_PG_78_Bacteria_51127	0	0	0	0	0	0	0	0	0	0	0	0	0	0	0	0	0	0	0	0	0	0	0	0	0	0	0	0	0	0	0	0	0	0	0	0	0	0	0	0	0	0	0	0	0	0	0	0	0	0	0	0	0	0	0	0	0	0	0
IHU_PS_78_Bacteria_52509	Bacteria	IHU_PP_78_Bacteria_52509	IHU_PC_78_Bacteria_52509	IHU_PO_78_Bacteria_52509	IHU_PF_78_Bacteria_52509	IHU_PG_78_Bacteria_52509	0	0	0	0	0	0	0	0	0	0	0	0	0	0	0	0	0	0	0	0	0	0	0	0	0	0	0	0	0	0	0	0	0	0	0	0	0	0	0	0	0	0	0	0	0	0	0	0	0	0	0	0	0	0	0	0	0	0	0
IHU_PS_78_Bacteria_53894	Bacteria	IHU_PP_78_Bacteria_53894	IHU_PC_78_Bacteria_53894	IHU_PO_78_Bacteria_53894	IHU_PF_78_Bacteria_53894	IHU_PG_78_Bacteria_53894	0	0	0	0	0	0	0	0	0	0	0	0	0	0	0	0	0	0	0	0	0	0	0	0	0	0	0	0	0	0	0	0	0	0	0	0	0	0	0	0	0	0	0	0	0	0	0	0	0	0	0	0	0	0	0	0	0	0	0
IHU_PS_78_Bacteria_54347	Bacteria	IHU_PP_78_Bacteria_54347	IHU_PC_78_Bacteria_54347	IHU_PO_78_Bacteria_54347	IHU_PF_78_Bacteria_54347	IHU_PG_78_Bacteria_54347	0	0	0	0	0	0	0	0	0	0	0	0	0	0	0	0	0	0	0	0	0	0	0	0	0	0	0	0	0	0	0	0	0	0	0	0	0	0	0	0	0	0	0	0	0	0	0	0	0	0	0	0	0	0	0	0	0	0	0
IHU_PS_78_Bacteria_54405	Bacteria	IHU_PP_78_Bacteria_54405	IHU_PC_78_Bacteria_54405	IHU_PO_78_Bacteria_54405	IHU_PF_78_Bacteria_54405	IHU_PG_78_Bacteria_54405	0	0	0	0	0	0	0	0	0	0	0	0	0	0	0	0	0	0	0	0	0	0	0	0	0	0	0	0	0	0	0	0	0	0	0	0	0	0	0	0	0	0	0	0	0	0	0	0	0	0	0	0	0	0	0	0	0	0	0
IHU_PS_78_Bacteria_54424	Bacteria	IHU_PP_78_Bacteria_54424	IHU_PC_78_Bacteria_54424	IHU_PO_78_Bacteria_54424	IHU_PF_78_Bacteria_54424	IHU_PG_78_Bacteria_54424	0	0	0	0	0	0	0	0	0	0	0	0	0	0	0	0	0	0	0	0	0	0	0	0	0	0	0	0	0	0	0	0	0	0	0	0	0	0	0	0	0	0	0	0	0	0	0	0	0	0	0	0	0	0	0	0	0	0	0
IHU_PS_78_Bacteria_54620	Bacteria	IHU_PP_78_Bacteria_54620	IHU_PC_78_Bacteria_54620	IHU_PO_78_Bacteria_54620	IHU_PF_78_Bacteria_54620	IHU_PG_78_Bacteria_54620	0	0	0	0	0	0	0	0	0	0	0	0	0	0	0	0	0	0	0	0	0	0	0	0	0	0	0	0	0	0	0	0	0	0	0	0	0	0	0	0	0	0	0	0	0	0	0	0	0	0	0	0	0	0	0	0	0	0	0
IHU_PS_78_Bacteria_54680	Bacteria	IHU_PP_78_Bacteria_54680	IHU_PC_78_Bacteria_54680	IHU_PO_78_Bacteria_54680	IHU_PF_78_Bacteria_54680	IHU_PG_78_Bacteria_54680	0	0	0	0	0	0	0	0	0	0	0	0	0	0	0	0	0	0	0	0	0	0	0	0	0	0	0	0	0	0	0	0	0	0	0	0	0	0	0	0	0	0	0	0	0	0	0	0	0	0	0	0	0	0	0	0	0	0	0
IHU_PS_78_Bacteria_54762	Bacteria	IHU_PP_78_Bacteria_54762	IHU_PC_78_Bacteria_54762	IHU_PO_78_Bacteria_54762	IHU_PF_78_Bacteria_54762	IHU_PG_78_Bacteria_54762	0	0	0	0	0	0	0	0	0	0	0	0	0	0	0	0	0	0	0	0	0	0	0	0	0	0	0	0	0	0	0	0	0	0	0	0	0	0	0	0	0	0	0	0	0	0	0	0	0	0	0	0	0	0	0	0	0	0	0
IHU_PS_78_Bacteria_55008	Bacteria	IHU_PP_78_Bacteria_55008	IHU_PC_78_Bacteria_55008	IHU_PO_78_Bacteria_55008	IHU_PF_78_Bacteria_55008	IHU_PG_78_Bacteria_55008	0	0	0	0	0	0	0	0	0	0	0	0	0	0	0	0	0	0	0	0	0	0	0	0	0	0	0	0	0	0	0	0	0	0	0	0	0	0	0	0	0	0	0	0	0	0	0	0	0	0	0	0	0	0	0	0	0	0	0
IHU_PS_78_Bacteria_55245	Bacteria	IHU_PP_78_Bacteria_55245	IHU_PC_78_Bacteria_55245	IHU_PO_78_Bacteria_55245	IHU_PF_78_Bacteria_55245	IHU_PG_78_Bacteria_55245	0	0	0	0	0	0	0	0	0	0	0	0	0	0	0	0	0	0	0	0	0	0	0	0	0	0	0	0	0	0	0	0	0	0	0	0	0	0	0	0	0	0	0	0	0	0	0	0	0	0	0	0	0	0	0	0	0	0	0
IHU_PS_78_Bacteria_55424	Bacteria	IHU_PP_78_Bacteria_55424	IHU_PC_78_Bacteria_55424	IHU_PO_78_Bacteria_55424	IHU_PF_78_Bacteria_55424	IHU_PG_78_Bacteria_55424	0	0	0	0	0	0	0	0	0	0	0	0	0	0	0	0	0	0	0	0	0	0	0	0	0	0	0	0	0	0	0	0	0	0	0	0	0	0	0	0	0	0	0	0	0	0	0	0	0	0	0	0	0	0	0	0	0	0	0
IHU_PS_78_Bacteria_55646	Bacteria	IHU_PP_78_Bacteria_55646	IHU_PC_78_Bacteria_55646	IHU_PO_78_Bacteria_55646	IHU_PF_78_Bacteria_55646	IHU_PG_78_Bacteria_55646	0	0	0	0	0	0	0	0	0	0	0	0	0	0	0	0	0	0	0	0	0	0	0	0	0	0	0	0	0	0	0	0	0	0	0	0	0	0	0	0	0	0	0	0	0	0	0	0	0	0	0	0	0	0	0	0	0	0	0
IHU_PS_78_Bacteria_55736	Bacteria	IHU_PP_78_Bacteria_55736	IHU_PC_78_Bacteria_55736	IHU_PO_78_Bacteria_55736	IHU_PF_78_Bacteria_55736	IHU_PG_78_Bacteria_55736	0	0	0	0	0	0	0	0	0	0	0	0	0	0	0	0	0	0	0	0	0	0	0	0	0	0	0	0	0	0	0	0	0	0	0	0	0	0	0	0	0	0	0	0	0	0	0	0	0	0	0	0	0	0	0	0	0	0	0
IHU_PS_78_Bacteria_55876	Bacteria	IHU_PP_78_Bacteria_55876	IHU_PC_78_Bacteria_55876	IHU_PO_78_Bacteria_55876	IHU_PF_78_Bacteria_55876	IHU_PG_78_Bacteria_55876	0	0	0	0	0	0	0	0	0	0	0	0	0	0	0	0	0	0	0	0	0	0	0	0	0	0	0	0	0	0	0	0	0	0	0	0	0	0	0	0	0	0	0	0	0	0	0	0	0	0	0	0	0	0	0	0	0	0	0
IHU_PS_78_Bacteria_55924	Bacteria	IHU_PP_78_Bacteria_55924	IHU_PC_78_Bacteria_55924	IHU_PO_78_Bacteria_55924	IHU_PF_78_Bacteria_55924	IHU_PG_78_Bacteria_55924	0	0	0	0	0	0	0	0	0	0	0	0	0	0	0	0	0	0	0	0	0	0	0	0	0	0	0	0	0	0	0	0	0	0	0	0	0	0	0	0	0	0	0	0	0	0	0	0	0	0	0	0	0	0	0	0	0	0	0
IHU_PS_78_Bacteria_55992	Bacteria	IHU_PP_78_Bacteria_55992	IHU_PC_78_Bacteria_55992	IHU_PO_78_Bacteria_55992	IHU_PF_78_Bacteria_55992	IHU_PG_78_Bacteria_55992	0	0	0	0	0	0	0	0	0	0	0	0	0	0	0	0	0	0	0	0	0	0	0	0	0	0	0	0	0	0	0	0	0	0	0	0	0	0	0	0	0	0	0	0	0	0	0	0	0	0	0	0	0	0	0	0	0	0	0
IHU_PS_78_Bacteria_56490	Bacteria	IHU_PP_78_Bacteria_56490	IHU_PC_78_Bacteria_56490	IHU_PO_78_Bacteria_56490	IHU_PF_78_Bacteria_56490	IHU_PG_78_Bacteria_56490	0	0	0	0	0	0	0	0	0	0	0	0	0	0	0	0	0	0	0	0	0	0	0	0	0	0	0	0	0	0	0	0	0	0	0	0	0	0	0	0	0	0	0	0	0	0	0	0	0	0	0	0	0	0	0	0	0	0	0
IHU_PS_78_Bacteria_57047	Bacteria	IHU_PP_78_Bacteria_57047	IHU_PC_78_Bacteria_57047	IHU_PO_78_Bacteria_57047	IHU_PF_78_Bacteria_57047	IHU_PG_78_Bacteria_57047	0	0	0	0	0	0	0	0	0	0	0	0	0	0	0	0	0	0	0	0	0	0	0	0	0	0	0	0	0	0	0	0	0	0	0	0	0	0	0	0	0	0	0	0	0	0	0	0	0	0	0	0	0	0	0	0	0	0	0
IHU_PS_78_Bacteria_58302	Bacteria	IHU_PP_78_Bacteria_58302	IHU_PC_78_Bacteria_58302	IHU_PO_78_Bacteria_58302	IHU_PF_78_Bacteria_58302	IHU_PG_78_Bacteria_58302	0	0	0	0	0	0	0	0	0	0	0	0	0	0	0	0	0	0	0	0	0	0	0	0	0	0	0	0	0	0	0	0	0	0	0	0	0	0	0	0	0	0	0	0	0	0	0	0	0	0	0	0	0	0	0	0	0	0	0
IHU_PS_78_Bacteria_59117	Bacteria	IHU_PP_78_Bacteria_59117	IHU_PC_78_Bacteria_59117	IHU_PO_78_Bacteria_59117	IHU_PF_78_Bacteria_59117	IHU_PG_78_Bacteria_59117	0	0	0	0	0	0	0	0	0	0	0	0	0	0	0	0	0	0	0	0	0	0	0	0	0	0	0	0	0	0	0	0	0	0	0	0	0	0	0	0	0	0	0	0	0	0	0	0	0	0	0	0	0	0	0	0	0	0	0
IHU_PS_78_Bacteria_59211	Bacteria	IHU_PP_78_Bacteria_59211	IHU_PC_78_Bacteria_59211	IHU_PO_78_Bacteria_59211	IHU_PF_78_Bacteria_59211	IHU_PG_78_Bacteria_59211	0	0	0	0	0	0	0	0	0	0	0	0	0	0	0	0	0	0	0	0	0	0	0	0	0	0	0	0	0	0	0	0	0	0	0	0	0	0	0	0	0	0	0	0	0	0	0	0	0	0	0	0	0	0	0	0	0	0	0
IHU_PS_78_Bacteria_59282	Bacteria	IHU_PP_78_Bacteria_59282	IHU_PC_78_Bacteria_59282	IHU_PO_78_Bacteria_59282	IHU_PF_78_Bacteria_59282	IHU_PG_78_Bacteria_59282	0	0	0	0	0	0	0	0	0	0	0	0	0	0	0	0	0	0	0	0	0	0	0	0	0	0	0	0	0	0	0	0	0	0	0	0	0	0	0	0	0	0	0	0	0	0	0	0	0	0	0	0	0	0	0	0	0	0	0
IHU_PS_78_Bacteria_60294	Bacteria	IHU_PP_78_Bacteria_60294	IHU_PC_78_Bacteria_60294	IHU_PO_78_Bacteria_60294	IHU_PF_78_Bacteria_60294	IHU_PG_78_Bacteria_60294	0	0	0	0	0	0	0	0	0	0	0	0	0	0	0	0	0	0	0	0	0	0	0	0	0	0	0	0	0	0	0	0	0	0	0	0	0	0	0	0	0	0	0	0	0	0	0	0	0	0	0	0	0	0	0	0	0	0	0
IHU_PS_78_Bacteria_60559	Bacteria	IHU_PP_78_Bacteria_60559	IHU_PC_78_Bacteria_60559	IHU_PO_78_Bacteria_60559	IHU_PF_78_Bacteria_60559	IHU_PG_78_Bacteria_60559	0	0	0	0	0	0	0	0	0	0	0	0	0	0	0	0	0	0	0	0	0	0	0	0	0	0	0	0	0	0	0	0	0	0	0	0	0	0	0	0	0	0	0	0	0	0	0	0	0	0	0	0	0	0	0	0	0	0	0
IHU_PS_78_Bacteria_60768	Bacteria	IHU_PP_78_Bacteria_60768	IHU_PC_78_Bacteria_60768	IHU_PO_78_Bacteria_60768	IHU_PF_78_Bacteria_60768	IHU_PG_78_Bacteria_60768	0	0	0	0	0	0	0	0	0	0	0	0	0	0	0	0	0	0	0	0	0	0	0	0	0	0	0	0	0	0	0	0	0	0	0	0	0	0	0	0	0	0	0	0	0	0	0	0	0	0	0	0	0	0	0	0	0	0	0
IHU_PS_78_Bacteria_60801	Bacteria	IHU_PP_78_Bacteria_60801	IHU_PC_78_Bacteria_60801	IHU_PO_78_Bacteria_60801	IHU_PF_78_Bacteria_60801	IHU_PG_78_Bacteria_60801	0	0	0	0	0	0	0	0	0	0	0	0	0	0	0	0	0	0	0	0	0	0	0	0	0	0	0	0	0	0	0	0	0	0	0	0	0	0	0	0	0	0	0	0	0	0	0	0	0	0	0	0	0	0	0	0	0	0	0
IHU_PS_78_Bacteria_61215	Bacteria	IHU_PP_78_Bacteria_61215	IHU_PC_78_Bacteria_61215	IHU_PO_78_Bacteria_61215	IHU_PF_78_Bacteria_61215	IHU_PG_78_Bacteria_61215	0	0	0	0	0	0	0	0	0	0	0	0	0	0	0	0	0	0	0	0	0	0	0	0	0	0	0	0	0	0	0	0	0	0	0	0	0	0	0	0	0	0	0	0	0	0	0	0	0	0	0	0	0	0	0	0	0	0	0
IHU_PS_78_Bacteria_61935	Bacteria	IHU_PP_78_Bacteria_61935	IHU_PC_78_Bacteria_61935	IHU_PO_78_Bacteria_61935	IHU_PF_78_Bacteria_61935	IHU_PG_78_Bacteria_61935	0	0	0	0	0	0	0	0	0	0	0	0	0	0	0	0	0	0	0	0	0	0	0	0	0	0	0	0	0	0	0	0	0	0	0	0	0	0	0	0	0	0	0	0	0	0	0	0	0	0	0	0	0	0	0	0	0	0	0
IHU_PS_78_Bacteria_64944	Bacteria	IHU_PP_78_Bacteria_64944	IHU_PC_78_Bacteria_64944	IHU_PO_78_Bacteria_64944	IHU_PF_78_Bacteria_64944	IHU_PG_78_Bacteria_64944	0	0	0	0	0	0	0	0	0	0	0	0	0	0	0	0	0	0	0	0	0	0	0	0	0	0	0	0	0	0	0	0	0	0	0	0	0	0	0	0	0	0	0	0	0	0	0	0	0	0	0	0	0	0	0	0	0	0	0
IHU_PS_78_Bacteria_65227	Bacteria	IHU_PP_78_Bacteria_65227	IHU_PC_78_Bacteria_65227	IHU_PO_78_Bacteria_65227	IHU_PF_78_Bacteria_65227	IHU_PG_78_Bacteria_65227	0	0	0	0	0	0	0	0	0	0	0	0	0	0	0	0	0	0	0	0	0	0	0	0	0	0	0	0	0	0	0	0	0	0	0	0	0	0	0	0	0	0	0	0	0	0	0	0	0	0	0	0	0	0	0	0	0	0	0
IHU_PS_78_Bacteria_65263	Bacteria	IHU_PP_78_Bacteria_65263	IHU_PC_78_Bacteria_65263	IHU_PO_78_Bacteria_65263	IHU_PF_78_Bacteria_65263	IHU_PG_78_Bacteria_65263	0	0	0	0	0	0	0	0	0	0	0	0	0	0	0	0	0	0	0	0	0	0	0	0	0	0	0	0	0	0	0	0	0	0	0	0	0	0	0	0	0	0	0	0	0	0	0	0	0	0	0	0	0	0	0	0	0	0	0
IHU_PS_78_Bacteria_65278	Bacteria	IHU_PP_78_Bacteria_65278	IHU_PC_78_Bacteria_65278	IHU_PO_78_Bacteria_65278	IHU_PF_78_Bacteria_65278	IHU_PG_78_Bacteria_65278	0	0	0	0	0	0	0	0	0	0	0	0	0	0	0	0	0	0	0	0	0	0	0	0	0	0	0	0	0	0	0	0	0	0	0	0	0	0	0	0	0	0	0	0	0	0	0	0	0	0	0	0	0	0	0	0	0	0	0
IHU_PS_78_Bacteria_65302	Bacteria	IHU_PP_78_Bacteria_65302	IHU_PC_78_Bacteria_65302	IHU_PO_78_Bacteria_65302	IHU_PF_78_Bacteria_65302	IHU_PG_78_Bacteria_65302	0	0	0	0	0	0	0	0	0	0	0	0	0	0	0	0	0	0	0	0	0	0	0	0	0	0	0	0	0	0	0	0	0	0	0	0	0	0	0	0	0	0	0	0	0	0	0	0	0	0	0	0	0	0	0	0	0	0	0
IHU_PS_78_Bacteria_65521	Bacteria	IHU_PP_78_Bacteria_65521	IHU_PC_78_Bacteria_65521	IHU_PO_78_Bacteria_65521	IHU_PF_78_Bacteria_65521	IHU_PG_78_Bacteria_65521	0	0	0	0	0	0	0	0	0	0	0	0	0	0	0	0	0	0	0	0	0	0	0	0	0	0	0	0	0	0	0	0	0	0	0	0	0	0	0	0	0	0	0	0	0	0	0	0	0	0	0	0	0	0	0	0	0	0	0
IHU_PS_78_Bacteria_68126	Bacteria	IHU_PP_78_Bacteria_68126	IHU_PC_78_Bacteria_68126	IHU_PO_78_Bacteria_68126	IHU_PF_78_Bacteria_68126	IHU_PG_78_Bacteria_68126	0	0	0	0	0	0	0	0	0	0	0	0	0	0	0	0	0	0	0	0	0	0	0	0	0	0	0	0	0	0	0	0	0	0	0	0	0	0	0	0	0	0	0	0	0	0	0	0	0	0	0	0	0	0	0	0	0	0	0
IHU_PS_78_Bacteria_68267	Bacteria	IHU_PP_78_Bacteria_68267	IHU_PC_78_Bacteria_68267	IHU_PO_78_Bacteria_68267	IHU_PF_78_Bacteria_68267	IHU_PG_78_Bacteria_68267	0	0	0	0	0	0	0	0	0	0	0	0	0	0	0	0	0	0	0	0	0	0	0	0	0	0	0	0	0	0	0	0	0	0	0	0	0	0	0	0	0	0	0	0	0	0	0	0	0	0	0	0	0	0	0	0	0	0	0
IHU_PS_78_Bacteria_69423	Bacteria	IHU_PP_78_Bacteria_69423	IHU_PC_78_Bacteria_69423	IHU_PO_78_Bacteria_69423	IHU_PF_78_Bacteria_69423	IHU_PG_78_Bacteria_69423	0	0	0	0	0	0	0	0	0	0	0	0	0	0	0	0	0	0	0	0	0	0	0	0	0	0	0	0	0	0	0	0	0	0	0	0	0	0	0	0	0	0	0	0	0	0	0	0	0	0	0	0	0	0	0	0	0	0	0
IHU_PS_78_Bacteria_69843	Bacteria	IHU_PP_78_Bacteria_69843	IHU_PC_78_Bacteria_69843	IHU_PO_78_Bacteria_69843	IHU_PF_78_Bacteria_69843	IHU_PG_78_Bacteria_69843	0	0	0	0	0	0	0	0	0	0	0	0	0	0	0	0	0	0	0	0	0	0	0	0	0	0	0	0	0	0	0	0	0	0	0	0	0	0	0	0	0	0	0	0	0	0	0	0	0	0	0	0	0	0	0	0	0	0	0
IHU_PS_78_Bacteria_69871	Bacteria	IHU_PP_78_Bacteria_69871	IHU_PC_78_Bacteria_69871	IHU_PO_78_Bacteria_69871	IHU_PF_78_Bacteria_69871	IHU_PG_78_Bacteria_69871	0	0	0	0	0	0	0	0	0	0	0	0	0	0	0	0	0	0	0	0	0	0	0	0	0	0	0	0	0	0	0	0	0	0	0	0	0	0	0	0	0	0	0	0	0	0	0	0	0	0	0	0	0	0	0	0	0	0	0
IHU_PS_78_Bacteria_69943	Bacteria	IHU_PP_78_Bacteria_69943	IHU_PC_78_Bacteria_69943	IHU_PO_78_Bacteria_69943	IHU_PF_78_Bacteria_69943	IHU_PG_78_Bacteria_69943	0	0	0	0	0	0	0	0	0	0	0	0	0	0	0	0	0	0	0	0	0	0	0	0	0	0	0	0	0	0	0	0	0	0	0	0	0	0	0	0	0	0	0	0	0	0	0	0	0	0	0	0	0	0	0	0	0	0	0
IHU_PS_78_Bacteria_70546	Bacteria	IHU_PP_78_Bacteria_70546	IHU_PC_78_Bacteria_70546	IHU_PO_78_Bacteria_70546	IHU_PF_78_Bacteria_70546	IHU_PG_78_Bacteria_70546	0	0	0	0	0	0	0	0	0	0	0	0	0	0	0	0	0	0	0	0	0	0	0	0	0	0	0	0	0	0	0	0	0	0	0	0	0	0	0	0	0	0	0	0	0	0	0	0	0	0	0	0	0	0	0	0	0	0	0
IHU_PS_78_Bacteria_70812	Bacteria	IHU_PP_78_Bacteria_70812	IHU_PC_78_Bacteria_70812	IHU_PO_78_Bacteria_70812	IHU_PF_78_Bacteria_70812	IHU_PG_78_Bacteria_70812	0	0	0	0	0	0	0	0	0	0	0	0	0	0	0	0	0	0	0	0	0	0	0	0	0	0	0	0	0	0	0	0	0	0	0	0	0	0	0	0	0	0	0	0	0	0	0	0	0	0	0	0	0	0	0	0	0	0	0
IHU_PS_78_Bacteria_71026	Bacteria	IHU_PP_78_Bacteria_71026	IHU_PC_78_Bacteria_71026	IHU_PO_78_Bacteria_71026	IHU_PF_78_Bacteria_71026	IHU_PG_78_Bacteria_71026	0	0	0	0	0	0	0	0	0	0	0	0	0	0	0	0	0	0	0	0	0	0	0	0	0	0	0	0	0	0	0	0	0	0	0	0	0	0	0	0	0	0	0	0	0	0	0	0	0	0	0	0	0	0	0	0	0	0	0
IHU_PS_78_Bacteria_71120	Bacteria	IHU_PP_78_Bacteria_71120	IHU_PC_78_Bacteria_71120	IHU_PO_78_Bacteria_71120	IHU_PF_78_Bacteria_71120	IHU_PG_78_Bacteria_71120	0	0	0	0	0	0	0	0	0	0	0	0	0	0	0	0	0	0	0	0	0	0	0	0	0	0	0	0	0	0	0	0	0	0	0	0	0	0	0	0	0	0	0	0	0	0	0	0	0	0	0	0	0	0	0	0	0	0	0
IHU_PS_78_Bacteria_71591	Bacteria	IHU_PP_78_Bacteria_71591	IHU_PC_78_Bacteria_71591	IHU_PO_78_Bacteria_71591	IHU_PF_78_Bacteria_71591	IHU_PG_78_Bacteria_71591	0	0	0	0	0	0	0	0	0	0	0	0	0	0	0	0	0	0	0	0	0	0	0	0	0	0	0	0	0	0	0	0	0	0	0	0	0	0	0	0	0	0	0	0	0	0	0	0	0	0	0	0	0	0	0	0	0	0	0
IHU_PS_78_Bacteria_77552	Bacteria	IHU_PP_78_Bacteria_77552	IHU_PC_78_Bacteria_77552	IHU_PO_78_Bacteria_77552	IHU_PF_78_Bacteria_77552	IHU_PG_78_Bacteria_77552	0	0	0	0	0	0	0	0	0	0	0	0	0	0	0	0	0	0	0	0	0	0	0	0	0	0	0	0	0	0	0	0	0	0	0	0	0	0	0	0	0	0	0	0	0	0	0	0	0	0	0	0	0	0	0	0	0	0	0
IHU_PS_78_Bacteria_78457	Bacteria	IHU_PP_78_Bacteria_78457	IHU_PC_78_Bacteria_78457	IHU_PO_78_Bacteria_78457	IHU_PF_78_Bacteria_78457	IHU_PG_78_Bacteria_78457	0	0	0	0	0	0	0	0	0	0	0	0	0	0	0	0	0	0	0	0	0	0	0	0	0	0	0	0	0	0	0	0	0	0	0	0	0	0	0	0	0	0	0	0	0	0	0	0	0	0	0	0	0	0	0	0	0	0	0
IHU_PS_78_Bacteria_80428	Bacteria	IHU_PP_78_Bacteria_80428	IHU_PC_78_Bacteria_80428	IHU_PO_78_Bacteria_80428	IHU_PF_78_Bacteria_80428	IHU_PG_78_Bacteria_80428	0	0	0	0	0	0	0	0	0	0	0	0	0	0	0	0	0	0	0	0	0	0	0	0	0	0	0	0	0	0	0	0	0	0	0	0	0	0	0	0	0	0	0	0	0	0	0	0	0	0	0	0	0	0	0	0	0	0	0
IHU_PS_78_Bacteria_85737	Bacteria	IHU_PP_78_Bacteria_85737	IHU_PC_78_Bacteria_85737	IHU_PO_78_Bacteria_85737	IHU_PF_78_Bacteria_85737	IHU_PG_78_Bacteria_85737	0	0	0	0	0	0	0	0	0	0	0	0	0	0	0	0	0	0	0	0	0	0	0	0	0	0	0	0	0	0	0	0	0	0	0	0	0	0	0	0	0	0	0	0	0	0	0	0	0	0	0	0	0	0	0	0	0	0	0
IHU_PS_78_CPR_55301	CPR	IHU_PP_78_CPR_55301	IHU_PC_78_CPR_55301	IHU_PO_78_CPR_55301	IHU_PF_78_CPR_55301	IHU_PG_78_CPR_55301	0	0	0	0	0	0	0	0	0	0	0	0	0	0	0	0	0	0	0	0	0	0	0	0	0	0	0	0	0	0	0	0	0	0	0	0	0	0	0	0	0	0	0	0	0	0	0	0	0	0	0	0	0	0	0	0	0	0	0
IHU_PS_78_CPR_55732	CPR	IHU_PP_78_CPR_55732	IHU_PC_78_CPR_55732	IHU_PO_78_CPR_55732	IHU_PF_78_CPR_55732	IHU_PG_78_CPR_55732	0	0	0	0	0	0	0	0	0	0	0	0	0	0	0	0	0	0	0	0	0	0	0	0	0	0	0	0	0	0	0	0	0	0	0	0	0	0	0	0	0	0	0	0	0	0	0	0	0	0	0	0	0	0	0	0	0	0	0
IHU_PS_78_CPR_55850	CPR	IHU_PP_78_CPR_55850	IHU_PC_78_CPR_55850	IHU_PO_78_CPR_55850	IHU_PF_78_CPR_55850	IHU_PG_78_CPR_55850	0	0	0	0	0	0	0	0	0	0	0	0	0	0	0	0	0	0	0	0	0	0	0	0	0	0	0	0	0	0	0	0	0	0	0	0	0	0	0	0	0	0	0	0	0	0	0	0	0	0	0	0	0	0	0	0	0	0	0
IHU_PS_78_CPR_58775	CPR	IHU_PP_78_CPR_58775	IHU_PC_78_CPR_58775	IHU_PO_78_CPR_58775	IHU_PF_78_CPR_58775	IHU_PG_78_CPR_58775	0	0	0	0	0	0	0	0	0	0	0	0	0	0	0	0	0	0	0	0	0	0	0	0	0	0	0	0	0	0	0	0	0	0	0	0	0	0	0	0	0	0	0	0	0	0	0	0	0	0	0	0	0	0	0	0	0	0	0
IHU_PS_78_CPR_59049	CPR	IHU_PP_78_CPR_59049	IHU_PC_78_CPR_59049	IHU_PO_78_CPR_59049	IHU_PF_78_CPR_59049	IHU_PG_78_CPR_59049	0	0	0	0	0	0	0	0	0	0	0	0	0	0	0	0	0	0	0	0	0	0	0	0	0	0	0	0	0	0	0	0	0	0	0	0	0	0	0	0	0	0	0	0	0	0	0	0	0	0	0	0	0	0	0	0	0	0	0
IHU_PS_78_CPR_69563	CPR	IHU_PP_78_CPR_69563	IHU_PC_78_CPR_69563	IHU_PO_78_CPR_69563	IHU_PF_78_CPR_69563	IHU_PG_78_CPR_69563	0	0	0	0	0	0	0	0	0	0	0	0	0	0	0	0	0	0	0	0	0	0	0	0	0	0	0	0	0	0	0	0	0	0	0	0	0	0	0	0	0	0	0	0	0	0	0	0	0	0	0	0	0	0	0	0	0	0	0
IHU_PS_79_Archaea_54633	Archaea	IHU_PP_79_Archaea_54633	IHU_PC_79_Archaea_54633	IHU_PO_79_Archaea_54633	IHU_PF_79_Archaea_54633	IHU_PG_79_Archaea_54633	0	0	0	0	0	0	0	0	0	0	0	0	0	0	0	0	0	0	0	0	0	0	0	0	0	0	0	0	0	0	0	0	0	0	0	0	0	0	0	0	0	0	0	0	0	0	0	0	0	0	0	0	0	0	0	0	0	0	0
IHU_PS_79_Archaea_54713	Archaea	IHU_PP_79_Archaea_54713	IHU_PC_79_Archaea_54713	IHU_PO_79_Archaea_54713	IHU_PF_79_Archaea_54713	IHU_PG_79_Archaea_54713	0	0	0	0	0	0	0	0	0	0	0	0	0	0	0	0	0	0	0	0	0	0	0	0	0	0	0	0	0	0	0	0	0	0	0	0	0	0	0	0	0	0	0	0	0	0	0	0	0	0	0	0	0	0	0	0	0	0	0
IHU_PS_79_Archaea_54826	Archaea	IHU_PP_79_Archaea_54826	IHU_PC_79_Archaea_54826	IHU_PO_79_Archaea_54826	IHU_PF_79_Archaea_54826	IHU_PG_79_Archaea_54826	0	0	0	0	0	0	0	0	0	0	0	0	0	0	0	0	0	0	0	0	0	0	0	0	0	0	0	0	0	0	0	0	0	0	0	0	0	0	0	0	0	0	0	0	0	0	0	0	0	0	0	0	0	0	0	0	0	0	0
IHU_PS_79_Archaea_55160	Archaea	IHU_PP_79_Archaea_55160	IHU_PC_79_Archaea_55160	IHU_PO_79_Archaea_55160	IHU_PF_79_Archaea_55160	IHU_PG_79_Archaea_55160	0	0	0	0	0	0	0	0	0	0	0	0	0	0	0	0	0	0	0	0	0	0	0	0	0	0	0	0	0	0	0	0	0	0	0	0	0	0	0	0	0	0	0	0	0	0	0	0	0	0	0	0	0	0	0	0	0	0	0
IHU_PS_79_Archaea_55445	Archaea	IHU_PP_79_Archaea_55445	IHU_PC_79_Archaea_55445	IHU_PO_79_Archaea_55445	IHU_PF_79_Archaea_55445	IHU_PG_79_Archaea_55445	0	0	0	0	0	0	0	0	0	0	0	0	0	0	0	0	0	0	0	0	0	0	0	0	0	0	0	0	0	0	0	0	0	0	0	0	0	0	0	0	0	0	0	0	0	0	0	0	0	0	0	0	0	0	0	0	0	0	0
IHU_PS_79_Archaea_55514	Archaea	IHU_PP_79_Archaea_55514	IHU_PC_79_Archaea_55514	IHU_PO_79_Archaea_55514	IHU_PF_79_Archaea_55514	IHU_PG_79_Archaea_55514	0	0	0	0	0	0	0	0	0	0	0	0	0	0	0	0	0	0	0	0	0	0	0	0	0	0	0	0	0	0	0	0	0	0	0	0	0	0	0	0	0	0	0	0	0	0	0	0	0	0	0	0	0	0	0	0	0	0	0
IHU_PS_79_Archaea_55819	Archaea	IHU_PP_79_Archaea_55819	IHU_PC_79_Archaea_55819	IHU_PO_79_Archaea_55819	IHU_PF_79_Archaea_55819	IHU_PG_79_Archaea_55819	0	0	0	0	0	0	0	0	0	0	0	0	0	0	0	0	0	0	0	0	0	0	0	0	0	0	0	0	0	0	0	0	0	0	0	0	0	0	0	0	0	0	0	0	0	0	0	0	0	0	0	0	0	0	0	0	0	0	0
IHU_PS_79_Archaea_55856	Archaea	IHU_PP_79_Archaea_55856	IHU_PC_79_Archaea_55856	IHU_PO_79_Archaea_55856	IHU_PF_79_Archaea_55856	IHU_PG_79_Archaea_55856	0	0	0	0	0	0	0	0	0	0	0	0	0	0	0	0	0	0	0	0	0	0	0	0	0	0	0	0	0	0	0	0	0	0	0	0	0	0	0	0	0	0	0	0	0	0	0	0	0	0	0	0	0	0	0	0	0	0	0
IHU_PS_79_Archaea_59262	Archaea	IHU_PP_79_Archaea_59262	IHU_PC_79_Archaea_59262	IHU_PO_79_Archaea_59262	IHU_PF_79_Archaea_59262	IHU_PG_79_Archaea_59262	0	0	0	0	0	0	0	0	0	0	0	0	0	0	0	0	0	0	0	0	0	0	0	0	0	0	0	0	0	0	0	0	0	0	0	0	0	0	0	0	0	0	0	0	0	0	0	0	0	0	0	0	0	0	0	0	0	0	0
IHU_PS_79_Archaea_63397	Archaea	IHU_PP_79_Archaea_63397	IHU_PC_79_Archaea_63397	IHU_PO_79_Archaea_63397	IHU_PF_79_Archaea_63397	IHU_PG_79_Archaea_63397	0	0	0	0	0	0	0	0	0	0	0	0	0	0	0	0	0	0	0	0	0	0	0	0	0	0	0	0	0	0	0	0	0	0	0	0	0	0	0	0	0	0	0	0	0	0	0	0	0	0	0	0	0	0	0	0	0	0	0
IHU_PS_79_Bacteria_1255	Bacteria	IHU_PP_79_Bacteria_1255	IHU_PC_79_Bacteria_1255	IHU_PO_79_Bacteria_1255	IHU_PF_79_Bacteria_1255	IHU_PG_79_Bacteria_1255	0	0	0	0	0	0	0	0	0	0	0	0	0	0	0	0	0	0	0	0	0	0	0	0	0	0	0	0	0	0	0	0	0	0	0	0	0	0	0	0	0	0	0	0	0	0	0	0	0	0	0	0	0	0	0	0	0	0	0
IHU_PS_79_Bacteria_185	Bacteria	IHU_PP_79_Bacteria_185	IHU_PC_79_Bacteria_185	IHU_PO_79_Bacteria_185	IHU_PF_79_Bacteria_185	IHU_PG_79_Bacteria_185	0	0	0	0	0	0	0	0	0	0	0	0	0	0	0	0	0	0	0	0	0	0	0	0	0	0	0	0	0	0	0	0	0	0	0	0	0	0	0	0	0	0	0	0	0	0	0	0	0	0	0	0	0	0	0	0	0	0	0
IHU_PS_79_Bacteria_18588	Bacteria	IHU_PP_79_Bacteria_18588	IHU_PC_79_Bacteria_18588	IHU_PO_79_Bacteria_18588	IHU_PF_79_Bacteria_18588	IHU_PG_79_Bacteria_18588	0	0	0	0	0	0	0	0	0	0	0	0	0	0	0	0	0	0	0	0	0	0	0	0	0	0	0	0	0	0	0	0	0	0	0	0	0	0	0	0	0	0	0	0	0	0	0	0	0	0	0	0	0	0	0	0	0	0	0
IHU_PS_79_Bacteria_18902	Bacteria	IHU_PP_79_Bacteria_18902	IHU_PC_79_Bacteria_18902	IHU_PO_79_Bacteria_18902	IHU_PF_79_Bacteria_18902	IHU_PG_79_Bacteria_18902	0	0	0	0	0	0	0	0	0	0	0	0	0	0	0	0	0	0	0	0	0	0	0	0	0	0	0	0	0	0	0	0	0	0	0	0	0	0	0	0	0	0	0	0	0	0	0	0	0	0	0	0	0	0	0	0	0	0	0
IHU_PS_79_Bacteria_22952	Bacteria	IHU_PP_79_Bacteria_22952	IHU_PC_79_Bacteria_22952	IHU_PO_79_Bacteria_22952	IHU_PF_79_Bacteria_22952	IHU_PG_79_Bacteria_22952	0	0	0	0	0	0	0	0	38	0	0	0	0	0	0	0	0	0	0	0	0	0	0	0	0	0	0	0	0	0	0	0	0	0	0	0	0	0	0	0	0	0	0	0	0	0	0	0	0	0	0	0	0	0	0	0	0	0	0
IHU_PS_79_Bacteria_23042	Bacteria	IHU_PP_79_Bacteria_23042	IHU_PC_79_Bacteria_23042	IHU_PO_79_Bacteria_23042	IHU_PF_79_Bacteria_23042	IHU_PG_79_Bacteria_23042	0	0	0	0	0	0	0	0	0	0	0	0	0	0	0	0	0	0	0	0	0	0	0	0	0	0	0	0	0	0	0	0	0	0	0	0	0	0	0	0	0	0	0	0	0	0	0	0	0	0	0	0	0	0	0	0	0	0	0
IHU_PS_79_Bacteria_25943	Bacteria	IHU_PP_79_Bacteria_25943	IHU_PC_79_Bacteria_25943	IHU_PO_79_Bacteria_25943	IHU_PF_79_Bacteria_25943	IHU_PG_79_Bacteria_25943	0	0	0	0	0	0	0	0	0	0	0	0	0	0	0	0	0	0	0	0	0	0	0	0	0	0	0	0	0	0	0	0	0	0	0	0	0	0	0	0	0	0	0	0	0	0	0	0	0	0	0	0	0	0	0	0	0	0	0
IHU_PS_79_Bacteria_26024	Bacteria	IHU_PP_79_Bacteria_26024	IHU_PC_79_Bacteria_26024	IHU_PO_79_Bacteria_26024	IHU_PF_79_Bacteria_26024	IHU_PG_79_Bacteria_26024	0	0	0	0	0	0	0	0	0	0	0	0	0	0	0	0	0	0	0	0	0	0	0	0	0	0	0	0	0	0	0	0	0	0	0	0	0	0	0	0	0	0	0	0	0	0	0	0	0	0	0	0	0	0	0	0	0	0	0
IHU_PS_79_Bacteria_26514	Bacteria	IHU_PP_79_Bacteria_26514	IHU_PC_79_Bacteria_26514	IHU_PO_79_Bacteria_26514	IHU_PF_79_Bacteria_26514	IHU_PG_79_Bacteria_26514	0	0	0	0	0	0	0	0	0	0	0	0	0	0	0	0	0	0	0	0	0	0	0	0	0	0	0	0	0	0	0	0	0	0	0	0	0	0	0	0	0	0	0	0	0	0	0	0	0	0	0	0	0	0	0	0	0	0	0
IHU_PS_79_Bacteria_26923	Bacteria	IHU_PP_79_Bacteria_26923	IHU_PC_79_Bacteria_26923	IHU_PO_79_Bacteria_26923	IHU_PF_79_Bacteria_26923	IHU_PG_79_Bacteria_26923	0	0	0	0	0	0	0	0	0	0	0	0	0	0	0	0	0	0	0	0	0	0	0	0	0	0	0	0	0	0	0	0	0	0	0	0	0	0	0	0	0	0	0	0	0	0	0	0	0	0	0	0	0	0	0	0	0	0	0
IHU_PS_79_Bacteria_32852	Bacteria	IHU_PP_79_Bacteria_32852	IHU_PC_79_Bacteria_32852	IHU_PO_79_Bacteria_32852	IHU_PF_79_Bacteria_32852	IHU_PG_79_Bacteria_32852	0	0	0	0	0	0	106	0	0	0	0	0	0	0	0	184	0	0	0	0	0	0	0	0	0	29	0	0	0	0	0	0	0	0	0	0	0	0	0	0	0	0	55	0	0	0	0	0	0	0	0	0	0	0	0	0	0	0	0
IHU_PS_79_Bacteria_39084	Bacteria	IHU_PP_79_Bacteria_39084	IHU_PC_79_Bacteria_39084	IHU_PO_79_Bacteria_39084	IHU_PF_79_Bacteria_39084	IHU_PG_79_Bacteria_39084	0	0	0	0	0	0	0	0	39	0	0	0	0	0	0	58	0	0	0	0	0	0	0	0	0	0	0	0	0	0	0	0	0	0	0	0	0	0	0	0	0	0	0	0	0	0	0	0	0	0	0	0	0	0	0	0	0	0	0
IHU_PS_79_Bacteria_45627	Bacteria	IHU_PP_79_Bacteria_45627	IHU_PC_79_Bacteria_45627	IHU_PO_79_Bacteria_45627	IHU_PF_79_Bacteria_45627	IHU_PG_79_Bacteria_45627	0	0	0	0	0	0	0	0	0	0	0	0	0	0	0	0	0	0	0	0	0	0	0	0	0	0	0	0	0	0	0	0	0	0	0	0	0	0	0	0	0	0	0	0	0	0	0	0	0	0	0	0	0	0	0	0	0	0	0
IHU_PS_79_Bacteria_47005	Bacteria	IHU_PP_79_Bacteria_47005	IHU_PC_79_Bacteria_47005	IHU_PO_79_Bacteria_47005	IHU_PF_79_Bacteria_47005	IHU_PG_79_Bacteria_47005	0	0	0	0	0	0	0	0	0	0	0	0	0	0	0	0	0	0	0	0	0	0	0	0	0	0	0	0	0	0	0	0	0	0	0	0	0	0	0	0	0	0	0	0	0	0	0	0	0	0	0	0	0	0	0	0	0	0	0
IHU_PS_79_Bacteria_47277	Bacteria	IHU_PP_79_Bacteria_47277	IHU_PC_79_Bacteria_47277	IHU_PO_79_Bacteria_47277	IHU_PF_79_Bacteria_47277	IHU_PG_79_Bacteria_47277	0	0	0	0	0	0	0	0	0	0	0	0	0	0	0	0	0	0	0	0	0	0	0	0	0	0	0	0	0	0	0	0	0	0	0	0	0	0	0	0	0	0	0	0	0	0	0	0	0	0	0	0	0	0	0	0	0	0	0
IHU_PS_79_Bacteria_49406	Bacteria	IHU_PP_79_Bacteria_49406	IHU_PC_79_Bacteria_49406	IHU_PO_79_Bacteria_49406	IHU_PF_79_Bacteria_49406	IHU_PG_79_Bacteria_49406	0	0	0	0	0	0	0	0	0	0	0	0	0	0	0	0	0	0	0	0	0	0	0	0	0	0	0	0	0	0	0	0	0	0	0	0	0	0	0	0	0	0	0	0	0	0	0	0	0	0	0	0	0	0	0	0	0	0	0
IHU_PS_79_Bacteria_49647	Bacteria	IHU_PP_79_Bacteria_49647	IHU_PC_79_Bacteria_49647	IHU_PO_79_Bacteria_49647	IHU_PF_79_Bacteria_49647	IHU_PG_79_Bacteria_49647	0	0	0	0	0	0	0	0	0	0	0	0	0	0	0	0	0	0	0	0	0	0	0	0	0	0	0	0	0	0	0	0	0	0	0	0	0	0	0	0	0	0	0	0	0	0	0	0	0	0	0	0	0	0	0	0	0	0	0
IHU_PS_79_Bacteria_51034	Bacteria	IHU_PP_79_Bacteria_51034	IHU_PC_79_Bacteria_51034	IHU_PO_79_Bacteria_51034	IHU_PF_79_Bacteria_51034	IHU_PG_79_Bacteria_51034	0	0	0	0	0	0	0	0	0	0	0	0	0	0	0	0	0	0	0	0	0	0	0	0	0	0	0	0	0	0	0	0	0	0	0	0	0	0	0	0	0	0	0	0	0	0	0	0	0	0	0	0	0	0	0	0	0	0	0
IHU_PS_79_Bacteria_51319	Bacteria	IHU_PP_79_Bacteria_51319	IHU_PC_79_Bacteria_51319	IHU_PO_79_Bacteria_51319	IHU_PF_79_Bacteria_51319	IHU_PG_79_Bacteria_51319	0	0	0	0	0	0	0	0	0	0	0	0	0	0	0	0	0	0	0	0	0	0	0	0	0	0	0	0	0	0	0	0	0	0	0	0	0	0	0	0	0	0	0	0	0	0	0	0	0	0	0	0	0	0	0	0	0	0	0
IHU_PS_79_Bacteria_53938	Bacteria	IHU_PP_79_Bacteria_53938	IHU_PC_79_Bacteria_53938	IHU_PO_79_Bacteria_53938	IHU_PF_79_Bacteria_53938	IHU_PG_79_Bacteria_53938	0	0	0	0	0	0	0	0	0	0	0	0	0	0	0	0	0	0	0	0	0	0	0	0	0	0	0	0	0	0	0	0	0	0	0	0	0	0	0	0	0	0	0	0	0	0	0	0	0	0	0	0	0	0	0	0	0	0	0
IHU_PS_79_Bacteria_54240	Bacteria	IHU_PP_79_Bacteria_54240	IHU_PC_79_Bacteria_54240	IHU_PO_79_Bacteria_54240	IHU_PF_79_Bacteria_54240	IHU_PG_79_Bacteria_54240	0	0	0	0	0	0	0	0	0	0	0	0	0	0	0	0	0	0	0	0	0	0	0	0	0	0	0	0	0	0	0	0	0	0	0	0	0	0	0	0	0	0	0	0	0	0	0	0	0	0	0	0	0	0	0	0	0	0	0
IHU_PS_79_Bacteria_54309	Bacteria	IHU_PP_79_Bacteria_54309	IHU_PC_79_Bacteria_54309	IHU_PO_79_Bacteria_54309	IHU_PF_79_Bacteria_54309	IHU_PG_79_Bacteria_54309	0	0	0	0	0	0	0	0	0	0	0	0	0	0	0	0	0	0	0	0	0	0	0	0	0	0	0	0	0	0	0	0	0	0	0	0	0	0	0	0	0	0	0	0	0	0	0	0	0	0	0	0	0	0	0	0	0	0	0
IHU_PS_79_Bacteria_54360	Bacteria	IHU_PP_79_Bacteria_54360	IHU_PC_79_Bacteria_54360	IHU_PO_79_Bacteria_54360	IHU_PF_79_Bacteria_54360	IHU_PG_79_Bacteria_54360	0	0	0	0	0	0	0	0	0	0	0	0	0	0	0	0	0	0	0	0	0	0	0	0	0	0	0	0	0	0	0	0	0	0	0	0	0	0	0	0	0	0	0	0	0	0	0	0	0	0	0	0	0	0	0	0	0	0	0
IHU_PS_79_Bacteria_54387	Bacteria	IHU_PP_79_Bacteria_54387	IHU_PC_79_Bacteria_54387	IHU_PO_79_Bacteria_54387	IHU_PF_79_Bacteria_54387	IHU_PG_79_Bacteria_54387	0	0	0	0	0	0	0	0	0	0	0	0	0	0	0	0	0	0	0	0	0	0	0	0	0	0	0	0	0	0	0	0	0	0	0	0	0	0	0	0	0	0	0	0	0	0	0	0	0	0	0	0	0	0	0	0	0	0	0
IHU_PS_79_Bacteria_54653	Bacteria	IHU_PP_79_Bacteria_54653	IHU_PC_79_Bacteria_54653	IHU_PO_79_Bacteria_54653	IHU_PF_79_Bacteria_54653	IHU_PG_79_Bacteria_54653	0	0	0	0	0	0	0	0	0	0	0	0	0	0	0	0	0	0	0	0	0	0	0	0	0	0	0	0	0	0	0	0	0	0	0	0	0	0	0	0	0	0	0	0	0	0	0	0	0	0	0	0	0	0	0	0	0	0	0
IHU_PS_79_Bacteria_54660	Bacteria	IHU_PP_79_Bacteria_54660	IHU_PC_79_Bacteria_54660	IHU_PO_79_Bacteria_54660	IHU_PF_79_Bacteria_54660	IHU_PG_79_Bacteria_54660	0	0	0	0	0	0	0	0	0	0	0	0	0	0	0	0	0	0	0	0	0	0	0	0	0	0	0	0	0	0	0	0	0	0	0	0	0	0	0	0	0	0	0	0	0	0	0	0	0	0	0	0	0	0	0	0	0	0	0
IHU_PS_79_Bacteria_54693	Bacteria	IHU_PP_79_Bacteria_54693	IHU_PC_79_Bacteria_54693	IHU_PO_79_Bacteria_54693	IHU_PF_79_Bacteria_54693	IHU_PG_79_Bacteria_54693	0	0	0	0	0	0	0	0	0	0	0	0	0	0	0	0	0	0	0	0	0	0	0	0	0	0	0	0	0	0	0	0	0	0	0	0	0	0	0	0	0	0	0	0	0	0	0	0	0	0	0	0	0	0	0	0	0	0	0
IHU_PS_79_Bacteria_54734	Bacteria	IHU_PP_79_Bacteria_54734	IHU_PC_79_Bacteria_54734	IHU_PO_79_Bacteria_54734	IHU_PF_79_Bacteria_54734	IHU_PG_79_Bacteria_54734	0	0	0	0	0	0	0	0	0	0	0	0	0	0	0	0	0	0	0	0	0	0	0	0	0	0	0	0	0	0	0	0	0	0	0	0	0	0	0	0	0	0	0	0	0	0	0	0	0	0	0	0	0	0	0	0	0	0	0
IHU_PS_79_Bacteria_54779	Bacteria	IHU_PP_79_Bacteria_54779	IHU_PC_79_Bacteria_54779	IHU_PO_79_Bacteria_54779	IHU_PF_79_Bacteria_54779	IHU_PG_79_Bacteria_54779	0	0	0	0	0	0	0	0	0	0	0	0	0	0	0	0	0	0	0	0	0	0	0	0	0	0	0	0	0	0	0	0	0	0	0	0	0	0	0	0	0	0	0	0	0	0	0	0	0	0	0	0	0	0	0	0	0	0	0
IHU_PS_79_Bacteria_54846	Bacteria	IHU_PP_79_Bacteria_54846	IHU_PC_79_Bacteria_54846	IHU_PO_79_Bacteria_54846	IHU_PF_79_Bacteria_54846	IHU_PG_79_Bacteria_54846	0	0	0	0	0	0	0	0	0	0	0	0	0	0	0	0	0	0	0	0	0	0	0	0	0	0	0	0	0	0	0	0	0	0	0	0	0	0	0	0	0	0	0	0	0	0	0	0	0	0	0	0	0	0	0	0	0	0	0
IHU_PS_79_Bacteria_54853	Bacteria	IHU_PP_79_Bacteria_54853	IHU_PC_79_Bacteria_54853	IHU_PO_79_Bacteria_54853	IHU_PF_79_Bacteria_54853	IHU_PG_79_Bacteria_54853	0	0	0	0	0	0	0	0	0	0	0	0	0	0	0	0	0	0	0	0	0	0	0	0	0	0	0	0	0	0	0	0	0	0	0	0	0	0	0	0	0	0	0	0	0	0	0	0	0	0	0	0	0	0	0	0	0	0	0
IHU_PS_79_Bacteria_54979	Bacteria	IHU_PP_79_Bacteria_54979	IHU_PC_79_Bacteria_54979	IHU_PO_79_Bacteria_54979	IHU_PF_79_Bacteria_54979	IHU_PG_79_Bacteria_54979	0	0	0	0	0	0	0	0	0	0	0	0	0	0	0	0	0	0	0	0	0	0	0	0	0	0	0	0	0	0	0	0	0	0	0	0	0	0	0	0	0	0	0	0	0	0	0	0	0	0	0	0	0	0	0	0	0	0	0
IHU_PS_79_Bacteria_55036	Bacteria	IHU_PP_79_Bacteria_55036	IHU_PC_79_Bacteria_55036	IHU_PO_79_Bacteria_55036	IHU_PF_79_Bacteria_55036	IHU_PG_79_Bacteria_55036	0	0	0	0	0	0	0	0	0	0	0	0	0	0	0	0	0	0	0	0	0	0	0	0	0	0	0	0	0	0	0	0	0	0	0	0	0	0	0	0	0	0	0	0	0	0	0	0	0	0	0	0	0	0	0	0	0	0	0
IHU_PS_79_Bacteria_55067	Bacteria	IHU_PP_79_Bacteria_55067	IHU_PC_79_Bacteria_55067	IHU_PO_79_Bacteria_55067	IHU_PF_79_Bacteria_55067	IHU_PG_79_Bacteria_55067	0	0	0	0	0	0	0	0	0	0	0	0	0	0	0	0	0	0	0	0	0	0	0	0	0	0	0	0	0	0	0	0	0	0	0	0	0	0	0	0	0	0	0	0	0	0	0	0	0	0	0	0	0	0	0	0	0	0	0
IHU_PS_79_Bacteria_55073	Bacteria	IHU_PP_79_Bacteria_55073	IHU_PC_79_Bacteria_55073	IHU_PO_79_Bacteria_55073	IHU_PF_79_Bacteria_55073	IHU_PG_79_Bacteria_55073	0	0	0	0	0	0	0	0	0	0	0	0	0	0	0	0	0	0	0	0	0	0	0	0	0	0	0	0	0	0	0	0	0	0	0	0	0	0	0	0	0	0	0	0	0	0	0	0	0	0	0	0	0	0	0	0	0	0	0
IHU_PS_79_Bacteria_55191	Bacteria	IHU_PP_79_Bacteria_55191	IHU_PC_79_Bacteria_55191	IHU_PO_79_Bacteria_55191	IHU_PF_79_Bacteria_55191	IHU_PG_79_Bacteria_55191	0	0	0	0	0	0	0	0	0	0	0	0	0	0	0	0	0	0	0	0	0	0	0	0	0	0	0	0	0	0	0	0	0	0	0	0	0	0	0	0	0	0	0	0	0	0	0	0	0	0	0	0	0	0	0	0	0	0	0
IHU_PS_79_Bacteria_55234	Bacteria	IHU_PP_79_Bacteria_55234	IHU_PC_79_Bacteria_55234	IHU_PO_79_Bacteria_55234	IHU_PF_79_Bacteria_55234	IHU_PG_79_Bacteria_55234	0	0	0	0	0	0	0	0	0	0	0	0	0	0	0	0	0	0	0	0	0	0	0	0	0	0	0	0	0	0	0	0	0	0	0	0	0	0	0	0	0	0	0	0	0	0	0	0	0	0	0	0	0	0	0	0	0	0	0
IHU_PS_79_Bacteria_55394	Bacteria	IHU_PP_79_Bacteria_55394	IHU_PC_79_Bacteria_55394	IHU_PO_79_Bacteria_55394	IHU_PF_79_Bacteria_55394	IHU_PG_79_Bacteria_55394	0	0	0	0	0	0	0	0	0	0	0	0	0	0	0	0	0	0	0	0	0	0	0	0	0	0	0	0	0	0	0	0	0	0	0	0	0	0	0	0	0	0	0	0	0	0	0	0	0	0	0	0	0	0	0	0	0	0	0
IHU_PS_79_Bacteria_55488	Bacteria	IHU_PP_79_Bacteria_55488	IHU_PC_79_Bacteria_55488	IHU_PO_79_Bacteria_55488	IHU_PF_79_Bacteria_55488	IHU_PG_79_Bacteria_55488	0	0	0	0	0	0	0	0	0	0	0	0	0	0	0	0	0	0	0	0	0	0	0	0	0	0	0	0	0	0	0	0	0	0	0	0	0	0	0	0	0	0	0	0	0	0	0	0	0	0	0	0	0	0	0	0	0	0	0
IHU_PS_79_Bacteria_55919	Bacteria	IHU_PP_79_Bacteria_55919	IHU_PC_79_Bacteria_55919	IHU_PO_79_Bacteria_55919	IHU_PF_79_Bacteria_55919	IHU_PG_79_Bacteria_55919	0	0	0	0	0	0	0	0	0	0	0	0	0	0	0	0	0	0	0	0	0	0	0	0	0	0	0	0	0	0	0	0	0	0	0	0	0	0	0	0	0	0	0	0	0	0	0	0	0	0	0	0	0	0	0	0	0	0	0
IHU_PS_79_Bacteria_56045	Bacteria	IHU_PP_79_Bacteria_56045	IHU_PC_79_Bacteria_56045	IHU_PO_79_Bacteria_56045	IHU_PF_79_Bacteria_56045	IHU_PG_79_Bacteria_56045	0	0	0	0	0	0	0	0	0	0	0	0	0	0	0	0	0	0	0	0	0	0	0	0	0	0	0	0	0	0	0	0	0	0	0	0	0	0	0	0	0	0	0	0	0	0	0	0	0	0	0	0	0	0	0	0	0	0	0
IHU_PS_79_Bacteria_56046	Bacteria	IHU_PP_79_Bacteria_56046	IHU_PC_79_Bacteria_56046	IHU_PO_79_Bacteria_56046	IHU_PF_79_Bacteria_56046	IHU_PG_79_Bacteria_56046	0	0	0	0	0	0	0	0	0	0	0	0	0	0	0	0	0	0	0	0	0	0	0	0	0	0	0	0	0	0	0	0	0	0	0	0	0	0	0	0	0	0	0	0	0	0	0	0	0	0	0	0	0	0	0	0	0	0	0
IHU_PS_79_Bacteria_56135	Bacteria	IHU_PP_79_Bacteria_56135	IHU_PC_79_Bacteria_56135	IHU_PO_79_Bacteria_56135	IHU_PF_79_Bacteria_56135	IHU_PG_79_Bacteria_56135	0	0	0	0	0	0	0	0	0	0	0	0	0	0	0	0	0	0	0	0	0	0	0	0	0	0	0	0	0	0	0	0	0	0	0	0	0	0	0	0	0	0	0	0	0	0	0	0	0	0	0	0	0	0	0	0	0	0	0
IHU_PS_79_Bacteria_56159	Bacteria	IHU_PP_79_Bacteria_56159	IHU_PC_79_Bacteria_56159	IHU_PO_79_Bacteria_56159	IHU_PF_79_Bacteria_56159	IHU_PG_79_Bacteria_56159	0	0	0	0	0	0	0	0	0	0	0	0	0	0	0	0	0	0	0	0	0	0	0	0	0	0	0	0	0	0	0	0	0	0	0	0	0	0	0	0	0	0	0	0	0	0	0	0	0	0	0	0	0	0	0	0	0	0	0
IHU_PS_79_Bacteria_56183	Bacteria	IHU_PP_79_Bacteria_56183	IHU_PC_79_Bacteria_56183	IHU_PO_79_Bacteria_56183	IHU_PF_79_Bacteria_56183	IHU_PG_79_Bacteria_56183	0	0	0	0	0	0	0	0	0	0	0	0	0	0	0	0	0	0	0	0	0	0	0	0	0	0	0	0	0	0	0	0	0	0	0	0	0	0	0	0	0	0	0	0	0	0	0	0	0	0	0	0	0	0	0	0	0	0	0
IHU_PS_79_Bacteria_56209	Bacteria	IHU_PP_79_Bacteria_56209	IHU_PC_79_Bacteria_56209	IHU_PO_79_Bacteria_56209	IHU_PF_79_Bacteria_56209	IHU_PG_79_Bacteria_56209	0	0	0	0	0	0	0	0	0	0	0	0	0	0	0	0	0	0	0	0	0	0	0	0	0	0	0	0	0	0	0	0	0	0	0	0	0	0	0	0	0	0	0	0	0	0	0	0	0	0	0	0	0	0	0	0	0	0	0
IHU_PS_79_Bacteria_57465	Bacteria	IHU_PP_79_Bacteria_57465	IHU_PC_79_Bacteria_57465	IHU_PO_79_Bacteria_57465	IHU_PF_79_Bacteria_57465	IHU_PG_79_Bacteria_57465	0	0	0	0	0	0	0	0	0	0	0	0	0	0	0	0	0	0	0	0	0	0	0	0	0	0	0	0	0	0	0	0	0	0	0	0	0	0	0	0	0	0	0	0	0	0	0	0	0	0	0	0	0	0	0	0	0	0	0
IHU_PS_79_Bacteria_57760	Bacteria	IHU_PP_79_Bacteria_57760	IHU_PC_79_Bacteria_57760	IHU_PO_79_Bacteria_57760	IHU_PF_79_Bacteria_57760	IHU_PG_79_Bacteria_57760	0	0	0	0	0	0	0	0	0	0	0	0	0	0	0	0	0	0	0	0	0	0	0	0	0	0	0	0	0	0	0	0	0	0	0	0	0	0	0	0	0	0	0	0	0	0	0	0	0	0	0	0	0	0	0	0	0	0	0
IHU_PS_79_Bacteria_58391	Bacteria	IHU_PP_79_Bacteria_58391	IHU_PC_79_Bacteria_58391	IHU_PO_79_Bacteria_58391	IHU_PF_79_Bacteria_58391	IHU_PG_79_Bacteria_58391	0	0	0	0	0	0	0	0	0	0	0	0	0	0	0	0	0	0	0	0	0	0	0	0	0	0	0	0	0	0	0	0	0	0	0	0	0	0	0	0	0	0	0	0	0	0	0	0	0	0	0	0	0	0	0	0	0	0	0
IHU_PS_79_Bacteria_58481	Bacteria	IHU_PP_79_Bacteria_58481	IHU_PC_79_Bacteria_58481	IHU_PO_79_Bacteria_58481	IHU_PF_79_Bacteria_58481	IHU_PG_79_Bacteria_58481	0	0	0	0	0	0	0	0	0	0	0	0	0	0	0	0	0	0	0	0	0	0	0	0	0	0	0	0	0	0	0	0	0	0	0	0	0	0	0	0	0	0	0	0	0	0	0	0	0	0	0	0	0	0	0	0	0	0	0
IHU_PS_79_Bacteria_58777	Bacteria	IHU_PP_79_Bacteria_58777	IHU_PC_79_Bacteria_58777	IHU_PO_79_Bacteria_58777	IHU_PF_79_Bacteria_58777	IHU_PG_79_Bacteria_58777	0	0	0	0	0	0	0	0	0	0	0	0	0	0	0	0	0	0	0	0	0	0	0	0	0	0	0	0	0	0	0	0	0	0	0	0	0	0	0	0	0	0	0	0	0	0	0	0	0	0	0	0	0	0	0	0	0	0	0
IHU_PS_79_Bacteria_59077	Bacteria	IHU_PP_79_Bacteria_59077	IHU_PC_79_Bacteria_59077	IHU_PO_79_Bacteria_59077	IHU_PF_79_Bacteria_59077	IHU_PG_79_Bacteria_59077	0	0	0	0	0	0	0	0	0	0	0	0	0	0	0	0	0	0	0	0	0	0	0	0	0	0	0	0	0	0	0	0	0	0	0	0	0	0	0	0	0	0	0	0	0	0	0	0	0	0	0	0	0	0	0	0	0	0	0
IHU_PS_79_Bacteria_59086	Bacteria	IHU_PP_79_Bacteria_59086	IHU_PC_79_Bacteria_59086	IHU_PO_79_Bacteria_59086	IHU_PF_79_Bacteria_59086	IHU_PG_79_Bacteria_59086	0	0	0	0	0	0	0	0	0	0	0	0	0	0	0	0	0	0	0	0	0	0	0	0	0	0	0	0	0	0	0	0	0	0	0	0	0	0	0	0	0	0	0	0	0	0	0	0	0	0	0	0	0	0	0	0	0	0	0
IHU_PS_79_Bacteria_59094	Bacteria	IHU_PP_79_Bacteria_59094	IHU_PC_79_Bacteria_59094	IHU_PO_79_Bacteria_59094	IHU_PF_79_Bacteria_59094	IHU_PG_79_Bacteria_59094	0	0	0	0	0	0	0	0	0	0	0	0	0	0	0	0	0	0	0	0	0	0	0	0	0	0	0	0	0	0	0	0	0	0	0	0	0	0	0	0	0	0	0	0	0	0	0	0	0	0	0	0	0	0	0	0	0	0	0
IHU_PS_79_Bacteria_59140	Bacteria	IHU_PP_79_Bacteria_59140	IHU_PC_79_Bacteria_59140	IHU_PO_79_Bacteria_59140	IHU_PF_79_Bacteria_59140	IHU_PG_79_Bacteria_59140	0	0	0	0	0	0	0	0	0	0	0	0	0	0	0	0	0	0	0	0	0	0	0	0	0	0	0	0	0	0	0	0	0	0	0	0	0	0	0	0	0	0	0	0	0	0	0	0	0	0	0	0	0	0	0	0	0	0	0
IHU_PS_79_Bacteria_59168	Bacteria	IHU_PP_79_Bacteria_59168	IHU_PC_79_Bacteria_59168	IHU_PO_79_Bacteria_59168	IHU_PF_79_Bacteria_59168	IHU_PG_79_Bacteria_59168	0	0	0	0	0	0	0	0	0	0	0	0	0	0	0	0	0	0	0	0	0	0	0	0	0	0	0	0	0	0	0	0	0	0	0	0	0	0	0	0	0	0	0	0	0	0	0	0	0	0	0	0	0	0	0	0	0	0	0
IHU_PS_79_Bacteria_59417	Bacteria	IHU_PP_79_Bacteria_59417	IHU_PC_79_Bacteria_59417	IHU_PO_79_Bacteria_59417	IHU_PF_79_Bacteria_59417	IHU_PG_79_Bacteria_59417	0	0	0	0	0	0	0	0	0	0	0	0	0	0	0	0	0	0	0	0	0	0	0	0	0	0	0	0	0	0	0	0	0	0	0	0	0	0	0	0	0	0	0	0	0	0	0	0	0	0	0	0	0	0	0	0	0	0	0
IHU_PS_79_Bacteria_59483	Bacteria	IHU_PP_79_Bacteria_59483	IHU_PC_79_Bacteria_59483	IHU_PO_79_Bacteria_59483	IHU_PF_79_Bacteria_59483	IHU_PG_79_Bacteria_59483	0	0	0	0	0	0	0	0	0	0	0	0	0	0	0	0	0	0	0	0	0	0	0	0	0	0	0	0	0	0	0	0	0	0	0	0	0	0	0	0	0	0	0	0	0	0	0	0	0	0	0	0	0	0	0	0	0	0	0
IHU_PS_79_Bacteria_59502	Bacteria	IHU_PP_79_Bacteria_59502	IHU_PC_79_Bacteria_59502	IHU_PO_79_Bacteria_59502	IHU_PF_79_Bacteria_59502	IHU_PG_79_Bacteria_59502	0	0	0	0	0	0	0	0	0	0	0	0	0	0	0	0	0	0	0	0	0	0	0	0	0	0	0	0	0	0	0	0	0	0	0	0	0	0	0	0	0	0	0	0	0	0	0	0	0	0	0	0	0	0	0	0	0	0	0
IHU_PS_79_Bacteria_59561	Bacteria	IHU_PP_79_Bacteria_59561	IHU_PC_79_Bacteria_59561	IHU_PO_79_Bacteria_59561	IHU_PF_79_Bacteria_59561	IHU_PG_79_Bacteria_59561	0	0	0	0	0	0	0	0	0	0	0	0	0	0	0	0	0	0	0	0	0	0	0	0	0	0	0	0	0	0	0	0	0	0	0	0	0	0	0	0	0	0	0	0	0	0	0	0	0	0	0	0	0	0	0	0	0	0	0
IHU_PS_79_Bacteria_59789	Bacteria	IHU_PP_79_Bacteria_59789	IHU_PC_79_Bacteria_59789	IHU_PO_79_Bacteria_59789	IHU_PF_79_Bacteria_59789	IHU_PG_79_Bacteria_59789	0	0	0	0	0	0	0	0	0	0	0	0	0	0	0	0	0	0	0	0	0	0	0	0	0	0	0	0	0	0	0	0	0	0	0	0	0	0	0	0	0	0	0	0	0	0	0	0	0	0	0	0	0	0	0	0	0	0	0
IHU_PS_79_Bacteria_59792	Bacteria	IHU_PP_79_Bacteria_59792	IHU_PC_79_Bacteria_59792	IHU_PO_79_Bacteria_59792	IHU_PF_79_Bacteria_59792	IHU_PG_79_Bacteria_59792	0	0	0	0	0	0	0	0	0	0	0	0	0	0	0	0	0	0	0	0	0	0	0	0	0	0	0	0	0	0	0	0	0	0	0	0	0	0	0	0	0	0	0	0	0	0	0	0	0	0	0	0	0	0	0	0	0	0	0
IHU_PS_79_Bacteria_60288	Bacteria	IHU_PP_79_Bacteria_60288	IHU_PC_79_Bacteria_60288	IHU_PO_79_Bacteria_60288	IHU_PF_79_Bacteria_60288	IHU_PG_79_Bacteria_60288	0	0	0	0	0	0	0	0	0	0	0	0	0	0	0	0	0	0	0	0	0	0	0	0	0	0	0	0	0	0	0	0	0	0	0	0	0	0	0	0	0	0	0	0	0	0	0	0	0	0	0	0	0	0	0	0	0	0	0
IHU_PS_79_Bacteria_61946	Bacteria	IHU_PP_79_Bacteria_61946	IHU_PC_79_Bacteria_61946	IHU_PO_79_Bacteria_61946	IHU_PF_79_Bacteria_61946	IHU_PG_79_Bacteria_61946	0	0	0	0	0	0	0	0	0	0	0	0	0	0	0	0	0	0	0	0	0	0	0	0	0	0	0	0	0	0	0	0	0	0	0	0	0	0	0	0	0	0	0	0	0	0	0	0	0	0	0	0	0	0	0	0	0	0	0
IHU_PS_79_Bacteria_62017	Bacteria	IHU_PP_79_Bacteria_62017	IHU_PC_79_Bacteria_62017	IHU_PO_79_Bacteria_62017	IHU_PF_79_Bacteria_62017	IHU_PG_79_Bacteria_62017	0	0	0	0	0	0	0	0	0	0	0	0	0	0	0	0	0	0	0	0	0	0	0	0	0	0	0	0	0	0	0	0	0	0	0	0	0	0	0	0	0	0	0	0	0	0	0	0	0	0	0	0	0	0	0	0	0	0	0
IHU_PS_79_Bacteria_62166	Bacteria	IHU_PP_79_Bacteria_62166	IHU_PC_79_Bacteria_62166	IHU_PO_79_Bacteria_62166	IHU_PF_79_Bacteria_62166	IHU_PG_79_Bacteria_62166	0	0	0	0	0	0	0	0	0	0	0	0	0	0	0	0	0	0	0	0	0	0	0	0	0	0	0	0	0	0	0	0	0	0	0	0	0	0	0	0	0	0	0	0	0	0	0	0	0	0	0	0	0	0	0	0	0	0	0
IHU_PS_79_Bacteria_62559	Bacteria	IHU_PP_79_Bacteria_62559	IHU_PC_79_Bacteria_62559	IHU_PO_79_Bacteria_62559	IHU_PF_79_Bacteria_62559	IHU_PG_79_Bacteria_62559	0	0	0	0	0	0	0	0	0	0	0	0	0	0	0	0	0	0	0	0	0	0	0	0	0	0	0	0	0	0	0	0	0	0	0	0	0	0	0	0	0	0	0	0	0	0	0	0	0	0	0	0	0	0	0	0	0	0	0
IHU_PS_79_Bacteria_62978	Bacteria	IHU_PP_79_Bacteria_62978	IHU_PC_79_Bacteria_62978	IHU_PO_79_Bacteria_62978	IHU_PF_79_Bacteria_62978	IHU_PG_79_Bacteria_62978	0	0	0	0	0	0	0	0	0	0	0	0	0	0	0	0	0	0	0	0	0	0	0	0	0	0	0	0	0	0	0	0	0	0	0	0	0	0	0	0	0	0	0	0	0	0	0	0	0	0	0	0	0	0	0	0	0	0	0
IHU_PS_79_Bacteria_63505	Bacteria	IHU_PP_79_Bacteria_63505	IHU_PC_79_Bacteria_63505	IHU_PO_79_Bacteria_63505	IHU_PF_79_Bacteria_63505	IHU_PG_79_Bacteria_63505	0	0	0	0	0	0	0	0	0	0	0	0	0	0	0	0	0	0	0	0	0	0	0	0	0	0	0	0	0	0	0	0	0	0	0	0	0	0	0	0	0	0	0	0	0	0	0	0	0	0	0	0	0	0	0	0	0	0	0
IHU_PS_79_Bacteria_64108	Bacteria	IHU_PP_79_Bacteria_64108	IHU_PC_79_Bacteria_64108	IHU_PO_79_Bacteria_64108	IHU_PF_79_Bacteria_64108	IHU_PG_79_Bacteria_64108	0	0	0	0	0	0	0	0	0	0	0	0	0	0	0	0	0	0	0	0	0	0	0	0	0	0	0	0	0	0	0	0	0	0	0	0	0	0	0	0	0	0	0	0	0	0	0	0	0	0	0	0	0	0	0	0	0	0	0
IHU_PS_79_Bacteria_64287	Bacteria	IHU_PP_79_Bacteria_64287	IHU_PC_79_Bacteria_64287	IHU_PO_79_Bacteria_64287	IHU_PF_79_Bacteria_64287	IHU_PG_79_Bacteria_64287	0	0	0	0	0	0	0	0	0	0	0	0	0	0	0	0	0	0	0	0	0	0	0	0	0	0	0	0	0	0	0	0	0	0	0	0	0	0	0	0	0	0	0	0	0	0	0	0	0	0	0	0	0	0	0	0	0	0	0
IHU_PS_79_Bacteria_65012	Bacteria	IHU_PP_79_Bacteria_65012	IHU_PC_79_Bacteria_65012	IHU_PO_79_Bacteria_65012	IHU_PF_79_Bacteria_65012	IHU_PG_79_Bacteria_65012	0	0	0	0	0	0	0	0	0	0	0	0	0	0	0	0	0	0	0	0	0	0	0	0	0	0	0	0	0	0	0	0	0	0	0	0	0	0	0	0	0	0	0	0	0	0	0	0	0	0	0	0	0	0	0	0	0	0	0
IHU_PS_79_Bacteria_65286	Bacteria	IHU_PP_79_Bacteria_65286	IHU_PC_79_Bacteria_65286	IHU_PO_79_Bacteria_65286	IHU_PF_79_Bacteria_65286	IHU_PG_79_Bacteria_65286	0	0	0	0	0	0	0	0	0	0	0	0	0	0	0	0	0	0	0	0	0	0	0	0	0	0	0	0	0	0	0	0	0	0	0	0	0	0	0	0	0	0	0	0	0	0	0	0	0	0	0	0	0	0	0	0	0	0	0
IHU_PS_79_Bacteria_65348	Bacteria	IHU_PP_79_Bacteria_65348	IHU_PC_79_Bacteria_65348	IHU_PO_79_Bacteria_65348	IHU_PF_79_Bacteria_65348	IHU_PG_79_Bacteria_65348	0	0	0	0	0	0	0	0	0	0	0	0	0	0	0	0	0	0	0	0	0	0	0	0	0	0	0	0	0	0	0	0	0	0	0	0	0	0	0	0	0	0	0	0	0	0	0	0	0	0	0	0	0	0	0	0	0	0	0
IHU_PS_79_Bacteria_65414	Bacteria	IHU_PP_79_Bacteria_65414	IHU_PC_79_Bacteria_65414	IHU_PO_79_Bacteria_65414	IHU_PF_79_Bacteria_65414	IHU_PG_79_Bacteria_65414	0	0	0	0	0	0	0	0	0	0	0	0	0	0	0	0	0	0	0	0	0	0	0	0	0	0	0	0	0	0	0	0	0	0	0	0	0	0	0	0	0	0	0	0	0	0	0	0	0	0	0	0	0	0	0	0	0	0	0
IHU_PS_79_Bacteria_65429	Bacteria	IHU_PP_79_Bacteria_65429	IHU_PC_79_Bacteria_65429	IHU_PO_79_Bacteria_65429	IHU_PF_79_Bacteria_65429	IHU_PG_79_Bacteria_65429	0	0	0	0	0	0	0	0	0	0	0	0	0	0	0	0	0	0	0	0	0	0	0	0	0	0	0	0	0	0	0	0	0	0	0	0	0	0	0	0	0	0	0	0	0	0	0	0	0	0	0	0	0	0	0	0	0	0	0
IHU_PS_79_Bacteria_65628	Bacteria	IHU_PP_79_Bacteria_65628	IHU_PC_79_Bacteria_65628	IHU_PO_79_Bacteria_65628	IHU_PF_79_Bacteria_65628	IHU_PG_79_Bacteria_65628	0	0	0	0	0	0	0	0	0	0	0	0	0	0	0	0	0	0	0	0	0	0	0	0	0	0	0	0	0	0	0	0	0	0	0	0	0	0	0	0	0	0	0	0	0	0	0	0	0	0	0	0	0	0	0	0	0	0	0
IHU_PS_79_Bacteria_65915	Bacteria	IHU_PP_79_Bacteria_65915	IHU_PC_79_Bacteria_65915	IHU_PO_79_Bacteria_65915	IHU_PF_79_Bacteria_65915	IHU_PG_79_Bacteria_65915	0	0	0	0	0	0	0	0	0	0	0	0	0	0	0	0	0	0	0	0	0	0	0	0	0	0	0	0	0	0	0	0	0	0	0	0	0	0	0	0	0	0	0	0	0	0	0	0	0	0	0	0	0	0	0	0	0	0	0
IHU_PS_79_Bacteria_67868	Bacteria	IHU_PP_79_Bacteria_67868	IHU_PC_79_Bacteria_67868	IHU_PO_79_Bacteria_67868	IHU_PF_79_Bacteria_67868	IHU_PG_79_Bacteria_67868	0	0	0	0	0	0	0	0	0	0	0	0	0	0	0	0	0	0	0	0	0	0	0	0	0	0	0	0	0	0	0	0	0	0	0	0	0	0	0	0	0	0	0	0	0	0	0	0	0	0	0	0	0	0	0	0	0	0	0
IHU_PS_79_Bacteria_68228	Bacteria	IHU_PP_79_Bacteria_68228	IHU_PC_79_Bacteria_68228	IHU_PO_79_Bacteria_68228	IHU_PF_79_Bacteria_68228	IHU_PG_79_Bacteria_68228	0	0	0	0	0	0	0	0	0	0	0	0	0	0	0	0	0	0	0	0	0	0	0	0	0	0	0	0	0	0	0	0	0	0	0	0	0	0	0	0	0	0	0	0	0	0	0	0	0	0	0	0	0	0	0	0	0	0	0
IHU_PS_79_Bacteria_68262	Bacteria	IHU_PP_79_Bacteria_68262	IHU_PC_79_Bacteria_68262	IHU_PO_79_Bacteria_68262	IHU_PF_79_Bacteria_68262	IHU_PG_79_Bacteria_68262	0	0	0	0	0	0	0	0	0	0	0	0	0	0	0	0	0	0	0	0	0	0	0	0	0	0	0	0	0	0	0	0	0	0	0	0	0	0	0	0	0	0	0	0	0	0	0	0	0	0	0	0	0	0	0	0	0	0	0
IHU_PS_79_Bacteria_69877	Bacteria	IHU_PP_79_Bacteria_69877	IHU_PC_79_Bacteria_69877	IHU_PO_79_Bacteria_69877	IHU_PF_79_Bacteria_69877	IHU_PG_79_Bacteria_69877	0	0	0	0	0	0	0	0	0	0	0	0	0	0	0	0	0	0	0	0	0	0	0	0	0	0	0	0	0	0	0	0	0	0	0	0	0	0	0	0	0	0	0	0	0	0	0	0	0	0	0	0	0	0	0	0	0	0	0
IHU_PS_79_Bacteria_70099	Bacteria	IHU_PP_79_Bacteria_70099	IHU_PC_79_Bacteria_70099	IHU_PO_79_Bacteria_70099	IHU_PF_79_Bacteria_70099	IHU_PG_79_Bacteria_70099	0	0	0	0	0	0	0	0	0	0	0	0	0	0	0	0	0	0	0	0	0	0	0	0	0	0	0	0	0	0	0	0	0	0	0	0	0	0	0	0	0	0	0	0	0	0	0	0	0	0	0	0	0	0	0	0	0	0	0
IHU_PS_79_Bacteria_70192	Bacteria	IHU_PP_79_Bacteria_70192	IHU_PC_79_Bacteria_70192	IHU_PO_79_Bacteria_70192	IHU_PF_79_Bacteria_70192	IHU_PG_79_Bacteria_70192	0	0	0	0	0	0	0	0	0	0	0	0	0	0	0	0	0	0	0	0	0	0	0	0	0	0	0	0	0	0	0	0	0	0	0	0	0	0	0	0	0	0	0	0	0	0	0	0	0	0	0	0	0	0	0	0	0	0	0
IHU_PS_79_Bacteria_70254	Bacteria	IHU_PP_79_Bacteria_70254	IHU_PC_79_Bacteria_70254	IHU_PO_79_Bacteria_70254	IHU_PF_79_Bacteria_70254	IHU_PG_79_Bacteria_70254	0	0	0	0	0	0	0	0	0	0	0	0	0	0	0	0	0	0	0	0	0	0	0	0	0	0	0	0	0	0	0	0	0	0	0	0	0	0	0	0	0	0	0	0	0	0	0	0	0	0	0	0	0	0	0	0	0	0	0
IHU_PS_79_Bacteria_70384	Bacteria	IHU_PP_79_Bacteria_70384	IHU_PC_79_Bacteria_70384	IHU_PO_79_Bacteria_70384	IHU_PF_79_Bacteria_70384	IHU_PG_79_Bacteria_70384	0	0	0	0	0	0	0	0	0	0	0	0	0	0	0	0	0	0	0	0	0	0	0	0	0	0	0	0	0	0	0	0	0	0	0	0	0	0	0	0	0	0	0	0	0	0	0	0	0	0	0	0	0	0	0	0	0	0	0
IHU_PS_79_Bacteria_71288	Bacteria	IHU_PP_79_Bacteria_71288	IHU_PC_79_Bacteria_71288	IHU_PO_79_Bacteria_71288	IHU_PF_79_Bacteria_71288	IHU_PG_79_Bacteria_71288	0	0	0	0	0	0	0	0	0	0	0	0	0	0	0	0	0	0	0	0	0	0	0	0	0	0	0	0	0	0	0	0	0	0	0	0	0	0	0	0	0	0	0	0	0	0	0	0	0	0	0	0	0	0	0	0	0	0	0
IHU_PS_79_Bacteria_73186	Bacteria	IHU_PP_79_Bacteria_73186	IHU_PC_79_Bacteria_73186	IHU_PO_79_Bacteria_73186	IHU_PF_79_Bacteria_73186	IHU_PG_79_Bacteria_73186	0	0	0	0	0	0	0	0	0	0	0	0	0	0	0	0	0	0	0	0	0	0	0	0	0	0	0	0	0	0	0	0	0	0	0	0	0	0	0	0	0	0	0	0	0	0	0	0	0	0	0	0	0	0	0	0	0	0	0
IHU_PS_79_Bacteria_76581	Bacteria	IHU_PP_79_Bacteria_76581	IHU_PC_79_Bacteria_76581	IHU_PO_79_Bacteria_76581	IHU_PF_79_Bacteria_76581	IHU_PG_79_Bacteria_76581	0	0	0	0	0	0	0	0	0	0	0	0	0	0	0	0	0	0	0	0	0	0	0	0	0	0	0	0	0	0	0	0	0	0	0	0	0	0	0	0	0	0	0	0	0	0	0	0	0	0	0	0	0	0	0	0	0	0	0
IHU_PS_79_Bacteria_77691	Bacteria	IHU_PP_79_Bacteria_77691	IHU_PC_79_Bacteria_77691	IHU_PO_79_Bacteria_77691	IHU_PF_79_Bacteria_77691	IHU_PG_79_Bacteria_77691	0	0	0	0	0	0	0	0	0	0	0	0	0	0	0	0	0	0	0	0	0	0	0	0	0	0	0	0	0	0	0	0	0	0	0	0	0	0	0	0	0	0	0	0	0	0	0	0	0	0	0	0	0	0	0	0	0	0	0
IHU_PS_79_Bacteria_77845	Bacteria	IHU_PP_79_Bacteria_77845	IHU_PC_79_Bacteria_77845	IHU_PO_79_Bacteria_77845	IHU_PF_79_Bacteria_77845	IHU_PG_79_Bacteria_77845	0	0	0	0	0	0	0	0	0	0	0	0	0	0	0	0	0	0	0	0	0	0	0	0	0	0	0	0	0	0	0	0	0	0	0	0	0	0	0	0	0	0	0	0	0	0	0	0	0	0	0	0	0	0	0	0	0	0	0
IHU_PS_79_Bacteria_78767	Bacteria	IHU_PP_79_Bacteria_78767	IHU_PC_79_Bacteria_78767	IHU_PO_79_Bacteria_78767	IHU_PF_79_Bacteria_78767	IHU_PG_79_Bacteria_78767	0	0	0	0	0	0	0	0	0	0	0	0	0	0	0	0	0	0	0	0	0	0	0	0	0	0	0	0	0	0	0	0	0	0	0	0	0	0	0	0	0	0	0	0	0	0	0	0	0	0	0	0	0	0	0	0	0	0	0
IHU_PS_79_Bacteria_78975	Bacteria	IHU_PP_79_Bacteria_78975	IHU_PC_79_Bacteria_78975	IHU_PO_79_Bacteria_78975	IHU_PF_79_Bacteria_78975	IHU_PG_79_Bacteria_78975	0	0	0	0	0	0	0	0	0	0	0	0	0	0	0	0	0	0	0	0	0	0	0	0	0	0	0	0	0	0	0	0	0	0	0	0	0	0	0	0	0	0	0	0	0	0	0	0	0	0	0	0	0	0	0	0	0	0	0
IHU_PS_79_Bacteria_79320	Bacteria	IHU_PP_79_Bacteria_79320	IHU_PC_79_Bacteria_79320	IHU_PO_79_Bacteria_79320	IHU_PF_79_Bacteria_79320	IHU_PG_79_Bacteria_79320	0	0	0	0	0	0	0	0	0	0	0	0	0	0	0	0	0	0	0	0	0	0	0	0	0	0	0	0	0	0	0	0	0	0	0	0	0	0	0	0	0	0	0	0	0	0	0	0	0	0	0	0	0	0	0	0	0	0	0
IHU_PS_79_Bacteria_81053	Bacteria	IHU_PP_79_Bacteria_81053	IHU_PC_79_Bacteria_81053	IHU_PO_79_Bacteria_81053	IHU_PF_79_Bacteria_81053	IHU_PG_79_Bacteria_81053	0	0	0	0	0	0	0	0	0	0	0	0	0	0	0	0	0	0	0	0	0	0	0	0	0	0	0	0	0	0	0	0	0	0	0	0	0	0	0	0	0	0	0	0	0	0	0	0	0	0	0	0	0	0	0	0	0	0	0
IHU_PS_79_Bacteria_82127	Bacteria	IHU_PP_79_Bacteria_82127	IHU_PC_79_Bacteria_82127	IHU_PO_79_Bacteria_82127	IHU_PF_79_Bacteria_82127	IHU_PG_79_Bacteria_82127	0	0	0	0	0	0	0	0	0	0	0	0	0	0	0	0	0	0	0	0	0	0	0	0	0	0	0	0	0	0	0	0	0	0	0	0	0	0	0	0	0	0	0	0	0	0	0	0	0	0	0	0	0	0	0	0	0	0	0
IHU_PS_79_Bacteria_82336	Bacteria	IHU_PP_79_Bacteria_82336	IHU_PC_79_Bacteria_82336	IHU_PO_79_Bacteria_82336	IHU_PF_79_Bacteria_82336	IHU_PG_79_Bacteria_82336	0	0	0	0	0	0	0	0	0	0	0	0	0	0	0	0	0	0	0	0	0	0	0	0	0	0	0	0	0	0	0	0	0	0	0	0	0	0	0	0	0	0	0	0	0	0	0	0	0	0	0	0	0	0	0	0	0	0	0
IHU_PS_79_Bacteria_90281	Bacteria	IHU_PP_79_Bacteria_90281	IHU_PC_79_Bacteria_90281	IHU_PO_79_Bacteria_90281	IHU_PF_79_Bacteria_90281	IHU_PG_79_Bacteria_90281	0	0	0	0	0	0	0	0	0	0	0	0	0	0	0	0	0	0	0	0	0	0	0	0	0	0	0	0	0	0	0	0	0	0	0	0	0	0	0	0	0	0	0	0	0	0	0	0	0	0	0	0	0	0	0	0	0	0	0
IHU_PS_79_CPR_54414	CPR	IHU_PP_79_CPR_54414	IHU_PC_79_CPR_54414	IHU_PO_79_CPR_54414	IHU_PF_79_CPR_54414	IHU_PG_79_CPR_54414	0	0	0	0	0	0	0	0	0	0	0	0	0	0	0	0	0	0	0	0	0	0	0	0	0	0	0	0	0	0	0	0	0	0	0	0	0	0	0	0	0	0	0	0	0	0	0	0	0	0	0	0	0	0	0	0	0	0	0
IHU_PS_79_CPR_55582	CPR	IHU_PP_79_CPR_55582	IHU_PC_79_CPR_55582	IHU_PO_79_CPR_55582	IHU_PF_79_CPR_55582	IHU_PG_79_CPR_55582	0	0	0	0	0	0	0	0	0	0	0	0	0	0	0	0	0	0	0	0	0	0	0	0	0	0	0	0	0	0	0	0	0	0	0	0	0	0	0	0	0	0	0	0	0	0	0	0	0	0	0	0	0	0	0	0	0	0	0
IHU_PS_79_CPR_56207	CPR	IHU_PP_79_CPR_56207	IHU_PC_79_CPR_56207	IHU_PO_79_CPR_56207	IHU_PF_79_CPR_56207	IHU_PG_79_CPR_56207	0	0	0	0	0	0	0	0	0	0	0	0	0	0	0	0	0	0	0	0	0	0	0	0	0	0	0	0	0	0	0	0	0	0	0	0	0	0	0	0	0	0	0	0	0	0	0	0	0	0	0	0	0	0	0	0	0	0	0
IHU_PS_79_CPR_58837	CPR	IHU_PP_79_CPR_58837	IHU_PC_79_CPR_58837	IHU_PO_79_CPR_58837	IHU_PF_79_CPR_58837	IHU_PG_79_CPR_58837	0	0	0	0	0	0	0	0	0	0	0	0	0	0	0	0	0	0	0	0	0	0	0	0	0	0	0	0	0	0	0	0	0	0	0	0	0	0	0	0	0	0	0	0	0	0	0	0	0	0	0	0	0	0	0	0	0	0	0
IHU_PS_79_CPR_59201	CPR	IHU_PP_79_CPR_59201	IHU_PC_79_CPR_59201	IHU_PO_79_CPR_59201	IHU_PF_79_CPR_59201	IHU_PG_79_CPR_59201	0	0	0	0	0	0	0	0	0	0	0	0	0	0	0	0	0	0	0	0	0	0	0	0	0	0	0	0	0	0	0	0	0	0	0	0	0	0	0	0	0	0	0	0	0	0	0	0	0	0	0	0	0	0	0	0	0	0	0
IHU_PS_79_CPR_59632	CPR	IHU_PP_79_CPR_59632	IHU_PC_79_CPR_59632	IHU_PO_79_CPR_59632	IHU_PF_79_CPR_59632	IHU_PG_79_CPR_59632	0	0	0	0	0	0	0	0	0	0	0	0	0	0	0	0	0	0	0	0	0	0	0	0	0	0	0	0	0	0	0	0	0	0	0	0	0	0	0	0	0	0	0	0	0	0	0	0	0	0	0	0	0	0	0	0	0	0	0
IHU_PS_79_CPR_65924	CPR	IHU_PP_79_CPR_65924	IHU_PC_79_CPR_65924	IHU_PO_79_CPR_65924	IHU_PF_79_CPR_65924	IHU_PG_79_CPR_65924	0	0	0	0	0	0	0	0	0	0	0	0	0	0	0	0	0	0	0	0	0	0	0	0	0	0	0	0	0	0	0	0	0	0	0	0	0	0	0	0	0	0	0	0	0	0	0	0	0	0	0	0	0	0	0	0	0	0	0
IHU_PS_79_CPR_82339	CPR	IHU_PP_79_CPR_82339	IHU_PC_79_CPR_82339	IHU_PO_79_CPR_82339	IHU_PF_79_CPR_82339	IHU_PG_79_CPR_82339	0	0	0	0	0	0	0	0	0	0	0	0	0	0	0	0	0	0	0	0	0	0	0	0	0	0	0	0	0	0	0	0	0	0	0	0	0	0	0	0	0	0	0	0	0	0	0	0	0	0	0	0	0	0	0	0	0	0	0
IHU_PS_80_Archaea_54485	Archaea	IHU_PP_80_Archaea_54485	IHU_PC_80_Archaea_54485	IHU_PO_80_Archaea_54485	IHU_PF_80_Archaea_54485	IHU_PG_80_Archaea_54485	0	0	0	0	0	0	0	0	0	0	0	0	0	0	0	0	0	0	0	0	0	0	0	0	0	0	0	0	0	0	0	0	0	0	0	0	0	0	0	0	0	0	0	0	0	0	0	0	0	0	0	0	0	0	0	0	0	0	0
IHU_PS_80_Archaea_54813	Archaea	IHU_PP_80_Archaea_54813	IHU_PC_80_Archaea_54813	IHU_PO_80_Archaea_54813	IHU_PF_80_Archaea_54813	IHU_PG_80_Archaea_54813	0	0	0	0	0	0	0	0	0	0	0	0	0	0	0	0	0	0	0	0	0	0	0	0	0	0	0	0	0	0	0	0	0	0	0	0	0	0	0	0	0	0	0	0	0	0	0	0	0	0	0	0	0	0	0	0	0	0	0
IHU_PS_80_Archaea_54837	Archaea	IHU_PP_80_Archaea_54837	IHU_PC_80_Archaea_54837	IHU_PO_80_Archaea_54837	IHU_PF_80_Archaea_54837	IHU_PG_80_Archaea_54837	0	0	0	0	0	0	0	0	0	0	0	0	0	0	0	0	0	0	0	0	0	0	0	0	0	0	0	0	0	0	0	0	0	0	0	0	0	0	0	0	0	0	0	0	0	0	0	0	0	0	0	0	0	0	0	0	0	0	0
IHU_PS_80_Archaea_55235	Archaea	IHU_PP_80_Archaea_55235	IHU_PC_80_Archaea_55235	IHU_PO_80_Archaea_55235	IHU_PF_80_Archaea_55235	IHU_PG_80_Archaea_55235	0	0	0	0	0	0	0	0	0	0	0	0	0	0	0	0	0	0	0	0	0	0	0	0	0	0	0	0	0	0	0	0	0	0	0	0	0	0	0	0	0	0	0	0	0	0	0	0	0	0	0	0	0	0	0	0	0	0	0
IHU_PS_80_Archaea_56063	Archaea	IHU_PP_80_Archaea_56063	IHU_PC_80_Archaea_56063	IHU_PO_80_Archaea_56063	IHU_PF_80_Archaea_56063	IHU_PG_80_Archaea_56063	0	0	0	0	0	0	0	0	0	0	0	0	0	0	0	0	0	0	0	0	0	0	0	0	0	0	0	0	0	0	0	0	0	0	0	0	0	0	0	0	0	0	0	0	0	0	0	0	0	0	0	0	0	0	0	0	0	0	0
IHU_PS_80_Archaea_56568	Archaea	IHU_PP_80_Archaea_56568	IHU_PC_80_Archaea_56568	IHU_PO_80_Archaea_56568	IHU_PF_80_Archaea_56568	IHU_PG_80_Archaea_56568	0	0	0	0	0	0	0	0	0	0	0	0	0	0	0	0	0	0	0	0	0	0	0	0	0	0	0	0	0	0	0	0	0	0	0	0	0	0	0	0	0	0	0	0	0	0	0	0	0	0	0	0	0	0	0	0	0	0	0
IHU_PS_80_Bacteria_1144	Bacteria	IHU_PP_80_Bacteria_1144	IHU_PC_80_Bacteria_1144	IHU_PO_80_Bacteria_1144	IHU_PF_80_Bacteria_1144	IHU_PG_80_Bacteria_1144	0	0	0	0	0	0	0	0	0	0	0	0	0	0	0	0	0	0	0	0	0	0	0	0	0	0	0	0	0	0	0	0	0	0	0	0	0	0	0	0	0	0	0	0	0	0	0	0	0	0	0	0	0	0	0	0	0	0	0
IHU_PS_80_Bacteria_1295	Bacteria	IHU_PP_80_Bacteria_1295	IHU_PC_80_Bacteria_1295	IHU_PO_80_Bacteria_1295	IHU_PF_80_Bacteria_1295	IHU_PG_80_Bacteria_1295	0	0	0	0	0	0	0	0	0	0	0	0	0	0	0	0	0	0	0	0	0	0	0	0	0	0	0	0	0	0	0	0	0	0	0	0	0	0	0	0	0	0	0	0	0	0	0	0	0	0	0	0	0	0	0	0	0	0	0
IHU_PS_80_Bacteria_1494	Bacteria	IHU_PP_80_Bacteria_1494	IHU_PC_80_Bacteria_1494	IHU_PO_80_Bacteria_1494	IHU_PF_80_Bacteria_1494	IHU_PG_80_Bacteria_1494	0	0	0	0	0	0	0	0	0	0	0	0	0	0	0	0	0	0	0	0	0	0	0	0	0	0	0	0	0	0	0	0	0	0	0	0	0	0	0	0	0	0	0	0	0	0	0	0	0	0	0	0	0	0	0	0	0	0	0
IHU_PS_80_Bacteria_161	Bacteria	IHU_PP_80_Bacteria_161	IHU_PC_80_Bacteria_161	IHU_PO_80_Bacteria_161	IHU_PF_80_Bacteria_161	IHU_PG_80_Bacteria_161	0	0	0	0	0	0	0	0	0	0	0	0	0	0	0	0	0	0	0	0	0	0	0	0	0	0	0	0	0	0	0	0	0	0	0	0	0	0	0	0	0	0	0	0	0	0	0	0	0	0	0	0	0	0	0	0	0	0	0
IHU_PS_80_Bacteria_1673	Bacteria	IHU_PP_80_Bacteria_1673	IHU_PC_80_Bacteria_1673	IHU_PO_80_Bacteria_1673	IHU_PF_80_Bacteria_1673	IHU_PG_80_Bacteria_1673	0	0	0	0	0	0	0	0	0	0	0	0	0	0	0	0	0	0	0	0	0	0	0	0	0	0	0	0	0	0	0	0	0	0	0	0	0	0	0	0	0	0	0	0	0	0	0	0	0	0	0	0	0	0	0	0	0	0	0
IHU_PS_80_Bacteria_1706	Bacteria	IHU_PP_80_Bacteria_1706	IHU_PC_80_Bacteria_1706	IHU_PO_80_Bacteria_1706	IHU_PF_80_Bacteria_1706	IHU_PG_80_Bacteria_1706	0	0	0	0	0	0	0	0	0	0	0	0	0	0	0	0	0	0	0	0	0	0	0	0	0	0	0	0	0	0	0	0	0	0	0	0	0	0	0	0	0	0	0	0	0	0	0	0	0	0	0	0	0	0	0	0	0	0	0
IHU_PS_80_Bacteria_17777	Bacteria	IHU_PP_80_Bacteria_17777	IHU_PC_80_Bacteria_17777	IHU_PO_80_Bacteria_17777	IHU_PF_80_Bacteria_17777	IHU_PG_80_Bacteria_17777	0	0	0	0	0	0	0	0	0	0	0	0	0	0	0	0	0	0	0	0	0	0	0	0	0	0	0	0	0	0	0	0	0	0	0	0	0	0	0	0	0	0	0	0	0	0	0	0	0	0	0	0	0	0	0	0	0	0	0
IHU_PS_80_Bacteria_20540	Bacteria	IHU_PP_80_Bacteria_20540	IHU_PC_80_Bacteria_20540	IHU_PO_80_Bacteria_20540	IHU_PF_80_Bacteria_20540	IHU_PG_80_Bacteria_20540	0	0	0	0	0	0	0	0	0	0	0	0	0	0	0	0	0	0	0	0	0	0	0	0	0	0	0	0	0	0	0	0	0	0	0	0	0	0	0	0	0	0	0	0	0	0	0	0	0	0	0	0	0	0	0	0	0	0	0
IHU_PS_80_Bacteria_21694	Bacteria	IHU_PP_80_Bacteria_21694	IHU_PC_80_Bacteria_21694	IHU_PO_80_Bacteria_21694	IHU_PF_80_Bacteria_21694	IHU_PG_80_Bacteria_21694	0	0	0	0	0	0	0	0	0	0	0	0	0	0	0	0	0	0	0	0	0	0	0	0	0	0	0	0	0	0	0	0	0	0	0	0	0	0	0	0	0	0	0	0	0	0	0	0	0	0	0	0	0	0	0	0	0	0	0
IHU_PS_80_Bacteria_22	Bacteria	IHU_PP_80_Bacteria_22	IHU_PC_80_Bacteria_22	IHU_PO_80_Bacteria_22	IHU_PF_80_Bacteria_22	IHU_PG_80_Bacteria_22	0	0	0	0	0	0	0	0	0	0	0	0	0	0	0	0	0	0	0	0	0	0	0	0	0	0	0	0	0	0	0	0	0	0	0	0	0	0	0	0	0	0	0	0	0	0	0	0	0	0	0	0	0	0	0	0	0	0	0
IHU_PS_80_Bacteria_22397	Bacteria	IHU_PP_80_Bacteria_22397	IHU_PC_80_Bacteria_22397	IHU_PO_80_Bacteria_22397	IHU_PF_80_Bacteria_22397	IHU_PG_80_Bacteria_22397	0	0	0	0	0	0	0	0	0	0	0	0	0	0	0	0	0	0	0	0	0	0	0	0	0	0	0	0	0	0	0	0	0	0	0	0	0	0	0	0	0	0	0	0	0	0	0	0	0	0	0	0	0	0	0	0	0	0	0
IHU_PS_80_Bacteria_229	Bacteria	IHU_PP_80_Bacteria_229	IHU_PC_80_Bacteria_229	IHU_PO_80_Bacteria_229	IHU_PF_80_Bacteria_229	IHU_PG_80_Bacteria_229	0	0	0	0	0	0	0	0	0	0	0	0	0	0	0	0	0	0	0	0	0	0	0	0	0	0	0	0	0	0	0	0	0	0	0	0	0	0	0	0	0	0	0	0	0	0	0	0	0	0	0	0	0	0	0	0	0	0	0
IHU_PS_80_Bacteria_23463	Bacteria	IHU_PP_80_Bacteria_23463	IHU_PC_80_Bacteria_23463	IHU_PO_80_Bacteria_23463	IHU_PF_80_Bacteria_23463	IHU_PG_80_Bacteria_23463	0	0	0	0	0	0	0	0	0	0	0	0	0	0	0	0	0	0	0	0	0	0	0	0	0	0	0	0	0	0	0	0	0	0	0	0	0	0	0	0	0	0	0	0	0	0	0	0	0	0	0	0	0	0	0	0	0	0	0
IHU_PS_80_Bacteria_23874	Bacteria	IHU_PP_80_Bacteria_23874	IHU_PC_80_Bacteria_23874	IHU_PO_80_Bacteria_23874	IHU_PF_80_Bacteria_23874	IHU_PG_80_Bacteria_23874	0	0	0	0	0	0	0	0	0	0	0	0	0	0	0	0	0	0	0	0	0	0	0	0	0	0	0	0	0	0	0	0	0	0	0	0	0	0	0	0	0	0	0	0	0	0	0	0	0	0	0	0	0	0	0	0	0	0	0
IHU_PS_80_Bacteria_23950	Bacteria	IHU_PP_80_Bacteria_23950	IHU_PC_80_Bacteria_23950	IHU_PO_80_Bacteria_23950	IHU_PF_80_Bacteria_23950	IHU_PG_80_Bacteria_23950	0	0	0	0	0	0	0	0	0	0	0	0	0	0	0	0	0	0	0	0	0	0	0	0	0	0	0	0	0	0	0	0	0	0	0	0	0	0	0	0	0	0	0	0	0	0	0	0	0	0	0	0	0	0	0	0	0	0	0
IHU_PS_80_Bacteria_24414	Bacteria	IHU_PP_80_Bacteria_24414	IHU_PC_80_Bacteria_24414	IHU_PO_80_Bacteria_24414	IHU_PF_80_Bacteria_24414	IHU_PG_80_Bacteria_24414	0	0	0	0	0	0	0	0	0	0	0	0	0	0	0	0	0	0	0	0	0	0	0	0	0	0	0	0	0	0	0	0	0	0	0	0	0	0	0	0	0	0	0	0	0	0	0	0	0	0	0	0	0	0	0	0	0	0	0
IHU_PS_80_Bacteria_2464	Bacteria	IHU_PP_80_Bacteria_2464	IHU_PC_80_Bacteria_2464	IHU_PO_80_Bacteria_2464	IHU_PF_80_Bacteria_2464	IHU_PG_80_Bacteria_2464	0	0	0	0	0	0	0	0	0	0	0	0	0	0	0	0	0	0	0	0	0	0	0	0	0	0	0	0	0	0	0	0	0	0	0	0	0	0	0	0	0	0	0	0	0	0	0	0	0	0	0	0	0	0	0	0	0	0	0
IHU_PS_80_Bacteria_24670	Bacteria	IHU_PP_80_Bacteria_24670	IHU_PC_80_Bacteria_24670	IHU_PO_80_Bacteria_24670	IHU_PF_80_Bacteria_24670	IHU_PG_80_Bacteria_24670	0	0	0	0	0	0	0	0	0	0	0	0	0	0	0	0	0	0	0	0	0	0	0	0	0	0	0	0	0	0	0	0	0	0	0	0	0	0	0	0	0	0	0	0	0	0	0	0	0	0	0	0	0	0	0	0	0	0	0
IHU_PS_80_Bacteria_24837	Bacteria	IHU_PP_80_Bacteria_24837	IHU_PC_80_Bacteria_24837	IHU_PO_80_Bacteria_24837	IHU_PF_80_Bacteria_24837	IHU_PG_80_Bacteria_24837	0	0	0	0	0	0	0	0	0	0	0	0	0	0	0	0	0	0	0	0	0	0	0	0	0	0	0	0	0	0	0	0	0	0	0	0	0	0	0	0	0	0	0	0	0	0	0	0	0	0	0	0	0	0	0	0	0	0	0
IHU_PS_80_Bacteria_25267	Bacteria	IHU_PP_80_Bacteria_25267	IHU_PC_80_Bacteria_25267	IHU_PO_80_Bacteria_25267	IHU_PF_80_Bacteria_25267	IHU_PG_80_Bacteria_25267	0	0	0	0	0	0	0	0	0	0	0	0	0	0	0	0	0	0	0	0	0	0	0	0	0	0	0	0	0	0	0	0	0	0	0	0	0	0	0	0	0	0	0	0	0	0	0	0	0	0	0	0	0	0	0	0	0	0	0
IHU_PS_80_Bacteria_25541	Bacteria	IHU_PP_80_Bacteria_25541	IHU_PC_80_Bacteria_25541	IHU_PO_80_Bacteria_25541	IHU_PF_80_Bacteria_25541	IHU_PG_80_Bacteria_25541	0	0	0	0	0	0	0	0	0	0	0	0	0	0	0	0	0	0	0	0	0	0	0	0	0	0	0	0	0	0	0	0	0	0	0	0	0	0	0	0	0	0	0	0	0	0	0	0	0	0	0	0	0	0	0	0	0	0	0
IHU_PS_80_Bacteria_26185	Bacteria	IHU_PP_80_Bacteria_26185	IHU_PC_80_Bacteria_26185	IHU_PO_80_Bacteria_26185	IHU_PF_80_Bacteria_26185	IHU_PG_80_Bacteria_26185	0	0	0	0	0	0	0	0	0	0	0	0	0	0	0	0	0	0	0	0	0	0	0	0	0	0	0	0	0	0	0	0	0	0	0	0	0	0	0	0	0	0	0	0	0	0	0	0	0	0	0	0	0	0	0	0	0	0	0
IHU_PS_80_Bacteria_27821	Bacteria	IHU_PP_80_Bacteria_27821	IHU_PC_80_Bacteria_27821	IHU_PO_80_Bacteria_27821	IHU_PF_80_Bacteria_27821	IHU_PG_80_Bacteria_27821	0	0	0	0	0	0	0	0	0	0	0	0	0	0	0	0	0	0	0	0	0	0	0	0	0	0	0	0	0	0	0	0	0	0	0	0	0	0	0	0	0	0	0	0	0	0	0	0	0	0	0	0	0	0	0	0	0	0	0
IHU_PS_80_Bacteria_2926	Bacteria	IHU_PP_80_Bacteria_2926	IHU_PC_80_Bacteria_2926	IHU_PO_80_Bacteria_2926	IHU_PF_80_Bacteria_2926	IHU_PG_80_Bacteria_2926	0	0	0	0	0	0	0	0	0	0	0	0	0	0	0	0	0	0	0	0	0	0	0	0	0	0	0	0	0	0	0	0	0	0	0	0	0	0	0	0	0	0	0	0	0	0	0	0	0	0	0	0	0	0	0	0	0	0	0
IHU_PS_80_Bacteria_45681	Bacteria	IHU_PP_80_Bacteria_45681	IHU_PC_80_Bacteria_45681	IHU_PO_80_Bacteria_45681	IHU_PF_80_Bacteria_45681	IHU_PG_80_Bacteria_45681	0	0	0	0	0	0	0	0	0	0	0	0	0	0	0	0	0	0	0	0	0	0	0	0	0	0	0	0	0	0	0	0	0	0	0	0	0	0	0	0	0	0	0	0	0	0	0	0	0	0	0	0	0	0	0	0	0	0	0
IHU_PS_80_Bacteria_45914	Bacteria	IHU_PP_80_Bacteria_45914	IHU_PC_80_Bacteria_45914	IHU_PO_80_Bacteria_45914	IHU_PF_80_Bacteria_45914	IHU_PG_80_Bacteria_45914	0	0	0	0	0	0	0	0	0	0	0	0	0	0	0	0	0	0	0	0	0	0	0	0	0	0	0	0	0	0	0	0	0	0	0	0	0	0	0	0	0	0	0	0	0	0	0	0	0	0	0	0	0	0	0	0	0	0	0
IHU_PS_80_Bacteria_47635	Bacteria	IHU_PP_80_Bacteria_47635	IHU_PC_80_Bacteria_47635	IHU_PO_80_Bacteria_47635	IHU_PF_80_Bacteria_47635	IHU_PG_80_Bacteria_47635	0	0	0	0	0	0	0	0	0	0	0	0	0	0	0	0	0	0	0	0	0	0	0	0	0	0	0	0	0	0	0	0	0	0	0	0	0	0	0	0	0	0	0	0	0	0	0	0	0	0	0	0	0	0	0	0	0	0	0
IHU_PS_80_Bacteria_49209	Bacteria	IHU_PP_80_Bacteria_49209	IHU_PC_80_Bacteria_49209	IHU_PO_80_Bacteria_49209	IHU_PF_80_Bacteria_49209	IHU_PG_80_Bacteria_49209	0	0	0	0	0	0	0	0	0	0	0	0	0	0	0	0	0	0	0	0	0	0	0	0	0	0	0	0	0	0	0	0	0	0	0	0	0	0	0	0	0	0	0	0	0	0	0	0	0	0	0	0	0	0	0	0	0	0	0
IHU_PS_80_Bacteria_49591	Bacteria	IHU_PP_80_Bacteria_49591	IHU_PC_80_Bacteria_49591	IHU_PO_80_Bacteria_49591	IHU_PF_80_Bacteria_49591	IHU_PG_80_Bacteria_49591	0	0	0	0	0	0	0	0	0	0	0	0	0	0	0	0	0	0	0	0	0	0	0	0	0	0	0	0	0	0	0	0	0	0	0	0	0	0	0	0	0	0	0	0	0	0	0	0	0	0	0	0	0	0	0	0	0	0	0
IHU_PS_80_Bacteria_51042	Bacteria	IHU_PP_80_Bacteria_51042	IHU_PC_80_Bacteria_51042	IHU_PO_80_Bacteria_51042	IHU_PF_80_Bacteria_51042	IHU_PG_80_Bacteria_51042	0	0	0	0	0	0	0	0	0	0	0	0	0	0	0	0	0	0	0	0	0	0	0	0	0	0	0	0	0	0	0	0	0	0	0	0	0	0	0	0	0	0	0	0	0	0	0	0	0	0	0	0	0	0	0	0	0	0	0
IHU_PS_80_Bacteria_51945	Bacteria	IHU_PP_80_Bacteria_51945	IHU_PC_80_Bacteria_51945	IHU_PO_80_Bacteria_51945	IHU_PF_80_Bacteria_51945	IHU_PG_80_Bacteria_51945	0	0	0	0	0	0	0	0	0	0	0	0	0	0	0	0	0	0	0	0	0	0	0	0	0	0	0	0	0	0	0	0	0	0	0	0	0	0	0	0	0	0	0	0	0	0	0	0	0	0	0	0	0	0	0	0	0	0	0
IHU_PS_80_Bacteria_52819	Bacteria	IHU_PP_80_Bacteria_52819	IHU_PC_80_Bacteria_52819	IHU_PO_80_Bacteria_52819	IHU_PF_80_Bacteria_52819	IHU_PG_80_Bacteria_52819	0	0	0	0	0	0	0	0	0	0	0	0	0	0	0	0	0	0	0	0	0	0	0	0	0	0	0	0	0	0	0	0	0	0	0	0	0	0	0	0	0	0	0	0	0	0	0	0	0	0	0	0	0	0	0	0	0	0	0
IHU_PS_80_Bacteria_52860	Bacteria	IHU_PP_80_Bacteria_52860	IHU_PC_80_Bacteria_52860	IHU_PO_80_Bacteria_52860	IHU_PF_80_Bacteria_52860	IHU_PG_80_Bacteria_52860	0	0	0	0	0	0	0	0	0	0	0	0	0	0	0	0	0	0	0	0	0	0	0	0	0	0	0	0	0	0	0	0	0	0	0	0	0	0	0	0	0	0	0	0	0	0	0	0	0	0	0	0	0	0	0	0	0	0	0
IHU_PS_80_Bacteria_53491	Bacteria	IHU_PP_80_Bacteria_53491	IHU_PC_80_Bacteria_53491	IHU_PO_80_Bacteria_53491	IHU_PF_80_Bacteria_53491	IHU_PG_80_Bacteria_53491	0	0	0	0	0	0	0	0	0	0	0	0	0	0	0	0	0	0	0	0	0	0	0	0	0	0	0	0	0	0	0	0	0	0	0	0	0	0	0	0	0	0	0	0	0	0	0	0	0	0	0	0	0	0	0	0	0	0	0
IHU_PS_80_Bacteria_54208	Bacteria	IHU_PP_80_Bacteria_54208	IHU_PC_80_Bacteria_54208	IHU_PO_80_Bacteria_54208	IHU_PF_80_Bacteria_54208	IHU_PG_80_Bacteria_54208	0	0	0	0	0	0	0	0	0	0	0	0	0	0	0	0	0	0	0	0	0	0	0	0	0	0	0	0	0	0	0	0	0	0	0	0	0	0	0	0	0	0	0	0	0	0	0	0	0	0	0	0	0	0	0	0	0	0	0
IHU_PS_80_Bacteria_54386	Bacteria	IHU_PP_80_Bacteria_54386	IHU_PC_80_Bacteria_54386	IHU_PO_80_Bacteria_54386	IHU_PF_80_Bacteria_54386	IHU_PG_80_Bacteria_54386	0	0	0	0	0	0	0	0	0	0	0	0	0	0	0	0	0	0	0	0	0	0	0	0	0	0	0	0	0	0	0	0	0	0	0	0	0	0	0	0	0	0	0	0	0	0	0	0	0	0	0	0	0	0	0	0	0	0	0
IHU_PS_80_Bacteria_54401	Bacteria	IHU_PP_80_Bacteria_54401	IHU_PC_80_Bacteria_54401	IHU_PO_80_Bacteria_54401	IHU_PF_80_Bacteria_54401	IHU_PG_80_Bacteria_54401	0	0	0	0	0	0	0	0	0	0	0	0	0	0	0	0	0	0	0	0	0	0	0	0	0	0	0	0	0	0	0	0	0	0	0	0	0	0	0	0	0	0	0	0	0	0	0	0	0	0	0	0	0	0	0	0	0	0	0
IHU_PS_80_Bacteria_54476	Bacteria	IHU_PP_80_Bacteria_54476	IHU_PC_80_Bacteria_54476	IHU_PO_80_Bacteria_54476	IHU_PF_80_Bacteria_54476	IHU_PG_80_Bacteria_54476	0	0	0	0	0	0	0	0	0	0	0	0	0	0	0	0	0	0	0	0	0	0	0	0	0	0	0	0	0	0	0	0	0	0	0	0	0	0	0	0	0	0	0	0	0	0	0	0	0	0	0	0	0	0	0	0	0	0	0
IHU_PS_80_Bacteria_54536	Bacteria	IHU_PP_80_Bacteria_54536	IHU_PC_80_Bacteria_54536	IHU_PO_80_Bacteria_54536	IHU_PF_80_Bacteria_54536	IHU_PG_80_Bacteria_54536	0	0	0	0	0	0	0	0	0	0	0	0	0	0	0	0	0	0	0	0	0	0	0	0	0	0	0	0	0	0	0	0	0	0	0	0	0	0	0	0	0	0	0	0	0	0	0	0	0	0	0	0	0	0	0	0	0	0	0
IHU_PS_80_Bacteria_54606	Bacteria	IHU_PP_80_Bacteria_54606	IHU_PC_80_Bacteria_54606	IHU_PO_80_Bacteria_54606	IHU_PF_80_Bacteria_54606	IHU_PG_80_Bacteria_54606	0	0	0	0	0	0	0	0	0	0	0	0	0	0	0	0	0	0	0	0	0	0	0	0	0	0	0	0	0	0	0	0	0	0	0	0	0	0	0	0	0	0	0	0	0	0	0	0	0	0	0	0	0	0	0	0	0	0	0
IHU_PS_80_Bacteria_54684	Bacteria	IHU_PP_80_Bacteria_54684	IHU_PC_80_Bacteria_54684	IHU_PO_80_Bacteria_54684	IHU_PF_80_Bacteria_54684	IHU_PG_80_Bacteria_54684	0	0	0	0	0	0	0	0	0	0	0	0	0	0	0	0	0	0	0	0	0	0	0	0	0	0	0	0	0	0	0	0	0	0	0	0	0	0	0	0	0	0	0	0	0	0	0	0	0	0	0	0	0	0	0	0	0	0	0
IHU_PS_80_Bacteria_54704	Bacteria	IHU_PP_80_Bacteria_54704	IHU_PC_80_Bacteria_54704	IHU_PO_80_Bacteria_54704	IHU_PF_80_Bacteria_54704	IHU_PG_80_Bacteria_54704	0	0	0	0	0	0	0	0	0	0	0	0	0	0	0	0	0	0	0	0	0	0	0	0	0	0	0	0	0	0	0	0	0	0	0	0	0	0	0	0	0	0	0	0	0	0	0	0	0	0	0	0	0	0	0	0	0	0	0
IHU_PS_80_Bacteria_54714	Bacteria	IHU_PP_80_Bacteria_54714	IHU_PC_80_Bacteria_54714	IHU_PO_80_Bacteria_54714	IHU_PF_80_Bacteria_54714	IHU_PG_80_Bacteria_54714	0	0	0	0	0	0	0	0	0	0	0	0	0	0	0	0	0	0	0	0	0	0	0	0	0	0	0	0	0	0	0	0	0	0	0	0	0	0	0	0	0	0	0	0	0	0	0	0	0	0	0	0	0	0	0	0	0	0	0
IHU_PS_80_Bacteria_54772	Bacteria	IHU_PP_80_Bacteria_54772	IHU_PC_80_Bacteria_54772	IHU_PO_80_Bacteria_54772	IHU_PF_80_Bacteria_54772	IHU_PG_80_Bacteria_54772	0	0	0	0	0	0	0	0	0	0	0	0	0	0	0	0	0	0	0	0	0	0	0	0	0	0	0	0	0	0	0	0	0	0	0	0	0	0	0	0	0	0	0	0	0	0	0	0	0	0	0	0	0	0	0	0	0	0	0
IHU_PS_80_Bacteria_54800	Bacteria	IHU_PP_80_Bacteria_54800	IHU_PC_80_Bacteria_54800	IHU_PO_80_Bacteria_54800	IHU_PF_80_Bacteria_54800	IHU_PG_80_Bacteria_54800	0	0	0	0	0	0	0	0	0	0	0	0	0	0	0	0	0	0	0	0	0	0	0	0	0	0	0	0	0	0	0	0	0	0	0	0	0	0	0	0	0	0	0	0	0	0	0	0	0	0	0	0	0	0	0	0	0	0	0
IHU_PS_80_Bacteria_54876	Bacteria	IHU_PP_80_Bacteria_54876	IHU_PC_80_Bacteria_54876	IHU_PO_80_Bacteria_54876	IHU_PF_80_Bacteria_54876	IHU_PG_80_Bacteria_54876	0	0	0	0	0	0	0	0	0	0	0	0	0	0	0	0	0	0	0	0	0	0	0	0	0	0	0	0	0	0	0	0	0	0	0	0	0	0	0	0	0	0	0	0	0	0	0	0	0	0	0	0	0	0	0	0	0	0	0
IHU_PS_80_Bacteria_54909	Bacteria	IHU_PP_80_Bacteria_54909	IHU_PC_80_Bacteria_54909	IHU_PO_80_Bacteria_54909	IHU_PF_80_Bacteria_54909	IHU_PG_80_Bacteria_54909	0	0	0	0	0	0	0	0	0	0	0	0	0	0	0	0	0	0	0	0	0	0	0	0	0	0	0	0	0	0	0	0	0	0	0	0	0	0	0	0	0	0	0	0	0	0	0	0	0	0	0	0	0	0	0	0	0	0	0
IHU_PS_80_Bacteria_54911	Bacteria	IHU_PP_80_Bacteria_54911	IHU_PC_80_Bacteria_54911	IHU_PO_80_Bacteria_54911	IHU_PF_80_Bacteria_54911	IHU_PG_80_Bacteria_54911	0	0	0	0	0	0	0	0	0	0	0	0	0	0	0	0	0	0	0	0	0	0	0	0	0	0	0	0	0	0	0	0	0	0	0	0	0	0	0	0	0	0	0	0	0	0	0	0	0	0	0	0	0	0	0	0	0	0	0
IHU_PS_80_Bacteria_54954	Bacteria	IHU_PP_80_Bacteria_54954	IHU_PC_80_Bacteria_54954	IHU_PO_80_Bacteria_54954	IHU_PF_80_Bacteria_54954	IHU_PG_80_Bacteria_54954	0	0	0	0	0	0	0	0	0	0	0	0	0	0	0	0	0	0	0	0	0	0	0	0	0	0	0	0	0	0	0	0	0	0	0	0	0	0	0	0	0	0	0	0	0	0	0	0	0	0	0	0	0	0	0	0	0	0	0
IHU_PS_80_Bacteria_54983	Bacteria	IHU_PP_80_Bacteria_54983	IHU_PC_80_Bacteria_54983	IHU_PO_80_Bacteria_54983	IHU_PF_80_Bacteria_54983	IHU_PG_80_Bacteria_54983	0	0	0	0	0	0	0	0	0	0	0	0	0	0	0	0	0	0	0	0	0	0	0	0	0	0	0	0	0	0	0	0	0	0	0	0	0	0	0	0	0	0	0	0	0	0	0	0	0	0	0	0	0	0	0	0	0	0	0
IHU_PS_80_Bacteria_55034	Bacteria	IHU_PP_80_Bacteria_55034	IHU_PC_80_Bacteria_55034	IHU_PO_80_Bacteria_55034	IHU_PF_80_Bacteria_55034	IHU_PG_80_Bacteria_55034	0	0	0	0	0	0	0	0	0	0	0	0	0	0	0	0	0	0	0	0	0	0	0	0	0	0	0	0	0	0	0	0	0	0	0	0	0	0	0	0	0	0	0	0	0	0	0	0	0	0	0	0	0	0	0	0	0	0	0
IHU_PS_80_Bacteria_55089	Bacteria	IHU_PP_80_Bacteria_55089	IHU_PC_80_Bacteria_55089	IHU_PO_80_Bacteria_55089	IHU_PF_80_Bacteria_55089	IHU_PG_80_Bacteria_55089	0	0	0	0	0	0	0	0	0	0	0	0	0	0	0	0	0	0	0	0	0	0	0	0	0	0	0	0	0	0	0	0	0	0	0	0	0	0	0	0	0	0	0	0	0	0	0	0	0	0	0	0	0	0	0	0	0	0	0
IHU_PS_80_Bacteria_55102	Bacteria	IHU_PP_80_Bacteria_55102	IHU_PC_80_Bacteria_55102	IHU_PO_80_Bacteria_55102	IHU_PF_80_Bacteria_55102	IHU_PG_80_Bacteria_55102	0	0	0	0	0	0	0	0	0	0	0	0	0	0	0	0	0	0	0	0	0	0	0	0	0	0	0	0	0	0	0	0	0	0	0	0	0	0	0	0	0	0	0	0	0	0	0	0	0	0	0	0	0	0	0	0	0	0	0
IHU_PS_80_Bacteria_55254	Bacteria	IHU_PP_80_Bacteria_55254	IHU_PC_80_Bacteria_55254	IHU_PO_80_Bacteria_55254	IHU_PF_80_Bacteria_55254	IHU_PG_80_Bacteria_55254	0	0	0	0	0	0	0	0	0	0	0	0	0	0	0	0	0	0	0	0	0	0	0	0	0	0	0	0	0	0	0	0	0	0	0	0	0	0	0	0	0	0	0	0	0	0	0	0	0	0	0	0	0	0	0	0	0	0	0
IHU_PS_80_Bacteria_55359	Bacteria	IHU_PP_80_Bacteria_55359	IHU_PC_80_Bacteria_55359	IHU_PO_80_Bacteria_55359	IHU_PF_80_Bacteria_55359	IHU_PG_80_Bacteria_55359	0	0	0	0	0	0	0	0	0	0	0	0	0	0	0	0	0	0	0	0	0	0	0	0	0	0	0	0	0	0	0	0	0	0	0	0	0	0	0	0	0	0	0	0	0	0	0	0	0	0	0	0	0	0	0	0	0	0	0
IHU_PS_80_Bacteria_55480	Bacteria	IHU_PP_80_Bacteria_55480	IHU_PC_80_Bacteria_55480	IHU_PO_80_Bacteria_55480	IHU_PF_80_Bacteria_55480	IHU_PG_80_Bacteria_55480	0	0	0	0	0	0	0	0	0	0	0	0	0	0	0	0	0	0	0	0	0	0	0	0	0	0	0	0	0	0	0	0	0	0	0	0	0	0	0	0	0	0	0	0	0	0	0	0	0	0	0	0	0	0	0	0	0	0	0
IHU_PS_80_Bacteria_55489	Bacteria	IHU_PP_80_Bacteria_55489	IHU_PC_80_Bacteria_55489	IHU_PO_80_Bacteria_55489	IHU_PF_80_Bacteria_55489	IHU_PG_80_Bacteria_55489	0	0	0	0	0	0	0	0	0	0	0	0	0	0	0	0	0	0	0	0	0	0	0	0	0	0	0	0	0	0	0	0	0	0	0	0	0	0	0	0	0	0	0	0	0	0	0	0	0	0	0	0	0	0	0	0	0	0	0
IHU_PS_80_Bacteria_55585	Bacteria	IHU_PP_80_Bacteria_55585	IHU_PC_80_Bacteria_55585	IHU_PO_80_Bacteria_55585	IHU_PF_80_Bacteria_55585	IHU_PG_80_Bacteria_55585	0	0	0	0	0	0	0	0	0	0	0	0	0	0	0	0	0	0	0	0	0	0	0	0	0	0	0	0	0	0	0	0	0	0	0	0	0	0	0	0	0	0	0	0	0	0	0	0	0	0	0	0	0	0	0	0	0	0	0
IHU_PS_80_Bacteria_55590	Bacteria	IHU_PP_80_Bacteria_55590	IHU_PC_80_Bacteria_55590	IHU_PO_80_Bacteria_55590	IHU_PF_80_Bacteria_55590	IHU_PG_80_Bacteria_55590	0	0	0	0	0	0	0	0	0	0	0	0	0	0	0	0	0	0	0	0	0	0	0	0	0	0	0	0	0	0	0	0	0	0	0	0	0	0	0	0	0	0	0	0	0	0	0	0	0	0	0	0	0	0	0	0	0	0	0
IHU_PS_80_Bacteria_55632	Bacteria	IHU_PP_80_Bacteria_55632	IHU_PC_80_Bacteria_55632	IHU_PO_80_Bacteria_55632	IHU_PF_80_Bacteria_55632	IHU_PG_80_Bacteria_55632	0	0	0	0	0	0	0	0	0	0	0	0	0	0	0	0	0	0	0	0	0	0	0	0	0	0	0	0	0	0	0	0	0	0	0	0	0	0	0	0	0	0	0	0	0	0	0	0	0	0	0	0	0	0	0	0	0	0	0
IHU_PS_80_Bacteria_55683	Bacteria	IHU_PP_80_Bacteria_55683	IHU_PC_80_Bacteria_55683	IHU_PO_80_Bacteria_55683	IHU_PF_80_Bacteria_55683	IHU_PG_80_Bacteria_55683	0	0	0	0	0	0	0	0	0	0	0	0	0	0	0	0	0	0	0	0	0	0	0	0	0	0	0	0	0	0	0	0	0	0	0	0	0	0	0	0	0	0	0	0	0	0	0	0	0	0	0	0	0	0	0	0	0	0	0
IHU_PS_80_Bacteria_55743	Bacteria	IHU_PP_80_Bacteria_55743	IHU_PC_80_Bacteria_55743	IHU_PO_80_Bacteria_55743	IHU_PF_80_Bacteria_55743	IHU_PG_80_Bacteria_55743	0	0	0	0	0	0	0	0	0	0	0	0	0	0	0	0	0	0	0	0	0	0	0	0	0	0	0	0	0	0	0	0	0	0	0	0	0	0	0	0	0	0	0	0	0	0	0	0	0	0	0	0	0	0	0	0	0	0	0
IHU_PS_80_Bacteria_55744	Bacteria	IHU_PP_80_Bacteria_55744	IHU_PC_80_Bacteria_55744	IHU_PO_80_Bacteria_55744	IHU_PF_80_Bacteria_55744	IHU_PG_80_Bacteria_55744	0	0	0	0	0	0	0	0	0	0	0	0	0	0	0	0	0	0	0	0	0	0	0	0	0	0	0	0	0	0	0	0	0	0	0	0	0	0	0	0	0	0	0	0	0	0	0	0	0	0	0	0	0	0	0	0	0	0	0
IHU_PS_80_Bacteria_55781	Bacteria	IHU_PP_80_Bacteria_55781	IHU_PC_80_Bacteria_55781	IHU_PO_80_Bacteria_55781	IHU_PF_80_Bacteria_55781	IHU_PG_80_Bacteria_55781	0	0	0	0	0	0	0	0	0	0	0	0	0	0	0	0	0	0	0	0	0	0	0	0	0	0	0	0	0	0	0	0	0	0	0	0	0	0	0	0	0	0	0	0	0	0	0	0	0	0	0	0	0	0	0	0	0	0	0
IHU_PS_80_Bacteria_55836	Bacteria	IHU_PP_80_Bacteria_55836	IHU_PC_80_Bacteria_55836	IHU_PO_80_Bacteria_55836	IHU_PF_80_Bacteria_55836	IHU_PG_80_Bacteria_55836	0	0	0	0	0	0	0	0	0	0	0	0	0	0	0	0	0	0	0	0	0	0	0	0	0	0	0	0	0	0	0	0	0	0	0	0	0	0	0	0	0	0	0	0	0	0	0	0	0	0	0	0	0	0	0	0	0	0	0
IHU_PS_80_Bacteria_55932	Bacteria	IHU_PP_80_Bacteria_55932	IHU_PC_80_Bacteria_55932	IHU_PO_80_Bacteria_55932	IHU_PF_80_Bacteria_55932	IHU_PG_80_Bacteria_55932	0	0	0	0	0	0	0	0	0	0	0	0	0	0	0	0	0	0	0	0	0	0	0	0	0	0	0	0	0	0	0	0	0	0	0	0	0	0	0	0	0	0	0	0	0	0	0	0	0	0	0	0	0	0	0	0	0	0	0
IHU_PS_80_Bacteria_55947	Bacteria	IHU_PP_80_Bacteria_55947	IHU_PC_80_Bacteria_55947	IHU_PO_80_Bacteria_55947	IHU_PF_80_Bacteria_55947	IHU_PG_80_Bacteria_55947	0	0	0	0	0	0	0	0	0	0	0	0	0	0	0	0	0	0	0	0	0	0	0	0	0	0	0	0	0	0	0	0	0	0	0	0	0	0	0	0	0	0	0	0	0	0	0	0	0	0	0	0	0	0	0	0	0	0	0
IHU_PS_80_Bacteria_55991	Bacteria	IHU_PP_80_Bacteria_55991	IHU_PC_80_Bacteria_55991	IHU_PO_80_Bacteria_55991	IHU_PF_80_Bacteria_55991	IHU_PG_80_Bacteria_55991	0	0	0	0	0	0	0	0	0	0	0	0	0	0	0	0	0	0	0	0	0	0	0	0	0	0	0	0	0	0	0	0	0	0	0	0	0	0	0	0	0	0	0	0	0	0	0	0	0	0	0	0	0	0	0	0	0	0	0
IHU_PS_80_Bacteria_56023	Bacteria	IHU_PP_80_Bacteria_56023	IHU_PC_80_Bacteria_56023	IHU_PO_80_Bacteria_56023	IHU_PF_80_Bacteria_56023	IHU_PG_80_Bacteria_56023	0	0	0	0	0	0	0	0	0	0	0	0	0	0	0	0	0	0	0	0	0	0	0	0	0	0	0	0	0	0	0	0	0	0	0	0	0	0	0	0	0	0	0	0	0	0	0	0	0	0	0	0	0	0	0	0	0	0	0
IHU_PS_80_Bacteria_56126	Bacteria	IHU_PP_80_Bacteria_56126	IHU_PC_80_Bacteria_56126	IHU_PO_80_Bacteria_56126	IHU_PF_80_Bacteria_56126	IHU_PG_80_Bacteria_56126	0	0	0	0	0	0	0	0	0	0	0	0	0	0	0	0	0	0	0	0	0	0	0	0	0	0	0	0	0	0	0	0	0	0	0	0	0	0	0	0	0	0	0	0	0	0	0	0	0	0	0	0	0	0	0	0	0	0	0
IHU_PS_80_Bacteria_56149	Bacteria	IHU_PP_80_Bacteria_56149	IHU_PC_80_Bacteria_56149	IHU_PO_80_Bacteria_56149	IHU_PF_80_Bacteria_56149	IHU_PG_80_Bacteria_56149	0	0	0	0	0	0	0	0	0	0	0	0	0	0	0	0	0	0	0	0	0	0	0	0	0	0	0	0	0	0	0	0	0	0	0	0	0	0	0	0	0	0	0	0	0	0	0	0	0	0	0	0	0	0	0	0	0	0	0
IHU_PS_80_Bacteria_56204	Bacteria	IHU_PP_80_Bacteria_56204	IHU_PC_80_Bacteria_56204	IHU_PO_80_Bacteria_56204	IHU_PF_80_Bacteria_56204	IHU_PG_80_Bacteria_56204	0	0	0	0	0	0	0	0	0	0	0	0	0	0	0	0	0	0	0	0	0	0	0	0	0	0	0	0	0	0	0	0	0	0	0	0	0	0	0	0	0	0	0	0	0	0	0	0	0	0	0	0	0	0	0	0	0	0	0
IHU_PS_80_Bacteria_56311	Bacteria	IHU_PP_80_Bacteria_56311	IHU_PC_80_Bacteria_56311	IHU_PO_80_Bacteria_56311	IHU_PF_80_Bacteria_56311	IHU_PG_80_Bacteria_56311	0	0	0	0	0	0	0	0	0	0	0	0	0	0	0	0	0	0	0	0	0	0	0	0	0	0	0	0	0	0	0	0	0	0	0	0	0	0	0	0	0	0	0	0	0	0	0	0	0	0	0	0	0	0	0	0	0	0	0
IHU_PS_80_Bacteria_56426	Bacteria	IHU_PP_80_Bacteria_56426	IHU_PC_80_Bacteria_56426	IHU_PO_80_Bacteria_56426	IHU_PF_80_Bacteria_56426	IHU_PG_80_Bacteria_56426	0	0	0	0	0	0	0	0	0	0	0	0	0	0	0	0	0	0	0	0	0	0	0	0	0	0	0	0	0	0	0	0	0	0	0	0	0	0	0	0	0	0	0	0	0	0	0	0	0	0	0	0	0	0	0	0	0	0	0
IHU_PS_80_Bacteria_56527	Bacteria	IHU_PP_80_Bacteria_56527	IHU_PC_80_Bacteria_56527	IHU_PO_80_Bacteria_56527	IHU_PF_80_Bacteria_56527	IHU_PG_80_Bacteria_56527	0	0	0	0	0	0	0	0	0	0	0	0	0	0	0	0	0	0	0	0	0	0	0	0	0	0	0	0	0	0	0	0	0	0	0	0	0	0	0	0	0	0	0	0	0	0	0	0	0	0	0	0	0	0	0	0	0	0	0
IHU_PS_80_Bacteria_56566	Bacteria	IHU_PP_80_Bacteria_56566	IHU_PC_80_Bacteria_56566	IHU_PO_80_Bacteria_56566	IHU_PF_80_Bacteria_56566	IHU_PG_80_Bacteria_56566	0	0	0	0	0	0	0	0	0	0	0	0	0	0	0	0	0	0	0	0	0	0	0	0	0	0	0	0	0	0	0	0	0	0	0	0	0	0	0	0	0	0	0	0	0	0	0	0	0	0	0	0	0	0	0	0	0	0	0
IHU_PS_80_Bacteria_56587	Bacteria	IHU_PP_80_Bacteria_56587	IHU_PC_80_Bacteria_56587	IHU_PO_80_Bacteria_56587	IHU_PF_80_Bacteria_56587	IHU_PG_80_Bacteria_56587	0	0	0	0	0	0	0	0	0	0	0	0	0	0	0	0	0	0	0	0	0	0	0	0	0	0	0	0	0	0	0	0	0	0	0	0	0	0	0	0	0	0	0	0	0	0	0	0	0	0	0	0	0	0	0	0	0	0	0
IHU_PS_80_Bacteria_56588	Bacteria	IHU_PP_80_Bacteria_56588	IHU_PC_80_Bacteria_56588	IHU_PO_80_Bacteria_56588	IHU_PF_80_Bacteria_56588	IHU_PG_80_Bacteria_56588	0	0	0	0	0	0	0	0	0	0	0	0	0	0	0	0	0	0	0	0	0	0	0	0	0	0	0	0	0	0	0	0	0	0	0	0	0	0	0	0	0	0	0	0	0	0	0	0	0	0	0	0	0	0	0	0	0	0	0
IHU_PS_80_Bacteria_56642	Bacteria	IHU_PP_80_Bacteria_56642	IHU_PC_80_Bacteria_56642	IHU_PO_80_Bacteria_56642	IHU_PF_80_Bacteria_56642	IHU_PG_80_Bacteria_56642	0	0	0	0	0	0	0	0	0	0	0	0	0	0	0	0	0	0	0	0	0	0	0	0	0	0	0	0	0	0	0	0	0	0	0	0	0	0	0	0	0	0	0	0	0	0	0	0	0	0	0	0	0	0	0	0	0	0	0
IHU_PS_80_Bacteria_57331	Bacteria	IHU_PP_80_Bacteria_57331	IHU_PC_80_Bacteria_57331	IHU_PO_80_Bacteria_57331	IHU_PF_80_Bacteria_57331	IHU_PG_80_Bacteria_57331	0	0	0	0	0	0	0	0	0	0	0	0	0	0	0	0	0	0	0	0	0	0	0	0	0	0	0	0	0	0	0	0	0	0	0	0	0	0	0	0	0	0	0	0	0	0	0	0	0	0	0	0	0	0	0	0	0	0	0
IHU_PS_80_Bacteria_58311	Bacteria	IHU_PP_80_Bacteria_58311	IHU_PC_80_Bacteria_58311	IHU_PO_80_Bacteria_58311	IHU_PF_80_Bacteria_58311	IHU_PG_80_Bacteria_58311	0	0	0	0	0	0	0	0	0	0	0	0	0	0	0	0	0	0	0	0	0	0	0	0	0	0	0	0	0	0	0	0	0	0	0	0	0	0	0	0	0	0	0	0	0	0	0	0	0	0	0	0	0	0	0	0	0	0	0
IHU_PS_80_Bacteria_58554	Bacteria	IHU_PP_80_Bacteria_58554	IHU_PC_80_Bacteria_58554	IHU_PO_80_Bacteria_58554	IHU_PF_80_Bacteria_58554	IHU_PG_80_Bacteria_58554	0	0	0	0	0	0	0	0	0	0	0	0	0	0	0	0	0	0	0	0	0	0	0	0	0	0	0	0	0	0	0	0	0	0	0	0	0	0	0	0	0	0	0	0	0	0	0	0	0	0	0	0	0	0	0	0	0	0	0
IHU_PS_80_Bacteria_58731	Bacteria	IHU_PP_80_Bacteria_58731	IHU_PC_80_Bacteria_58731	IHU_PO_80_Bacteria_58731	IHU_PF_80_Bacteria_58731	IHU_PG_80_Bacteria_58731	0	0	0	0	0	0	0	0	0	0	0	0	0	0	0	0	0	0	0	0	0	0	0	0	0	0	0	0	0	0	0	0	0	0	0	0	0	0	0	0	0	0	0	0	0	0	0	0	0	0	0	0	0	0	0	0	0	0	0
IHU_PS_80_Bacteria_58873	Bacteria	IHU_PP_80_Bacteria_58873	IHU_PC_80_Bacteria_58873	IHU_PO_80_Bacteria_58873	IHU_PF_80_Bacteria_58873	IHU_PG_80_Bacteria_58873	0	0	0	0	0	0	0	0	0	0	0	0	0	0	0	0	0	0	0	0	0	0	0	0	0	0	0	0	0	0	0	0	0	0	0	0	0	0	0	0	0	0	0	0	0	0	0	0	0	0	0	0	0	0	0	0	0	0	0
IHU_PS_80_Bacteria_58945	Bacteria	IHU_PP_80_Bacteria_58945	IHU_PC_80_Bacteria_58945	IHU_PO_80_Bacteria_58945	IHU_PF_80_Bacteria_58945	IHU_PG_80_Bacteria_58945	0	0	0	0	0	0	0	0	0	0	0	0	0	0	0	0	0	0	0	0	0	0	0	0	0	0	0	0	0	0	0	0	0	0	0	0	0	0	0	0	0	0	0	0	0	0	0	0	0	0	0	0	0	0	0	0	0	0	0
IHU_PS_80_Bacteria_58976	Bacteria	IHU_PP_80_Bacteria_58976	IHU_PC_80_Bacteria_58976	IHU_PO_80_Bacteria_58976	IHU_PF_80_Bacteria_58976	IHU_PG_80_Bacteria_58976	0	0	0	0	0	0	0	0	0	0	0	0	0	0	0	0	0	0	0	0	0	0	0	0	0	0	0	0	0	0	0	0	0	0	0	0	0	0	0	0	0	0	0	0	0	0	0	0	0	0	0	0	0	0	0	0	0	0	0
IHU_PS_80_Bacteria_59004	Bacteria	IHU_PP_80_Bacteria_59004	IHU_PC_80_Bacteria_59004	IHU_PO_80_Bacteria_59004	IHU_PF_80_Bacteria_59004	IHU_PG_80_Bacteria_59004	0	0	0	0	0	0	0	0	0	0	0	0	0	0	0	0	0	0	0	0	0	0	0	0	0	0	0	0	0	0	0	0	0	0	0	0	0	0	0	0	0	0	0	0	0	0	0	0	0	0	0	0	0	0	0	0	0	0	0
IHU_PS_80_Bacteria_59126	Bacteria	IHU_PP_80_Bacteria_59126	IHU_PC_80_Bacteria_59126	IHU_PO_80_Bacteria_59126	IHU_PF_80_Bacteria_59126	IHU_PG_80_Bacteria_59126	0	0	0	0	0	0	0	0	0	0	0	0	0	0	0	0	0	0	0	0	0	0	0	0	0	0	0	0	0	0	0	0	0	0	0	0	0	0	0	0	0	0	0	0	0	0	0	0	0	0	0	0	0	0	0	0	0	0	0
IHU_PS_80_Bacteria_59143	Bacteria	IHU_PP_80_Bacteria_59143	IHU_PC_80_Bacteria_59143	IHU_PO_80_Bacteria_59143	IHU_PF_80_Bacteria_59143	IHU_PG_80_Bacteria_59143	0	0	0	0	0	0	0	0	0	0	0	0	0	0	0	0	0	0	0	0	0	0	0	0	0	0	0	0	0	0	0	0	0	0	0	0	0	0	0	0	0	0	0	0	0	0	0	0	0	0	0	0	0	0	0	0	0	0	0
IHU_PS_80_Bacteria_59149	Bacteria	IHU_PP_80_Bacteria_59149	IHU_PC_80_Bacteria_59149	IHU_PO_80_Bacteria_59149	IHU_PF_80_Bacteria_59149	IHU_PG_80_Bacteria_59149	0	0	0	0	0	0	0	0	0	0	0	0	0	0	0	0	0	0	0	0	0	0	0	0	0	0	0	0	0	0	0	0	0	0	0	0	0	0	0	0	0	0	0	0	0	0	0	0	0	0	0	0	0	0	0	0	0	0	0
IHU_PS_80_Bacteria_59163	Bacteria	IHU_PP_80_Bacteria_59163	IHU_PC_80_Bacteria_59163	IHU_PO_80_Bacteria_59163	IHU_PF_80_Bacteria_59163	IHU_PG_80_Bacteria_59163	0	0	0	0	0	0	0	0	0	0	0	0	0	0	0	0	0	0	0	0	0	0	0	0	0	0	0	0	0	0	0	0	0	0	0	0	0	0	0	0	0	0	0	0	0	0	0	0	0	0	0	0	0	0	0	0	0	0	0
IHU_PS_80_Bacteria_59232	Bacteria	IHU_PP_80_Bacteria_59232	IHU_PC_80_Bacteria_59232	IHU_PO_80_Bacteria_59232	IHU_PF_80_Bacteria_59232	IHU_PG_80_Bacteria_59232	0	0	0	0	0	0	0	0	0	0	0	0	0	0	0	0	0	0	0	0	0	0	0	0	0	0	0	0	0	0	0	0	0	0	0	0	0	0	0	0	0	0	0	0	0	0	0	0	0	0	0	0	0	0	0	0	0	0	0
IHU_PS_80_Bacteria_59394	Bacteria	IHU_PP_80_Bacteria_59394	IHU_PC_80_Bacteria_59394	IHU_PO_80_Bacteria_59394	IHU_PF_80_Bacteria_59394	IHU_PG_80_Bacteria_59394	0	0	0	0	0	0	0	0	0	0	0	0	0	0	0	0	0	0	0	0	0	0	0	0	0	0	0	0	0	0	0	0	0	0	0	0	0	0	0	0	0	0	0	0	0	0	0	0	0	0	0	0	0	0	0	0	0	0	0
IHU_PS_80_Bacteria_59787	Bacteria	IHU_PP_80_Bacteria_59787	IHU_PC_80_Bacteria_59787	IHU_PO_80_Bacteria_59787	IHU_PF_80_Bacteria_59787	IHU_PG_80_Bacteria_59787	0	0	0	0	0	0	0	0	0	0	0	0	0	0	0	0	0	0	0	0	0	0	0	0	0	0	0	0	0	0	0	0	0	0	0	0	0	0	0	0	0	0	0	0	0	0	0	0	0	0	0	0	0	0	0	0	0	0	0
IHU_PS_80_Bacteria_60041	Bacteria	IHU_PP_80_Bacteria_60041	IHU_PC_80_Bacteria_60041	IHU_PO_80_Bacteria_60041	IHU_PF_80_Bacteria_60041	IHU_PG_80_Bacteria_60041	0	0	0	0	0	0	0	0	0	0	0	0	0	0	0	0	0	0	0	0	0	0	0	0	0	0	0	0	0	0	0	0	0	0	0	0	0	0	0	0	0	0	0	0	0	0	0	0	0	0	0	0	0	0	0	0	0	0	0
IHU_PS_80_Bacteria_60293	Bacteria	IHU_PP_80_Bacteria_60293	IHU_PC_80_Bacteria_60293	IHU_PO_80_Bacteria_60293	IHU_PF_80_Bacteria_60293	IHU_PG_80_Bacteria_60293	0	0	0	0	0	0	0	0	0	0	0	0	0	0	0	0	0	0	0	0	0	0	0	0	0	0	0	0	0	0	0	0	0	0	0	0	0	0	0	0	0	0	0	0	0	0	0	0	0	0	0	0	0	0	0	0	0	0	0
IHU_PS_80_Bacteria_60307	Bacteria	IHU_PP_80_Bacteria_60307	IHU_PC_80_Bacteria_60307	IHU_PO_80_Bacteria_60307	IHU_PF_80_Bacteria_60307	IHU_PG_80_Bacteria_60307	0	0	0	0	0	0	0	0	0	0	0	0	0	0	0	0	0	0	0	0	0	0	0	0	0	0	0	0	0	0	0	0	0	0	0	0	0	0	0	0	0	0	0	0	0	0	0	0	0	0	0	0	0	0	0	0	0	0	0
IHU_PS_80_Bacteria_60315	Bacteria	IHU_PP_80_Bacteria_60315	IHU_PC_80_Bacteria_60315	IHU_PO_80_Bacteria_60315	IHU_PF_80_Bacteria_60315	IHU_PG_80_Bacteria_60315	0	0	0	0	0	0	0	0	0	0	0	0	0	0	0	0	0	0	0	0	0	0	0	0	0	0	0	0	0	0	0	0	0	0	0	0	0	0	0	0	0	0	0	0	0	0	0	0	0	0	0	0	0	0	0	0	0	0	0
IHU_PS_80_Bacteria_60369	Bacteria	IHU_PP_80_Bacteria_60369	IHU_PC_80_Bacteria_60369	IHU_PO_80_Bacteria_60369	IHU_PF_80_Bacteria_60369	IHU_PG_80_Bacteria_60369	0	0	0	0	0	0	0	0	0	0	0	0	0	0	0	0	0	0	0	0	0	0	0	0	0	0	0	0	0	0	0	0	0	0	0	0	0	0	0	0	0	0	0	0	0	0	0	0	0	0	0	0	0	0	0	0	0	0	0
IHU_PS_80_Bacteria_60470	Bacteria	IHU_PP_80_Bacteria_60470	IHU_PC_80_Bacteria_60470	IHU_PO_80_Bacteria_60470	IHU_PF_80_Bacteria_60470	IHU_PG_80_Bacteria_60470	0	0	0	0	0	0	0	0	0	0	0	0	0	0	0	0	0	0	0	0	0	0	0	0	0	0	0	0	0	0	0	0	0	0	0	0	0	0	0	0	0	0	0	0	0	0	0	0	0	0	0	0	0	0	0	0	0	0	0
IHU_PS_80_Bacteria_60762	Bacteria	IHU_PP_80_Bacteria_60762	IHU_PC_80_Bacteria_60762	IHU_PO_80_Bacteria_60762	IHU_PF_80_Bacteria_60762	IHU_PG_80_Bacteria_60762	0	0	0	0	0	0	0	0	0	0	0	0	0	0	0	0	0	0	0	0	0	0	0	0	0	0	0	0	0	0	0	0	0	0	0	0	0	0	0	0	0	0	0	0	0	0	0	0	0	0	0	0	0	0	0	0	0	0	0
IHU_PS_80_Bacteria_60871	Bacteria	IHU_PP_80_Bacteria_60871	IHU_PC_80_Bacteria_60871	IHU_PO_80_Bacteria_60871	IHU_PF_80_Bacteria_60871	IHU_PG_80_Bacteria_60871	0	0	0	0	0	0	0	0	0	0	0	0	0	0	0	0	0	0	0	0	0	0	0	0	0	0	0	0	0	0	0	0	0	0	0	0	0	0	0	0	0	0	0	0	0	0	0	0	0	0	0	0	0	0	0	0	0	0	0
IHU_PS_80_Bacteria_61083	Bacteria	IHU_PP_80_Bacteria_61083	IHU_PC_80_Bacteria_61083	IHU_PO_80_Bacteria_61083	IHU_PF_80_Bacteria_61083	IHU_PG_80_Bacteria_61083	0	0	0	0	0	0	0	0	0	0	0	0	0	0	0	0	0	0	0	0	0	0	0	0	0	0	0	0	0	0	0	0	0	0	0	0	0	0	0	0	0	0	0	0	0	0	0	0	0	0	0	0	0	0	0	0	0	0	0
IHU_PS_80_Bacteria_61240	Bacteria	IHU_PP_80_Bacteria_61240	IHU_PC_80_Bacteria_61240	IHU_PO_80_Bacteria_61240	IHU_PF_80_Bacteria_61240	IHU_PG_80_Bacteria_61240	0	0	0	0	0	0	0	0	0	0	0	0	0	0	0	0	0	0	0	0	0	0	0	0	0	0	0	0	0	0	0	0	0	0	0	0	0	0	0	0	0	0	0	0	0	0	0	0	0	0	0	0	0	0	0	0	0	0	0
IHU_PS_80_Bacteria_61492	Bacteria	IHU_PP_80_Bacteria_61492	IHU_PC_80_Bacteria_61492	IHU_PO_80_Bacteria_61492	IHU_PF_80_Bacteria_61492	IHU_PG_80_Bacteria_61492	0	0	0	0	0	0	0	0	0	0	0	0	0	0	0	0	0	0	0	0	0	0	0	0	0	0	0	0	0	0	0	0	0	0	0	0	0	0	0	0	0	0	0	0	0	0	0	0	0	0	0	0	0	0	0	0	0	0	0
IHU_PS_80_Bacteria_61666	Bacteria	IHU_PP_80_Bacteria_61666	IHU_PC_80_Bacteria_61666	IHU_PO_80_Bacteria_61666	IHU_PF_80_Bacteria_61666	IHU_PG_80_Bacteria_61666	0	0	0	0	0	0	0	0	0	0	0	0	0	0	0	0	0	0	0	0	0	0	0	0	0	0	0	0	0	0	0	0	0	0	0	0	0	0	0	0	0	0	0	0	0	0	0	0	0	0	0	0	0	0	0	0	0	0	0
IHU_PS_80_Bacteria_61789	Bacteria	IHU_PP_80_Bacteria_61789	IHU_PC_80_Bacteria_61789	IHU_PO_80_Bacteria_61789	IHU_PF_80_Bacteria_61789	IHU_PG_80_Bacteria_61789	0	0	0	0	0	0	0	0	0	0	0	0	0	0	0	0	0	0	0	0	0	0	0	0	0	0	0	0	0	0	0	0	0	0	0	0	0	0	0	0	0	0	0	0	0	0	0	0	0	0	0	0	0	0	0	0	0	0	0
IHU_PS_80_Bacteria_61880	Bacteria	IHU_PP_80_Bacteria_61880	IHU_PC_80_Bacteria_61880	IHU_PO_80_Bacteria_61880	IHU_PF_80_Bacteria_61880	IHU_PG_80_Bacteria_61880	0	0	0	0	0	0	0	0	0	0	0	0	0	0	0	0	0	0	0	0	0	0	0	0	0	0	0	0	0	0	0	0	0	0	0	0	0	0	0	0	0	0	0	0	0	0	0	0	0	0	0	0	0	0	0	0	0	0	0
IHU_PS_80_Bacteria_62090	Bacteria	IHU_PP_80_Bacteria_62090	IHU_PC_80_Bacteria_62090	IHU_PO_80_Bacteria_62090	IHU_PF_80_Bacteria_62090	IHU_PG_80_Bacteria_62090	0	0	0	0	0	0	0	0	0	0	0	0	0	0	0	0	0	0	0	0	0	0	0	0	0	0	0	0	0	0	0	0	0	0	0	0	0	0	0	0	0	0	0	0	0	0	0	0	0	0	0	0	0	0	0	0	0	0	0
IHU_PS_80_Bacteria_62660	Bacteria	IHU_PP_80_Bacteria_62660	IHU_PC_80_Bacteria_62660	IHU_PO_80_Bacteria_62660	IHU_PF_80_Bacteria_62660	IHU_PG_80_Bacteria_62660	0	0	0	0	0	0	0	0	0	0	0	0	0	0	0	0	0	0	0	0	0	0	0	0	0	0	0	0	0	0	0	0	0	0	0	0	0	0	0	0	0	0	0	0	0	0	0	0	0	0	0	0	0	0	0	0	0	0	0
IHU_PS_80_Bacteria_63164	Bacteria	IHU_PP_80_Bacteria_63164	IHU_PC_80_Bacteria_63164	IHU_PO_80_Bacteria_63164	IHU_PF_80_Bacteria_63164	IHU_PG_80_Bacteria_63164	0	0	0	0	0	0	0	0	0	0	0	0	0	0	0	0	0	0	0	0	0	0	0	0	0	0	0	0	0	0	0	0	0	0	0	0	0	0	0	0	0	0	0	0	0	0	0	0	0	0	0	0	0	0	0	0	0	0	0
IHU_PS_80_Bacteria_63348	Bacteria	IHU_PP_80_Bacteria_63348	IHU_PC_80_Bacteria_63348	IHU_PO_80_Bacteria_63348	IHU_PF_80_Bacteria_63348	IHU_PG_80_Bacteria_63348	0	0	0	0	0	0	0	0	0	0	0	0	0	0	0	0	0	0	0	0	0	0	0	0	0	0	0	0	0	0	0	0	0	0	0	0	0	0	0	0	0	0	0	0	0	0	0	0	0	0	0	0	0	0	0	0	0	0	0
IHU_PS_80_Bacteria_63478	Bacteria	IHU_PP_80_Bacteria_63478	IHU_PC_80_Bacteria_63478	IHU_PO_80_Bacteria_63478	IHU_PF_80_Bacteria_63478	IHU_PG_80_Bacteria_63478	0	0	0	0	0	0	0	0	0	0	0	0	0	0	0	0	0	0	0	0	0	0	0	0	0	0	0	0	0	0	0	0	0	0	0	0	0	0	0	0	0	0	0	0	0	0	0	0	0	0	0	0	0	0	0	0	0	0	0
IHU_PS_80_Bacteria_63672	Bacteria	IHU_PP_80_Bacteria_63672	IHU_PC_80_Bacteria_63672	IHU_PO_80_Bacteria_63672	IHU_PF_80_Bacteria_63672	IHU_PG_80_Bacteria_63672	0	0	0	0	0	0	0	0	0	0	0	0	0	0	0	0	0	0	0	0	0	0	0	0	0	0	0	0	0	0	0	0	0	0	0	0	0	0	0	0	0	0	0	0	0	0	0	0	0	0	0	0	0	0	0	0	0	0	0
IHU_PS_80_Bacteria_63907	Bacteria	IHU_PP_80_Bacteria_63907	IHU_PC_80_Bacteria_63907	IHU_PO_80_Bacteria_63907	IHU_PF_80_Bacteria_63907	IHU_PG_80_Bacteria_63907	0	0	0	0	0	0	0	0	0	0	0	0	0	0	0	0	0	0	0	0	0	0	0	0	0	0	0	0	0	0	0	0	0	0	0	0	0	0	0	0	0	0	0	0	0	0	0	0	0	0	0	0	0	0	0	0	0	0	0
IHU_PS_80_Bacteria_64117	Bacteria	IHU_PP_80_Bacteria_64117	IHU_PC_80_Bacteria_64117	IHU_PO_80_Bacteria_64117	IHU_PF_80_Bacteria_64117	IHU_PG_80_Bacteria_64117	0	0	0	0	0	0	0	0	0	0	0	0	0	0	0	0	0	0	0	0	0	0	0	0	0	0	0	0	0	0	0	0	0	0	0	0	0	0	0	0	0	0	0	0	0	0	0	0	0	0	0	0	0	0	0	0	0	0	0
IHU_PS_80_Bacteria_64232	Bacteria	IHU_PP_80_Bacteria_64232	IHU_PC_80_Bacteria_64232	IHU_PO_80_Bacteria_64232	IHU_PF_80_Bacteria_64232	IHU_PG_80_Bacteria_64232	0	0	0	0	0	0	0	0	0	0	0	0	0	0	0	0	0	0	0	0	0	0	0	0	0	0	0	0	0	0	0	0	0	0	0	0	0	0	0	0	0	0	0	0	0	0	0	0	0	0	0	0	0	0	0	0	0	0	0
IHU_PS_80_Bacteria_64653	Bacteria	IHU_PP_80_Bacteria_64653	IHU_PC_80_Bacteria_64653	IHU_PO_80_Bacteria_64653	IHU_PF_80_Bacteria_64653	IHU_PG_80_Bacteria_64653	0	0	0	0	0	0	0	0	0	0	0	0	0	0	0	0	0	0	0	0	0	0	0	0	0	0	0	0	0	0	0	0	0	0	0	0	0	0	0	0	0	0	0	0	0	0	0	0	0	0	0	0	0	0	0	0	0	0	0
IHU_PS_80_Bacteria_64669	Bacteria	IHU_PP_80_Bacteria_64669	IHU_PC_80_Bacteria_64669	IHU_PO_80_Bacteria_64669	IHU_PF_80_Bacteria_64669	IHU_PG_80_Bacteria_64669	0	0	0	0	0	0	0	0	0	0	0	0	0	0	0	0	0	0	0	0	0	0	0	0	0	0	0	0	0	0	0	0	0	0	0	0	0	0	0	0	0	0	0	0	0	0	0	0	0	0	0	0	0	0	0	0	0	0	0
IHU_PS_80_Bacteria_64888	Bacteria	IHU_PP_80_Bacteria_64888	IHU_PC_80_Bacteria_64888	IHU_PO_80_Bacteria_64888	IHU_PF_80_Bacteria_64888	IHU_PG_80_Bacteria_64888	0	0	0	0	0	0	0	0	0	0	0	0	0	0	0	0	0	0	0	0	0	0	0	0	0	0	0	0	0	0	0	0	0	0	0	0	0	0	0	0	0	0	0	0	0	0	0	0	0	0	0	0	0	0	0	0	0	0	0
IHU_PS_80_Bacteria_64914	Bacteria	IHU_PP_80_Bacteria_64914	IHU_PC_80_Bacteria_64914	IHU_PO_80_Bacteria_64914	IHU_PF_80_Bacteria_64914	IHU_PG_80_Bacteria_64914	0	0	0	0	0	0	0	0	0	0	0	0	0	0	0	0	0	0	0	0	0	0	0	0	0	0	0	0	0	0	0	0	0	0	0	0	0	0	0	0	0	0	0	0	0	0	0	0	0	0	0	0	0	0	0	0	0	0	0
IHU_PS_80_Bacteria_64933	Bacteria	IHU_PP_80_Bacteria_64933	IHU_PC_80_Bacteria_64933	IHU_PO_80_Bacteria_64933	IHU_PF_80_Bacteria_64933	IHU_PG_80_Bacteria_64933	0	0	0	0	0	0	0	0	0	0	0	0	0	0	0	0	0	0	0	0	0	0	0	0	0	0	0	0	0	0	0	0	0	0	0	0	0	0	0	0	0	0	0	0	0	0	0	0	0	0	0	0	0	0	0	0	0	0	0
IHU_PS_80_Bacteria_64977	Bacteria	IHU_PP_80_Bacteria_64977	IHU_PC_80_Bacteria_64977	IHU_PO_80_Bacteria_64977	IHU_PF_80_Bacteria_64977	IHU_PG_80_Bacteria_64977	0	0	0	0	0	0	0	0	0	0	0	0	0	0	0	0	0	0	0	0	0	0	0	0	0	0	0	0	0	0	0	0	0	0	0	0	0	0	0	0	0	0	0	0	0	0	0	0	0	0	0	0	0	0	0	0	0	0	0
IHU_PS_80_Bacteria_65146	Bacteria	IHU_PP_80_Bacteria_65146	IHU_PC_80_Bacteria_65146	IHU_PO_80_Bacteria_65146	IHU_PF_80_Bacteria_65146	IHU_PG_80_Bacteria_65146	0	0	0	0	0	0	0	0	0	0	0	0	0	0	0	0	0	0	0	0	0	0	0	0	0	0	0	0	0	0	0	0	0	0	0	0	0	0	0	0	0	0	0	0	0	0	0	0	0	0	0	0	0	0	0	0	0	0	0
IHU_PS_80_Bacteria_65172	Bacteria	IHU_PP_80_Bacteria_65172	IHU_PC_80_Bacteria_65172	IHU_PO_80_Bacteria_65172	IHU_PF_80_Bacteria_65172	IHU_PG_80_Bacteria_65172	0	0	0	0	0	0	0	0	0	0	0	0	0	0	0	0	0	0	0	0	0	0	0	0	0	0	0	0	0	0	0	0	0	0	0	0	0	0	0	0	0	0	0	0	0	0	0	0	0	0	0	0	0	0	0	0	0	0	0
IHU_PS_80_Bacteria_65202	Bacteria	IHU_PP_80_Bacteria_65202	IHU_PC_80_Bacteria_65202	IHU_PO_80_Bacteria_65202	IHU_PF_80_Bacteria_65202	IHU_PG_80_Bacteria_65202	0	0	0	0	0	0	0	0	0	0	0	0	0	0	0	0	0	0	0	0	0	0	0	0	0	0	0	0	0	0	0	0	0	0	0	0	0	0	0	0	0	0	0	0	0	0	0	0	0	0	0	0	0	0	0	0	0	0	0
IHU_PS_80_Bacteria_65361	Bacteria	IHU_PP_80_Bacteria_65361	IHU_PC_80_Bacteria_65361	IHU_PO_80_Bacteria_65361	IHU_PF_80_Bacteria_65361	IHU_PG_80_Bacteria_65361	0	0	0	0	0	0	0	0	0	0	0	0	0	0	0	0	0	0	0	0	0	0	0	0	0	0	0	0	0	0	0	0	0	0	0	0	0	0	0	0	0	0	0	0	0	0	0	0	0	0	0	0	0	0	0	0	0	0	0
IHU_PS_80_Bacteria_65551	Bacteria	IHU_PP_80_Bacteria_65551	IHU_PC_80_Bacteria_65551	IHU_PO_80_Bacteria_65551	IHU_PF_80_Bacteria_65551	IHU_PG_80_Bacteria_65551	0	0	0	0	0	0	0	0	0	0	0	0	0	0	0	0	0	0	0	0	0	0	0	0	0	0	0	0	0	0	0	0	0	0	0	0	0	0	0	0	0	0	0	0	0	0	0	0	0	0	0	0	0	0	0	0	0	0	0
IHU_PS_80_Bacteria_65689	Bacteria	IHU_PP_80_Bacteria_65689	IHU_PC_80_Bacteria_65689	IHU_PO_80_Bacteria_65689	IHU_PF_80_Bacteria_65689	IHU_PG_80_Bacteria_65689	0	0	0	0	0	0	0	0	0	0	0	0	0	0	0	0	0	0	0	0	0	0	0	0	0	0	0	0	0	0	0	0	0	0	0	0	0	0	0	0	0	0	0	0	0	0	0	0	0	0	0	0	0	0	0	0	0	0	0
IHU_PS_80_Bacteria_65951	Bacteria	IHU_PP_80_Bacteria_65951	IHU_PC_80_Bacteria_65951	IHU_PO_80_Bacteria_65951	IHU_PF_80_Bacteria_65951	IHU_PG_80_Bacteria_65951	0	0	0	0	0	0	0	0	0	0	0	0	0	0	0	0	0	0	0	0	0	0	0	0	0	0	0	0	0	0	0	0	0	0	0	0	0	0	0	0	0	0	0	0	0	0	0	0	0	0	0	0	0	0	0	0	0	0	0
IHU_PS_80_Bacteria_66095	Bacteria	IHU_PP_80_Bacteria_66095	IHU_PC_80_Bacteria_66095	IHU_PO_80_Bacteria_66095	IHU_PF_80_Bacteria_66095	IHU_PG_80_Bacteria_66095	0	0	0	0	0	0	0	0	0	0	0	0	0	0	0	0	0	0	0	0	0	0	0	0	0	0	0	0	0	0	0	0	0	0	0	0	0	0	0	0	0	0	0	0	0	0	0	0	0	0	0	0	0	0	0	0	0	0	0
IHU_PS_80_Bacteria_67548	Bacteria	IHU_PP_80_Bacteria_67548	IHU_PC_80_Bacteria_67548	IHU_PO_80_Bacteria_67548	IHU_PF_80_Bacteria_67548	IHU_PG_80_Bacteria_67548	0	0	0	0	0	0	0	0	0	0	0	0	0	0	0	0	0	0	0	0	0	0	0	0	0	0	0	0	0	0	0	0	0	0	0	0	0	0	0	0	0	0	0	0	0	0	0	0	0	0	0	0	0	0	0	0	0	0	0
IHU_PS_80_Bacteria_68261	Bacteria	IHU_PP_80_Bacteria_68261	IHU_PC_80_Bacteria_68261	IHU_PO_80_Bacteria_68261	IHU_PF_80_Bacteria_68261	IHU_PG_80_Bacteria_68261	0	0	0	0	0	0	0	0	0	0	0	0	0	0	0	0	0	0	0	0	0	0	0	0	0	0	0	0	0	0	0	0	0	0	0	0	0	0	0	0	0	0	0	0	0	0	0	0	0	0	0	0	0	0	0	0	0	0	0
IHU_PS_80_Bacteria_69460	Bacteria	IHU_PP_80_Bacteria_69460	IHU_PC_80_Bacteria_69460	IHU_PO_80_Bacteria_69460	IHU_PF_80_Bacteria_69460	IHU_PG_80_Bacteria_69460	0	0	0	0	0	0	0	0	0	0	0	0	0	0	0	0	0	0	0	0	0	0	0	0	0	0	0	0	0	0	0	0	0	0	0	0	0	0	0	0	0	0	0	0	0	0	0	0	0	0	0	0	0	0	0	0	0	0	0
IHU_PS_80_Bacteria_69610	Bacteria	IHU_PP_80_Bacteria_69610	IHU_PC_80_Bacteria_69610	IHU_PO_80_Bacteria_69610	IHU_PF_80_Bacteria_69610	IHU_PG_80_Bacteria_69610	0	0	0	0	0	0	0	0	0	0	0	0	0	0	0	0	0	0	0	0	0	0	0	0	0	0	0	0	0	0	0	0	0	0	0	0	0	0	0	0	0	0	0	0	0	0	0	0	0	0	0	0	0	0	0	0	0	0	0
IHU_PS_80_Bacteria_69831	Bacteria	IHU_PP_80_Bacteria_69831	IHU_PC_80_Bacteria_69831	IHU_PO_80_Bacteria_69831	IHU_PF_80_Bacteria_69831	IHU_PG_80_Bacteria_69831	0	0	0	0	0	0	0	0	0	0	0	0	0	0	0	0	0	0	0	0	0	0	0	0	0	0	0	0	0	0	0	0	0	0	0	0	0	0	0	0	0	0	0	0	0	0	0	0	0	0	0	0	0	0	0	0	0	0	0
IHU_PS_80_Bacteria_70026	Bacteria	IHU_PP_80_Bacteria_70026	IHU_PC_80_Bacteria_70026	IHU_PO_80_Bacteria_70026	IHU_PF_80_Bacteria_70026	IHU_PG_80_Bacteria_70026	0	0	0	0	0	0	0	0	0	0	0	0	0	0	0	0	0	0	0	0	0	0	0	0	0	0	0	0	0	0	0	0	0	0	0	0	0	0	0	0	0	0	0	0	0	0	0	0	0	0	0	0	0	0	0	0	0	0	0
IHU_PS_80_Bacteria_70232	Bacteria	IHU_PP_80_Bacteria_70232	IHU_PC_80_Bacteria_70232	IHU_PO_80_Bacteria_70232	IHU_PF_80_Bacteria_70232	IHU_PG_80_Bacteria_70232	0	0	0	0	0	0	0	0	0	0	0	0	0	0	0	0	0	0	0	0	0	0	0	0	0	0	0	0	0	0	0	0	0	0	0	0	0	0	0	0	0	0	0	0	0	0	0	0	0	0	0	0	0	0	0	0	0	0	0
IHU_PS_80_Bacteria_7045	Bacteria	IHU_PP_80_Bacteria_7045	IHU_PC_80_Bacteria_7045	IHU_PO_80_Bacteria_7045	IHU_PF_80_Bacteria_7045	IHU_PG_80_Bacteria_7045	0	0	0	0	0	0	0	0	0	0	0	0	0	0	0	0	0	0	0	0	0	0	0	0	0	0	0	0	0	0	0	0	0	0	0	0	0	0	0	0	0	0	0	0	0	0	0	0	0	0	0	0	0	0	0	0	0	0	0
IHU_PS_80_Bacteria_70501	Bacteria	IHU_PP_80_Bacteria_70501	IHU_PC_80_Bacteria_70501	IHU_PO_80_Bacteria_70501	IHU_PF_80_Bacteria_70501	IHU_PG_80_Bacteria_70501	0	0	0	0	0	0	0	0	0	0	0	0	0	0	0	0	0	0	0	0	0	0	0	0	0	0	0	0	0	0	0	0	0	0	0	0	0	0	0	0	0	0	0	0	0	0	0	0	0	0	0	0	0	0	0	0	0	0	0
IHU_PS_80_Bacteria_70649	Bacteria	IHU_PP_80_Bacteria_70649	IHU_PC_80_Bacteria_70649	IHU_PO_80_Bacteria_70649	IHU_PF_80_Bacteria_70649	IHU_PG_80_Bacteria_70649	0	0	0	0	0	0	0	0	0	0	0	0	0	0	0	0	0	0	0	0	0	0	0	0	0	0	0	0	0	0	0	0	0	0	0	0	0	0	0	0	0	0	0	0	0	0	0	0	0	0	0	0	0	0	0	0	0	0	0
IHU_PS_80_Bacteria_70656	Bacteria	IHU_PP_80_Bacteria_70656	IHU_PC_80_Bacteria_70656	IHU_PO_80_Bacteria_70656	IHU_PF_80_Bacteria_70656	IHU_PG_80_Bacteria_70656	0	0	0	0	0	0	0	0	0	0	0	0	0	0	0	0	0	0	0	0	0	0	0	0	0	0	0	0	0	0	0	0	0	0	0	0	0	0	0	0	0	0	0	0	0	0	0	0	0	0	0	0	0	0	0	0	0	0	0
IHU_PS_80_Bacteria_70665	Bacteria	IHU_PP_80_Bacteria_70665	IHU_PC_80_Bacteria_70665	IHU_PO_80_Bacteria_70665	IHU_PF_80_Bacteria_70665	IHU_PG_80_Bacteria_70665	0	0	0	0	0	0	0	0	0	0	0	0	0	0	0	0	0	0	0	0	0	0	0	0	0	0	0	0	0	0	0	0	0	0	0	0	0	0	0	0	0	0	0	0	0	0	0	0	0	0	0	0	0	0	0	0	0	0	0
IHU_PS_80_Bacteria_71138	Bacteria	IHU_PP_80_Bacteria_71138	IHU_PC_80_Bacteria_71138	IHU_PO_80_Bacteria_71138	IHU_PF_80_Bacteria_71138	IHU_PG_80_Bacteria_71138	0	0	0	0	0	0	0	0	0	0	0	0	0	0	0	0	0	0	0	0	0	0	0	0	0	0	0	0	0	0	0	0	0	0	0	0	0	0	0	0	0	0	0	0	0	0	0	0	0	0	0	0	0	0	0	0	0	0	0
IHU_PS_80_Bacteria_71868	Bacteria	IHU_PP_80_Bacteria_71868	IHU_PC_80_Bacteria_71868	IHU_PO_80_Bacteria_71868	IHU_PF_80_Bacteria_71868	IHU_PG_80_Bacteria_71868	0	0	0	0	0	0	0	0	0	0	0	0	0	0	0	0	0	0	0	0	0	0	0	0	0	0	0	0	0	0	0	0	0	0	0	0	0	0	0	0	0	0	0	0	0	0	0	0	0	0	0	0	0	0	0	0	0	0	0
IHU_PS_80_Bacteria_72422	Bacteria	IHU_PP_80_Bacteria_72422	IHU_PC_80_Bacteria_72422	IHU_PO_80_Bacteria_72422	IHU_PF_80_Bacteria_72422	IHU_PG_80_Bacteria_72422	0	0	0	0	0	0	0	0	0	0	0	0	0	0	0	0	0	0	0	0	0	0	0	0	0	0	0	0	0	0	0	0	0	0	0	0	0	0	0	0	0	0	0	0	0	0	0	0	0	0	0	0	0	0	0	0	0	0	0
IHU_PS_80_Bacteria_73166	Bacteria	IHU_PP_80_Bacteria_73166	IHU_PC_80_Bacteria_73166	IHU_PO_80_Bacteria_73166	IHU_PF_80_Bacteria_73166	IHU_PG_80_Bacteria_73166	0	0	0	0	0	0	0	0	0	0	0	0	0	0	0	0	0	0	0	0	0	0	0	0	0	0	0	0	0	0	0	0	0	0	0	0	0	0	0	0	0	0	0	0	0	0	0	0	0	0	0	0	0	0	0	0	0	0	0
IHU_PS_80_Bacteria_7464	Bacteria	IHU_PP_80_Bacteria_7464	IHU_PC_80_Bacteria_7464	IHU_PO_80_Bacteria_7464	IHU_PF_80_Bacteria_7464	IHU_PG_80_Bacteria_7464	0	0	0	0	0	0	0	0	0	0	0	0	0	0	0	0	0	0	0	0	0	0	0	0	0	0	0	0	0	0	0	0	0	0	0	0	0	0	0	0	0	0	0	0	0	0	0	0	0	0	0	0	0	0	0	0	0	0	0
IHU_PS_80_Bacteria_74961	Bacteria	IHU_PP_80_Bacteria_74961	IHU_PC_80_Bacteria_74961	IHU_PO_80_Bacteria_74961	IHU_PF_80_Bacteria_74961	IHU_PG_80_Bacteria_74961	0	0	0	0	0	0	0	0	0	0	0	0	0	0	0	0	0	0	0	0	0	0	0	0	0	0	0	0	0	0	0	0	0	0	0	0	0	0	0	0	0	0	0	0	0	0	0	0	0	0	0	0	0	0	0	0	0	0	0
IHU_PS_80_Bacteria_75739	Bacteria	IHU_PP_80_Bacteria_75739	IHU_PC_80_Bacteria_75739	IHU_PO_80_Bacteria_75739	IHU_PF_80_Bacteria_75739	IHU_PG_80_Bacteria_75739	0	0	0	0	0	0	0	0	0	0	0	0	0	0	0	0	0	0	0	0	0	0	0	0	0	0	0	0	0	0	0	0	0	0	0	0	0	0	0	0	0	0	0	0	0	0	0	0	0	0	0	0	0	0	0	0	0	0	0
IHU_PS_80_Bacteria_77728	Bacteria	IHU_PP_80_Bacteria_77728	IHU_PC_80_Bacteria_77728	IHU_PO_80_Bacteria_77728	IHU_PF_80_Bacteria_77728	IHU_PG_80_Bacteria_77728	0	0	0	0	0	0	0	0	0	0	0	0	0	0	0	0	0	0	0	0	0	0	0	0	0	0	0	0	0	0	0	0	0	0	0	0	0	0	0	0	0	0	0	0	0	0	0	0	0	0	0	0	0	0	0	0	0	0	0
IHU_PS_80_Bacteria_78066	Bacteria	IHU_PP_80_Bacteria_78066	IHU_PC_80_Bacteria_78066	IHU_PO_80_Bacteria_78066	IHU_PF_80_Bacteria_78066	IHU_PG_80_Bacteria_78066	0	0	0	0	0	0	0	0	0	0	0	0	0	0	0	0	0	0	0	0	0	0	0	0	0	0	0	0	0	0	0	0	0	0	0	0	0	0	0	0	0	0	0	0	0	0	0	0	0	0	0	0	0	0	0	0	0	0	0
IHU_PS_80_Bacteria_78484	Bacteria	IHU_PP_80_Bacteria_78484	IHU_PC_80_Bacteria_78484	IHU_PO_80_Bacteria_78484	IHU_PF_80_Bacteria_78484	IHU_PG_80_Bacteria_78484	0	0	0	0	0	0	0	0	0	0	0	0	0	0	0	0	0	0	0	0	0	0	0	0	0	0	0	0	0	0	0	0	0	0	0	0	0	0	0	0	0	0	0	0	0	0	0	0	0	0	0	0	0	0	0	0	0	0	0
IHU_PS_80_Bacteria_78599	Bacteria	IHU_PP_80_Bacteria_78599	IHU_PC_80_Bacteria_78599	IHU_PO_80_Bacteria_78599	IHU_PF_80_Bacteria_78599	IHU_PG_80_Bacteria_78599	0	0	0	0	0	0	0	0	0	0	0	0	0	0	0	0	0	0	0	0	0	0	0	0	0	0	0	0	0	0	0	0	0	0	0	0	0	0	0	0	0	0	0	0	0	0	0	0	0	0	0	0	0	0	0	0	0	0	0
IHU_PS_80_Bacteria_78871	Bacteria	IHU_PP_80_Bacteria_78871	IHU_PC_80_Bacteria_78871	IHU_PO_80_Bacteria_78871	IHU_PF_80_Bacteria_78871	IHU_PG_80_Bacteria_78871	0	0	0	0	0	0	0	0	0	0	0	0	0	0	0	0	0	0	0	0	0	0	0	0	0	0	0	0	0	0	0	0	0	0	0	0	0	0	0	0	0	0	0	0	0	0	0	0	0	0	0	0	0	0	0	0	0	0	0
IHU_PS_80_Bacteria_78988	Bacteria	IHU_PP_80_Bacteria_78988	IHU_PC_80_Bacteria_78988	IHU_PO_80_Bacteria_78988	IHU_PF_80_Bacteria_78988	IHU_PG_80_Bacteria_78988	0	0	0	0	0	0	0	0	0	0	0	0	0	0	0	0	0	0	0	0	0	0	0	0	0	0	0	0	0	0	0	0	0	0	0	0	0	0	0	0	0	0	0	0	0	0	0	0	0	0	0	0	0	0	0	0	0	0	0
IHU_PS_80_Bacteria_79097	Bacteria	IHU_PP_80_Bacteria_79097	IHU_PC_80_Bacteria_79097	IHU_PO_80_Bacteria_79097	IHU_PF_80_Bacteria_79097	IHU_PG_80_Bacteria_79097	0	0	0	0	0	0	0	0	0	0	0	0	0	0	0	0	0	0	0	0	0	0	0	0	0	0	0	0	0	0	0	0	0	0	0	0	0	0	0	0	0	0	0	0	0	0	0	0	0	0	0	0	0	0	0	0	0	0	0
IHU_PS_80_Bacteria_80539	Bacteria	IHU_PP_80_Bacteria_80539	IHU_PC_80_Bacteria_80539	IHU_PO_80_Bacteria_80539	IHU_PF_80_Bacteria_80539	IHU_PG_80_Bacteria_80539	0	0	0	0	0	0	0	0	0	0	0	0	0	0	0	0	0	0	0	0	0	0	0	0	0	0	0	0	0	0	0	0	0	0	0	0	0	0	0	0	0	0	0	0	0	0	0	0	0	0	0	0	0	0	0	0	0	0	0
IHU_PS_80_Bacteria_81329	Bacteria	IHU_PP_80_Bacteria_81329	IHU_PC_80_Bacteria_81329	IHU_PO_80_Bacteria_81329	IHU_PF_80_Bacteria_81329	IHU_PG_80_Bacteria_81329	0	0	0	0	0	0	0	0	0	0	0	0	0	0	0	0	0	0	0	0	0	0	0	0	0	0	0	0	0	0	0	0	0	0	0	0	0	0	0	0	0	0	0	0	0	0	0	0	0	0	0	0	0	0	0	0	0	0	0
IHU_PS_80_Bacteria_82188	Bacteria	IHU_PP_80_Bacteria_82188	IHU_PC_80_Bacteria_82188	IHU_PO_80_Bacteria_82188	IHU_PF_80_Bacteria_82188	IHU_PG_80_Bacteria_82188	0	0	0	0	0	0	0	0	0	0	0	0	0	0	0	0	0	0	0	0	0	0	0	0	0	0	0	0	0	0	0	0	0	0	0	0	0	0	0	0	0	0	0	0	0	0	0	0	0	0	0	0	0	0	0	0	0	0	0
IHU_PS_80_Bacteria_82362	Bacteria	IHU_PP_80_Bacteria_82362	IHU_PC_80_Bacteria_82362	IHU_PO_80_Bacteria_82362	IHU_PF_80_Bacteria_82362	IHU_PG_80_Bacteria_82362	0	0	0	0	0	0	0	0	0	0	0	0	0	0	0	0	0	0	0	0	0	0	0	0	0	0	0	0	0	0	0	0	0	0	0	0	0	0	0	0	0	0	0	0	0	0	0	0	0	0	0	0	0	0	0	0	0	0	0
IHU_PS_80_Bacteria_85323	Bacteria	IHU_PP_80_Bacteria_85323	IHU_PC_80_Bacteria_85323	IHU_PO_80_Bacteria_85323	IHU_PF_80_Bacteria_85323	IHU_PG_80_Bacteria_85323	0	0	0	0	0	0	0	0	0	0	0	0	0	0	0	0	0	0	0	0	0	0	0	0	0	0	0	0	0	0	0	0	0	0	0	0	0	0	0	0	0	0	0	0	0	0	0	0	0	0	0	0	0	0	0	0	0	0	0
IHU_PS_80_Bacteria_85998	Bacteria	IHU_PP_80_Bacteria_85998	IHU_PC_80_Bacteria_85998	IHU_PO_80_Bacteria_85998	IHU_PF_80_Bacteria_85998	IHU_PG_80_Bacteria_85998	0	0	0	0	0	0	0	0	0	0	0	0	0	0	0	0	0	0	0	0	0	0	0	0	0	0	0	0	0	0	0	0	0	0	0	0	0	0	0	0	0	0	0	0	0	0	0	0	0	0	0	0	0	0	0	0	0	0	0
IHU_PS_80_Bacteria_90580	Bacteria	IHU_PP_80_Bacteria_90580	IHU_PC_80_Bacteria_90580	IHU_PO_80_Bacteria_90580	IHU_PF_80_Bacteria_90580	IHU_PG_80_Bacteria_90580	0	0	0	0	0	0	0	0	0	0	0	0	0	0	0	0	0	0	0	0	0	0	0	0	0	0	0	0	0	0	0	0	0	0	0	0	0	0	0	0	0	0	0	0	0	0	0	0	0	0	0	0	0	0	0	0	0	0	0
IHU_PS_80_CPR_54579	CPR	IHU_PP_80_CPR_54579	IHU_PC_80_CPR_54579	IHU_PO_80_CPR_54579	IHU_PF_80_CPR_54579	IHU_PG_80_CPR_54579	0	0	0	0	0	0	0	0	0	0	0	0	0	0	0	0	0	0	0	0	0	0	0	0	0	0	0	0	0	0	0	0	0	0	0	0	0	0	0	0	0	0	0	0	0	0	0	0	0	0	0	0	0	0	0	0	0	0	0
IHU_PS_80_CPR_56396	CPR	IHU_PP_80_CPR_56396	IHU_PC_80_CPR_56396	IHU_PO_80_CPR_56396	IHU_PF_80_CPR_56396	IHU_PG_80_CPR_56396	0	0	0	0	0	0	0	0	0	0	0	0	0	0	0	0	0	0	0	0	0	0	0	0	0	0	0	0	0	0	0	0	0	0	0	0	0	0	0	0	0	0	0	0	0	0	0	0	0	0	0	0	0	0	0	0	0	0	0
IHU_PS_80_CPR_58436	CPR	IHU_PP_80_CPR_58436	IHU_PC_80_CPR_58436	IHU_PO_80_CPR_58436	IHU_PF_80_CPR_58436	IHU_PG_80_CPR_58436	0	0	0	0	0	0	0	0	0	0	0	0	0	0	0	0	0	0	0	0	0	0	0	0	0	0	0	0	0	0	0	0	0	0	0	0	0	0	0	0	0	0	0	0	0	0	0	0	0	0	0	0	0	0	0	0	0	0	0
IHU_PS_80_CPR_58698	CPR	IHU_PP_80_CPR_58698	IHU_PC_80_CPR_58698	IHU_PO_80_CPR_58698	IHU_PF_80_CPR_58698	IHU_PG_80_CPR_58698	0	0	0	0	0	0	0	0	0	0	0	0	0	0	0	0	0	0	0	0	0	0	0	0	0	0	0	0	0	0	0	0	0	0	0	0	0	0	0	0	0	0	0	0	0	0	0	0	0	0	0	0	0	0	0	0	0	0	0
IHU_PS_80_CPR_58782	CPR	IHU_PP_80_CPR_58782	IHU_PC_80_CPR_58782	IHU_PO_80_CPR_58782	IHU_PF_80_CPR_58782	IHU_PG_80_CPR_58782	0	0	0	0	0	0	0	0	0	0	0	0	0	0	0	0	0	0	0	0	0	0	0	0	0	0	0	0	0	0	0	0	0	0	0	0	0	0	0	0	0	0	0	0	0	0	0	0	0	0	0	0	0	0	0	0	0	0	0
IHU_PS_80_CPR_61163	CPR	IHU_PP_80_CPR_61163	IHU_PC_80_CPR_61163	IHU_PO_80_CPR_61163	IHU_PF_80_CPR_61163	IHU_PG_80_CPR_61163	0	0	0	0	0	0	0	0	0	0	0	0	0	0	0	0	0	0	0	0	0	0	0	0	0	0	0	0	0	0	0	0	0	0	0	0	0	0	0	0	0	0	0	0	0	0	0	0	0	0	0	0	0	0	0	0	0	0	0
IHU_PS_80_CPR_61547	CPR	IHU_PP_80_CPR_61547	IHU_PC_80_CPR_61547	IHU_PO_80_CPR_61547	IHU_PF_80_CPR_61547	IHU_PG_80_CPR_61547	0	0	0	0	0	0	0	0	0	0	0	0	0	0	0	0	0	0	0	0	0	0	0	0	0	0	0	0	0	0	0	0	0	0	0	0	0	0	0	0	0	0	0	0	0	0	0	0	0	0	0	0	0	0	0	0	0	0	0
IHU_PS_80_CPR_62299	CPR	IHU_PP_80_CPR_62299	IHU_PC_80_CPR_62299	IHU_PO_80_CPR_62299	IHU_PF_80_CPR_62299	IHU_PG_80_CPR_62299	0	0	0	0	0	0	0	0	0	0	0	0	0	0	0	0	0	0	0	0	0	0	0	0	0	0	0	0	0	0	0	0	0	0	0	0	0	0	0	0	0	0	0	0	0	0	0	0	0	0	0	0	0	0	0	0	0	0	0
IHU_PS_80_CPR_68500	CPR	IHU_PP_80_CPR_68500	IHU_PC_80_CPR_68500	IHU_PO_80_CPR_68500	IHU_PF_80_CPR_68500	IHU_PG_80_CPR_68500	0	0	0	0	0	0	0	0	0	0	0	0	0	0	0	0	0	0	0	0	0	0	0	0	0	0	0	0	0	0	0	0	0	0	0	0	0	0	0	0	0	0	0	0	0	0	0	0	0	0	0	0	0	0	0	0	0	0	0
IHU_PS_80_CPR_75048	CPR	IHU_PP_80_CPR_75048	IHU_PC_80_CPR_75048	IHU_PO_80_CPR_75048	IHU_PF_80_CPR_75048	IHU_PG_80_CPR_75048	0	0	0	0	0	0	0	0	0	0	0	0	0	0	0	0	0	0	0	0	0	0	0	0	0	0	0	0	0	0	0	0	0	0	0	0	0	0	0	0	0	0	0	0	0	0	0	0	0	0	0	0	0	0	0	0	0	0	0
IHU_PS_80_CPR_78203	CPR	IHU_PP_80_CPR_78203	IHU_PC_80_CPR_78203	IHU_PO_80_CPR_78203	IHU_PF_80_CPR_78203	IHU_PG_80_CPR_78203	0	0	0	0	0	0	0	0	0	0	0	0	0	0	0	0	0	0	0	0	0	0	0	0	0	0	0	0	0	0	0	0	0	0	0	0	0	0	0	0	0	0	0	0	0	0	0	0	0	0	0	0	0	0	0	0	0	0	0
IHU_PS_80_CPR_90564	CPR	IHU_PP_80_CPR_90564	IHU_PC_80_CPR_90564	IHU_PO_80_CPR_90564	IHU_PF_80_CPR_90564	IHU_PG_80_CPR_90564	0	0	0	0	0	0	0	0	0	0	0	0	0	0	0	0	0	0	0	0	0	0	0	0	0	0	0	0	0	0	0	0	0	0	0	0	0	0	0	0	0	0	0	0	0	0	0	0	0	0	0	0	0	0	0	0	0	0	0
IHU_PS_81_Archaea_56210	Archaea	IHU_PP_81_Archaea_56210	IHU_PC_81_Archaea_56210	IHU_PO_81_Archaea_56210	IHU_PF_81_Archaea_56210	IHU_PG_81_Archaea_56210	0	0	0	0	0	0	0	0	0	0	0	0	0	0	0	0	0	0	0	0	0	0	0	0	0	0	0	0	0	0	0	0	0	0	0	0	0	0	0	0	0	0	0	0	0	0	0	0	0	0	0	0	0	0	0	0	0	0	0
IHU_PS_81_Archaea_61451	Archaea	IHU_PP_81_Archaea_61451	IHU_PC_81_Archaea_61451	IHU_PO_81_Archaea_61451	IHU_PF_81_Archaea_61451	IHU_PG_81_Archaea_61451	0	0	0	0	0	0	0	0	0	0	0	0	0	0	0	0	0	0	0	0	0	0	0	0	0	0	0	0	0	0	0	0	0	0	0	0	0	0	0	0	0	0	0	0	0	0	0	0	0	0	0	0	0	0	0	0	0	0	0
IHU_PS_81_Bacteria_111	Bacteria	IHU_PP_81_Bacteria_111	IHU_PC_81_Bacteria_111	IHU_PO_81_Bacteria_111	IHU_PF_81_Bacteria_111	IHU_PG_81_Bacteria_111	0	0	0	0	0	0	0	0	0	0	0	0	0	0	0	0	0	0	0	0	0	0	0	0	0	0	0	0	0	0	0	0	0	0	0	0	0	0	0	0	0	0	0	0	0	0	0	0	0	0	0	0	0	0	0	0	0	0	0
IHU_PS_81_Bacteria_1226	Bacteria	IHU_PP_81_Bacteria_1226	IHU_PC_81_Bacteria_1226	IHU_PO_81_Bacteria_1226	IHU_PF_81_Bacteria_1226	IHU_PG_81_Bacteria_1226	0	0	0	0	0	0	0	0	0	0	0	0	0	0	0	0	0	0	0	0	0	0	0	0	0	0	0	0	0	0	0	0	0	0	0	0	0	0	0	0	0	0	0	0	0	0	0	0	0	0	0	0	0	0	0	0	0	0	0
IHU_PS_81_Bacteria_1567	Bacteria	IHU_PP_81_Bacteria_1567	IHU_PC_81_Bacteria_1567	IHU_PO_81_Bacteria_1567	IHU_PF_81_Bacteria_1567	IHU_PG_81_Bacteria_1567	0	0	0	0	0	0	0	0	0	0	0	0	0	0	0	0	0	0	0	0	0	0	0	0	0	0	0	0	0	0	0	0	0	0	0	0	0	0	0	0	0	0	0	0	0	0	0	0	0	0	0	0	0	0	0	0	0	0	0
IHU_PS_81_Bacteria_1657	Bacteria	IHU_PP_81_Bacteria_1657	IHU_PC_81_Bacteria_1657	IHU_PO_81_Bacteria_1657	IHU_PF_81_Bacteria_1657	IHU_PG_81_Bacteria_1657	0	0	0	0	0	0	0	0	0	0	0	0	0	0	0	0	0	0	0	0	0	0	0	0	0	0	0	0	0	0	0	0	0	0	0	0	0	0	0	0	0	0	0	0	0	0	0	0	0	0	0	0	0	0	0	0	0	0	0
IHU_PS_81_Bacteria_1665	Bacteria	IHU_PP_81_Bacteria_1665	IHU_PC_81_Bacteria_1665	IHU_PO_81_Bacteria_1665	IHU_PF_81_Bacteria_1665	IHU_PG_81_Bacteria_1665	0	0	0	0	0	0	0	0	0	0	0	0	0	0	0	0	0	0	0	0	0	0	0	0	0	0	0	0	0	0	0	0	0	0	0	0	0	0	0	0	0	0	0	0	0	0	0	0	0	0	0	0	0	0	0	0	0	0	0
IHU_PS_81_Bacteria_1717	Bacteria	IHU_PP_81_Bacteria_1717	IHU_PC_81_Bacteria_1717	IHU_PO_81_Bacteria_1717	IHU_PF_81_Bacteria_1717	IHU_PG_81_Bacteria_1717	0	0	0	0	0	0	0	0	0	0	0	0	0	0	0	0	0	0	0	0	0	0	0	0	0	0	0	0	0	0	0	0	0	0	0	0	0	0	0	0	0	0	0	0	0	0	0	0	0	0	0	0	0	0	0	0	0	0	0
IHU_PS_81_Bacteria_17586	Bacteria	IHU_PP_81_Bacteria_17586	IHU_PC_81_Bacteria_17586	IHU_PO_81_Bacteria_17586	IHU_PF_81_Bacteria_17586	IHU_PG_81_Bacteria_17586	0	0	0	0	0	0	0	0	0	0	0	0	0	0	0	0	0	0	0	0	0	0	0	0	0	0	0	0	0	0	0	0	0	0	0	0	0	0	0	0	0	0	0	0	0	0	0	0	0	0	0	0	0	0	0	0	0	0	0
IHU_PS_81_Bacteria_1775	Bacteria	IHU_PP_81_Bacteria_1775	IHU_PC_81_Bacteria_1775	IHU_PO_81_Bacteria_1775	IHU_PF_81_Bacteria_1775	IHU_PG_81_Bacteria_1775	0	0	0	0	0	0	0	0	0	0	0	0	0	0	0	0	0	0	0	0	0	0	0	0	0	0	0	0	0	0	0	0	0	0	0	0	0	0	0	0	0	0	0	0	0	0	0	0	0	0	0	0	0	0	0	0	0	0	0
IHU_PS_81_Bacteria_17807	Bacteria	IHU_PP_81_Bacteria_17807	IHU_PC_81_Bacteria_17807	IHU_PO_81_Bacteria_17807	IHU_PF_81_Bacteria_17807	IHU_PG_81_Bacteria_17807	0	0	0	0	0	0	0	0	0	0	0	0	0	0	0	0	0	0	0	0	0	0	0	0	0	0	0	0	0	0	0	0	0	0	0	0	0	0	0	0	0	0	0	0	0	0	0	0	0	0	0	0	0	0	0	0	0	0	0
IHU_PS_81_Bacteria_17810	Bacteria	IHU_PP_81_Bacteria_17810	IHU_PC_81_Bacteria_17810	IHU_PO_81_Bacteria_17810	IHU_PF_81_Bacteria_17810	IHU_PG_81_Bacteria_17810	0	0	0	0	0	0	0	0	0	0	0	0	0	0	0	0	0	0	0	0	0	0	0	0	0	0	0	0	0	0	0	0	0	0	0	0	0	0	0	0	0	0	0	0	0	0	0	0	0	0	0	0	0	0	0	0	0	0	0
IHU_PS_81_Bacteria_18619	Bacteria	IHU_PP_81_Bacteria_18619	IHU_PC_81_Bacteria_18619	IHU_PO_81_Bacteria_18619	IHU_PF_81_Bacteria_18619	IHU_PG_81_Bacteria_18619	0	0	0	0	0	0	0	0	0	0	0	0	0	0	0	0	0	0	0	0	0	0	0	0	0	0	0	0	0	0	0	0	0	0	0	0	0	0	0	0	0	0	0	0	0	0	0	0	0	0	0	0	0	0	0	0	0	0	0
IHU_PS_81_Bacteria_18706	Bacteria	IHU_PP_81_Bacteria_18706	IHU_PC_81_Bacteria_18706	IHU_PO_81_Bacteria_18706	IHU_PF_81_Bacteria_18706	IHU_PG_81_Bacteria_18706	0	0	0	0	0	0	0	0	0	0	0	0	0	0	0	0	0	0	0	0	0	0	0	0	0	0	0	0	0	0	0	0	0	0	0	0	0	0	0	0	0	0	0	0	0	0	0	0	0	0	0	0	0	0	0	0	0	0	0
IHU_PS_81_Bacteria_18740	Bacteria	IHU_PP_81_Bacteria_18740	IHU_PC_81_Bacteria_18740	IHU_PO_81_Bacteria_18740	IHU_PF_81_Bacteria_18740	IHU_PG_81_Bacteria_18740	0	0	0	0	0	0	0	0	0	0	0	0	0	0	0	0	0	0	0	0	0	0	0	0	0	0	0	0	0	0	0	0	0	0	0	0	0	0	0	0	0	0	0	0	0	0	0	0	0	0	0	0	0	0	0	0	0	0	0
IHU_PS_81_Bacteria_1944	Bacteria	IHU_PP_81_Bacteria_1944	IHU_PC_81_Bacteria_1944	IHU_PO_81_Bacteria_1944	IHU_PF_81_Bacteria_1944	IHU_PG_81_Bacteria_1944	0	0	0	0	0	0	0	0	0	0	0	0	0	0	0	0	0	0	0	0	0	0	0	0	0	0	0	0	0	0	0	0	0	0	0	0	0	0	0	0	0	0	0	0	0	0	0	0	0	0	0	0	0	0	0	0	0	0	0
IHU_PS_81_Bacteria_2	Bacteria	IHU_PP_81_Bacteria_2	IHU_PC_81_Bacteria_2	IHU_PO_81_Bacteria_2	IHU_PF_81_Bacteria_2	IHU_PG_81_Bacteria_2	0	0	0	0	0	0	0	0	0	0	0	0	0	0	0	0	0	0	0	0	0	0	0	0	0	0	0	0	0	0	0	0	0	0	0	0	0	0	0	0	0	0	0	0	0	0	0	0	0	0	0	0	0	0	0	0	0	0	0
IHU_PS_81_Bacteria_208	Bacteria	IHU_PP_81_Bacteria_208	IHU_PC_81_Bacteria_208	IHU_PO_81_Bacteria_208	IHU_PF_81_Bacteria_208	IHU_PG_81_Bacteria_208	0	0	0	0	0	0	0	0	0	0	0	0	0	0	0	0	0	0	0	0	0	0	0	0	0	0	0	0	0	0	0	0	0	0	0	0	0	0	0	0	0	0	0	0	0	0	0	0	0	0	0	0	0	0	0	0	0	0	0
IHU_PS_81_Bacteria_2099	Bacteria	IHU_PP_81_Bacteria_2099	IHU_PC_81_Bacteria_2099	IHU_PO_81_Bacteria_2099	IHU_PF_81_Bacteria_2099	IHU_PG_81_Bacteria_2099	0	0	0	0	0	0	0	0	0	0	0	0	0	0	0	0	0	0	0	0	0	0	0	0	0	0	0	0	0	0	0	0	0	0	0	0	0	0	0	0	0	0	0	0	0	0	0	0	0	0	0	0	0	0	0	0	0	0	0
IHU_PS_81_Bacteria_21166	Bacteria	IHU_PP_81_Bacteria_21166	IHU_PC_81_Bacteria_21166	IHU_PO_81_Bacteria_21166	IHU_PF_81_Bacteria_21166	IHU_PG_81_Bacteria_21166	0	0	0	0	0	0	0	0	0	0	0	0	0	0	0	0	0	0	0	0	0	0	0	0	0	0	0	0	0	0	0	0	0	0	0	0	0	0	0	0	0	0	0	0	0	0	0	0	0	0	0	0	0	0	0	0	0	0	0
IHU_PS_81_Bacteria_21385	Bacteria	IHU_PP_81_Bacteria_21385	IHU_PC_81_Bacteria_21385	IHU_PO_81_Bacteria_21385	IHU_PF_81_Bacteria_21385	IHU_PG_81_Bacteria_21385	0	0	0	0	0	0	0	0	0	0	0	0	0	0	0	0	0	0	0	0	0	0	0	0	0	0	0	0	0	0	0	0	0	0	0	0	0	0	0	0	0	0	0	0	0	0	0	0	0	0	0	0	0	0	0	0	0	0	0
IHU_PS_81_Bacteria_2146	Bacteria	IHU_PP_81_Bacteria_2146	IHU_PC_81_Bacteria_2146	IHU_PO_81_Bacteria_2146	IHU_PF_81_Bacteria_2146	IHU_PG_81_Bacteria_2146	0	0	0	0	0	0	0	0	0	0	0	0	0	0	0	0	0	0	0	0	0	0	0	0	0	0	0	0	0	0	0	0	0	0	0	0	0	0	0	0	0	0	0	0	0	0	0	0	0	0	0	0	0	0	0	0	0	0	0
IHU_PS_81_Bacteria_21546	Bacteria	IHU_PP_81_Bacteria_21546	IHU_PC_81_Bacteria_21546	IHU_PO_81_Bacteria_21546	IHU_PF_81_Bacteria_21546	IHU_PG_81_Bacteria_21546	0	0	0	0	0	0	0	0	0	0	0	0	0	0	0	0	0	0	0	0	0	0	0	0	0	0	0	0	0	0	0	0	0	0	0	0	0	0	0	0	0	0	0	0	0	0	0	0	0	0	0	0	0	0	0	0	0	0	0
IHU_PS_81_Bacteria_21600	Bacteria	IHU_PP_81_Bacteria_21600	IHU_PC_81_Bacteria_21600	IHU_PO_81_Bacteria_21600	IHU_PF_81_Bacteria_21600	IHU_PG_81_Bacteria_21600	0	0	0	0	0	0	0	0	0	0	0	0	0	0	0	0	0	0	0	0	0	0	0	0	0	0	0	0	0	0	0	0	0	0	0	0	0	0	0	0	0	0	0	0	0	0	0	0	0	0	0	0	0	0	0	0	0	0	0
IHU_PS_81_Bacteria_21604	Bacteria	IHU_PP_81_Bacteria_21604	IHU_PC_81_Bacteria_21604	IHU_PO_81_Bacteria_21604	IHU_PF_81_Bacteria_21604	IHU_PG_81_Bacteria_21604	0	0	0	0	0	0	0	0	0	0	0	0	0	0	0	0	0	0	0	0	0	0	0	0	0	0	0	0	0	0	0	0	0	0	0	0	0	0	0	0	0	0	0	0	0	0	0	0	0	0	0	0	0	0	0	0	0	0	0
IHU_PS_81_Bacteria_2241	Bacteria	IHU_PP_81_Bacteria_2241	IHU_PC_81_Bacteria_2241	IHU_PO_81_Bacteria_2241	IHU_PF_81_Bacteria_2241	IHU_PG_81_Bacteria_2241	0	0	0	0	0	0	0	0	0	0	0	0	0	0	0	0	0	0	0	0	0	0	0	0	0	0	0	0	0	0	0	0	0	0	0	0	0	0	0	0	0	0	0	0	0	0	0	0	0	0	0	0	0	0	0	0	0	0	0
IHU_PS_81_Bacteria_24689	Bacteria	IHU_PP_81_Bacteria_24689	IHU_PC_81_Bacteria_24689	IHU_PO_81_Bacteria_24689	IHU_PF_81_Bacteria_24689	IHU_PG_81_Bacteria_24689	0	0	0	0	0	0	0	0	0	0	0	0	0	0	0	0	0	0	0	0	0	0	0	0	0	0	0	0	0	0	0	0	0	0	0	0	0	0	0	0	0	0	0	0	0	0	0	0	0	0	0	0	0	0	0	0	0	0	0
IHU_PS_81_Bacteria_24726	Bacteria	IHU_PP_81_Bacteria_24726	IHU_PC_81_Bacteria_24726	IHU_PO_81_Bacteria_24726	IHU_PF_81_Bacteria_24726	IHU_PG_81_Bacteria_24726	0	0	0	0	0	0	0	0	0	0	0	0	0	0	0	0	0	0	0	0	0	0	0	0	0	0	0	0	0	0	0	0	0	0	0	0	0	0	0	0	0	0	0	0	0	0	0	0	0	0	0	0	0	0	0	0	0	0	0
IHU_PS_81_Bacteria_25676	Bacteria	IHU_PP_81_Bacteria_25676	IHU_PC_81_Bacteria_25676	IHU_PO_81_Bacteria_25676	IHU_PF_81_Bacteria_25676	IHU_PG_81_Bacteria_25676	0	0	0	0	0	0	0	0	0	0	0	0	0	0	0	0	0	0	0	0	0	0	0	0	0	0	0	0	0	0	0	0	0	0	0	0	0	0	0	0	0	0	0	0	0	0	0	0	0	0	0	0	0	0	0	0	0	0	0
IHU_PS_81_Bacteria_26712	Bacteria	IHU_PP_81_Bacteria_26712	IHU_PC_81_Bacteria_26712	IHU_PO_81_Bacteria_26712	IHU_PF_81_Bacteria_26712	IHU_PG_81_Bacteria_26712	0	0	0	0	0	0	0	0	0	0	0	0	0	0	0	0	0	0	0	0	0	0	0	0	0	0	0	0	0	0	0	0	0	0	0	0	0	0	0	0	0	0	0	0	0	0	0	0	0	0	0	0	0	0	0	0	0	0	0
IHU_PS_81_Bacteria_27148	Bacteria	IHU_PP_81_Bacteria_27148	IHU_PC_81_Bacteria_27148	IHU_PO_81_Bacteria_27148	IHU_PF_81_Bacteria_27148	IHU_PG_81_Bacteria_27148	0	0	0	0	0	0	0	0	0	0	0	0	0	0	0	0	0	0	0	0	0	0	0	0	0	0	0	0	0	0	0	0	0	0	0	0	0	0	0	0	0	0	0	0	0	0	0	0	0	0	0	0	0	0	0	0	0	0	0
IHU_PS_81_Bacteria_27224	Bacteria	IHU_PP_81_Bacteria_27224	IHU_PC_81_Bacteria_27224	IHU_PO_81_Bacteria_27224	IHU_PF_81_Bacteria_27224	IHU_PG_81_Bacteria_27224	0	0	0	0	0	0	0	0	0	0	0	0	0	0	0	0	0	0	0	0	0	0	0	0	0	0	0	0	0	0	0	0	0	0	0	0	0	0	0	0	0	0	0	0	0	0	0	0	0	0	0	0	0	0	0	0	0	0	0
IHU_PS_81_Bacteria_27311	Bacteria	IHU_PP_81_Bacteria_27311	IHU_PC_81_Bacteria_27311	IHU_PO_81_Bacteria_27311	IHU_PF_81_Bacteria_27311	IHU_PG_81_Bacteria_27311	0	0	0	0	0	0	0	0	0	0	0	0	0	0	0	0	0	0	0	0	0	0	0	0	0	0	0	0	0	0	0	0	0	0	0	0	0	0	0	0	0	0	0	0	0	0	0	0	0	0	0	0	0	0	0	0	0	0	0
IHU_PS_81_Bacteria_27903	Bacteria	IHU_PP_81_Bacteria_27903	IHU_PC_81_Bacteria_27903	IHU_PO_81_Bacteria_27903	IHU_PF_81_Bacteria_27903	IHU_PG_81_Bacteria_27903	0	0	0	0	0	0	0	0	0	0	0	0	0	0	0	0	0	0	0	0	0	0	0	0	0	0	0	0	0	0	0	0	0	0	0	0	0	0	0	0	0	0	0	0	0	0	0	0	0	0	0	0	0	0	0	0	0	0	0
IHU_PS_81_Bacteria_2956	Bacteria	IHU_PP_81_Bacteria_2956	IHU_PC_81_Bacteria_2956	IHU_PO_81_Bacteria_2956	IHU_PF_81_Bacteria_2956	IHU_PG_81_Bacteria_2956	0	0	0	0	0	0	0	0	0	0	0	0	0	0	0	0	0	0	0	0	0	0	0	0	0	0	0	0	0	0	0	0	0	0	0	0	0	0	0	0	0	0	0	0	0	0	0	0	0	0	0	0	0	0	0	0	0	0	0
IHU_PS_81_Bacteria_29866	Bacteria	IHU_PP_81_Bacteria_29866	IHU_PC_81_Bacteria_29866	IHU_PO_81_Bacteria_29866	IHU_PF_81_Bacteria_29866	IHU_PG_81_Bacteria_29866	0	0	0	0	0	0	0	0	0	0	0	0	0	0	0	0	0	0	0	0	0	0	0	0	0	0	0	0	0	0	0	0	0	0	0	0	0	0	0	0	0	0	0	0	0	0	0	0	0	0	0	0	0	0	0	0	0	0	0
IHU_PS_81_Bacteria_426	Bacteria	IHU_PP_81_Bacteria_426	IHU_PC_81_Bacteria_426	IHU_PO_81_Bacteria_426	IHU_PF_81_Bacteria_426	IHU_PG_81_Bacteria_426	0	0	0	0	0	0	0	0	0	0	0	0	0	0	0	0	0	0	0	0	0	0	0	0	0	0	0	0	0	0	0	0	0	0	0	0	0	0	0	0	0	0	0	0	0	0	0	0	0	0	0	0	0	0	0	0	0	0	0
IHU_PS_81_Bacteria_45206	Bacteria	IHU_PP_81_Bacteria_45206	IHU_PC_81_Bacteria_45206	IHU_PO_81_Bacteria_45206	IHU_PF_81_Bacteria_45206	IHU_PG_81_Bacteria_45206	0	0	0	0	0	0	0	0	0	0	0	0	0	0	0	0	0	0	0	0	0	0	0	0	0	0	0	0	0	0	0	0	0	0	0	0	0	0	0	0	0	0	0	0	0	0	0	0	0	0	0	0	0	0	0	0	0	0	0
IHU_PS_81_Bacteria_45289	Bacteria	IHU_PP_81_Bacteria_45289	IHU_PC_81_Bacteria_45289	IHU_PO_81_Bacteria_45289	IHU_PF_81_Bacteria_45289	IHU_PG_81_Bacteria_45289	0	0	0	0	0	0	0	0	0	0	0	0	0	0	0	0	0	0	0	0	0	0	0	0	0	0	0	0	0	0	0	0	0	0	0	0	0	0	0	0	0	0	0	0	0	0	0	0	0	0	0	0	0	0	0	0	0	0	0
IHU_PS_81_Bacteria_46276	Bacteria	IHU_PP_81_Bacteria_46276	IHU_PC_81_Bacteria_46276	IHU_PO_81_Bacteria_46276	IHU_PF_81_Bacteria_46276	IHU_PG_81_Bacteria_46276	0	0	0	0	0	0	0	0	0	0	0	0	0	0	0	0	0	0	0	0	0	0	0	0	0	0	0	0	0	0	0	0	0	0	0	0	0	0	0	0	0	0	0	0	0	0	0	0	0	0	0	0	0	0	0	0	0	0	0
IHU_PS_81_Bacteria_46557	Bacteria	IHU_PP_81_Bacteria_46557	IHU_PC_81_Bacteria_46557	IHU_PO_81_Bacteria_46557	IHU_PF_81_Bacteria_46557	IHU_PG_81_Bacteria_46557	0	0	0	0	0	0	0	0	0	0	0	0	0	0	0	0	0	0	0	0	0	0	0	0	0	0	0	0	0	0	0	0	0	0	0	0	0	0	0	0	0	0	0	0	0	0	0	0	0	0	0	0	0	0	0	0	0	0	0
IHU_PS_81_Bacteria_46930	Bacteria	IHU_PP_81_Bacteria_46930	IHU_PC_81_Bacteria_46930	IHU_PO_81_Bacteria_46930	IHU_PF_81_Bacteria_46930	IHU_PG_81_Bacteria_46930	0	0	0	0	0	0	0	0	0	0	0	0	0	0	0	0	0	0	0	0	0	0	0	0	0	0	0	0	0	0	0	0	0	0	0	0	0	0	0	0	0	0	0	0	0	0	0	0	0	0	0	0	0	0	0	0	0	0	0
IHU_PS_81_Bacteria_46955	Bacteria	IHU_PP_81_Bacteria_46955	IHU_PC_81_Bacteria_46955	IHU_PO_81_Bacteria_46955	IHU_PF_81_Bacteria_46955	IHU_PG_81_Bacteria_46955	0	0	0	0	0	0	0	0	0	0	0	0	0	0	0	0	0	0	0	0	0	0	0	0	0	0	0	0	0	0	0	0	0	0	0	0	0	0	0	0	0	0	0	0	0	0	0	0	0	0	0	0	0	0	0	0	0	0	0
IHU_PS_81_Bacteria_46971	Bacteria	IHU_PP_81_Bacteria_46971	IHU_PC_81_Bacteria_46971	IHU_PO_81_Bacteria_46971	IHU_PF_81_Bacteria_46971	IHU_PG_81_Bacteria_46971	0	0	0	0	0	0	0	0	0	0	0	0	0	0	0	0	0	0	0	0	0	0	0	0	0	0	0	0	0	0	0	0	0	0	0	0	0	0	0	0	0	0	0	0	0	0	0	0	0	0	0	0	0	0	0	0	0	0	0
IHU_PS_81_Bacteria_47192	Bacteria	IHU_PP_81_Bacteria_47192	IHU_PC_81_Bacteria_47192	IHU_PO_81_Bacteria_47192	IHU_PF_81_Bacteria_47192	IHU_PG_81_Bacteria_47192	0	0	0	0	0	0	0	0	0	0	0	0	0	0	0	0	0	0	0	0	0	0	0	0	0	0	0	0	0	0	0	0	0	0	0	0	0	0	0	0	0	0	0	0	0	0	0	0	0	0	0	0	0	0	0	0	0	0	0
IHU_PS_81_Bacteria_47325	Bacteria	IHU_PP_81_Bacteria_47325	IHU_PC_81_Bacteria_47325	IHU_PO_81_Bacteria_47325	IHU_PF_81_Bacteria_47325	IHU_PG_81_Bacteria_47325	0	0	0	0	0	0	0	0	0	0	0	0	0	0	0	0	0	0	0	0	0	0	0	0	0	0	0	0	0	0	0	0	0	0	0	0	0	0	0	0	0	0	0	0	0	0	0	0	0	0	0	0	0	0	0	0	0	0	0
IHU_PS_81_Bacteria_47859	Bacteria	IHU_PP_81_Bacteria_47859	IHU_PC_81_Bacteria_47859	IHU_PO_81_Bacteria_47859	IHU_PF_81_Bacteria_47859	IHU_PG_81_Bacteria_47859	0	0	0	0	0	0	0	0	0	0	0	0	0	0	0	0	0	0	0	0	0	0	0	0	0	0	0	0	0	0	0	0	0	0	0	0	0	0	0	0	0	0	0	0	0	0	0	0	0	0	0	0	0	0	0	0	0	0	0
IHU_PS_81_Bacteria_48287	Bacteria	IHU_PP_81_Bacteria_48287	IHU_PC_81_Bacteria_48287	IHU_PO_81_Bacteria_48287	IHU_PF_81_Bacteria_48287	IHU_PG_81_Bacteria_48287	0	0	0	0	0	0	0	0	0	0	0	0	0	0	0	0	0	0	0	0	0	0	0	0	0	0	0	0	0	0	0	0	0	0	0	0	0	0	0	0	0	0	0	0	0	0	0	0	0	0	0	0	0	0	0	0	0	0	0
IHU_PS_81_Bacteria_490	Bacteria	IHU_PP_81_Bacteria_490	IHU_PC_81_Bacteria_490	IHU_PO_81_Bacteria_490	IHU_PF_81_Bacteria_490	IHU_PG_81_Bacteria_490	0	0	0	0	0	0	0	0	0	0	0	0	0	0	0	0	0	0	0	0	0	0	0	0	0	0	0	0	0	0	0	0	0	0	0	0	0	0	0	0	0	0	0	0	0	0	0	0	0	0	0	0	0	0	0	0	0	0	0
IHU_PS_81_Bacteria_49454	Bacteria	IHU_PP_81_Bacteria_49454	IHU_PC_81_Bacteria_49454	IHU_PO_81_Bacteria_49454	IHU_PF_81_Bacteria_49454	IHU_PG_81_Bacteria_49454	0	0	0	0	0	0	0	0	0	0	0	0	0	0	0	0	0	0	0	0	0	0	0	0	0	0	0	0	0	0	0	0	0	0	0	0	0	0	0	0	0	0	0	0	0	0	0	0	0	0	0	0	0	0	0	0	0	0	0
IHU_PS_81_Bacteria_503	Bacteria	IHU_PP_81_Bacteria_503	IHU_PC_81_Bacteria_503	IHU_PO_81_Bacteria_503	IHU_PF_81_Bacteria_503	IHU_PG_81_Bacteria_503	0	0	0	0	0	0	0	0	0	0	0	67	0	0	0	0	0	0	0	0	0	0	0	0	0	0	0	0	0	0	0	0	0	0	0	0	0	0	0	0	0	0	0	0	0	0	0	0	0	0	0	0	0	0	0	0	0	0	0
IHU_PS_81_Bacteria_50716	Bacteria	IHU_PP_81_Bacteria_50716	IHU_PC_81_Bacteria_50716	IHU_PO_81_Bacteria_50716	IHU_PF_81_Bacteria_50716	IHU_PG_81_Bacteria_50716	0	0	0	0	0	0	0	0	0	0	0	0	0	0	0	0	0	0	0	0	0	0	0	0	0	0	0	0	0	0	0	0	0	0	0	0	0	0	0	0	0	0	0	0	0	0	0	0	0	0	0	0	0	0	0	0	0	0	0
IHU_PS_81_Bacteria_50889	Bacteria	IHU_PP_81_Bacteria_50889	IHU_PC_81_Bacteria_50889	IHU_PO_81_Bacteria_50889	IHU_PF_81_Bacteria_50889	IHU_PG_81_Bacteria_50889	0	0	0	0	0	0	0	0	0	0	0	0	0	0	0	0	0	0	0	0	0	0	0	0	0	0	0	0	0	0	0	0	0	0	0	0	0	0	0	0	0	0	0	0	0	0	0	0	0	0	0	0	0	0	0	0	0	0	0
IHU_PS_81_Bacteria_50960	Bacteria	IHU_PP_81_Bacteria_50960	IHU_PC_81_Bacteria_50960	IHU_PO_81_Bacteria_50960	IHU_PF_81_Bacteria_50960	IHU_PG_81_Bacteria_50960	0	0	0	0	0	0	0	0	0	0	0	0	0	0	0	0	0	0	0	0	0	0	0	0	0	0	0	0	0	0	0	0	0	0	0	0	0	0	0	0	0	0	0	0	0	0	0	0	0	0	0	0	0	0	0	0	0	0	0
IHU_PS_81_Bacteria_51079	Bacteria	IHU_PP_81_Bacteria_51079	IHU_PC_81_Bacteria_51079	IHU_PO_81_Bacteria_51079	IHU_PF_81_Bacteria_51079	IHU_PG_81_Bacteria_51079	0	0	0	0	0	0	0	0	0	0	0	0	0	0	0	0	0	0	0	0	0	0	0	0	0	0	0	0	0	0	0	0	0	0	0	0	0	0	0	0	0	0	0	0	0	0	0	0	0	0	0	0	0	0	0	0	0	0	0
IHU_PS_81_Bacteria_51340	Bacteria	IHU_PP_81_Bacteria_51340	IHU_PC_81_Bacteria_51340	IHU_PO_81_Bacteria_51340	IHU_PF_81_Bacteria_51340	IHU_PG_81_Bacteria_51340	0	0	0	0	0	0	0	0	0	0	0	0	0	0	0	0	0	0	0	0	0	0	0	0	0	0	0	0	0	0	0	0	0	0	0	0	0	0	0	0	0	0	0	0	0	0	0	0	0	0	0	0	0	0	0	0	0	0	0
IHU_PS_81_Bacteria_51352	Bacteria	IHU_PP_81_Bacteria_51352	IHU_PC_81_Bacteria_51352	IHU_PO_81_Bacteria_51352	IHU_PF_81_Bacteria_51352	IHU_PG_81_Bacteria_51352	0	0	0	0	0	0	0	0	0	0	0	0	0	0	0	0	0	0	0	0	0	0	0	0	0	0	0	0	0	0	0	0	0	0	0	0	0	0	0	0	0	0	0	0	0	0	0	0	0	0	0	0	0	0	0	0	0	0	0
IHU_PS_81_Bacteria_51630	Bacteria	IHU_PP_81_Bacteria_51630	IHU_PC_81_Bacteria_51630	IHU_PO_81_Bacteria_51630	IHU_PF_81_Bacteria_51630	IHU_PG_81_Bacteria_51630	0	0	0	0	0	0	0	0	0	0	0	0	0	0	0	0	0	0	0	0	0	0	0	0	0	0	0	0	0	0	0	0	0	0	0	0	0	0	0	0	0	0	0	0	0	0	0	0	0	0	0	0	0	0	0	0	0	0	0
IHU_PS_81_Bacteria_51926	Bacteria	IHU_PP_81_Bacteria_51926	IHU_PC_81_Bacteria_51926	IHU_PO_81_Bacteria_51926	IHU_PF_81_Bacteria_51926	IHU_PG_81_Bacteria_51926	0	0	0	0	0	0	0	0	0	0	0	0	0	0	0	0	0	0	0	0	0	0	0	0	0	0	0	0	0	0	0	0	0	0	0	0	0	0	0	0	0	0	0	0	0	0	0	0	0	0	0	0	0	0	0	0	0	0	0
IHU_PS_81_Bacteria_52097	Bacteria	IHU_PP_81_Bacteria_52097	IHU_PC_81_Bacteria_52097	IHU_PO_81_Bacteria_52097	IHU_PF_81_Bacteria_52097	IHU_PG_81_Bacteria_52097	0	0	0	0	0	0	0	0	0	0	0	0	0	0	0	0	0	0	0	0	0	0	0	0	0	0	0	0	0	0	0	0	0	0	0	0	0	0	0	0	0	0	0	0	0	0	0	0	0	0	0	0	0	0	0	0	0	0	0
IHU_PS_81_Bacteria_52500	Bacteria	IHU_PP_81_Bacteria_52500	IHU_PC_81_Bacteria_52500	IHU_PO_81_Bacteria_52500	IHU_PF_81_Bacteria_52500	IHU_PG_81_Bacteria_52500	0	0	0	0	0	0	0	0	0	0	0	0	0	0	0	0	0	0	0	0	0	0	0	0	0	0	0	0	0	0	0	0	0	0	0	0	0	0	0	0	0	0	0	0	0	0	0	0	0	0	0	0	0	0	0	0	0	0	0
IHU_PS_81_Bacteria_53442	Bacteria	IHU_PP_81_Bacteria_53442	IHU_PC_81_Bacteria_53442	IHU_PO_81_Bacteria_53442	IHU_PF_81_Bacteria_53442	IHU_PG_81_Bacteria_53442	0	0	0	0	0	0	0	0	0	0	0	0	0	0	0	0	0	0	0	0	0	0	0	0	0	0	0	0	0	0	0	0	0	0	0	0	0	0	0	0	0	0	0	0	0	0	0	0	0	0	0	0	0	0	0	0	0	0	0
IHU_PS_81_Bacteria_53933	Bacteria	IHU_PP_81_Bacteria_53933	IHU_PC_81_Bacteria_53933	IHU_PO_81_Bacteria_53933	IHU_PF_81_Bacteria_53933	IHU_PG_81_Bacteria_53933	0	0	0	0	0	0	0	0	0	0	0	0	0	0	0	0	0	0	0	0	0	0	0	0	0	0	0	0	0	0	0	0	0	0	0	0	0	0	0	0	0	0	0	0	0	0	0	0	0	0	0	0	0	0	0	0	0	0	0
IHU_PS_81_Bacteria_54049	Bacteria	IHU_PP_81_Bacteria_54049	IHU_PC_81_Bacteria_54049	IHU_PO_81_Bacteria_54049	IHU_PF_81_Bacteria_54049	IHU_PG_81_Bacteria_54049	0	0	0	0	0	0	0	0	0	0	0	0	0	0	0	0	0	0	0	0	0	0	0	0	0	0	0	0	0	0	0	0	0	0	0	0	0	0	0	0	0	0	0	0	0	0	0	0	0	0	0	0	0	0	0	0	0	0	0
IHU_PS_81_Bacteria_54098	Bacteria	IHU_PP_81_Bacteria_54098	IHU_PC_81_Bacteria_54098	IHU_PO_81_Bacteria_54098	IHU_PF_81_Bacteria_54098	IHU_PG_81_Bacteria_54098	0	0	0	0	0	0	0	0	0	0	0	0	0	0	0	0	0	0	0	0	0	0	0	0	0	0	0	0	0	0	0	0	0	0	0	0	0	0	0	0	0	0	0	0	0	0	0	0	0	0	0	0	0	0	0	0	0	0	0
IHU_PS_81_Bacteria_54234	Bacteria	IHU_PP_81_Bacteria_54234	IHU_PC_81_Bacteria_54234	IHU_PO_81_Bacteria_54234	IHU_PF_81_Bacteria_54234	IHU_PG_81_Bacteria_54234	0	0	0	0	0	0	0	0	0	0	0	0	0	0	0	0	0	0	0	0	0	0	0	0	0	0	0	0	0	0	0	0	0	0	0	0	0	0	0	0	0	0	0	0	0	0	0	0	0	0	0	0	0	0	0	0	0	0	0
IHU_PS_81_Bacteria_54320	Bacteria	IHU_PP_81_Bacteria_54320	IHU_PC_81_Bacteria_54320	IHU_PO_81_Bacteria_54320	IHU_PF_81_Bacteria_54320	IHU_PG_81_Bacteria_54320	0	0	0	0	0	0	0	0	0	0	0	0	0	0	0	0	0	0	0	0	0	0	0	0	0	0	0	0	0	0	0	0	0	0	0	0	0	0	0	0	0	0	0	0	0	0	0	0	0	0	0	0	0	0	0	0	0	0	0
IHU_PS_81_Bacteria_54379	Bacteria	IHU_PP_81_Bacteria_54379	IHU_PC_81_Bacteria_54379	IHU_PO_81_Bacteria_54379	IHU_PF_81_Bacteria_54379	IHU_PG_81_Bacteria_54379	0	0	0	0	0	0	0	0	0	0	0	0	0	0	0	0	0	0	0	0	0	0	0	0	0	0	0	0	0	0	0	0	0	0	0	0	0	0	0	0	0	0	0	0	0	0	0	0	0	0	0	0	0	0	0	0	0	0	0
IHU_PS_81_Bacteria_54429	Bacteria	IHU_PP_81_Bacteria_54429	IHU_PC_81_Bacteria_54429	IHU_PO_81_Bacteria_54429	IHU_PF_81_Bacteria_54429	IHU_PG_81_Bacteria_54429	0	0	0	0	0	0	0	0	0	0	0	0	0	0	0	0	0	0	0	0	0	0	0	0	0	0	0	0	0	0	0	0	0	0	0	0	0	0	0	0	0	0	0	0	0	0	0	0	0	0	0	0	0	0	0	0	0	0	0
IHU_PS_81_Bacteria_54450	Bacteria	IHU_PP_81_Bacteria_54450	IHU_PC_81_Bacteria_54450	IHU_PO_81_Bacteria_54450	IHU_PF_81_Bacteria_54450	IHU_PG_81_Bacteria_54450	0	0	0	0	0	0	0	0	0	0	0	0	0	0	0	0	0	0	0	0	0	0	0	0	0	0	0	0	0	0	0	0	0	0	0	0	0	0	0	0	0	0	0	0	0	0	0	0	0	0	0	0	0	0	0	0	0	0	0
IHU_PS_81_Bacteria_54482	Bacteria	IHU_PP_81_Bacteria_54482	IHU_PC_81_Bacteria_54482	IHU_PO_81_Bacteria_54482	IHU_PF_81_Bacteria_54482	IHU_PG_81_Bacteria_54482	0	0	0	0	0	0	0	0	0	0	0	0	0	0	0	0	0	0	0	0	0	0	0	0	0	0	0	0	0	0	0	0	0	0	0	0	0	0	0	0	0	0	0	0	0	0	0	0	0	0	0	0	0	0	0	0	0	0	0
IHU_PS_81_Bacteria_54505	Bacteria	IHU_PP_81_Bacteria_54505	IHU_PC_81_Bacteria_54505	IHU_PO_81_Bacteria_54505	IHU_PF_81_Bacteria_54505	IHU_PG_81_Bacteria_54505	0	0	0	0	0	0	0	0	0	0	0	0	0	0	0	0	0	0	0	0	0	0	0	0	0	0	0	0	0	0	0	0	0	0	0	0	0	0	0	0	0	0	0	0	0	0	0	0	0	0	0	0	0	0	0	0	0	0	0
IHU_PS_81_Bacteria_54575	Bacteria	IHU_PP_81_Bacteria_54575	IHU_PC_81_Bacteria_54575	IHU_PO_81_Bacteria_54575	IHU_PF_81_Bacteria_54575	IHU_PG_81_Bacteria_54575	0	0	0	0	0	0	0	0	0	0	0	0	0	0	0	0	0	0	0	0	0	0	0	0	0	0	0	0	0	0	0	0	0	0	0	0	0	0	0	0	0	0	0	0	0	0	0	0	0	0	0	0	0	0	0	0	0	0	0
IHU_PS_81_Bacteria_54845	Bacteria	IHU_PP_81_Bacteria_54845	IHU_PC_81_Bacteria_54845	IHU_PO_81_Bacteria_54845	IHU_PF_81_Bacteria_54845	IHU_PG_81_Bacteria_54845	0	0	0	0	0	0	0	0	0	0	0	0	0	0	0	0	0	0	0	0	0	0	0	0	0	0	0	0	0	0	0	0	0	0	0	0	0	0	0	0	0	0	0	0	0	0	0	0	0	0	0	0	0	0	0	0	0	0	0
IHU_PS_81_Bacteria_54935	Bacteria	IHU_PP_81_Bacteria_54935	IHU_PC_81_Bacteria_54935	IHU_PO_81_Bacteria_54935	IHU_PF_81_Bacteria_54935	IHU_PG_81_Bacteria_54935	0	0	0	0	0	0	0	0	0	0	0	0	0	0	0	0	0	0	0	0	0	0	0	0	0	0	0	0	0	0	0	0	0	0	0	0	0	0	0	0	0	0	0	0	0	0	0	0	0	0	0	0	0	0	0	0	0	0	0
IHU_PS_81_Bacteria_54952	Bacteria	IHU_PP_81_Bacteria_54952	IHU_PC_81_Bacteria_54952	IHU_PO_81_Bacteria_54952	IHU_PF_81_Bacteria_54952	IHU_PG_81_Bacteria_54952	0	0	0	0	0	0	0	0	0	0	0	0	0	0	0	0	0	0	0	0	0	0	0	0	0	0	0	0	0	0	0	0	0	0	0	0	0	0	0	0	0	0	0	0	0	0	0	0	0	0	0	0	0	0	0	0	0	0	0
IHU_PS_81_Bacteria_54978	Bacteria	IHU_PP_81_Bacteria_54978	IHU_PC_81_Bacteria_54978	IHU_PO_81_Bacteria_54978	IHU_PF_81_Bacteria_54978	IHU_PG_81_Bacteria_54978	0	0	0	0	0	0	0	0	0	0	0	0	0	0	0	0	0	0	0	0	0	0	0	0	0	0	0	0	0	0	0	0	0	0	0	0	0	0	0	0	0	0	0	0	0	0	0	0	0	0	0	0	0	0	0	0	0	0	0
IHU_PS_81_Bacteria_55001	Bacteria	IHU_PP_81_Bacteria_55001	IHU_PC_81_Bacteria_55001	IHU_PO_81_Bacteria_55001	IHU_PF_81_Bacteria_55001	IHU_PG_81_Bacteria_55001	0	0	0	0	0	0	0	0	0	0	0	0	0	0	0	0	0	0	0	0	0	0	0	0	0	0	0	0	0	0	0	0	0	0	0	0	0	0	0	0	0	0	0	0	0	0	0	0	0	0	0	0	0	0	0	0	0	0	0
IHU_PS_81_Bacteria_55050	Bacteria	IHU_PP_81_Bacteria_55050	IHU_PC_81_Bacteria_55050	IHU_PO_81_Bacteria_55050	IHU_PF_81_Bacteria_55050	IHU_PG_81_Bacteria_55050	0	0	0	0	0	0	0	0	0	0	0	0	0	0	0	0	0	0	0	0	0	0	0	0	0	0	0	0	0	0	0	0	0	0	0	0	0	0	0	0	0	0	0	0	0	0	0	0	0	0	0	0	0	0	0	0	0	0	0
IHU_PS_81_Bacteria_55066	Bacteria	IHU_PP_81_Bacteria_55066	IHU_PC_81_Bacteria_55066	IHU_PO_81_Bacteria_55066	IHU_PF_81_Bacteria_55066	IHU_PG_81_Bacteria_55066	0	0	0	0	0	0	0	0	0	0	0	0	0	0	0	0	0	0	0	0	0	0	0	0	0	0	0	0	0	0	0	0	0	0	0	0	0	0	0	0	0	0	0	0	0	0	0	0	0	0	0	0	0	0	0	0	0	0	0
IHU_PS_81_Bacteria_55082	Bacteria	IHU_PP_81_Bacteria_55082	IHU_PC_81_Bacteria_55082	IHU_PO_81_Bacteria_55082	IHU_PF_81_Bacteria_55082	IHU_PG_81_Bacteria_55082	0	0	0	0	0	0	0	0	0	0	0	0	0	0	0	0	0	0	0	0	0	0	0	0	0	0	0	0	0	0	0	0	0	0	0	0	0	0	0	0	0	0	0	0	0	0	0	0	0	0	0	0	0	0	0	0	0	0	0
IHU_PS_81_Bacteria_55085	Bacteria	IHU_PP_81_Bacteria_55085	IHU_PC_81_Bacteria_55085	IHU_PO_81_Bacteria_55085	IHU_PF_81_Bacteria_55085	IHU_PG_81_Bacteria_55085	0	0	0	0	0	0	0	0	0	0	0	0	0	0	0	0	0	0	0	0	0	0	0	0	0	0	0	0	0	0	0	0	0	0	0	0	0	0	0	0	0	0	0	0	0	0	0	0	0	0	0	0	0	0	0	0	0	0	0
IHU_PS_81_Bacteria_55162	Bacteria	IHU_PP_81_Bacteria_55162	IHU_PC_81_Bacteria_55162	IHU_PO_81_Bacteria_55162	IHU_PF_81_Bacteria_55162	IHU_PG_81_Bacteria_55162	0	0	0	0	0	0	0	0	0	0	0	0	0	0	0	0	0	0	0	0	0	0	0	0	0	0	0	0	0	0	0	0	0	0	0	0	0	0	0	0	0	0	0	0	0	0	0	0	0	0	0	0	0	0	0	0	0	0	0
IHU_PS_81_Bacteria_55180	Bacteria	IHU_PP_81_Bacteria_55180	IHU_PC_81_Bacteria_55180	IHU_PO_81_Bacteria_55180	IHU_PF_81_Bacteria_55180	IHU_PG_81_Bacteria_55180	0	0	0	0	0	0	0	0	0	0	0	0	0	0	0	0	0	0	0	0	0	0	0	0	0	0	0	0	0	0	0	0	0	0	0	0	0	0	0	0	0	0	0	0	0	0	0	0	0	0	0	0	0	0	0	0	0	0	0
IHU_PS_81_Bacteria_55192	Bacteria	IHU_PP_81_Bacteria_55192	IHU_PC_81_Bacteria_55192	IHU_PO_81_Bacteria_55192	IHU_PF_81_Bacteria_55192	IHU_PG_81_Bacteria_55192	0	0	0	0	0	0	0	0	0	0	0	0	0	0	0	0	0	0	0	0	0	0	0	0	0	0	0	0	0	0	0	0	0	0	0	0	0	0	0	0	0	0	0	0	0	0	0	0	0	0	0	0	0	0	0	0	0	0	0
IHU_PS_81_Bacteria_55342	Bacteria	IHU_PP_81_Bacteria_55342	IHU_PC_81_Bacteria_55342	IHU_PO_81_Bacteria_55342	IHU_PF_81_Bacteria_55342	IHU_PG_81_Bacteria_55342	0	0	0	0	0	0	0	0	0	0	0	0	0	0	0	0	0	0	0	0	0	0	0	0	0	0	0	0	0	0	0	0	0	0	0	0	0	0	0	0	0	0	0	0	0	0	0	0	0	0	0	0	0	0	0	0	0	0	0
IHU_PS_81_Bacteria_55425	Bacteria	IHU_PP_81_Bacteria_55425	IHU_PC_81_Bacteria_55425	IHU_PO_81_Bacteria_55425	IHU_PF_81_Bacteria_55425	IHU_PG_81_Bacteria_55425	0	0	0	0	0	0	0	0	0	0	0	0	0	0	0	0	0	0	0	0	0	0	0	0	0	0	0	0	0	0	0	0	0	0	0	0	0	0	0	0	0	0	0	0	0	0	0	0	0	0	0	0	0	0	0	0	0	0	0
IHU_PS_81_Bacteria_55467	Bacteria	IHU_PP_81_Bacteria_55467	IHU_PC_81_Bacteria_55467	IHU_PO_81_Bacteria_55467	IHU_PF_81_Bacteria_55467	IHU_PG_81_Bacteria_55467	0	0	0	0	0	0	0	0	0	0	0	0	0	0	0	0	0	0	0	0	0	0	0	0	0	0	0	0	0	0	0	0	0	0	0	0	0	0	0	0	0	0	0	0	0	0	0	0	0	0	0	0	0	0	0	0	0	0	0
IHU_PS_81_Bacteria_55774	Bacteria	IHU_PP_81_Bacteria_55774	IHU_PC_81_Bacteria_55774	IHU_PO_81_Bacteria_55774	IHU_PF_81_Bacteria_55774	IHU_PG_81_Bacteria_55774	0	0	0	0	0	0	0	0	0	0	0	0	0	0	0	0	0	0	0	0	0	0	0	0	0	0	0	0	0	0	0	0	0	0	0	0	0	0	0	0	0	0	0	0	0	0	0	0	0	0	0	0	0	0	0	0	0	0	0
IHU_PS_81_Bacteria_55795	Bacteria	IHU_PP_81_Bacteria_55795	IHU_PC_81_Bacteria_55795	IHU_PO_81_Bacteria_55795	IHU_PF_81_Bacteria_55795	IHU_PG_81_Bacteria_55795	0	0	0	0	0	0	0	0	0	0	0	0	0	0	0	0	0	0	0	0	0	0	0	0	0	0	0	0	0	0	0	0	0	0	0	0	0	0	0	0	0	0	0	0	0	0	0	0	0	0	0	0	0	0	0	0	0	0	0
IHU_PS_81_Bacteria_558	Bacteria	IHU_PP_81_Bacteria_558	IHU_PC_81_Bacteria_558	IHU_PO_81_Bacteria_558	IHU_PF_81_Bacteria_558	IHU_PG_81_Bacteria_558	0	0	0	0	0	0	0	0	0	0	0	0	0	0	0	0	0	0	0	0	0	0	0	0	0	0	0	0	0	0	0	0	0	0	0	0	0	0	0	0	0	0	0	0	0	0	0	0	0	0	0	0	0	0	0	0	0	0	0
IHU_PS_81_Bacteria_55812	Bacteria	IHU_PP_81_Bacteria_55812	IHU_PC_81_Bacteria_55812	IHU_PO_81_Bacteria_55812	IHU_PF_81_Bacteria_55812	IHU_PG_81_Bacteria_55812	0	0	0	0	0	0	0	0	0	0	0	0	0	0	0	0	0	0	0	0	0	0	0	0	0	0	0	0	0	0	0	0	0	0	0	0	0	0	0	0	0	0	0	0	0	0	0	0	0	0	0	0	0	0	0	0	0	0	0
IHU_PS_81_Bacteria_55833	Bacteria	IHU_PP_81_Bacteria_55833	IHU_PC_81_Bacteria_55833	IHU_PO_81_Bacteria_55833	IHU_PF_81_Bacteria_55833	IHU_PG_81_Bacteria_55833	0	0	0	0	0	0	0	0	0	0	0	0	0	0	0	0	0	0	0	0	0	0	0	0	0	0	0	0	0	0	0	0	0	0	0	0	0	0	0	0	0	0	0	0	0	0	0	0	0	0	0	0	0	0	0	0	0	0	0
IHU_PS_81_Bacteria_55851	Bacteria	IHU_PP_81_Bacteria_55851	IHU_PC_81_Bacteria_55851	IHU_PO_81_Bacteria_55851	IHU_PF_81_Bacteria_55851	IHU_PG_81_Bacteria_55851	0	0	0	0	0	0	0	0	0	0	0	0	0	0	0	0	0	0	0	0	0	0	0	0	0	0	0	0	0	0	0	0	0	0	0	0	0	0	0	0	0	0	0	0	0	0	0	0	0	0	0	0	0	0	0	0	0	0	0
IHU_PS_81_Bacteria_55963	Bacteria	IHU_PP_81_Bacteria_55963	IHU_PC_81_Bacteria_55963	IHU_PO_81_Bacteria_55963	IHU_PF_81_Bacteria_55963	IHU_PG_81_Bacteria_55963	0	0	0	0	0	0	0	0	0	0	0	0	0	0	0	0	0	0	0	0	0	0	0	0	0	0	0	0	0	0	0	0	0	0	0	0	0	0	0	0	0	0	0	0	0	0	0	0	0	0	0	0	0	0	0	0	0	0	0
IHU_PS_81_Bacteria_56185	Bacteria	IHU_PP_81_Bacteria_56185	IHU_PC_81_Bacteria_56185	IHU_PO_81_Bacteria_56185	IHU_PF_81_Bacteria_56185	IHU_PG_81_Bacteria_56185	0	0	0	0	0	0	0	0	0	0	0	0	0	0	0	0	0	0	0	0	0	0	0	0	0	0	0	0	0	0	0	0	0	0	0	0	0	0	0	0	0	0	0	0	0	0	0	0	0	0	0	0	0	0	0	0	0	0	0
IHU_PS_81_Bacteria_56192	Bacteria	IHU_PP_81_Bacteria_56192	IHU_PC_81_Bacteria_56192	IHU_PO_81_Bacteria_56192	IHU_PF_81_Bacteria_56192	IHU_PG_81_Bacteria_56192	0	0	0	0	0	0	0	0	0	0	0	0	0	0	0	0	0	0	0	0	0	0	0	0	0	0	0	0	0	0	0	0	0	0	0	0	0	0	0	0	0	0	0	0	0	0	0	0	0	0	0	0	0	0	0	0	0	0	0
IHU_PS_81_Bacteria_56200	Bacteria	IHU_PP_81_Bacteria_56200	IHU_PC_81_Bacteria_56200	IHU_PO_81_Bacteria_56200	IHU_PF_81_Bacteria_56200	IHU_PG_81_Bacteria_56200	0	0	0	0	0	0	0	0	0	0	0	0	0	0	0	0	0	0	0	0	0	0	0	0	0	0	0	0	0	0	0	0	0	0	0	0	0	0	0	0	0	0	0	0	0	0	0	0	0	0	0	0	0	0	0	0	0	0	0
IHU_PS_81_Bacteria_56242	Bacteria	IHU_PP_81_Bacteria_56242	IHU_PC_81_Bacteria_56242	IHU_PO_81_Bacteria_56242	IHU_PF_81_Bacteria_56242	IHU_PG_81_Bacteria_56242	0	0	0	0	0	0	0	0	0	0	0	0	0	0	0	0	0	0	0	0	0	0	0	0	0	0	0	0	0	0	0	0	0	0	0	0	0	0	0	0	0	0	0	0	0	0	0	0	0	0	0	0	0	0	0	0	0	0	0
IHU_PS_81_Bacteria_56314	Bacteria	IHU_PP_81_Bacteria_56314	IHU_PC_81_Bacteria_56314	IHU_PO_81_Bacteria_56314	IHU_PF_81_Bacteria_56314	IHU_PG_81_Bacteria_56314	0	0	0	0	0	0	0	0	0	0	0	0	0	0	0	0	0	0	0	0	0	0	0	0	0	0	0	0	0	0	0	0	0	0	0	0	0	0	0	0	0	0	0	0	0	0	0	0	0	0	0	0	0	0	0	0	0	0	0
IHU_PS_81_Bacteria_56380	Bacteria	IHU_PP_81_Bacteria_56380	IHU_PC_81_Bacteria_56380	IHU_PO_81_Bacteria_56380	IHU_PF_81_Bacteria_56380	IHU_PG_81_Bacteria_56380	0	0	0	0	0	0	0	0	0	0	0	0	0	0	0	0	0	0	0	0	0	0	0	0	0	0	0	0	0	0	0	0	0	0	0	0	0	0	0	0	0	0	0	0	0	0	0	0	0	0	0	0	0	0	0	0	0	0	0
IHU_PS_81_Bacteria_56457	Bacteria	IHU_PP_81_Bacteria_56457	IHU_PC_81_Bacteria_56457	IHU_PO_81_Bacteria_56457	IHU_PF_81_Bacteria_56457	IHU_PG_81_Bacteria_56457	0	0	0	0	0	0	0	0	0	0	0	0	0	0	0	0	0	0	0	0	0	0	0	0	0	0	0	0	0	0	0	0	0	0	0	0	0	0	0	0	0	0	0	0	0	0	0	0	0	0	0	0	0	0	0	0	0	0	0
IHU_PS_81_Bacteria_56473	Bacteria	IHU_PP_81_Bacteria_56473	IHU_PC_81_Bacteria_56473	IHU_PO_81_Bacteria_56473	IHU_PF_81_Bacteria_56473	IHU_PG_81_Bacteria_56473	0	0	0	0	0	0	0	0	0	0	0	0	0	0	0	0	0	0	0	0	0	0	0	0	0	0	0	0	0	0	0	0	0	0	0	0	0	0	0	0	0	0	0	0	0	0	0	0	0	0	0	0	0	0	0	0	0	0	0
IHU_PS_81_Bacteria_56477	Bacteria	IHU_PP_81_Bacteria_56477	IHU_PC_81_Bacteria_56477	IHU_PO_81_Bacteria_56477	IHU_PF_81_Bacteria_56477	IHU_PG_81_Bacteria_56477	0	0	0	0	0	0	0	0	0	0	0	0	0	0	0	0	0	0	0	0	0	0	0	0	0	0	0	0	0	0	0	0	0	0	0	0	0	0	0	0	0	0	0	0	0	0	0	0	0	0	0	0	0	0	0	0	0	0	0
IHU_PS_81_Bacteria_56500	Bacteria	IHU_PP_81_Bacteria_56500	IHU_PC_81_Bacteria_56500	IHU_PO_81_Bacteria_56500	IHU_PF_81_Bacteria_56500	IHU_PG_81_Bacteria_56500	0	0	0	0	0	0	0	0	0	0	0	0	0	0	0	0	0	0	0	0	0	0	0	0	0	0	0	0	0	0	0	0	0	0	0	0	0	0	0	0	0	0	0	0	0	0	0	0	0	0	0	0	0	0	0	0	0	0	0
IHU_PS_81_Bacteria_56673	Bacteria	IHU_PP_81_Bacteria_56673	IHU_PC_81_Bacteria_56673	IHU_PO_81_Bacteria_56673	IHU_PF_81_Bacteria_56673	IHU_PG_81_Bacteria_56673	0	0	0	0	0	0	0	0	0	0	0	0	0	0	0	0	0	0	0	0	0	0	0	0	0	0	0	0	0	0	0	0	0	0	0	0	0	0	0	0	0	0	0	0	0	0	0	0	0	0	0	0	0	0	0	0	0	0	0
IHU_PS_81_Bacteria_57010	Bacteria	IHU_PP_81_Bacteria_57010	IHU_PC_81_Bacteria_57010	IHU_PO_81_Bacteria_57010	IHU_PF_81_Bacteria_57010	IHU_PG_81_Bacteria_57010	0	0	0	0	0	0	0	0	0	0	0	0	0	0	0	0	0	0	0	0	0	0	0	0	0	0	0	0	0	0	0	0	0	0	0	0	0	0	0	0	0	0	0	0	0	0	0	0	0	0	0	0	0	0	0	0	0	0	0
IHU_PS_81_Bacteria_57379	Bacteria	IHU_PP_81_Bacteria_57379	IHU_PC_81_Bacteria_57379	IHU_PO_81_Bacteria_57379	IHU_PF_81_Bacteria_57379	IHU_PG_81_Bacteria_57379	0	0	0	0	0	0	0	0	0	0	0	0	0	0	0	0	0	0	0	0	0	0	0	0	0	0	0	0	0	0	0	0	0	0	0	0	0	0	0	0	0	0	0	0	0	0	0	0	0	0	0	0	0	0	0	0	0	0	0
IHU_PS_81_Bacteria_58219	Bacteria	IHU_PP_81_Bacteria_58219	IHU_PC_81_Bacteria_58219	IHU_PO_81_Bacteria_58219	IHU_PF_81_Bacteria_58219	IHU_PG_81_Bacteria_58219	0	0	0	0	0	0	0	0	0	0	0	0	0	0	0	0	0	0	0	0	0	0	0	0	0	0	0	0	0	0	0	0	0	0	0	0	0	0	0	0	0	0	0	0	0	0	0	0	0	0	0	0	0	0	0	0	0	0	0
IHU_PS_81_Bacteria_58389	Bacteria	IHU_PP_81_Bacteria_58389	IHU_PC_81_Bacteria_58389	IHU_PO_81_Bacteria_58389	IHU_PF_81_Bacteria_58389	IHU_PG_81_Bacteria_58389	0	0	0	0	0	0	0	0	0	0	0	0	0	0	0	0	0	0	0	0	0	0	0	0	0	0	0	0	0	0	0	0	0	0	0	0	0	0	0	0	0	0	0	0	0	0	0	0	0	0	0	0	0	0	0	0	0	0	0
IHU_PS_81_Bacteria_58532	Bacteria	IHU_PP_81_Bacteria_58532	IHU_PC_81_Bacteria_58532	IHU_PO_81_Bacteria_58532	IHU_PF_81_Bacteria_58532	IHU_PG_81_Bacteria_58532	0	0	0	0	0	0	0	0	0	0	0	0	0	0	0	0	0	0	0	0	0	0	0	0	0	0	0	0	0	0	0	0	0	0	0	0	0	0	0	0	0	0	0	0	0	0	0	0	0	0	0	0	0	0	0	0	0	0	0
IHU_PS_81_Bacteria_58550	Bacteria	IHU_PP_81_Bacteria_58550	IHU_PC_81_Bacteria_58550	IHU_PO_81_Bacteria_58550	IHU_PF_81_Bacteria_58550	IHU_PG_81_Bacteria_58550	0	0	0	0	0	0	0	0	0	0	0	0	0	0	0	0	0	0	0	0	0	0	0	0	0	0	0	0	0	0	0	0	0	0	0	0	0	0	0	0	0	0	0	0	0	0	0	0	0	0	0	0	0	0	0	0	0	0	0
IHU_PS_81_Bacteria_58641	Bacteria	IHU_PP_81_Bacteria_58641	IHU_PC_81_Bacteria_58641	IHU_PO_81_Bacteria_58641	IHU_PF_81_Bacteria_58641	IHU_PG_81_Bacteria_58641	0	0	0	0	0	0	0	0	0	0	0	0	0	0	0	0	0	0	0	0	0	0	0	0	0	0	0	0	0	0	0	0	0	0	0	0	0	0	0	0	0	0	0	0	0	0	0	0	0	0	0	0	0	0	0	0	0	0	0
IHU_PS_81_Bacteria_58876	Bacteria	IHU_PP_81_Bacteria_58876	IHU_PC_81_Bacteria_58876	IHU_PO_81_Bacteria_58876	IHU_PF_81_Bacteria_58876	IHU_PG_81_Bacteria_58876	0	0	0	0	0	0	0	0	0	0	0	0	0	0	0	0	0	0	0	0	0	0	0	0	0	0	0	0	0	0	0	0	0	0	0	0	0	0	0	0	0	0	0	0	0	0	0	0	0	0	0	0	0	0	0	0	0	0	0
IHU_PS_81_Bacteria_59063	Bacteria	IHU_PP_81_Bacteria_59063	IHU_PC_81_Bacteria_59063	IHU_PO_81_Bacteria_59063	IHU_PF_81_Bacteria_59063	IHU_PG_81_Bacteria_59063	0	0	0	0	0	0	0	0	0	0	0	0	0	0	0	0	0	0	0	0	0	0	0	0	0	0	0	0	0	0	0	0	0	0	0	0	0	0	0	0	0	0	0	0	0	0	0	0	0	0	0	0	0	0	0	0	0	0	0
IHU_PS_81_Bacteria_59114	Bacteria	IHU_PP_81_Bacteria_59114	IHU_PC_81_Bacteria_59114	IHU_PO_81_Bacteria_59114	IHU_PF_81_Bacteria_59114	IHU_PG_81_Bacteria_59114	0	0	0	0	0	0	0	0	0	0	0	0	0	0	0	0	0	0	0	0	0	0	0	0	0	0	0	0	0	0	0	0	0	0	0	0	0	0	0	0	0	0	0	0	0	0	0	0	0	0	0	0	0	0	0	0	0	0	0
IHU_PS_81_Bacteria_59264	Bacteria	IHU_PP_81_Bacteria_59264	IHU_PC_81_Bacteria_59264	IHU_PO_81_Bacteria_59264	IHU_PF_81_Bacteria_59264	IHU_PG_81_Bacteria_59264	0	0	0	0	0	0	0	0	0	0	0	0	0	0	0	0	0	0	0	0	0	0	0	0	0	0	0	0	0	0	0	0	0	0	0	0	0	0	0	0	0	0	0	0	0	0	0	0	0	0	0	0	0	0	0	0	0	0	0
IHU_PS_81_Bacteria_59334	Bacteria	IHU_PP_81_Bacteria_59334	IHU_PC_81_Bacteria_59334	IHU_PO_81_Bacteria_59334	IHU_PF_81_Bacteria_59334	IHU_PG_81_Bacteria_59334	0	0	0	0	0	0	0	0	0	0	0	0	0	0	0	0	0	0	0	0	0	0	0	0	0	0	0	0	0	0	0	0	0	0	0	0	0	0	0	0	0	0	0	0	0	0	0	0	0	0	0	0	0	0	0	0	0	0	0
IHU_PS_81_Bacteria_59421	Bacteria	IHU_PP_81_Bacteria_59421	IHU_PC_81_Bacteria_59421	IHU_PO_81_Bacteria_59421	IHU_PF_81_Bacteria_59421	IHU_PG_81_Bacteria_59421	0	0	0	0	0	0	0	0	0	0	0	0	0	0	0	0	0	0	0	0	0	0	0	0	0	0	0	0	0	0	0	0	0	0	0	0	0	0	0	0	0	0	0	0	0	0	0	0	0	0	0	0	0	0	0	0	0	0	0
IHU_PS_81_Bacteria_59437	Bacteria	IHU_PP_81_Bacteria_59437	IHU_PC_81_Bacteria_59437	IHU_PO_81_Bacteria_59437	IHU_PF_81_Bacteria_59437	IHU_PG_81_Bacteria_59437	0	0	0	0	0	0	0	0	0	0	0	0	0	0	0	0	0	0	0	0	0	0	0	0	0	0	0	0	0	0	0	0	0	0	0	0	0	0	0	0	0	0	0	0	0	0	0	0	0	0	0	0	0	0	0	0	0	0	0
IHU_PS_81_Bacteria_59533	Bacteria	IHU_PP_81_Bacteria_59533	IHU_PC_81_Bacteria_59533	IHU_PO_81_Bacteria_59533	IHU_PF_81_Bacteria_59533	IHU_PG_81_Bacteria_59533	0	0	0	0	0	0	0	0	0	0	0	0	0	0	0	0	0	0	0	0	0	0	0	0	0	0	0	0	0	0	0	0	0	0	0	0	0	0	0	0	0	0	0	0	0	0	0	0	0	0	0	0	0	0	0	0	0	0	0
IHU_PS_81_Bacteria_59753	Bacteria	IHU_PP_81_Bacteria_59753	IHU_PC_81_Bacteria_59753	IHU_PO_81_Bacteria_59753	IHU_PF_81_Bacteria_59753	IHU_PG_81_Bacteria_59753	0	0	0	0	0	0	0	0	0	0	0	0	0	0	0	0	0	0	0	0	0	0	0	0	0	0	0	0	0	0	0	0	0	0	0	0	0	0	0	0	0	0	0	0	0	0	0	0	0	0	0	0	0	0	0	0	0	0	0
IHU_PS_81_Bacteria_60168	Bacteria	IHU_PP_81_Bacteria_60168	IHU_PC_81_Bacteria_60168	IHU_PO_81_Bacteria_60168	IHU_PF_81_Bacteria_60168	IHU_PG_81_Bacteria_60168	0	0	0	0	0	0	0	0	0	0	0	0	0	0	0	0	0	0	0	0	0	0	0	0	0	0	0	0	0	0	0	0	0	0	0	0	0	0	0	0	0	0	0	0	0	0	0	0	0	0	0	0	0	0	0	0	0	0	0
IHU_PS_81_Bacteria_60221	Bacteria	IHU_PP_81_Bacteria_60221	IHU_PC_81_Bacteria_60221	IHU_PO_81_Bacteria_60221	IHU_PF_81_Bacteria_60221	IHU_PG_81_Bacteria_60221	0	0	0	0	0	0	0	0	0	0	0	0	0	0	0	0	0	0	0	0	0	0	0	0	0	0	0	0	0	0	0	0	0	0	0	0	0	0	0	0	0	0	0	0	0	0	0	0	0	0	0	0	0	0	0	0	0	0	0
IHU_PS_81_Bacteria_60290	Bacteria	IHU_PP_81_Bacteria_60290	IHU_PC_81_Bacteria_60290	IHU_PO_81_Bacteria_60290	IHU_PF_81_Bacteria_60290	IHU_PG_81_Bacteria_60290	0	0	0	0	0	0	0	0	0	0	0	0	0	0	0	0	0	0	0	0	0	0	0	0	0	0	0	0	0	0	0	0	0	0	0	0	0	0	0	0	0	0	0	0	0	0	0	0	0	0	0	0	0	0	0	0	0	0	0
IHU_PS_81_Bacteria_60572	Bacteria	IHU_PP_81_Bacteria_60572	IHU_PC_81_Bacteria_60572	IHU_PO_81_Bacteria_60572	IHU_PF_81_Bacteria_60572	IHU_PG_81_Bacteria_60572	0	0	0	0	0	0	0	0	0	0	0	0	0	0	0	0	0	0	0	0	0	0	0	0	0	0	0	0	0	0	0	0	0	0	0	0	0	0	0	0	0	0	0	0	0	0	0	0	0	0	0	0	0	0	0	0	0	0	0
IHU_PS_81_Bacteria_60573	Bacteria	IHU_PP_81_Bacteria_60573	IHU_PC_81_Bacteria_60573	IHU_PO_81_Bacteria_60573	IHU_PF_81_Bacteria_60573	IHU_PG_81_Bacteria_60573	0	0	0	0	0	0	0	0	0	0	0	0	0	0	0	0	0	0	0	0	0	0	0	0	0	0	0	0	0	0	0	0	0	0	0	0	0	0	0	0	0	0	0	0	0	0	0	0	0	0	0	0	0	0	0	0	0	0	0
IHU_PS_81_Bacteria_60585	Bacteria	IHU_PP_81_Bacteria_60585	IHU_PC_81_Bacteria_60585	IHU_PO_81_Bacteria_60585	IHU_PF_81_Bacteria_60585	IHU_PG_81_Bacteria_60585	0	0	0	0	0	0	0	0	0	0	0	0	0	0	0	0	0	0	0	0	0	0	0	0	0	0	0	0	0	0	0	0	0	0	0	0	0	0	0	0	0	0	0	0	0	0	0	0	0	0	0	0	0	0	0	0	0	0	0
IHU_PS_81_Bacteria_60696	Bacteria	IHU_PP_81_Bacteria_60696	IHU_PC_81_Bacteria_60696	IHU_PO_81_Bacteria_60696	IHU_PF_81_Bacteria_60696	IHU_PG_81_Bacteria_60696	0	0	0	0	0	0	0	0	0	0	0	0	0	0	0	0	0	0	0	0	0	0	0	0	0	0	0	0	0	0	0	0	0	0	0	0	0	0	0	0	0	0	0	0	0	0	0	0	0	0	0	0	0	0	0	0	0	0	0
IHU_PS_81_Bacteria_60748	Bacteria	IHU_PP_81_Bacteria_60748	IHU_PC_81_Bacteria_60748	IHU_PO_81_Bacteria_60748	IHU_PF_81_Bacteria_60748	IHU_PG_81_Bacteria_60748	0	0	0	0	0	0	0	0	0	0	0	0	0	0	0	0	0	0	0	0	0	0	0	0	0	0	0	0	0	0	0	0	0	0	0	0	0	0	0	0	0	0	0	0	0	0	0	0	0	0	0	0	0	0	0	0	0	0	0
IHU_PS_81_Bacteria_60995	Bacteria	IHU_PP_81_Bacteria_60995	IHU_PC_81_Bacteria_60995	IHU_PO_81_Bacteria_60995	IHU_PF_81_Bacteria_60995	IHU_PG_81_Bacteria_60995	0	0	0	0	0	0	0	0	0	0	0	0	0	0	0	0	0	0	0	0	0	0	0	0	0	0	0	0	0	0	0	0	0	0	0	0	0	0	0	0	0	0	0	0	0	0	0	0	0	0	0	0	0	0	0	0	0	0	0
IHU_PS_81_Bacteria_61142	Bacteria	IHU_PP_81_Bacteria_61142	IHU_PC_81_Bacteria_61142	IHU_PO_81_Bacteria_61142	IHU_PF_81_Bacteria_61142	IHU_PG_81_Bacteria_61142	0	0	0	0	0	0	0	0	0	0	0	0	0	0	0	0	0	0	0	0	0	0	0	0	0	0	0	0	0	0	0	0	0	0	0	0	0	0	0	0	0	0	0	0	0	0	0	0	0	0	0	0	0	0	0	0	0	0	0
IHU_PS_81_Bacteria_61290	Bacteria	IHU_PP_81_Bacteria_61290	IHU_PC_81_Bacteria_61290	IHU_PO_81_Bacteria_61290	IHU_PF_81_Bacteria_61290	IHU_PG_81_Bacteria_61290	0	0	0	0	0	0	0	0	0	0	0	0	0	0	0	0	0	0	0	0	0	0	0	0	0	0	0	0	0	0	0	0	0	0	0	0	0	0	0	0	0	0	0	0	0	0	0	0	0	0	0	0	0	0	0	0	0	0	0
IHU_PS_81_Bacteria_61695	Bacteria	IHU_PP_81_Bacteria_61695	IHU_PC_81_Bacteria_61695	IHU_PO_81_Bacteria_61695	IHU_PF_81_Bacteria_61695	IHU_PG_81_Bacteria_61695	0	0	0	0	0	0	0	0	0	0	0	0	0	0	0	0	0	0	0	0	0	0	0	0	0	0	0	0	0	0	0	0	0	0	0	0	0	0	0	0	0	0	0	0	0	0	0	0	0	0	0	0	0	0	0	0	0	0	0
IHU_PS_81_Bacteria_61752	Bacteria	IHU_PP_81_Bacteria_61752	IHU_PC_81_Bacteria_61752	IHU_PO_81_Bacteria_61752	IHU_PF_81_Bacteria_61752	IHU_PG_81_Bacteria_61752	0	0	0	0	0	0	0	0	0	0	0	0	0	0	0	0	0	0	0	0	0	0	0	0	0	0	0	0	0	0	0	0	0	0	0	0	0	0	0	0	0	0	0	0	0	0	0	0	0	0	0	0	0	0	0	0	0	0	0
IHU_PS_81_Bacteria_61845	Bacteria	IHU_PP_81_Bacteria_61845	IHU_PC_81_Bacteria_61845	IHU_PO_81_Bacteria_61845	IHU_PF_81_Bacteria_61845	IHU_PG_81_Bacteria_61845	0	0	0	0	0	0	0	0	0	0	0	0	0	0	0	0	0	0	0	0	0	0	0	0	0	0	0	0	0	0	0	0	0	0	0	0	0	0	0	0	0	0	0	0	0	0	0	0	0	0	0	0	0	0	0	0	0	0	0
IHU_PS_81_Bacteria_61936	Bacteria	IHU_PP_81_Bacteria_61936	IHU_PC_81_Bacteria_61936	IHU_PO_81_Bacteria_61936	IHU_PF_81_Bacteria_61936	IHU_PG_81_Bacteria_61936	0	0	0	0	0	0	0	0	0	0	0	0	0	0	0	0	0	0	0	0	0	0	0	0	0	0	0	0	0	0	0	0	0	0	0	0	0	0	0	0	0	0	0	0	0	0	0	0	0	0	0	0	0	0	0	0	0	0	0
IHU_PS_81_Bacteria_62058	Bacteria	IHU_PP_81_Bacteria_62058	IHU_PC_81_Bacteria_62058	IHU_PO_81_Bacteria_62058	IHU_PF_81_Bacteria_62058	IHU_PG_81_Bacteria_62058	0	0	0	0	0	0	0	0	0	0	0	0	0	0	0	0	0	0	0	0	0	0	0	0	0	0	0	0	0	0	0	0	0	0	0	0	0	0	0	0	0	0	0	0	0	0	0	0	0	0	0	0	0	0	0	0	0	0	0
IHU_PS_81_Bacteria_62974	Bacteria	IHU_PP_81_Bacteria_62974	IHU_PC_81_Bacteria_62974	IHU_PO_81_Bacteria_62974	IHU_PF_81_Bacteria_62974	IHU_PG_81_Bacteria_62974	0	0	0	0	0	0	0	0	0	0	0	0	0	0	0	0	0	0	0	0	0	0	0	0	0	0	0	0	0	0	0	0	0	0	0	0	0	0	0	0	0	0	0	0	0	0	0	0	0	0	0	0	0	0	0	0	0	0	0
IHU_PS_81_Bacteria_63466	Bacteria	IHU_PP_81_Bacteria_63466	IHU_PC_81_Bacteria_63466	IHU_PO_81_Bacteria_63466	IHU_PF_81_Bacteria_63466	IHU_PG_81_Bacteria_63466	0	0	0	0	0	0	0	0	0	0	0	0	0	0	0	0	0	0	0	0	0	0	0	0	0	0	0	0	0	0	0	0	0	0	0	0	0	0	0	0	0	0	0	0	0	0	0	0	0	0	0	0	0	0	0	0	0	0	0
IHU_PS_81_Bacteria_63687	Bacteria	IHU_PP_81_Bacteria_63687	IHU_PC_81_Bacteria_63687	IHU_PO_81_Bacteria_63687	IHU_PF_81_Bacteria_63687	IHU_PG_81_Bacteria_63687	0	0	0	0	0	0	0	0	0	0	0	0	0	0	0	0	0	0	0	0	0	0	0	0	0	0	0	0	0	0	0	0	0	0	0	0	0	0	0	0	0	0	0	0	0	0	0	0	0	0	0	0	0	0	0	0	0	0	0
IHU_PS_81_Bacteria_63842	Bacteria	IHU_PP_81_Bacteria_63842	IHU_PC_81_Bacteria_63842	IHU_PO_81_Bacteria_63842	IHU_PF_81_Bacteria_63842	IHU_PG_81_Bacteria_63842	0	0	0	0	0	0	0	0	0	0	0	0	0	0	0	0	0	0	0	0	0	0	0	0	0	0	0	0	0	0	0	0	0	0	0	0	0	0	0	0	0	0	0	0	0	0	0	0	0	0	0	0	0	0	0	0	0	0	0
IHU_PS_81_Bacteria_63881	Bacteria	IHU_PP_81_Bacteria_63881	IHU_PC_81_Bacteria_63881	IHU_PO_81_Bacteria_63881	IHU_PF_81_Bacteria_63881	IHU_PG_81_Bacteria_63881	0	0	0	0	0	0	0	0	0	0	0	0	0	0	0	0	0	0	0	0	0	0	0	0	0	0	0	0	0	0	0	0	0	0	0	0	0	0	0	0	0	0	0	0	0	0	0	0	0	0	0	0	0	0	0	0	0	0	0
IHU_PS_81_Bacteria_63913	Bacteria	IHU_PP_81_Bacteria_63913	IHU_PC_81_Bacteria_63913	IHU_PO_81_Bacteria_63913	IHU_PF_81_Bacteria_63913	IHU_PG_81_Bacteria_63913	0	0	0	0	0	0	0	0	0	0	0	0	0	0	0	0	0	0	0	0	0	0	0	0	0	0	0	0	0	0	0	0	0	0	0	0	0	0	0	0	0	0	0	0	0	0	0	0	0	0	0	0	0	0	0	0	0	0	0
IHU_PS_81_Bacteria_64024	Bacteria	IHU_PP_81_Bacteria_64024	IHU_PC_81_Bacteria_64024	IHU_PO_81_Bacteria_64024	IHU_PF_81_Bacteria_64024	IHU_PG_81_Bacteria_64024	0	0	0	0	0	0	0	0	0	0	0	0	0	0	0	0	0	0	0	0	0	0	0	0	0	0	0	0	0	0	0	0	0	0	0	0	0	0	0	0	0	0	0	0	0	0	0	0	0	0	0	0	0	0	0	0	0	0	0
IHU_PS_81_Bacteria_64106	Bacteria	IHU_PP_81_Bacteria_64106	IHU_PC_81_Bacteria_64106	IHU_PO_81_Bacteria_64106	IHU_PF_81_Bacteria_64106	IHU_PG_81_Bacteria_64106	0	0	0	0	0	0	0	0	0	0	0	0	0	0	0	0	0	0	0	0	0	0	0	0	0	0	0	0	0	0	0	0	0	0	0	0	0	0	0	0	0	0	0	0	0	0	0	0	0	0	0	0	0	0	0	0	0	0	0
IHU_PS_81_Bacteria_64234	Bacteria	IHU_PP_81_Bacteria_64234	IHU_PC_81_Bacteria_64234	IHU_PO_81_Bacteria_64234	IHU_PF_81_Bacteria_64234	IHU_PG_81_Bacteria_64234	0	0	0	0	0	0	0	0	0	0	0	0	0	0	0	0	0	0	0	0	0	0	0	0	0	0	0	0	0	0	0	0	0	0	0	0	0	0	0	0	0	0	0	0	0	0	0	0	0	0	0	0	0	0	0	0	0	0	0
IHU_PS_81_Bacteria_64245	Bacteria	IHU_PP_81_Bacteria_64245	IHU_PC_81_Bacteria_64245	IHU_PO_81_Bacteria_64245	IHU_PF_81_Bacteria_64245	IHU_PG_81_Bacteria_64245	0	0	0	0	0	0	0	0	0	0	0	0	0	0	0	0	0	0	0	0	0	0	0	0	0	0	0	0	0	0	0	0	0	0	0	0	0	0	0	0	0	0	0	0	0	0	0	0	0	0	0	0	0	0	0	0	0	0	0
IHU_PS_81_Bacteria_64493	Bacteria	IHU_PP_81_Bacteria_64493	IHU_PC_81_Bacteria_64493	IHU_PO_81_Bacteria_64493	IHU_PF_81_Bacteria_64493	IHU_PG_81_Bacteria_64493	0	0	0	0	0	0	0	0	0	0	0	0	0	0	0	0	0	0	0	0	0	0	0	0	0	0	0	0	0	0	0	0	0	0	0	0	0	0	0	0	0	0	0	0	0	0	0	0	0	0	0	0	0	0	0	0	0	0	0
IHU_PS_81_Bacteria_64723	Bacteria	IHU_PP_81_Bacteria_64723	IHU_PC_81_Bacteria_64723	IHU_PO_81_Bacteria_64723	IHU_PF_81_Bacteria_64723	IHU_PG_81_Bacteria_64723	0	0	0	0	0	0	0	0	0	0	0	0	0	0	0	0	0	0	0	0	0	0	0	0	0	0	0	0	0	0	0	0	0	0	0	0	0	0	0	0	0	0	0	0	0	0	0	0	0	0	0	0	0	0	0	0	0	0	0
IHU_PS_81_Bacteria_64766	Bacteria	IHU_PP_81_Bacteria_64766	IHU_PC_81_Bacteria_64766	IHU_PO_81_Bacteria_64766	IHU_PF_81_Bacteria_64766	IHU_PG_81_Bacteria_64766	0	0	0	0	0	0	0	0	0	0	0	0	0	0	0	0	0	0	0	0	0	0	0	0	0	0	0	0	0	0	0	0	0	0	0	0	0	0	0	0	0	0	0	0	0	0	0	0	0	0	0	0	0	0	0	0	0	0	0
IHU_PS_81_Bacteria_65112	Bacteria	IHU_PP_81_Bacteria_65112	IHU_PC_81_Bacteria_65112	IHU_PO_81_Bacteria_65112	IHU_PF_81_Bacteria_65112	IHU_PG_81_Bacteria_65112	0	0	0	0	0	0	0	0	0	0	0	0	0	0	0	0	0	0	0	0	0	0	0	0	0	0	0	0	0	0	0	0	0	0	0	0	0	0	0	0	0	0	0	0	0	0	0	0	0	0	0	0	0	0	0	0	0	0	0
IHU_PS_81_Bacteria_65167	Bacteria	IHU_PP_81_Bacteria_65167	IHU_PC_81_Bacteria_65167	IHU_PO_81_Bacteria_65167	IHU_PF_81_Bacteria_65167	IHU_PG_81_Bacteria_65167	0	0	0	0	0	0	0	0	0	0	0	0	0	0	0	0	0	0	0	0	0	0	0	0	0	0	0	0	0	0	0	0	0	0	0	0	0	0	0	0	0	0	0	0	0	0	0	0	0	0	0	0	0	0	0	0	0	0	0
IHU_PS_81_Bacteria_65197	Bacteria	IHU_PP_81_Bacteria_65197	IHU_PC_81_Bacteria_65197	IHU_PO_81_Bacteria_65197	IHU_PF_81_Bacteria_65197	IHU_PG_81_Bacteria_65197	0	0	0	0	0	0	0	0	0	0	0	0	0	0	0	0	0	0	0	0	0	0	0	0	0	0	0	0	0	0	0	0	0	0	0	0	0	0	0	0	0	0	0	0	0	0	0	0	0	0	0	0	0	0	0	0	0	0	0
IHU_PS_81_Bacteria_65326	Bacteria	IHU_PP_81_Bacteria_65326	IHU_PC_81_Bacteria_65326	IHU_PO_81_Bacteria_65326	IHU_PF_81_Bacteria_65326	IHU_PG_81_Bacteria_65326	0	0	0	0	0	0	0	0	0	0	0	0	0	0	0	0	0	0	0	0	0	0	0	0	0	0	0	0	0	0	0	0	0	0	0	0	0	0	0	0	0	0	0	0	0	0	0	0	0	0	0	0	0	0	0	0	0	0	0
IHU_PS_81_Bacteria_65750	Bacteria	IHU_PP_81_Bacteria_65750	IHU_PC_81_Bacteria_65750	IHU_PO_81_Bacteria_65750	IHU_PF_81_Bacteria_65750	IHU_PG_81_Bacteria_65750	0	0	0	0	0	0	0	0	0	0	0	0	0	0	0	0	0	0	0	0	0	0	0	0	0	0	0	0	0	0	0	0	0	0	0	0	0	0	0	0	0	0	0	0	0	0	0	0	0	0	0	0	0	0	0	0	0	0	0
IHU_PS_81_Bacteria_65808	Bacteria	IHU_PP_81_Bacteria_65808	IHU_PC_81_Bacteria_65808	IHU_PO_81_Bacteria_65808	IHU_PF_81_Bacteria_65808	IHU_PG_81_Bacteria_65808	0	0	0	0	0	0	0	0	0	0	0	0	0	0	0	0	0	0	0	0	0	0	0	0	0	0	0	0	0	0	0	0	0	0	0	0	0	0	0	0	0	0	0	0	0	0	0	0	0	0	0	0	0	0	0	0	0	0	0
IHU_PS_81_Bacteria_66101	Bacteria	IHU_PP_81_Bacteria_66101	IHU_PC_81_Bacteria_66101	IHU_PO_81_Bacteria_66101	IHU_PF_81_Bacteria_66101	IHU_PG_81_Bacteria_66101	0	0	0	0	0	0	0	0	0	0	0	0	0	0	0	0	0	0	0	0	0	0	0	0	0	0	0	0	0	0	0	0	0	0	0	0	0	0	0	0	0	0	0	0	0	0	0	0	0	0	0	0	0	0	0	0	0	0	0
IHU_PS_81_Bacteria_66131	Bacteria	IHU_PP_81_Bacteria_66131	IHU_PC_81_Bacteria_66131	IHU_PO_81_Bacteria_66131	IHU_PF_81_Bacteria_66131	IHU_PG_81_Bacteria_66131	0	0	0	0	0	0	0	0	0	0	0	0	0	0	0	0	0	0	0	0	0	0	0	0	0	0	0	0	0	0	0	0	0	0	0	0	0	0	0	0	0	0	0	0	0	0	0	0	0	0	0	0	0	0	0	0	0	0	0
IHU_PS_81_Bacteria_66132	Bacteria	IHU_PP_81_Bacteria_66132	IHU_PC_81_Bacteria_66132	IHU_PO_81_Bacteria_66132	IHU_PF_81_Bacteria_66132	IHU_PG_81_Bacteria_66132	0	0	0	0	0	0	0	0	0	0	0	0	0	0	0	0	0	0	0	0	0	0	0	0	0	0	0	0	0	0	0	0	0	0	0	0	0	0	0	0	0	0	0	0	0	0	0	0	0	0	0	0	0	0	0	0	0	0	0
IHU_PS_81_Bacteria_66176	Bacteria	IHU_PP_81_Bacteria_66176	IHU_PC_81_Bacteria_66176	IHU_PO_81_Bacteria_66176	IHU_PF_81_Bacteria_66176	IHU_PG_81_Bacteria_66176	0	0	0	0	0	0	0	0	0	0	0	0	0	0	0	0	0	0	0	0	0	0	0	0	0	0	0	0	0	0	0	0	0	0	0	0	0	0	0	0	0	0	0	0	0	0	0	0	0	0	0	0	0	0	0	0	0	0	0
IHU_PS_81_Bacteria_66205	Bacteria	IHU_PP_81_Bacteria_66205	IHU_PC_81_Bacteria_66205	IHU_PO_81_Bacteria_66205	IHU_PF_81_Bacteria_66205	IHU_PG_81_Bacteria_66205	0	0	0	0	0	0	0	0	0	0	0	0	0	0	0	0	0	0	0	0	0	0	0	0	0	0	0	0	0	0	0	0	0	0	0	0	0	0	0	0	0	0	0	0	0	0	0	0	0	0	0	0	0	0	0	0	0	0	0
IHU_PS_81_Bacteria_67115	Bacteria	IHU_PP_81_Bacteria_67115	IHU_PC_81_Bacteria_67115	IHU_PO_81_Bacteria_67115	IHU_PF_81_Bacteria_67115	IHU_PG_81_Bacteria_67115	0	0	0	0	0	0	0	0	0	0	0	0	0	0	0	0	0	0	0	0	0	0	0	0	0	0	0	0	0	0	0	0	0	0	0	0	0	0	0	0	0	0	0	0	0	0	0	0	0	0	0	0	0	0	0	0	0	0	0
IHU_PS_81_Bacteria_67368	Bacteria	IHU_PP_81_Bacteria_67368	IHU_PC_81_Bacteria_67368	IHU_PO_81_Bacteria_67368	IHU_PF_81_Bacteria_67368	IHU_PG_81_Bacteria_67368	0	0	0	0	0	0	0	0	0	0	0	0	0	0	0	0	0	0	0	0	0	0	0	0	0	0	0	0	0	0	0	0	0	0	0	0	0	0	0	0	0	0	0	0	0	0	0	0	0	0	0	0	0	0	0	0	0	0	0
IHU_PS_81_Bacteria_67425	Bacteria	IHU_PP_81_Bacteria_67425	IHU_PC_81_Bacteria_67425	IHU_PO_81_Bacteria_67425	IHU_PF_81_Bacteria_67425	IHU_PG_81_Bacteria_67425	0	0	0	0	0	0	0	0	0	0	0	0	0	0	0	0	0	0	0	0	0	0	0	0	0	0	0	0	0	0	0	0	0	0	0	0	0	0	0	0	0	0	0	0	0	0	0	0	0	0	0	0	0	0	0	0	0	0	0
IHU_PS_81_Bacteria_67448	Bacteria	IHU_PP_81_Bacteria_67448	IHU_PC_81_Bacteria_67448	IHU_PO_81_Bacteria_67448	IHU_PF_81_Bacteria_67448	IHU_PG_81_Bacteria_67448	0	0	0	0	0	0	0	0	0	0	0	0	0	0	0	0	0	0	0	0	0	0	0	0	0	0	0	0	0	0	0	0	0	0	0	0	0	0	0	0	0	0	0	0	0	0	0	0	0	0	0	0	0	0	0	0	0	0	0
IHU_PS_81_Bacteria_68176	Bacteria	IHU_PP_81_Bacteria_68176	IHU_PC_81_Bacteria_68176	IHU_PO_81_Bacteria_68176	IHU_PF_81_Bacteria_68176	IHU_PG_81_Bacteria_68176	0	0	0	0	0	0	0	0	0	0	0	0	0	0	0	0	0	0	0	0	0	0	0	0	0	0	0	0	0	0	0	0	0	0	0	0	0	0	0	0	0	0	0	0	0	0	0	0	0	0	0	0	0	0	0	0	0	0	0
IHU_PS_81_Bacteria_68194	Bacteria	IHU_PP_81_Bacteria_68194	IHU_PC_81_Bacteria_68194	IHU_PO_81_Bacteria_68194	IHU_PF_81_Bacteria_68194	IHU_PG_81_Bacteria_68194	0	0	0	0	0	0	0	0	0	0	0	0	0	0	0	0	0	0	0	0	0	0	0	0	0	0	0	0	0	0	0	0	0	0	0	0	0	0	0	0	0	0	0	0	0	0	0	0	0	0	0	0	0	0	0	0	0	0	0
IHU_PS_81_Bacteria_68252	Bacteria	IHU_PP_81_Bacteria_68252	IHU_PC_81_Bacteria_68252	IHU_PO_81_Bacteria_68252	IHU_PF_81_Bacteria_68252	IHU_PG_81_Bacteria_68252	0	0	0	0	0	0	0	0	0	0	0	0	0	0	0	0	0	0	0	0	0	0	0	0	0	0	0	0	0	0	0	0	0	0	0	0	0	0	0	0	0	0	0	0	0	0	0	0	0	0	0	0	0	0	0	0	0	0	0
IHU_PS_81_Bacteria_68344	Bacteria	IHU_PP_81_Bacteria_68344	IHU_PC_81_Bacteria_68344	IHU_PO_81_Bacteria_68344	IHU_PF_81_Bacteria_68344	IHU_PG_81_Bacteria_68344	0	0	0	0	0	0	0	0	0	0	0	0	0	0	0	0	0	0	0	0	0	0	0	0	0	0	0	0	0	0	0	0	0	0	0	0	0	0	0	0	0	0	0	0	0	0	0	0	0	0	0	0	0	0	0	0	0	0	0
IHU_PS_81_Bacteria_6895	Bacteria	IHU_PP_81_Bacteria_6895	IHU_PC_81_Bacteria_6895	IHU_PO_81_Bacteria_6895	IHU_PF_81_Bacteria_6895	IHU_PG_81_Bacteria_6895	0	0	0	0	0	0	0	0	0	0	0	0	0	0	0	0	0	0	0	0	0	0	0	0	0	0	0	0	0	0	0	0	0	0	0	0	0	0	0	0	0	0	0	0	0	0	0	0	0	0	0	0	0	0	0	0	0	0	0
IHU_PS_81_Bacteria_69043	Bacteria	IHU_PP_81_Bacteria_69043	IHU_PC_81_Bacteria_69043	IHU_PO_81_Bacteria_69043	IHU_PF_81_Bacteria_69043	IHU_PG_81_Bacteria_69043	0	0	0	0	0	0	0	0	0	0	0	0	0	0	0	0	0	0	0	0	0	0	0	0	0	0	0	0	0	0	0	0	0	0	0	0	0	0	0	0	0	0	0	0	0	0	0	0	0	0	0	0	0	0	0	0	0	0	0
IHU_PS_81_Bacteria_69404	Bacteria	IHU_PP_81_Bacteria_69404	IHU_PC_81_Bacteria_69404	IHU_PO_81_Bacteria_69404	IHU_PF_81_Bacteria_69404	IHU_PG_81_Bacteria_69404	0	0	0	0	0	0	0	0	0	0	0	0	0	0	0	0	0	0	0	0	0	0	0	0	0	0	0	0	0	0	0	0	0	0	0	0	0	0	0	0	0	0	0	0	0	0	0	0	0	0	0	0	0	0	0	0	0	0	0
IHU_PS_81_Bacteria_69427	Bacteria	IHU_PP_81_Bacteria_69427	IHU_PC_81_Bacteria_69427	IHU_PO_81_Bacteria_69427	IHU_PF_81_Bacteria_69427	IHU_PG_81_Bacteria_69427	0	0	0	0	0	0	0	0	0	0	0	0	0	0	0	0	0	0	0	0	0	0	0	0	0	0	0	0	0	0	0	0	0	0	0	0	0	0	0	0	0	0	0	0	0	0	0	0	0	0	0	0	0	0	0	0	0	0	0
IHU_PS_81_Bacteria_69574	Bacteria	IHU_PP_81_Bacteria_69574	IHU_PC_81_Bacteria_69574	IHU_PO_81_Bacteria_69574	IHU_PF_81_Bacteria_69574	IHU_PG_81_Bacteria_69574	0	0	0	0	0	0	0	0	0	0	0	0	0	0	0	0	0	0	0	0	0	0	0	0	0	0	0	0	0	0	0	0	0	0	0	0	0	0	0	0	0	0	0	0	0	0	0	0	0	0	0	0	0	0	0	0	0	0	0
IHU_PS_81_Bacteria_69800	Bacteria	IHU_PP_81_Bacteria_69800	IHU_PC_81_Bacteria_69800	IHU_PO_81_Bacteria_69800	IHU_PF_81_Bacteria_69800	IHU_PG_81_Bacteria_69800	0	0	0	0	0	0	0	0	0	0	0	0	0	0	0	0	0	0	0	0	0	0	0	0	0	0	0	0	0	0	0	0	0	0	0	0	0	0	0	0	0	0	0	0	0	0	0	0	0	0	0	0	0	0	0	0	0	0	0
IHU_PS_81_Bacteria_69853	Bacteria	IHU_PP_81_Bacteria_69853	IHU_PC_81_Bacteria_69853	IHU_PO_81_Bacteria_69853	IHU_PF_81_Bacteria_69853	IHU_PG_81_Bacteria_69853	0	0	0	0	0	0	0	0	0	0	0	0	0	0	0	0	0	0	0	0	0	0	0	0	0	0	0	0	0	0	0	0	0	0	0	0	0	0	0	0	0	0	0	0	0	0	0	0	0	0	0	0	0	0	0	0	0	0	0
IHU_PS_81_Bacteria_69914	Bacteria	IHU_PP_81_Bacteria_69914	IHU_PC_81_Bacteria_69914	IHU_PO_81_Bacteria_69914	IHU_PF_81_Bacteria_69914	IHU_PG_81_Bacteria_69914	0	0	0	0	0	0	0	0	0	0	0	0	0	0	0	0	0	0	0	0	0	0	0	0	0	0	0	0	0	0	0	0	0	0	0	0	0	0	0	0	0	0	0	0	0	0	0	0	0	0	0	0	0	0	0	0	0	0	0
IHU_PS_81_Bacteria_69977	Bacteria	IHU_PP_81_Bacteria_69977	IHU_PC_81_Bacteria_69977	IHU_PO_81_Bacteria_69977	IHU_PF_81_Bacteria_69977	IHU_PG_81_Bacteria_69977	0	0	0	0	0	0	0	0	0	0	0	0	0	0	0	0	0	0	0	0	0	0	0	0	0	0	0	0	0	0	0	0	0	0	0	0	0	0	0	0	0	0	0	0	0	0	0	0	0	0	0	0	0	0	0	0	0	0	0
IHU_PS_81_Bacteria_70012	Bacteria	IHU_PP_81_Bacteria_70012	IHU_PC_81_Bacteria_70012	IHU_PO_81_Bacteria_70012	IHU_PF_81_Bacteria_70012	IHU_PG_81_Bacteria_70012	0	0	0	0	0	0	0	0	0	0	0	0	0	0	0	0	0	0	0	0	0	0	0	0	0	0	0	0	0	0	0	0	0	0	0	0	0	0	0	0	0	0	0	0	0	0	0	0	0	0	0	0	0	0	0	0	0	0	0
IHU_PS_81_Bacteria_70116	Bacteria	IHU_PP_81_Bacteria_70116	IHU_PC_81_Bacteria_70116	IHU_PO_81_Bacteria_70116	IHU_PF_81_Bacteria_70116	IHU_PG_81_Bacteria_70116	0	0	0	0	0	0	0	0	0	0	0	0	0	0	0	0	0	0	0	0	0	0	0	0	0	0	0	0	0	0	0	0	0	0	0	0	0	0	0	0	0	0	0	0	0	0	0	0	0	0	0	0	0	0	0	0	0	0	0
IHU_PS_81_Bacteria_70155	Bacteria	IHU_PP_81_Bacteria_70155	IHU_PC_81_Bacteria_70155	IHU_PO_81_Bacteria_70155	IHU_PF_81_Bacteria_70155	IHU_PG_81_Bacteria_70155	0	0	0	0	0	0	0	0	0	0	0	0	0	0	0	0	0	0	0	0	0	0	0	0	0	0	0	0	0	0	0	0	0	0	0	0	0	0	0	0	0	0	0	0	0	0	0	0	0	0	0	0	0	0	0	0	0	0	0
IHU_PS_81_Bacteria_70167	Bacteria	IHU_PP_81_Bacteria_70167	IHU_PC_81_Bacteria_70167	IHU_PO_81_Bacteria_70167	IHU_PF_81_Bacteria_70167	IHU_PG_81_Bacteria_70167	0	0	0	0	0	0	0	0	0	0	0	0	0	0	0	0	0	0	0	0	0	0	0	0	0	0	0	0	0	0	0	0	0	0	0	0	0	0	0	0	0	0	0	0	0	0	0	0	0	0	0	0	0	0	0	0	0	0	0
IHU_PS_81_Bacteria_70175	Bacteria	IHU_PP_81_Bacteria_70175	IHU_PC_81_Bacteria_70175	IHU_PO_81_Bacteria_70175	IHU_PF_81_Bacteria_70175	IHU_PG_81_Bacteria_70175	0	0	0	0	0	0	0	0	0	0	0	0	0	0	0	0	0	0	0	0	0	0	0	0	0	0	0	0	0	0	0	0	0	0	0	0	0	0	0	0	0	0	0	0	0	0	0	0	0	0	0	0	0	0	0	0	0	0	0
IHU_PS_81_Bacteria_70274	Bacteria	IHU_PP_81_Bacteria_70274	IHU_PC_81_Bacteria_70274	IHU_PO_81_Bacteria_70274	IHU_PF_81_Bacteria_70274	IHU_PG_81_Bacteria_70274	0	0	0	0	0	0	0	0	0	0	0	0	0	0	0	0	0	0	0	0	0	0	0	0	0	0	0	0	0	0	0	0	0	0	0	0	0	0	0	0	0	0	0	0	0	0	0	0	0	0	0	0	0	0	0	0	0	0	0
IHU_PS_81_Bacteria_70574	Bacteria	IHU_PP_81_Bacteria_70574	IHU_PC_81_Bacteria_70574	IHU_PO_81_Bacteria_70574	IHU_PF_81_Bacteria_70574	IHU_PG_81_Bacteria_70574	0	0	0	0	0	0	0	0	0	0	0	0	0	0	0	0	0	0	0	0	0	0	0	0	0	0	0	0	0	0	0	0	0	0	0	0	0	0	0	0	0	0	0	0	0	0	0	0	0	0	0	0	0	0	0	0	0	0	0
IHU_PS_81_Bacteria_70744	Bacteria	IHU_PP_81_Bacteria_70744	IHU_PC_81_Bacteria_70744	IHU_PO_81_Bacteria_70744	IHU_PF_81_Bacteria_70744	IHU_PG_81_Bacteria_70744	0	0	0	0	0	0	0	0	0	0	0	0	0	0	0	0	0	0	0	0	0	0	0	0	0	0	0	0	0	0	0	0	0	0	0	0	0	0	0	0	0	0	0	0	0	0	0	0	0	0	0	0	0	0	0	0	0	0	0
IHU_PS_81_Bacteria_71050	Bacteria	IHU_PP_81_Bacteria_71050	IHU_PC_81_Bacteria_71050	IHU_PO_81_Bacteria_71050	IHU_PF_81_Bacteria_71050	IHU_PG_81_Bacteria_71050	0	0	0	0	0	0	0	0	0	0	0	0	0	0	0	0	0	0	0	0	0	0	0	0	0	0	0	0	0	0	0	0	0	0	0	0	0	0	0	0	0	0	0	0	0	0	0	0	0	0	0	0	0	0	0	0	0	0	0
IHU_PS_81_Bacteria_71161	Bacteria	IHU_PP_81_Bacteria_71161	IHU_PC_81_Bacteria_71161	IHU_PO_81_Bacteria_71161	IHU_PF_81_Bacteria_71161	IHU_PG_81_Bacteria_71161	0	0	0	0	0	0	0	0	0	0	0	0	0	0	0	0	0	0	0	0	0	0	0	0	0	0	0	0	0	0	0	0	0	0	0	0	0	0	0	0	0	0	0	0	0	0	0	0	0	0	0	0	0	0	0	0	0	0	0
IHU_PS_81_Bacteria_71233	Bacteria	IHU_PP_81_Bacteria_71233	IHU_PC_81_Bacteria_71233	IHU_PO_81_Bacteria_71233	IHU_PF_81_Bacteria_71233	IHU_PG_81_Bacteria_71233	0	0	0	0	0	0	0	0	0	0	0	0	0	0	0	0	0	0	0	0	0	0	0	0	0	0	0	0	0	0	0	0	0	0	0	0	0	0	0	0	0	0	0	0	0	0	0	0	0	0	0	0	0	0	0	0	0	0	0
IHU_PS_81_Bacteria_71240	Bacteria	IHU_PP_81_Bacteria_71240	IHU_PC_81_Bacteria_71240	IHU_PO_81_Bacteria_71240	IHU_PF_81_Bacteria_71240	IHU_PG_81_Bacteria_71240	0	0	0	0	0	0	0	0	0	0	0	0	0	0	0	0	0	0	0	0	0	0	0	0	0	0	0	0	0	0	0	0	0	0	0	0	0	0	0	0	0	0	0	0	0	0	0	0	0	0	0	0	0	0	0	0	0	0	0
IHU_PS_81_Bacteria_71315	Bacteria	IHU_PP_81_Bacteria_71315	IHU_PC_81_Bacteria_71315	IHU_PO_81_Bacteria_71315	IHU_PF_81_Bacteria_71315	IHU_PG_81_Bacteria_71315	0	0	0	0	0	0	0	0	0	0	0	0	0	0	0	0	0	0	0	0	0	0	0	0	0	0	0	0	0	0	0	0	0	0	0	0	0	0	0	0	0	0	0	0	0	0	0	0	0	0	0	0	0	0	0	0	0	0	0
IHU_PS_81_Bacteria_72029	Bacteria	IHU_PP_81_Bacteria_72029	IHU_PC_81_Bacteria_72029	IHU_PO_81_Bacteria_72029	IHU_PF_81_Bacteria_72029	IHU_PG_81_Bacteria_72029	0	0	0	0	0	0	0	0	0	0	0	0	0	0	0	0	0	0	0	0	0	0	0	0	0	0	0	0	0	0	0	0	0	0	0	0	0	0	0	0	0	0	0	0	0	0	0	0	0	0	0	0	0	0	0	0	0	0	0
IHU_PS_81_Bacteria_72411	Bacteria	IHU_PP_81_Bacteria_72411	IHU_PC_81_Bacteria_72411	IHU_PO_81_Bacteria_72411	IHU_PF_81_Bacteria_72411	IHU_PG_81_Bacteria_72411	0	0	0	0	0	0	0	0	0	0	0	0	0	0	0	0	0	0	0	0	0	0	0	0	0	0	0	0	0	0	0	0	0	0	0	0	0	0	0	0	0	0	0	0	0	0	0	0	0	0	0	0	0	0	0	0	0	0	0
IHU_PS_81_Bacteria_7285	Bacteria	IHU_PP_81_Bacteria_7285	IHU_PC_81_Bacteria_7285	IHU_PO_81_Bacteria_7285	IHU_PF_81_Bacteria_7285	IHU_PG_81_Bacteria_7285	0	0	0	0	0	0	0	0	0	0	0	0	0	0	0	0	0	0	0	0	0	0	0	0	0	0	0	0	0	0	0	0	0	0	0	0	0	0	0	0	0	0	0	0	0	0	0	0	0	0	0	0	0	0	0	0	0	0	0
IHU_PS_81_Bacteria_7287	Bacteria	IHU_PP_81_Bacteria_7287	IHU_PC_81_Bacteria_7287	IHU_PO_81_Bacteria_7287	IHU_PF_81_Bacteria_7287	IHU_PG_81_Bacteria_7287	0	0	0	0	0	0	0	0	0	0	0	0	0	0	0	0	0	0	0	0	0	0	0	0	0	0	0	0	0	0	0	0	0	0	0	0	0	0	0	0	0	0	0	0	0	0	0	0	0	0	0	0	0	0	0	0	0	0	0
IHU_PS_81_Bacteria_72940	Bacteria	IHU_PP_81_Bacteria_72940	IHU_PC_81_Bacteria_72940	IHU_PO_81_Bacteria_72940	IHU_PF_81_Bacteria_72940	IHU_PG_81_Bacteria_72940	0	0	0	0	0	0	0	0	0	0	0	0	0	0	0	0	0	0	0	0	0	0	0	0	0	0	0	0	0	0	0	0	0	0	0	0	0	0	0	0	0	0	0	0	0	0	0	0	0	0	0	0	0	0	0	0	0	0	0
IHU_PS_81_Bacteria_73406	Bacteria	IHU_PP_81_Bacteria_73406	IHU_PC_81_Bacteria_73406	IHU_PO_81_Bacteria_73406	IHU_PF_81_Bacteria_73406	IHU_PG_81_Bacteria_73406	0	0	0	0	0	0	0	0	0	0	0	0	0	0	0	0	0	0	0	0	0	0	0	0	0	0	0	0	0	0	0	0	0	0	0	0	0	0	0	0	0	0	0	0	0	0	0	0	0	0	0	0	0	0	0	0	0	0	0
IHU_PS_81_Bacteria_7487	Bacteria	IHU_PP_81_Bacteria_7487	IHU_PC_81_Bacteria_7487	IHU_PO_81_Bacteria_7487	IHU_PF_81_Bacteria_7487	IHU_PG_81_Bacteria_7487	0	0	0	0	0	0	0	0	0	0	0	0	0	0	0	0	0	0	0	0	0	0	0	0	0	0	0	0	0	0	0	0	0	0	0	0	0	0	0	0	0	0	0	0	0	0	0	0	0	0	0	0	0	0	0	0	0	0	0
IHU_PS_81_Bacteria_75030	Bacteria	IHU_PP_81_Bacteria_75030	IHU_PC_81_Bacteria_75030	IHU_PO_81_Bacteria_75030	IHU_PF_81_Bacteria_75030	IHU_PG_81_Bacteria_75030	0	0	0	0	0	0	0	0	0	0	0	0	0	0	0	0	0	0	0	0	0	0	0	0	0	0	0	0	0	0	0	0	0	0	0	0	0	0	0	0	0	0	0	0	0	0	0	0	0	0	0	0	0	0	0	0	0	0	0
IHU_PS_81_Bacteria_75511	Bacteria	IHU_PP_81_Bacteria_75511	IHU_PC_81_Bacteria_75511	IHU_PO_81_Bacteria_75511	IHU_PF_81_Bacteria_75511	IHU_PG_81_Bacteria_75511	0	0	0	0	0	0	0	0	0	0	0	0	0	0	0	0	0	0	0	0	0	0	0	0	0	0	0	0	0	0	0	0	0	0	0	0	0	0	0	0	0	0	0	0	0	0	0	0	0	0	0	0	0	0	0	0	0	0	0
IHU_PS_81_Bacteria_75983	Bacteria	IHU_PP_81_Bacteria_75983	IHU_PC_81_Bacteria_75983	IHU_PO_81_Bacteria_75983	IHU_PF_81_Bacteria_75983	IHU_PG_81_Bacteria_75983	0	0	0	0	0	0	0	0	0	0	0	0	0	0	0	0	0	0	0	0	0	0	0	0	0	0	0	0	0	0	0	0	0	0	0	0	0	0	0	0	0	0	0	0	0	0	0	0	0	0	0	0	0	0	0	0	0	0	0
IHU_PS_81_Bacteria_7665	Bacteria	IHU_PP_81_Bacteria_7665	IHU_PC_81_Bacteria_7665	IHU_PO_81_Bacteria_7665	IHU_PF_81_Bacteria_7665	IHU_PG_81_Bacteria_7665	0	0	0	0	0	0	0	0	0	0	0	0	0	0	0	0	0	0	0	0	0	0	0	0	0	0	0	0	0	0	0	0	0	0	0	0	0	0	0	0	0	0	0	0	0	0	0	0	0	0	0	0	0	0	0	0	0	0	0
IHU_PS_81_Bacteria_76656	Bacteria	IHU_PP_81_Bacteria_76656	IHU_PC_81_Bacteria_76656	IHU_PO_81_Bacteria_76656	IHU_PF_81_Bacteria_76656	IHU_PG_81_Bacteria_76656	0	0	0	0	0	0	0	0	0	0	0	0	0	0	0	0	0	0	0	0	0	0	0	0	0	0	0	0	0	0	0	0	0	0	0	0	0	0	0	0	0	0	0	0	0	0	0	0	0	0	0	0	0	0	0	0	0	0	0
IHU_PS_81_Bacteria_77250	Bacteria	IHU_PP_81_Bacteria_77250	IHU_PC_81_Bacteria_77250	IHU_PO_81_Bacteria_77250	IHU_PF_81_Bacteria_77250	IHU_PG_81_Bacteria_77250	0	0	0	0	0	0	0	0	0	0	0	0	0	0	0	0	0	0	0	0	0	0	0	0	0	0	0	0	0	0	0	0	0	0	0	0	0	0	0	0	0	0	0	0	0	0	0	0	0	0	0	0	0	0	0	0	0	0	0
IHU_PS_81_Bacteria_77375	Bacteria	IHU_PP_81_Bacteria_77375	IHU_PC_81_Bacteria_77375	IHU_PO_81_Bacteria_77375	IHU_PF_81_Bacteria_77375	IHU_PG_81_Bacteria_77375	0	0	0	0	0	0	0	0	0	0	0	0	0	0	0	0	0	0	0	0	0	0	0	0	0	0	0	0	0	0	0	0	0	0	0	0	0	0	0	0	0	0	0	0	0	0	0	0	0	0	0	0	0	0	0	0	0	0	0
IHU_PS_81_Bacteria_77554	Bacteria	IHU_PP_81_Bacteria_77554	IHU_PC_81_Bacteria_77554	IHU_PO_81_Bacteria_77554	IHU_PF_81_Bacteria_77554	IHU_PG_81_Bacteria_77554	0	0	0	0	0	0	0	0	0	0	0	0	0	0	0	0	0	0	0	0	0	0	0	0	0	0	0	0	0	0	0	0	0	0	0	0	0	0	0	0	0	0	0	0	0	0	0	0	0	0	0	0	0	0	0	0	0	0	0
IHU_PS_81_Bacteria_77762	Bacteria	IHU_PP_81_Bacteria_77762	IHU_PC_81_Bacteria_77762	IHU_PO_81_Bacteria_77762	IHU_PF_81_Bacteria_77762	IHU_PG_81_Bacteria_77762	0	0	0	0	0	0	0	0	0	0	0	0	0	0	0	0	0	0	0	0	0	0	0	0	0	0	0	0	0	0	0	0	0	0	0	0	0	0	0	0	0	0	0	0	0	0	0	0	0	0	0	0	0	0	0	0	0	0	0
IHU_PS_81_Bacteria_78017	Bacteria	IHU_PP_81_Bacteria_78017	IHU_PC_81_Bacteria_78017	IHU_PO_81_Bacteria_78017	IHU_PF_81_Bacteria_78017	IHU_PG_81_Bacteria_78017	0	0	0	0	0	0	0	0	0	0	0	0	0	0	0	0	0	0	0	0	0	0	0	0	0	0	0	0	0	0	0	0	0	0	0	0	0	0	0	0	0	0	0	0	0	0	0	0	0	0	0	0	0	0	0	0	0	0	0
IHU_PS_81_Bacteria_7817	Bacteria	IHU_PP_81_Bacteria_7817	IHU_PC_81_Bacteria_7817	IHU_PO_81_Bacteria_7817	IHU_PF_81_Bacteria_7817	IHU_PG_81_Bacteria_7817	0	0	0	0	0	0	0	0	0	0	0	0	0	0	0	0	0	0	0	0	0	0	0	0	0	0	0	0	0	0	0	0	0	0	0	0	0	0	0	0	0	0	0	0	0	0	0	0	0	0	0	0	0	0	0	0	0	0	0
IHU_PS_81_Bacteria_78214	Bacteria	IHU_PP_81_Bacteria_78214	IHU_PC_81_Bacteria_78214	IHU_PO_81_Bacteria_78214	IHU_PF_81_Bacteria_78214	IHU_PG_81_Bacteria_78214	0	0	0	0	0	0	0	0	0	0	0	0	0	0	0	0	0	0	0	0	0	0	0	0	0	0	0	0	0	0	0	0	0	0	0	0	0	0	0	0	0	0	0	0	0	0	0	0	0	0	0	0	0	0	0	0	0	0	0
IHU_PS_81_Bacteria_78227	Bacteria	IHU_PP_81_Bacteria_78227	IHU_PC_81_Bacteria_78227	IHU_PO_81_Bacteria_78227	IHU_PF_81_Bacteria_78227	IHU_PG_81_Bacteria_78227	0	0	0	0	0	0	0	0	0	0	0	0	0	0	0	0	0	0	0	0	0	0	0	0	0	0	0	0	0	0	0	0	0	0	0	0	0	0	0	0	0	0	0	0	0	0	0	0	0	0	0	0	0	0	0	0	0	0	0
IHU_PS_81_Bacteria_78231	Bacteria	IHU_PP_81_Bacteria_78231	IHU_PC_81_Bacteria_78231	IHU_PO_81_Bacteria_78231	IHU_PF_81_Bacteria_78231	IHU_PG_81_Bacteria_78231	0	0	0	0	0	0	0	0	0	0	0	0	0	0	0	0	0	0	0	0	0	0	0	0	0	0	0	0	0	0	0	0	0	0	0	0	0	0	0	0	0	0	0	0	0	0	0	0	0	0	0	0	0	0	0	0	0	0	0
IHU_PS_81_Bacteria_78241	Bacteria	IHU_PP_81_Bacteria_78241	IHU_PC_81_Bacteria_78241	IHU_PO_81_Bacteria_78241	IHU_PF_81_Bacteria_78241	IHU_PG_81_Bacteria_78241	0	0	0	0	0	0	0	0	0	0	0	0	0	0	0	0	0	0	0	0	0	0	0	0	0	0	0	0	0	0	0	0	0	0	0	0	0	0	0	0	0	0	0	0	0	0	0	0	0	0	0	0	0	0	0	0	0	0	0
IHU_PS_81_Bacteria_78263	Bacteria	IHU_PP_81_Bacteria_78263	IHU_PC_81_Bacteria_78263	IHU_PO_81_Bacteria_78263	IHU_PF_81_Bacteria_78263	IHU_PG_81_Bacteria_78263	0	0	0	0	0	0	0	0	0	0	0	0	0	0	0	0	0	0	0	0	0	0	0	0	0	0	0	0	0	0	0	0	0	0	0	0	0	0	0	0	0	0	0	0	0	0	0	0	0	0	0	0	0	0	0	0	0	0	0
IHU_PS_81_Bacteria_78302	Bacteria	IHU_PP_81_Bacteria_78302	IHU_PC_81_Bacteria_78302	IHU_PO_81_Bacteria_78302	IHU_PF_81_Bacteria_78302	IHU_PG_81_Bacteria_78302	0	0	0	0	0	0	0	0	0	0	0	0	0	0	0	0	0	0	0	0	0	0	0	0	0	0	0	0	0	0	0	0	0	0	0	0	0	0	0	0	0	0	0	0	0	0	0	0	0	0	0	0	0	0	0	0	0	0	0
IHU_PS_81_Bacteria_78456	Bacteria	IHU_PP_81_Bacteria_78456	IHU_PC_81_Bacteria_78456	IHU_PO_81_Bacteria_78456	IHU_PF_81_Bacteria_78456	IHU_PG_81_Bacteria_78456	0	0	0	0	0	0	0	0	0	0	0	0	0	0	0	0	0	0	0	0	0	0	0	0	0	0	0	0	0	0	0	0	0	0	0	0	0	0	0	0	0	0	0	0	0	0	0	0	0	0	0	0	0	0	0	0	0	0	0
IHU_PS_81_Bacteria_78488	Bacteria	IHU_PP_81_Bacteria_78488	IHU_PC_81_Bacteria_78488	IHU_PO_81_Bacteria_78488	IHU_PF_81_Bacteria_78488	IHU_PG_81_Bacteria_78488	0	0	0	0	0	0	0	0	0	0	0	0	0	0	0	0	0	0	0	0	0	0	0	0	0	0	0	0	0	0	0	0	0	0	0	0	0	0	0	0	0	0	0	0	0	0	0	0	0	0	0	0	0	0	0	0	0	0	0
IHU_PS_81_Bacteria_78531	Bacteria	IHU_PP_81_Bacteria_78531	IHU_PC_81_Bacteria_78531	IHU_PO_81_Bacteria_78531	IHU_PF_81_Bacteria_78531	IHU_PG_81_Bacteria_78531	0	0	0	0	0	0	0	0	0	0	0	0	0	0	0	0	0	0	0	0	0	0	0	0	0	0	0	0	0	0	0	0	0	0	0	0	0	0	0	0	0	0	0	0	0	0	0	0	0	0	0	0	0	0	0	0	0	0	0
IHU_PS_81_Bacteria_78586	Bacteria	IHU_PP_81_Bacteria_78586	IHU_PC_81_Bacteria_78586	IHU_PO_81_Bacteria_78586	IHU_PF_81_Bacteria_78586	IHU_PG_81_Bacteria_78586	0	0	0	0	0	0	0	0	0	0	0	0	0	0	0	0	0	0	0	0	0	0	0	0	0	0	0	0	0	0	0	0	0	0	0	0	0	0	0	0	0	0	0	0	0	0	0	0	0	0	0	0	0	0	0	0	0	0	0
IHU_PS_81_Bacteria_78694	Bacteria	IHU_PP_81_Bacteria_78694	IHU_PC_81_Bacteria_78694	IHU_PO_81_Bacteria_78694	IHU_PF_81_Bacteria_78694	IHU_PG_81_Bacteria_78694	0	0	0	0	0	0	0	0	0	0	0	0	0	0	0	0	0	0	0	0	0	0	0	0	0	0	0	0	0	0	0	0	0	0	0	0	0	0	0	0	0	0	0	0	0	0	0	0	0	0	0	0	0	0	0	0	0	0	0
IHU_PS_81_Bacteria_78700	Bacteria	IHU_PP_81_Bacteria_78700	IHU_PC_81_Bacteria_78700	IHU_PO_81_Bacteria_78700	IHU_PF_81_Bacteria_78700	IHU_PG_81_Bacteria_78700	0	0	0	0	0	0	0	0	0	0	0	0	0	0	0	0	0	0	0	0	0	0	0	0	0	0	0	0	0	0	0	0	0	0	0	0	0	0	0	0	0	0	0	0	0	0	0	0	0	0	0	0	0	0	0	0	0	0	0
IHU_PS_81_Bacteria_78721	Bacteria	IHU_PP_81_Bacteria_78721	IHU_PC_81_Bacteria_78721	IHU_PO_81_Bacteria_78721	IHU_PF_81_Bacteria_78721	IHU_PG_81_Bacteria_78721	0	0	0	0	0	0	0	0	0	0	0	0	0	0	0	0	0	0	0	0	0	0	0	0	0	0	0	0	0	0	0	0	0	0	0	0	0	0	0	0	0	0	0	0	0	0	0	0	0	0	0	0	0	0	0	0	0	0	0
IHU_PS_81_Bacteria_78929	Bacteria	IHU_PP_81_Bacteria_78929	IHU_PC_81_Bacteria_78929	IHU_PO_81_Bacteria_78929	IHU_PF_81_Bacteria_78929	IHU_PG_81_Bacteria_78929	0	0	0	0	0	0	0	0	0	0	0	0	0	0	0	0	0	0	0	0	0	0	0	0	0	0	0	0	0	0	0	0	0	0	0	0	0	0	0	0	0	0	0	0	0	0	0	0	0	0	0	0	0	0	0	0	0	0	0
IHU_PS_81_Bacteria_78960	Bacteria	IHU_PP_81_Bacteria_78960	IHU_PC_81_Bacteria_78960	IHU_PO_81_Bacteria_78960	IHU_PF_81_Bacteria_78960	IHU_PG_81_Bacteria_78960	0	0	0	0	0	0	0	0	0	0	0	0	0	0	0	0	0	0	0	0	0	0	0	0	0	0	0	0	0	0	0	0	0	0	0	0	0	0	0	0	0	0	0	0	0	0	0	0	0	0	0	0	0	0	0	0	0	0	0
IHU_PS_81_Bacteria_79604	Bacteria	IHU_PP_81_Bacteria_79604	IHU_PC_81_Bacteria_79604	IHU_PO_81_Bacteria_79604	IHU_PF_81_Bacteria_79604	IHU_PG_81_Bacteria_79604	0	0	0	0	0	0	0	0	0	0	0	0	0	0	0	0	0	0	0	0	0	0	0	0	0	0	0	0	0	0	0	0	0	0	0	0	0	0	0	0	0	0	0	0	0	0	0	0	0	0	0	0	0	0	0	0	0	0	0
IHU_PS_81_Bacteria_79931	Bacteria	IHU_PP_81_Bacteria_79931	IHU_PC_81_Bacteria_79931	IHU_PO_81_Bacteria_79931	IHU_PF_81_Bacteria_79931	IHU_PG_81_Bacteria_79931	0	0	0	0	0	0	0	0	0	0	0	0	0	0	0	0	0	0	0	0	0	0	0	0	0	0	0	0	0	0	0	0	0	0	0	0	0	0	0	0	0	0	0	0	0	0	0	0	0	0	0	0	0	0	0	0	0	0	0
IHU_PS_81_Bacteria_80065	Bacteria	IHU_PP_81_Bacteria_80065	IHU_PC_81_Bacteria_80065	IHU_PO_81_Bacteria_80065	IHU_PF_81_Bacteria_80065	IHU_PG_81_Bacteria_80065	0	0	0	0	0	0	0	0	0	0	0	0	0	0	0	0	0	0	0	0	0	0	0	0	0	0	0	0	0	0	0	0	0	0	0	0	0	0	0	0	0	0	0	0	0	0	0	0	0	0	0	0	0	0	0	0	0	0	0
IHU_PS_81_Bacteria_80462	Bacteria	IHU_PP_81_Bacteria_80462	IHU_PC_81_Bacteria_80462	IHU_PO_81_Bacteria_80462	IHU_PF_81_Bacteria_80462	IHU_PG_81_Bacteria_80462	0	0	0	0	0	0	0	0	0	0	0	0	0	0	0	0	0	0	0	0	0	0	0	0	0	0	0	0	0	0	0	0	0	0	0	0	0	0	0	0	0	0	0	0	0	0	0	0	0	0	0	0	0	0	0	0	0	0	0
IHU_PS_81_Bacteria_817	Bacteria	IHU_PP_81_Bacteria_817	IHU_PC_81_Bacteria_817	IHU_PO_81_Bacteria_817	IHU_PF_81_Bacteria_817	IHU_PG_81_Bacteria_817	0	0	0	0	0	0	0	0	0	0	0	0	0	0	0	0	0	0	0	0	0	0	0	0	0	0	0	0	0	0	0	0	0	0	0	0	0	0	0	0	0	0	0	0	0	0	0	0	0	0	0	0	0	0	0	0	0	0	0
IHU_PS_81_Bacteria_82003	Bacteria	IHU_PP_81_Bacteria_82003	IHU_PC_81_Bacteria_82003	IHU_PO_81_Bacteria_82003	IHU_PF_81_Bacteria_82003	IHU_PG_81_Bacteria_82003	0	0	0	0	0	0	0	0	0	0	0	0	0	0	0	0	0	0	0	0	0	0	0	0	0	0	0	0	0	0	0	0	0	0	0	0	0	0	0	0	0	0	0	0	0	0	0	0	0	0	0	0	0	0	0	0	0	0	0
IHU_PS_81_Bacteria_82048	Bacteria	IHU_PP_81_Bacteria_82048	IHU_PC_81_Bacteria_82048	IHU_PO_81_Bacteria_82048	IHU_PF_81_Bacteria_82048	IHU_PG_81_Bacteria_82048	0	0	0	0	0	0	0	0	0	0	0	0	0	0	0	0	0	0	0	0	0	0	0	0	0	0	0	0	0	0	0	0	0	0	0	0	0	0	0	0	0	0	0	0	0	0	0	0	0	0	0	0	0	0	0	0	0	0	0
IHU_PS_81_Bacteria_82106	Bacteria	IHU_PP_81_Bacteria_82106	IHU_PC_81_Bacteria_82106	IHU_PO_81_Bacteria_82106	IHU_PF_81_Bacteria_82106	IHU_PG_81_Bacteria_82106	0	0	0	0	0	0	0	0	0	0	0	0	0	0	0	0	0	0	0	0	0	0	0	0	0	0	0	0	0	0	0	0	0	0	0	0	0	0	0	0	0	0	0	0	0	0	0	0	0	0	0	0	0	0	0	0	0	0	0
IHU_PS_81_Bacteria_82109	Bacteria	IHU_PP_81_Bacteria_82109	IHU_PC_81_Bacteria_82109	IHU_PO_81_Bacteria_82109	IHU_PF_81_Bacteria_82109	IHU_PG_81_Bacteria_82109	0	0	0	0	0	0	0	0	0	0	0	0	0	0	0	0	0	0	0	0	0	0	0	0	0	0	0	0	0	0	0	0	0	0	0	0	0	0	0	0	0	0	0	0	0	0	0	0	0	0	0	0	0	0	0	0	0	0	0
IHU_PS_81_Bacteria_82647	Bacteria	IHU_PP_81_Bacteria_82647	IHU_PC_81_Bacteria_82647	IHU_PO_81_Bacteria_82647	IHU_PF_81_Bacteria_82647	IHU_PG_81_Bacteria_82647	0	0	0	0	0	0	0	0	0	0	0	0	0	0	0	0	0	0	0	0	0	0	0	0	0	0	0	0	0	0	0	0	0	0	0	0	0	0	0	0	0	0	0	0	0	0	0	0	0	0	0	0	0	0	0	0	0	0	0
IHU_PS_81_Bacteria_85224	Bacteria	IHU_PP_81_Bacteria_85224	IHU_PC_81_Bacteria_85224	IHU_PO_81_Bacteria_85224	IHU_PF_81_Bacteria_85224	IHU_PG_81_Bacteria_85224	0	0	0	0	0	0	0	0	0	0	0	0	0	0	0	0	0	0	0	0	0	0	0	0	0	0	0	0	0	0	0	0	0	0	0	0	0	0	0	0	0	0	0	0	0	0	0	0	0	0	0	0	0	0	0	0	0	0	0
IHU_PS_81_Bacteria_85804	Bacteria	IHU_PP_81_Bacteria_85804	IHU_PC_81_Bacteria_85804	IHU_PO_81_Bacteria_85804	IHU_PF_81_Bacteria_85804	IHU_PG_81_Bacteria_85804	0	0	0	0	0	0	0	0	0	0	0	0	0	0	0	0	0	0	0	0	0	0	0	0	0	0	0	0	0	0	0	0	0	0	0	0	0	0	0	0	0	0	0	0	0	0	0	0	0	0	0	0	0	0	0	0	0	0	0
IHU_PS_81_Bacteria_86119	Bacteria	IHU_PP_81_Bacteria_86119	IHU_PC_81_Bacteria_86119	IHU_PO_81_Bacteria_86119	IHU_PF_81_Bacteria_86119	IHU_PG_81_Bacteria_86119	0	0	0	0	0	0	0	0	0	0	0	0	0	0	0	0	0	0	0	0	0	0	0	0	0	0	0	0	0	0	0	0	0	0	0	0	0	0	0	0	0	0	0	0	0	0	0	0	0	0	0	0	0	0	0	0	0	0	0
IHU_PS_81_Bacteria_86878	Bacteria	IHU_PP_81_Bacteria_86878	IHU_PC_81_Bacteria_86878	IHU_PO_81_Bacteria_86878	IHU_PF_81_Bacteria_86878	IHU_PG_81_Bacteria_86878	0	0	0	0	0	0	0	0	0	0	0	0	0	0	0	0	0	0	0	0	0	0	0	0	0	0	0	0	0	0	0	0	0	0	0	0	0	0	0	0	0	0	0	0	0	0	0	0	0	0	0	0	0	0	0	0	0	0	0
IHU_PS_81_Bacteria_89142	Bacteria	IHU_PP_81_Bacteria_89142	IHU_PC_81_Bacteria_89142	IHU_PO_81_Bacteria_89142	IHU_PF_81_Bacteria_89142	IHU_PG_81_Bacteria_89142	0	0	0	0	0	0	0	0	0	0	0	0	0	0	0	0	0	0	0	0	0	0	0	0	0	0	0	0	0	0	0	0	0	0	0	0	0	0	0	0	0	0	0	0	0	0	0	0	0	0	0	0	0	0	0	0	0	0	0
IHU_PS_81_Bacteria_89843	Bacteria	IHU_PP_81_Bacteria_89843	IHU_PC_81_Bacteria_89843	IHU_PO_81_Bacteria_89843	IHU_PF_81_Bacteria_89843	IHU_PG_81_Bacteria_89843	0	0	0	0	0	0	0	0	0	0	0	0	0	0	0	0	0	0	0	0	0	0	0	0	0	0	0	0	0	0	0	0	0	0	0	0	0	0	0	0	0	0	0	0	0	0	0	0	0	0	0	0	0	0	0	0	0	0	0
IHU_PS_81_Bacteria_89985	Bacteria	IHU_PP_81_Bacteria_89985	IHU_PC_81_Bacteria_89985	IHU_PO_81_Bacteria_89985	IHU_PF_81_Bacteria_89985	IHU_PG_81_Bacteria_89985	0	0	0	0	0	0	0	0	0	0	0	0	0	0	0	0	0	0	0	0	0	0	0	0	0	0	0	0	0	0	0	0	0	0	0	0	0	0	0	0	0	0	0	0	0	0	0	0	0	0	0	0	0	0	0	0	0	0	0
IHU_PS_81_CPR_54532	CPR	IHU_PP_81_CPR_54532	IHU_PC_81_CPR_54532	IHU_PO_81_CPR_54532	IHU_PF_81_CPR_54532	IHU_PG_81_CPR_54532	0	0	0	0	0	0	0	0	0	0	0	0	0	0	0	0	0	0	0	0	0	0	0	0	0	0	0	0	0	0	0	0	0	0	0	0	0	0	0	0	0	0	0	0	0	0	0	0	0	0	0	0	0	0	0	0	0	0	0
IHU_PS_81_CPR_54602	CPR	IHU_PP_81_CPR_54602	IHU_PC_81_CPR_54602	IHU_PO_81_CPR_54602	IHU_PF_81_CPR_54602	IHU_PG_81_CPR_54602	0	0	0	0	0	0	0	0	0	0	0	0	0	0	0	0	0	0	0	0	0	0	0	0	0	0	0	0	0	0	0	0	0	0	0	0	0	0	0	0	0	0	0	0	0	0	0	0	0	0	0	0	0	0	0	0	0	0	0
IHU_PS_81_CPR_55205	CPR	IHU_PP_81_CPR_55205	IHU_PC_81_CPR_55205	IHU_PO_81_CPR_55205	IHU_PF_81_CPR_55205	IHU_PG_81_CPR_55205	0	0	0	0	0	0	0	0	0	0	0	0	0	0	0	0	0	0	0	0	0	0	0	0	0	0	0	0	0	0	0	0	0	0	0	0	0	0	0	0	0	0	0	0	0	0	0	0	0	0	0	0	0	0	0	0	0	0	0
IHU_PS_81_CPR_55594	CPR	IHU_PP_81_CPR_55594	IHU_PC_81_CPR_55594	IHU_PO_81_CPR_55594	IHU_PF_81_CPR_55594	IHU_PG_81_CPR_55594	0	0	0	0	0	0	0	0	0	0	0	0	0	0	0	0	0	0	0	0	0	0	0	0	0	0	0	0	0	0	0	0	0	0	0	0	0	0	0	0	0	0	0	0	0	0	0	0	0	0	0	0	0	0	0	0	0	0	0
IHU_PS_81_CPR_55647	CPR	IHU_PP_81_CPR_55647	IHU_PC_81_CPR_55647	IHU_PO_81_CPR_55647	IHU_PF_81_CPR_55647	IHU_PG_81_CPR_55647	0	0	0	0	0	0	0	0	0	0	0	0	0	0	0	0	0	0	0	0	0	0	0	0	0	0	0	0	0	0	0	0	0	0	0	0	0	0	0	0	0	0	0	0	0	0	0	0	0	0	0	0	0	0	0	0	0	0	0
IHU_PS_81_CPR_56091	CPR	IHU_PP_81_CPR_56091	IHU_PC_81_CPR_56091	IHU_PO_81_CPR_56091	IHU_PF_81_CPR_56091	IHU_PG_81_CPR_56091	0	0	0	0	0	0	0	0	0	0	0	0	0	0	0	0	0	0	0	0	0	0	0	0	0	0	0	0	0	0	0	0	0	0	0	0	0	0	0	0	0	0	0	0	0	0	0	0	0	0	0	0	0	0	0	0	0	0	0
IHU_PS_81_CPR_56398	CPR	IHU_PP_81_CPR_56398	IHU_PC_81_CPR_56398	IHU_PO_81_CPR_56398	IHU_PF_81_CPR_56398	IHU_PG_81_CPR_56398	0	0	0	0	0	0	0	0	0	0	0	0	0	0	0	0	0	0	0	0	0	0	0	0	0	0	0	0	0	0	0	0	0	0	0	0	0	0	0	0	0	0	0	0	0	0	0	0	0	0	0	0	0	0	0	0	0	0	0
IHU_PS_81_CPR_56608	CPR	IHU_PP_81_CPR_56608	IHU_PC_81_CPR_56608	IHU_PO_81_CPR_56608	IHU_PF_81_CPR_56608	IHU_PG_81_CPR_56608	0	0	0	0	0	0	0	0	0	0	0	0	0	0	0	0	0	0	0	0	0	0	0	0	0	0	0	0	0	0	0	0	0	0	0	0	0	0	0	0	0	0	0	0	0	0	0	0	0	0	0	0	0	0	0	0	0	0	0
IHU_PS_81_CPR_57209	CPR	IHU_PP_81_CPR_57209	IHU_PC_81_CPR_57209	IHU_PO_81_CPR_57209	IHU_PF_81_CPR_57209	IHU_PG_81_CPR_57209	0	0	0	0	0	0	0	0	0	0	0	0	0	0	0	0	0	0	0	0	0	0	0	0	0	0	0	0	0	0	0	0	0	0	0	0	0	0	0	0	0	0	0	0	0	0	0	0	0	0	0	0	0	0	0	0	0	0	0
IHU_PS_81_CPR_58473	CPR	IHU_PP_81_CPR_58473	IHU_PC_81_CPR_58473	IHU_PO_81_CPR_58473	IHU_PF_81_CPR_58473	IHU_PG_81_CPR_58473	0	0	0	0	0	0	0	0	0	0	0	0	0	0	0	0	0	0	0	0	0	0	0	0	0	0	0	0	0	0	0	0	0	0	0	0	0	0	0	0	0	0	0	0	0	0	0	0	0	0	0	0	0	0	0	0	0	0	0
IHU_PS_81_CPR_58515	CPR	IHU_PP_81_CPR_58515	IHU_PC_81_CPR_58515	IHU_PO_81_CPR_58515	IHU_PF_81_CPR_58515	IHU_PG_81_CPR_58515	0	0	0	0	0	0	0	0	0	0	0	0	0	0	0	0	0	0	0	0	0	0	0	0	0	0	0	0	0	0	0	0	0	0	0	0	0	0	0	0	0	0	0	0	0	0	0	0	0	0	0	0	0	0	0	0	0	0	0
IHU_PS_81_CPR_60340	CPR	IHU_PP_81_CPR_60340	IHU_PC_81_CPR_60340	IHU_PO_81_CPR_60340	IHU_PF_81_CPR_60340	IHU_PG_81_CPR_60340	0	0	0	0	0	0	0	0	0	0	0	0	0	0	0	0	0	0	0	0	0	0	0	0	0	0	0	0	0	0	0	0	0	0	0	0	0	0	0	0	0	0	0	0	0	0	0	0	0	0	0	0	0	0	0	0	0	0	0
IHU_PS_81_CPR_60376	CPR	IHU_PP_81_CPR_60376	IHU_PC_81_CPR_60376	IHU_PO_81_CPR_60376	IHU_PF_81_CPR_60376	IHU_PG_81_CPR_60376	0	0	0	0	0	0	0	0	0	0	0	0	0	0	0	0	0	0	0	0	0	0	0	0	0	0	0	0	0	0	0	0	0	0	0	0	0	0	0	0	0	0	0	0	0	0	0	0	0	0	0	0	0	0	0	0	0	0	0
IHU_PS_81_CPR_60907	CPR	IHU_PP_81_CPR_60907	IHU_PC_81_CPR_60907	IHU_PO_81_CPR_60907	IHU_PF_81_CPR_60907	IHU_PG_81_CPR_60907	0	0	0	0	0	0	0	0	0	0	0	0	0	0	0	0	0	0	0	0	0	0	0	0	0	0	0	0	0	0	0	0	0	0	0	0	0	0	0	0	0	0	0	0	0	0	0	0	0	0	0	0	0	0	0	0	0	0	0
IHU_PS_81_CPR_65650	CPR	IHU_PP_81_CPR_65650	IHU_PC_81_CPR_65650	IHU_PO_81_CPR_65650	IHU_PF_81_CPR_65650	IHU_PG_81_CPR_65650	0	0	0	0	0	0	0	0	0	0	0	0	0	0	0	0	0	0	0	0	0	0	0	0	0	0	0	0	0	0	0	0	0	0	0	0	0	0	0	0	0	0	0	0	0	0	0	0	0	0	0	0	0	0	0	0	0	0	0
IHU_PS_82_Archaea_54411	Archaea	IHU_PP_82_Archaea_54411	IHU_PC_82_Archaea_54411	IHU_PO_82_Archaea_54411	IHU_PF_82_Archaea_54411	IHU_PG_82_Archaea_54411	0	0	0	0	0	0	0	0	0	0	0	0	0	0	0	0	0	0	0	0	0	0	0	0	0	0	0	0	0	0	0	0	0	0	0	0	0	0	0	0	0	0	0	0	0	0	0	0	0	0	0	0	0	0	0	0	0	0	0
IHU_PS_82_Bacteria_106	Bacteria	IHU_PP_82_Bacteria_106	IHU_PC_82_Bacteria_106	IHU_PO_82_Bacteria_106	IHU_PF_82_Bacteria_106	IHU_PG_82_Bacteria_106	0	0	0	0	0	0	0	0	0	0	0	0	0	0	0	0	0	0	0	0	0	0	0	0	0	0	0	0	0	0	0	0	0	0	0	0	0	0	0	0	0	0	0	0	0	0	0	0	0	0	0	0	0	0	0	0	0	0	0
IHU_PS_82_Bacteria_1105	Bacteria	IHU_PP_82_Bacteria_1105	IHU_PC_82_Bacteria_1105	IHU_PO_82_Bacteria_1105	IHU_PF_82_Bacteria_1105	IHU_PG_82_Bacteria_1105	0	0	0	0	0	0	0	0	0	0	0	0	0	0	0	0	0	0	0	0	0	0	0	0	0	0	0	0	0	0	0	0	0	0	0	0	0	0	0	0	0	0	0	0	0	0	0	0	0	0	0	0	0	0	0	0	0	0	0
IHU_PS_82_Bacteria_1161	Bacteria	IHU_PP_82_Bacteria_1161	IHU_PC_82_Bacteria_1161	IHU_PO_82_Bacteria_1161	IHU_PF_82_Bacteria_1161	IHU_PG_82_Bacteria_1161	0	0	0	0	0	0	0	0	0	0	0	0	0	0	0	0	0	0	0	0	0	0	0	0	0	0	0	0	0	0	0	0	0	0	0	0	0	0	0	0	0	0	0	0	0	0	0	0	0	0	0	0	0	0	0	0	0	0	0
IHU_PS_82_Bacteria_1318	Bacteria	IHU_PP_82_Bacteria_1318	IHU_PC_82_Bacteria_1318	IHU_PO_82_Bacteria_1318	IHU_PF_82_Bacteria_1318	IHU_PG_82_Bacteria_1318	0	0	0	0	0	0	0	0	0	0	0	0	0	0	0	0	0	0	0	0	0	0	0	0	0	0	0	0	0	0	0	0	0	0	0	0	0	0	0	0	0	0	0	0	0	0	0	0	0	0	0	0	0	0	0	0	0	0	0
IHU_PS_82_Bacteria_132237	Bacteria	IHU_PP_82_Bacteria_132237	IHU_PC_82_Bacteria_132237	IHU_PO_82_Bacteria_132237	IHU_PF_82_Bacteria_132237	IHU_PG_82_Bacteria_132237	0	0	0	0	0	0	0	0	0	0	0	0	0	0	0	0	0	0	0	0	0	0	0	0	0	0	0	0	0	0	0	0	0	0	0	0	0	0	0	0	0	0	0	0	0	0	0	0	0	0	0	0	0	0	0	0	0	0	0
IHU_PS_82_Bacteria_1505137	Bacteria	IHU_PP_82_Bacteria_1505137	IHU_PC_82_Bacteria_1505137	IHU_PO_82_Bacteria_1505137	IHU_PF_82_Bacteria_1505137	IHU_PG_82_Bacteria_1505137	0	0	0	0	0	0	0	0	0	0	0	0	0	0	0	0	0	0	0	0	0	0	0	0	0	0	0	0	0	0	0	0	0	0	0	0	0	0	0	0	0	0	0	0	0	0	0	0	0	0	0	0	0	0	0	0	0	0	0
IHU_PS_82_Bacteria_1564	Bacteria	IHU_PP_82_Bacteria_1564	IHU_PC_82_Bacteria_1564	IHU_PO_82_Bacteria_1564	IHU_PF_82_Bacteria_1564	IHU_PG_82_Bacteria_1564	0	0	0	0	0	0	0	0	0	0	0	0	0	0	0	0	0	0	0	0	0	0	0	0	0	0	0	0	0	0	0	0	0	0	0	0	0	0	0	0	0	0	0	0	0	0	0	0	0	0	0	0	0	0	0	0	0	0	0
IHU_PS_82_Bacteria_1577382	Bacteria	IHU_PP_82_Bacteria_1577382	IHU_PC_82_Bacteria_1577382	IHU_PO_82_Bacteria_1577382	IHU_PF_82_Bacteria_1577382	IHU_PG_82_Bacteria_1577382	0	0	0	0	0	0	0	0	0	0	0	0	0	0	0	0	0	0	0	0	0	0	0	0	0	0	0	0	0	0	0	0	0	0	0	0	0	0	0	0	0	0	0	0	0	0	0	0	0	0	0	0	0	0	0	0	0	0	0
IHU_PS_82_Bacteria_159	Bacteria	IHU_PP_82_Bacteria_159	IHU_PC_82_Bacteria_159	IHU_PO_82_Bacteria_159	IHU_PF_82_Bacteria_159	IHU_PG_82_Bacteria_159	0	0	0	0	0	0	0	0	0	0	0	0	0	0	0	0	0	0	0	0	0	0	0	0	0	0	0	0	0	0	0	0	0	0	0	0	0	0	0	0	0	0	0	0	0	0	0	0	0	0	0	0	0	0	0	0	0	0	0
IHU_PS_82_Bacteria_1659	Bacteria	IHU_PP_82_Bacteria_1659	IHU_PC_82_Bacteria_1659	IHU_PO_82_Bacteria_1659	IHU_PF_82_Bacteria_1659	IHU_PG_82_Bacteria_1659	0	0	0	0	0	0	0	0	0	0	0	0	0	0	0	0	0	0	0	0	0	0	0	0	0	0	0	0	0	0	0	0	0	0	0	0	0	0	0	0	0	0	0	0	0	0	0	0	0	0	0	0	0	0	0	0	0	0	0
IHU_PS_82_Bacteria_168110	Bacteria	IHU_PP_82_Bacteria_168110	IHU_PC_82_Bacteria_168110	IHU_PO_82_Bacteria_168110	IHU_PF_82_Bacteria_168110	IHU_PG_82_Bacteria_168110	0	0	0	0	0	0	0	0	0	0	0	0	0	0	0	0	0	0	0	0	0	0	0	0	0	0	0	0	0	0	0	0	0	0	0	0	0	0	0	0	0	0	0	0	0	0	0	0	0	0	0	0	0	0	0	0	0	0	0
IHU_PS_82_Bacteria_17471	Bacteria	IHU_PP_82_Bacteria_17471	IHU_PC_82_Bacteria_17471	IHU_PO_82_Bacteria_17471	IHU_PF_82_Bacteria_17471	IHU_PG_82_Bacteria_17471	0	0	0	0	0	0	0	0	0	0	0	0	0	0	0	0	0	0	0	0	0	0	0	0	0	0	0	0	0	0	0	0	0	0	0	0	0	0	0	0	0	0	0	0	0	0	0	0	0	0	0	0	0	0	0	0	0	0	0
IHU_PS_82_Bacteria_17511	Bacteria	IHU_PP_82_Bacteria_17511	IHU_PC_82_Bacteria_17511	IHU_PO_82_Bacteria_17511	IHU_PF_82_Bacteria_17511	IHU_PG_82_Bacteria_17511	0	0	0	0	0	0	0	0	0	0	0	0	0	0	0	0	0	0	0	0	0	0	0	0	0	0	0	0	0	0	0	0	0	0	0	0	0	0	0	0	0	0	0	0	0	0	0	0	0	0	0	0	0	0	0	0	0	0	0
IHU_PS_82_Bacteria_17562	Bacteria	IHU_PP_82_Bacteria_17562	IHU_PC_82_Bacteria_17562	IHU_PO_82_Bacteria_17562	IHU_PF_82_Bacteria_17562	IHU_PG_82_Bacteria_17562	0	0	0	0	0	0	0	0	0	0	0	0	0	0	0	0	0	0	0	0	0	0	0	0	0	0	0	0	0	0	0	0	0	0	0	0	0	0	0	0	0	0	0	0	0	0	0	0	0	0	0	0	0	0	0	0	0	0	0
IHU_PS_82_Bacteria_17929	Bacteria	IHU_PP_82_Bacteria_17929	IHU_PC_82_Bacteria_17929	IHU_PO_82_Bacteria_17929	IHU_PF_82_Bacteria_17929	IHU_PG_82_Bacteria_17929	0	0	0	0	0	0	0	0	0	0	0	0	0	0	0	0	0	0	0	0	0	0	0	0	0	0	0	0	0	0	0	0	0	0	0	0	0	0	0	0	0	0	0	0	0	0	0	0	0	0	0	0	0	0	0	0	0	0	0
IHU_PS_82_Bacteria_18004	Bacteria	IHU_PP_82_Bacteria_18004	IHU_PC_82_Bacteria_18004	IHU_PO_82_Bacteria_18004	IHU_PF_82_Bacteria_18004	IHU_PG_82_Bacteria_18004	0	0	0	0	0	0	0	0	0	0	0	0	0	0	0	0	0	0	0	0	0	0	0	0	0	0	0	0	0	0	0	0	0	0	0	0	0	0	0	0	0	0	0	0	0	0	0	0	0	0	0	0	0	0	0	0	0	0	0
IHU_PS_82_Bacteria_18027	Bacteria	IHU_PP_82_Bacteria_18027	IHU_PC_82_Bacteria_18027	IHU_PO_82_Bacteria_18027	IHU_PF_82_Bacteria_18027	IHU_PG_82_Bacteria_18027	0	0	0	0	0	0	0	0	0	0	0	0	0	0	0	0	0	0	0	0	0	0	0	0	0	0	0	0	0	0	0	0	0	0	0	0	0	0	0	0	0	0	0	0	0	0	0	0	0	0	0	0	0	0	0	0	0	0	0
IHU_PS_82_Bacteria_18051	Bacteria	IHU_PP_82_Bacteria_18051	IHU_PC_82_Bacteria_18051	IHU_PO_82_Bacteria_18051	IHU_PF_82_Bacteria_18051	IHU_PG_82_Bacteria_18051	0	0	0	0	0	0	0	0	0	0	0	0	0	0	0	0	0	0	0	0	0	0	0	0	0	0	0	0	0	0	0	0	0	0	0	0	0	0	0	0	0	0	0	0	0	0	0	0	0	0	0	0	0	0	0	0	0	0	0
IHU_PS_82_Bacteria_1811	Bacteria	IHU_PP_82_Bacteria_1811	IHU_PC_82_Bacteria_1811	IHU_PO_82_Bacteria_1811	IHU_PF_82_Bacteria_1811	IHU_PG_82_Bacteria_1811	0	0	0	0	0	0	0	0	0	0	0	0	0	0	0	0	0	0	0	0	0	0	0	0	0	0	0	0	0	0	0	0	0	0	0	0	0	0	0	0	0	0	0	0	0	0	0	0	0	0	0	0	0	0	0	0	0	0	0
IHU_PS_82_Bacteria_18281	Bacteria	IHU_PP_82_Bacteria_18281	IHU_PC_82_Bacteria_18281	IHU_PO_82_Bacteria_18281	IHU_PF_82_Bacteria_18281	IHU_PG_82_Bacteria_18281	0	0	0	0	0	0	0	0	0	0	0	0	0	0	0	0	0	0	0	0	0	0	0	0	0	0	0	0	0	0	0	0	0	0	0	0	0	0	0	0	0	0	0	0	0	0	0	0	0	0	0	0	0	0	0	0	0	0	0
IHU_PS_82_Bacteria_18322	Bacteria	IHU_PP_82_Bacteria_18322	IHU_PC_82_Bacteria_18322	IHU_PO_82_Bacteria_18322	IHU_PF_82_Bacteria_18322	IHU_PG_82_Bacteria_18322	0	0	0	0	0	0	0	0	0	0	0	0	0	0	0	0	0	0	0	0	0	0	0	0	0	0	0	0	0	0	0	0	0	0	0	0	0	0	0	0	0	0	0	0	0	0	0	0	0	0	0	0	0	0	0	0	0	0	0
IHU_PS_82_Bacteria_18694	Bacteria	IHU_PP_82_Bacteria_18694	IHU_PC_82_Bacteria_18694	IHU_PO_82_Bacteria_18694	IHU_PF_82_Bacteria_18694	IHU_PG_82_Bacteria_18694	0	0	0	0	0	0	0	0	0	0	0	0	0	0	0	0	0	0	0	0	0	0	0	0	0	0	0	0	0	0	0	0	0	0	0	0	0	0	0	0	0	0	0	0	0	0	0	0	0	0	0	0	0	0	0	0	0	0	0
IHU_PS_82_Bacteria_1877	Bacteria	IHU_PP_82_Bacteria_1877	IHU_PC_82_Bacteria_1877	IHU_PO_82_Bacteria_1877	IHU_PF_82_Bacteria_1877	IHU_PG_82_Bacteria_1877	0	0	0	0	0	0	0	0	0	0	0	0	0	0	0	0	0	0	0	0	0	0	0	0	0	0	0	0	0	0	0	0	0	0	0	0	0	0	0	220	0	0	0	0	0	0	0	0	0	462	0	0	0	0	0	0	0	0	0
IHU_PS_82_Bacteria_1879	Bacteria	IHU_PP_82_Bacteria_1879	IHU_PC_82_Bacteria_1879	IHU_PO_82_Bacteria_1879	IHU_PF_82_Bacteria_1879	IHU_PG_82_Bacteria_1879	0	0	0	0	0	0	0	0	0	0	0	0	0	0	0	0	0	0	0	0	0	0	0	0	0	0	0	0	0	0	0	0	0	0	0	0	0	0	0	0	0	0	0	0	0	0	0	0	0	0	0	0	0	0	0	0	0	0	0
IHU_PS_82_Bacteria_188	Bacteria	IHU_PP_82_Bacteria_188	IHU_PC_82_Bacteria_188	IHU_PO_82_Bacteria_188	IHU_PF_82_Bacteria_188	IHU_PG_82_Bacteria_188	0	0	0	0	0	0	0	0	0	0	0	0	0	0	0	0	0	0	0	0	0	0	0	0	0	0	0	0	0	0	0	0	0	0	0	0	0	0	0	0	0	0	0	0	0	0	0	0	0	0	0	0	0	0	0	0	0	0	0
IHU_PS_82_Bacteria_18813	Bacteria	IHU_PP_82_Bacteria_18813	IHU_PC_82_Bacteria_18813	IHU_PO_82_Bacteria_18813	IHU_PF_82_Bacteria_18813	IHU_PG_82_Bacteria_18813	0	0	0	0	0	0	0	0	0	0	0	0	0	0	0	0	0	0	0	0	0	0	0	0	0	0	0	0	0	0	0	0	0	0	0	0	0	0	0	0	0	0	0	0	0	0	0	0	0	0	0	0	0	0	0	0	0	0	0
IHU_PS_82_Bacteria_18818	Bacteria	IHU_PP_82_Bacteria_18818	IHU_PC_82_Bacteria_18818	IHU_PO_82_Bacteria_18818	IHU_PF_82_Bacteria_18818	IHU_PG_82_Bacteria_18818	0	0	0	0	0	0	0	0	0	0	0	0	0	0	0	0	0	0	0	0	0	0	0	0	0	0	0	0	0	0	0	0	0	0	0	0	0	0	0	0	0	0	0	0	0	0	0	0	0	0	0	0	0	0	0	0	0	0	0
IHU_PS_82_Bacteria_1891	Bacteria	IHU_PP_82_Bacteria_1891	IHU_PC_82_Bacteria_1891	IHU_PO_82_Bacteria_1891	IHU_PF_82_Bacteria_1891	IHU_PG_82_Bacteria_1891	0	0	0	0	0	0	0	0	0	0	0	0	0	0	0	0	0	0	0	0	0	0	0	0	0	0	0	0	0	0	0	0	0	0	0	0	0	0	0	0	0	0	0	0	0	0	0	0	0	0	0	0	0	0	0	0	0	0	0
IHU_PS_82_Bacteria_1927	Bacteria	IHU_PP_82_Bacteria_1927	IHU_PC_82_Bacteria_1927	IHU_PO_82_Bacteria_1927	IHU_PF_82_Bacteria_1927	IHU_PG_82_Bacteria_1927	0	0	0	0	0	0	0	0	0	0	0	0	0	0	0	0	0	0	0	0	0	0	0	0	0	0	0	0	0	0	0	0	0	0	0	0	0	0	0	0	0	0	0	0	0	0	0	0	0	0	0	0	0	0	0	0	0	0	0
IHU_PS_82_Bacteria_19394	Bacteria	IHU_PP_82_Bacteria_19394	IHU_PC_82_Bacteria_19394	IHU_PO_82_Bacteria_19394	IHU_PF_82_Bacteria_19394	IHU_PG_82_Bacteria_19394	0	0	0	0	0	0	0	0	0	0	0	0	0	0	0	0	0	0	0	0	0	0	0	0	0	0	0	0	0	0	0	0	0	0	0	0	0	0	0	0	0	0	0	0	0	0	0	0	0	0	0	0	0	0	0	0	0	0	0
IHU_PS_82_Bacteria_1971	Bacteria	IHU_PP_82_Bacteria_1971	IHU_PC_82_Bacteria_1971	IHU_PO_82_Bacteria_1971	IHU_PF_82_Bacteria_1971	IHU_PG_82_Bacteria_1971	0	0	0	0	0	0	0	0	0	0	0	0	0	0	0	0	0	0	0	0	0	0	0	0	0	0	0	0	0	0	0	0	0	0	0	0	0	0	0	0	0	0	0	0	0	0	0	0	0	0	0	0	0	0	0	0	0	0	0
IHU_PS_82_Bacteria_2083	Bacteria	IHU_PP_82_Bacteria_2083	IHU_PC_82_Bacteria_2083	IHU_PO_82_Bacteria_2083	IHU_PF_82_Bacteria_2083	IHU_PG_82_Bacteria_2083	0	0	0	0	0	0	0	0	0	0	0	0	0	0	0	0	0	0	0	0	0	0	0	0	0	0	0	0	0	0	0	0	0	0	0	0	0	0	0	0	0	0	0	0	0	0	0	0	0	0	0	0	0	0	0	0	0	0	0
IHU_PS_82_Bacteria_21111	Bacteria	IHU_PP_82_Bacteria_21111	IHU_PC_82_Bacteria_21111	IHU_PO_82_Bacteria_21111	IHU_PF_82_Bacteria_21111	IHU_PG_82_Bacteria_21111	0	0	0	0	0	0	0	0	0	0	0	0	0	0	0	0	0	0	0	0	0	0	0	0	0	0	0	0	0	0	0	0	0	0	0	0	0	0	0	0	0	0	0	0	0	0	0	0	0	0	0	0	0	0	0	0	0	0	0
IHU_PS_82_Bacteria_21969	Bacteria	IHU_PP_82_Bacteria_21969	IHU_PC_82_Bacteria_21969	IHU_PO_82_Bacteria_21969	IHU_PF_82_Bacteria_21969	IHU_PG_82_Bacteria_21969	0	0	0	0	0	0	0	0	0	0	0	0	0	0	0	0	0	0	0	0	0	0	0	0	0	0	0	0	0	0	0	0	0	0	0	0	0	0	0	0	0	0	0	0	0	0	0	0	0	0	0	0	0	0	0	0	0	0	0
IHU_PS_82_Bacteria_2197	Bacteria	IHU_PP_82_Bacteria_2197	IHU_PC_82_Bacteria_2197	IHU_PO_82_Bacteria_2197	IHU_PF_82_Bacteria_2197	IHU_PG_82_Bacteria_2197	0	0	0	0	0	0	0	0	0	0	0	0	0	0	0	0	0	0	0	0	0	0	0	0	0	0	0	0	0	0	0	0	0	0	0	0	0	0	0	0	0	0	0	0	0	0	0	0	0	0	0	0	0	0	0	0	0	0	0
IHU_PS_82_Bacteria_22029	Bacteria	IHU_PP_82_Bacteria_22029	IHU_PC_82_Bacteria_22029	IHU_PO_82_Bacteria_22029	IHU_PF_82_Bacteria_22029	IHU_PG_82_Bacteria_22029	0	0	0	0	0	0	0	0	0	0	0	0	0	0	0	0	0	0	0	0	0	0	0	0	0	0	0	0	0	0	0	0	0	0	0	0	0	0	0	0	0	0	0	0	0	0	0	0	0	0	0	0	0	0	0	0	0	0	0
IHU_PS_82_Bacteria_22507	Bacteria	IHU_PP_82_Bacteria_22507	IHU_PC_82_Bacteria_22507	IHU_PO_82_Bacteria_22507	IHU_PF_82_Bacteria_22507	IHU_PG_82_Bacteria_22507	0	0	0	0	0	0	0	0	0	0	0	0	0	0	0	0	0	0	0	0	0	0	0	0	0	0	0	0	0	0	0	0	0	0	0	0	0	0	0	0	0	0	0	0	0	0	0	0	0	0	0	0	0	0	0	0	0	0	0
IHU_PS_82_Bacteria_23190	Bacteria	IHU_PP_82_Bacteria_23190	IHU_PC_82_Bacteria_23190	IHU_PO_82_Bacteria_23190	IHU_PF_82_Bacteria_23190	IHU_PG_82_Bacteria_23190	0	0	0	0	0	0	0	0	0	0	0	0	0	0	0	0	0	0	0	0	0	0	0	0	0	0	0	0	0	0	0	0	0	0	0	0	0	0	0	0	0	0	0	0	0	0	0	0	0	0	0	0	0	0	0	0	0	0	0
IHU_PS_82_Bacteria_23584	Bacteria	IHU_PP_82_Bacteria_23584	IHU_PC_82_Bacteria_23584	IHU_PO_82_Bacteria_23584	IHU_PF_82_Bacteria_23584	IHU_PG_82_Bacteria_23584	0	0	0	0	0	0	0	0	0	0	0	0	0	0	0	0	0	0	0	0	0	0	0	0	0	0	0	0	0	0	0	0	0	0	0	0	0	0	0	0	0	0	0	0	0	0	0	0	0	0	0	0	0	0	0	0	0	0	0
IHU_PS_82_Bacteria_23928	Bacteria	IHU_PP_82_Bacteria_23928	IHU_PC_82_Bacteria_23928	IHU_PO_82_Bacteria_23928	IHU_PF_82_Bacteria_23928	IHU_PG_82_Bacteria_23928	0	0	0	0	0	0	0	0	0	0	0	0	0	0	0	0	0	0	0	0	0	0	0	0	0	0	0	0	0	0	0	0	0	0	0	0	0	0	0	0	0	0	0	0	0	0	0	0	0	0	0	0	0	0	0	0	0	0	0
IHU_PS_82_Bacteria_24339	Bacteria	IHU_PP_82_Bacteria_24339	IHU_PC_82_Bacteria_24339	IHU_PO_82_Bacteria_24339	IHU_PF_82_Bacteria_24339	IHU_PG_82_Bacteria_24339	0	0	0	0	0	0	0	0	0	0	0	0	0	0	0	0	0	0	0	0	0	0	0	0	0	0	0	0	0	0	0	0	0	0	0	0	0	0	0	0	0	0	0	0	0	0	0	0	0	0	0	0	0	0	0	0	0	0	0
IHU_PS_82_Bacteria_24398	Bacteria	IHU_PP_82_Bacteria_24398	IHU_PC_82_Bacteria_24398	IHU_PO_82_Bacteria_24398	IHU_PF_82_Bacteria_24398	IHU_PG_82_Bacteria_24398	0	0	0	0	0	0	0	0	0	0	0	0	0	0	0	0	0	0	0	0	0	0	0	0	0	0	0	0	0	0	0	0	0	0	0	0	0	0	0	0	0	0	0	0	0	0	0	0	0	0	0	0	0	0	0	0	0	0	0
IHU_PS_82_Bacteria_24591	Bacteria	IHU_PP_82_Bacteria_24591	IHU_PC_82_Bacteria_24591	IHU_PO_82_Bacteria_24591	IHU_PF_82_Bacteria_24591	IHU_PG_82_Bacteria_24591	0	0	0	0	0	0	0	0	0	0	0	0	0	0	0	0	0	0	0	0	0	0	0	0	0	0	0	0	0	0	0	0	0	0	0	0	0	0	0	0	0	0	0	0	0	0	0	0	0	0	0	0	0	0	0	0	0	0	0
IHU_PS_82_Bacteria_24649	Bacteria	IHU_PP_82_Bacteria_24649	IHU_PC_82_Bacteria_24649	IHU_PO_82_Bacteria_24649	IHU_PF_82_Bacteria_24649	IHU_PG_82_Bacteria_24649	0	0	0	0	0	0	0	0	0	0	0	0	0	0	0	0	0	0	0	0	0	0	0	0	0	0	0	0	0	0	0	0	0	0	0	0	0	0	0	0	0	0	0	0	0	0	0	0	0	0	0	0	0	0	0	0	0	0	0
IHU_PS_82_Bacteria_24799	Bacteria	IHU_PP_82_Bacteria_24799	IHU_PC_82_Bacteria_24799	IHU_PO_82_Bacteria_24799	IHU_PF_82_Bacteria_24799	IHU_PG_82_Bacteria_24799	0	0	0	0	0	0	0	0	0	0	0	0	0	0	0	0	0	0	0	0	0	0	0	0	0	0	0	0	0	0	0	0	0	0	0	0	0	0	0	0	0	0	0	0	0	0	0	0	0	0	0	0	0	0	0	0	0	0	0
IHU_PS_82_Bacteria_25116	Bacteria	IHU_PP_82_Bacteria_25116	IHU_PC_82_Bacteria_25116	IHU_PO_82_Bacteria_25116	IHU_PF_82_Bacteria_25116	IHU_PG_82_Bacteria_25116	0	0	0	0	0	0	0	0	0	0	0	0	0	0	0	0	0	0	0	0	0	0	0	0	0	0	0	0	0	0	0	0	0	0	0	0	0	0	0	0	0	0	0	0	0	0	0	0	0	0	0	0	0	0	0	0	0	0	0
IHU_PS_82_Bacteria_25346	Bacteria	IHU_PP_82_Bacteria_25346	IHU_PC_82_Bacteria_25346	IHU_PO_82_Bacteria_25346	IHU_PF_82_Bacteria_25346	IHU_PG_82_Bacteria_25346	0	0	0	0	0	0	0	0	0	0	0	0	0	0	0	0	0	0	0	0	0	0	0	0	0	0	0	0	0	0	0	0	0	0	0	0	0	0	0	0	0	0	0	0	0	0	0	0	0	0	0	0	0	0	0	0	0	0	0
IHU_PS_82_Bacteria_25548	Bacteria	IHU_PP_82_Bacteria_25548	IHU_PC_82_Bacteria_25548	IHU_PO_82_Bacteria_25548	IHU_PF_82_Bacteria_25548	IHU_PG_82_Bacteria_25548	0	0	0	0	0	0	0	0	53	0	0	0	0	0	0	0	0	0	0	0	0	0	0	0	0	0	0	0	0	0	0	0	0	0	0	0	0	0	0	0	0	0	0	0	0	0	0	0	0	0	0	0	0	0	0	0	0	0	0
IHU_PS_82_Bacteria_2593	Bacteria	IHU_PP_82_Bacteria_2593	IHU_PC_82_Bacteria_2593	IHU_PO_82_Bacteria_2593	IHU_PF_82_Bacteria_2593	IHU_PG_82_Bacteria_2593	0	0	0	0	0	0	0	0	0	0	0	0	0	0	0	0	0	0	0	0	0	0	0	0	0	0	0	0	0	0	0	0	0	0	0	0	0	0	0	0	0	0	0	0	0	0	0	0	0	0	0	0	0	0	0	0	0	0	0
IHU_PS_82_Bacteria_26507	Bacteria	IHU_PP_82_Bacteria_26507	IHU_PC_82_Bacteria_26507	IHU_PO_82_Bacteria_26507	IHU_PF_82_Bacteria_26507	IHU_PG_82_Bacteria_26507	0	0	0	0	0	0	0	0	0	0	0	0	0	0	0	0	0	0	0	0	0	0	0	0	0	0	0	0	0	0	0	0	0	0	0	0	0	0	0	0	0	0	0	0	0	0	0	0	0	0	0	0	0	0	0	0	0	0	0
IHU_PS_82_Bacteria_2707	Bacteria	IHU_PP_82_Bacteria_2707	IHU_PC_82_Bacteria_2707	IHU_PO_82_Bacteria_2707	IHU_PF_82_Bacteria_2707	IHU_PG_82_Bacteria_2707	0	0	0	0	0	0	0	0	0	0	0	0	0	0	0	0	0	0	0	0	0	0	0	0	0	0	0	0	0	0	0	0	0	0	0	0	0	0	0	0	0	0	0	0	0	0	0	0	0	0	0	0	0	0	0	0	0	0	0
IHU_PS_82_Bacteria_27083	Bacteria	IHU_PP_82_Bacteria_27083	IHU_PC_82_Bacteria_27083	IHU_PO_82_Bacteria_27083	IHU_PF_82_Bacteria_27083	IHU_PG_82_Bacteria_27083	0	0	0	0	0	0	0	0	0	0	0	0	0	0	0	0	0	0	0	0	0	0	0	0	0	0	0	0	0	0	0	0	0	0	0	0	0	0	0	0	0	0	0	0	0	0	0	0	0	0	0	0	0	0	0	0	0	0	0
IHU_PS_82_Bacteria_27360	Bacteria	IHU_PP_82_Bacteria_27360	IHU_PC_82_Bacteria_27360	IHU_PO_82_Bacteria_27360	IHU_PF_82_Bacteria_27360	IHU_PG_82_Bacteria_27360	0	0	0	0	0	0	0	0	0	0	0	0	0	0	0	0	0	0	0	0	0	0	0	0	0	0	0	0	0	0	0	0	0	0	0	0	0	0	0	0	0	0	0	0	0	0	0	0	0	0	0	0	0	0	0	0	0	0	0
IHU_PS_82_Bacteria_27916	Bacteria	IHU_PP_82_Bacteria_27916	IHU_PC_82_Bacteria_27916	IHU_PO_82_Bacteria_27916	IHU_PF_82_Bacteria_27916	IHU_PG_82_Bacteria_27916	0	0	0	0	0	0	0	0	0	0	0	0	0	0	0	0	0	0	0	0	0	0	0	0	0	0	0	0	0	0	0	0	0	0	0	0	0	0	0	0	0	0	0	0	0	0	0	0	0	0	0	0	0	0	0	0	0	0	0
IHU_PS_82_Bacteria_2792	Bacteria	IHU_PP_82_Bacteria_2792	IHU_PC_82_Bacteria_2792	IHU_PO_82_Bacteria_2792	IHU_PF_82_Bacteria_2792	IHU_PG_82_Bacteria_2792	0	0	0	0	0	0	0	0	0	0	0	0	0	0	0	0	0	0	0	0	0	0	0	0	0	0	0	0	0	0	0	0	0	0	0	0	0	0	0	0	0	0	0	0	0	0	0	0	0	0	0	0	0	0	0	0	0	0	0
IHU_PS_82_Bacteria_2883	Bacteria	IHU_PP_82_Bacteria_2883	IHU_PC_82_Bacteria_2883	IHU_PO_82_Bacteria_2883	IHU_PF_82_Bacteria_2883	IHU_PG_82_Bacteria_2883	0	0	0	0	0	0	0	0	0	0	0	0	0	0	0	0	0	0	0	0	0	0	0	0	0	0	0	0	0	0	0	0	0	0	0	0	0	0	0	0	0	0	0	0	0	0	0	0	0	0	0	0	0	0	0	0	0	0	0
IHU_PS_82_Bacteria_312	Bacteria	IHU_PP_82_Bacteria_312	IHU_PC_82_Bacteria_312	IHU_PO_82_Bacteria_312	IHU_PF_82_Bacteria_312	IHU_PG_82_Bacteria_312	0	0	0	0	0	0	0	0	0	0	0	0	0	0	0	0	0	0	0	0	0	0	0	0	0	0	0	0	0	0	0	0	0	0	0	0	0	0	0	0	0	0	0	0	0	0	0	0	0	0	0	0	0	0	0	0	0	0	0
IHU_PS_82_Bacteria_341	Bacteria	IHU_PP_82_Bacteria_341	IHU_PC_82_Bacteria_341	IHU_PO_82_Bacteria_341	IHU_PF_82_Bacteria_341	IHU_PG_82_Bacteria_341	0	0	0	0	0	0	0	0	0	0	0	0	0	0	0	0	0	0	0	0	0	0	0	0	0	0	0	0	0	0	0	0	0	0	0	0	0	0	0	0	0	0	0	0	0	0	0	0	0	0	0	0	0	0	0	0	0	0	0
IHU_PS_82_Bacteria_3513	Bacteria	IHU_PP_82_Bacteria_3513	IHU_PC_82_Bacteria_3513	IHU_PO_82_Bacteria_3513	IHU_PF_82_Bacteria_3513	IHU_PG_82_Bacteria_3513	0	0	0	0	0	0	0	0	0	0	0	0	0	0	0	0	0	0	0	0	0	0	0	0	0	0	0	0	0	0	0	0	0	0	0	0	0	0	0	0	0	0	0	0	0	0	0	0	0	0	0	0	0	0	0	0	0	0	0
IHU_PS_82_Bacteria_37072	Bacteria	IHU_PP_82_Bacteria_37072	IHU_PC_82_Bacteria_37072	IHU_PO_82_Bacteria_37072	IHU_PF_82_Bacteria_37072	IHU_PG_82_Bacteria_37072	0	0	0	0	0	0	53	0	0	0	0	0	0	0	0	29	0	0	0	0	0	0	0	0	0	0	0	0	0	0	0	0	0	0	0	0	0	0	0	0	0	0	0	0	0	0	0	0	0	0	0	0	0	0	0	0	0	0	0
IHU_PS_82_Bacteria_3723	Bacteria	IHU_PP_82_Bacteria_3723	IHU_PC_82_Bacteria_3723	IHU_PO_82_Bacteria_3723	IHU_PF_82_Bacteria_3723	IHU_PG_82_Bacteria_3723	0	0	0	0	0	0	0	0	0	0	0	0	0	0	0	0	0	0	0	0	0	0	0	0	0	0	0	0	0	0	0	0	0	0	0	0	0	0	0	0	0	0	0	0	0	0	0	0	0	0	0	0	0	0	0	0	0	0	0
IHU_PS_82_Bacteria_4497	Bacteria	IHU_PP_82_Bacteria_4497	IHU_PC_82_Bacteria_4497	IHU_PO_82_Bacteria_4497	IHU_PF_82_Bacteria_4497	IHU_PG_82_Bacteria_4497	0	0	0	0	0	0	0	0	0	0	0	0	0	0	0	0	0	0	0	0	0	0	0	0	0	0	0	0	0	0	0	0	0	0	0	0	0	0	0	0	0	0	0	0	0	0	0	0	0	0	0	0	0	0	0	0	0	0	0
IHU_PS_82_Bacteria_45527	Bacteria	IHU_PP_82_Bacteria_45527	IHU_PC_82_Bacteria_45527	IHU_PO_82_Bacteria_45527	IHU_PF_82_Bacteria_45527	IHU_PG_82_Bacteria_45527	0	0	0	0	0	0	0	0	0	0	0	0	0	0	0	0	0	0	0	0	0	0	0	0	0	0	0	0	0	0	0	0	0	0	0	0	0	0	0	0	0	0	0	0	0	0	0	0	0	0	0	0	0	0	0	0	0	0	0
IHU_PS_82_Bacteria_45573	Bacteria	IHU_PP_82_Bacteria_45573	IHU_PC_82_Bacteria_45573	IHU_PO_82_Bacteria_45573	IHU_PF_82_Bacteria_45573	IHU_PG_82_Bacteria_45573	0	0	0	0	0	0	0	0	0	0	0	0	0	0	0	0	0	0	0	0	0	0	0	0	0	0	0	0	0	0	0	0	0	0	0	0	0	0	0	0	0	0	0	0	0	0	0	0	0	0	0	0	0	0	0	0	0	0	0
IHU_PS_82_Bacteria_45630	Bacteria	IHU_PP_82_Bacteria_45630	IHU_PC_82_Bacteria_45630	IHU_PO_82_Bacteria_45630	IHU_PF_82_Bacteria_45630	IHU_PG_82_Bacteria_45630	0	0	0	0	0	0	0	0	0	0	0	0	0	0	0	0	0	0	0	0	0	0	0	0	0	0	0	0	0	0	0	0	0	0	0	0	0	0	0	0	0	0	0	0	0	0	0	0	0	0	0	0	0	0	0	0	0	0	0
IHU_PS_82_Bacteria_45896	Bacteria	IHU_PP_82_Bacteria_45896	IHU_PC_82_Bacteria_45896	IHU_PO_82_Bacteria_45896	IHU_PF_82_Bacteria_45896	IHU_PG_82_Bacteria_45896	0	0	0	0	0	0	0	0	0	0	0	0	0	0	0	0	0	0	0	0	0	0	0	0	0	0	0	0	0	0	0	0	0	0	0	0	0	0	0	0	0	0	0	0	0	0	0	0	0	0	0	0	0	0	0	0	0	0	0
IHU_PS_82_Bacteria_46072	Bacteria	IHU_PP_82_Bacteria_46072	IHU_PC_82_Bacteria_46072	IHU_PO_82_Bacteria_46072	IHU_PF_82_Bacteria_46072	IHU_PG_82_Bacteria_46072	0	0	0	0	0	0	0	0	0	0	0	0	0	0	0	0	0	0	0	0	0	0	0	0	0	0	0	0	0	0	0	0	0	0	0	0	0	0	0	0	0	0	0	0	0	0	0	0	0	0	0	0	0	0	0	0	0	0	0
IHU_PS_82_Bacteria_46098	Bacteria	IHU_PP_82_Bacteria_46098	IHU_PC_82_Bacteria_46098	IHU_PO_82_Bacteria_46098	IHU_PF_82_Bacteria_46098	IHU_PG_82_Bacteria_46098	0	0	0	0	0	0	0	0	0	0	0	0	0	0	0	0	0	0	0	0	0	0	0	0	0	0	0	0	0	0	0	0	0	0	0	0	0	0	0	0	0	0	0	0	0	0	0	0	0	0	0	0	0	0	0	0	0	0	0
IHU_PS_82_Bacteria_46144	Bacteria	IHU_PP_82_Bacteria_46144	IHU_PC_82_Bacteria_46144	IHU_PO_82_Bacteria_46144	IHU_PF_82_Bacteria_46144	IHU_PG_82_Bacteria_46144	0	0	0	0	0	0	0	0	0	0	0	0	0	0	0	0	0	0	0	0	0	0	0	0	0	0	0	0	0	0	0	0	0	0	0	0	0	0	0	0	0	0	0	0	0	0	0	0	0	0	0	0	0	0	0	0	0	0	0
IHU_PS_82_Bacteria_46434	Bacteria	IHU_PP_82_Bacteria_46434	IHU_PC_82_Bacteria_46434	IHU_PO_82_Bacteria_46434	IHU_PF_82_Bacteria_46434	IHU_PG_82_Bacteria_46434	0	0	0	0	0	0	0	0	0	0	0	0	0	0	0	0	0	0	0	0	0	0	0	0	0	0	0	0	0	0	0	0	0	0	0	0	0	0	0	0	0	0	0	0	0	0	0	0	0	0	0	0	0	0	0	0	0	0	0
IHU_PS_82_Bacteria_46542	Bacteria	IHU_PP_82_Bacteria_46542	IHU_PC_82_Bacteria_46542	IHU_PO_82_Bacteria_46542	IHU_PF_82_Bacteria_46542	IHU_PG_82_Bacteria_46542	0	0	0	0	0	0	0	0	0	0	0	0	0	0	0	0	0	0	0	0	0	0	0	0	0	0	0	0	0	0	0	0	0	0	0	0	0	0	0	0	0	0	0	0	0	0	0	0	0	0	0	0	0	0	0	0	0	0	0
IHU_PS_82_Bacteria_46549	Bacteria	IHU_PP_82_Bacteria_46549	IHU_PC_82_Bacteria_46549	IHU_PO_82_Bacteria_46549	IHU_PF_82_Bacteria_46549	IHU_PG_82_Bacteria_46549	0	0	0	0	0	0	0	0	0	0	0	0	0	0	0	0	0	0	0	0	0	0	0	0	0	0	0	0	0	0	0	0	0	0	0	0	0	0	0	0	0	0	0	0	0	0	0	0	0	0	0	0	0	0	0	0	0	0	0
IHU_PS_82_Bacteria_47046	Bacteria	IHU_PP_82_Bacteria_47046	IHU_PC_82_Bacteria_47046	IHU_PO_82_Bacteria_47046	IHU_PF_82_Bacteria_47046	IHU_PG_82_Bacteria_47046	0	0	0	0	0	0	0	0	0	0	0	0	0	0	0	0	0	0	0	0	0	0	0	0	0	0	0	0	0	0	0	0	0	0	0	0	0	0	0	0	0	0	0	0	0	0	0	0	0	0	0	0	0	0	0	0	0	0	0
IHU_PS_82_Bacteria_47054	Bacteria	IHU_PP_82_Bacteria_47054	IHU_PC_82_Bacteria_47054	IHU_PO_82_Bacteria_47054	IHU_PF_82_Bacteria_47054	IHU_PG_82_Bacteria_47054	0	0	0	0	0	0	0	0	0	0	0	0	0	0	0	0	0	0	0	0	0	0	0	0	0	0	0	0	0	0	0	0	0	0	0	0	0	0	0	0	0	0	0	0	0	0	0	0	0	0	0	0	0	0	0	0	0	0	0
IHU_PS_82_Bacteria_47090	Bacteria	IHU_PP_82_Bacteria_47090	IHU_PC_82_Bacteria_47090	IHU_PO_82_Bacteria_47090	IHU_PF_82_Bacteria_47090	IHU_PG_82_Bacteria_47090	0	0	0	0	0	0	0	0	0	0	0	0	0	0	0	0	0	0	0	0	0	0	0	0	0	0	0	0	0	0	0	0	0	0	0	0	0	0	0	0	0	0	0	0	0	0	0	0	0	0	0	0	0	0	0	0	0	0	0
IHU_PS_82_Bacteria_47110	Bacteria	IHU_PP_82_Bacteria_47110	IHU_PC_82_Bacteria_47110	IHU_PO_82_Bacteria_47110	IHU_PF_82_Bacteria_47110	IHU_PG_82_Bacteria_47110	0	0	0	0	0	0	0	0	0	0	0	0	0	0	0	0	0	0	0	0	0	0	0	0	0	0	0	0	0	0	0	0	0	0	0	0	0	0	0	0	0	0	0	0	0	0	0	0	0	0	0	0	0	0	0	0	0	0	0
IHU_PS_82_Bacteria_47372	Bacteria	IHU_PP_82_Bacteria_47372	IHU_PC_82_Bacteria_47372	IHU_PO_82_Bacteria_47372	IHU_PF_82_Bacteria_47372	IHU_PG_82_Bacteria_47372	0	0	0	0	0	0	0	0	0	0	0	0	0	0	0	0	0	0	0	0	0	0	0	0	0	0	0	0	0	0	0	0	0	0	0	0	0	0	0	0	0	0	0	0	0	0	0	0	0	0	0	0	0	0	0	0	0	0	0
IHU_PS_82_Bacteria_47476	Bacteria	IHU_PP_82_Bacteria_47476	IHU_PC_82_Bacteria_47476	IHU_PO_82_Bacteria_47476	IHU_PF_82_Bacteria_47476	IHU_PG_82_Bacteria_47476	0	0	0	0	0	0	0	0	0	0	0	0	0	0	0	0	0	0	0	0	0	0	0	0	0	0	0	0	0	0	0	0	0	0	0	0	0	0	0	0	0	0	0	0	0	0	0	0	0	0	0	0	0	0	0	0	0	0	0
IHU_PS_82_Bacteria_47889	Bacteria	IHU_PP_82_Bacteria_47889	IHU_PC_82_Bacteria_47889	IHU_PO_82_Bacteria_47889	IHU_PF_82_Bacteria_47889	IHU_PG_82_Bacteria_47889	0	0	0	0	0	0	0	0	0	0	0	0	0	0	0	0	0	0	0	0	0	0	0	0	0	0	0	0	0	0	0	0	0	0	0	0	0	0	0	0	0	0	0	0	0	0	0	0	0	0	0	0	0	0	0	0	0	0	0
IHU_PS_82_Bacteria_47998	Bacteria	IHU_PP_82_Bacteria_47998	IHU_PC_82_Bacteria_47998	IHU_PO_82_Bacteria_47998	IHU_PF_82_Bacteria_47998	IHU_PG_82_Bacteria_47998	0	0	0	0	0	0	0	0	0	0	0	0	0	0	0	0	0	0	0	0	0	0	0	0	0	0	0	0	0	0	0	0	0	0	0	0	0	0	0	0	0	0	0	0	0	0	0	0	0	0	0	0	0	0	0	0	0	0	0
IHU_PS_82_Bacteria_48040	Bacteria	IHU_PP_82_Bacteria_48040	IHU_PC_82_Bacteria_48040	IHU_PO_82_Bacteria_48040	IHU_PF_82_Bacteria_48040	IHU_PG_82_Bacteria_48040	0	0	0	0	0	0	0	0	0	0	0	0	0	0	0	0	0	0	0	0	0	0	0	0	0	0	0	0	0	0	0	0	0	0	0	0	0	0	0	0	0	0	0	0	0	0	0	0	0	0	0	0	0	0	0	0	0	0	0
IHU_PS_82_Bacteria_48126	Bacteria	IHU_PP_82_Bacteria_48126	IHU_PC_82_Bacteria_48126	IHU_PO_82_Bacteria_48126	IHU_PF_82_Bacteria_48126	IHU_PG_82_Bacteria_48126	0	0	0	0	0	0	0	0	0	0	0	0	0	0	0	0	0	0	0	0	0	0	0	0	0	0	0	0	0	0	0	0	0	0	0	0	0	0	0	0	0	0	0	0	0	0	0	0	0	0	0	0	0	0	0	0	0	0	0
IHU_PS_82_Bacteria_48262	Bacteria	IHU_PP_82_Bacteria_48262	IHU_PC_82_Bacteria_48262	IHU_PO_82_Bacteria_48262	IHU_PF_82_Bacteria_48262	IHU_PG_82_Bacteria_48262	0	0	0	0	0	0	0	0	0	0	0	0	0	0	0	0	0	0	0	0	0	0	0	0	0	0	0	0	0	0	0	0	0	0	0	0	0	0	0	0	0	0	0	0	0	0	0	0	0	0	0	0	0	0	0	0	0	0	0
IHU_PS_82_Bacteria_48379	Bacteria	IHU_PP_82_Bacteria_48379	IHU_PC_82_Bacteria_48379	IHU_PO_82_Bacteria_48379	IHU_PF_82_Bacteria_48379	IHU_PG_82_Bacteria_48379	0	0	0	0	0	0	0	0	0	0	0	0	0	0	0	0	0	0	0	0	0	0	0	0	0	0	0	0	0	0	0	0	0	0	0	0	0	0	0	0	0	0	0	0	0	0	0	0	0	0	0	0	0	0	0	0	0	0	0
IHU_PS_82_Bacteria_48410	Bacteria	IHU_PP_82_Bacteria_48410	IHU_PC_82_Bacteria_48410	IHU_PO_82_Bacteria_48410	IHU_PF_82_Bacteria_48410	IHU_PG_82_Bacteria_48410	0	0	0	0	0	0	0	0	0	0	0	0	0	0	0	0	0	0	0	0	0	0	0	0	0	0	0	0	0	0	0	0	0	0	0	0	0	0	0	0	0	0	0	0	0	0	0	0	0	0	0	0	0	0	0	0	0	0	0
IHU_PS_82_Bacteria_48442	Bacteria	IHU_PP_82_Bacteria_48442	IHU_PC_82_Bacteria_48442	IHU_PO_82_Bacteria_48442	IHU_PF_82_Bacteria_48442	IHU_PG_82_Bacteria_48442	0	0	0	0	0	0	0	0	0	0	0	0	0	0	0	0	0	0	0	0	0	0	0	0	0	0	0	0	0	0	0	0	0	0	0	0	0	0	0	0	0	0	0	0	0	0	0	0	0	0	0	0	0	0	0	0	0	0	0
IHU_PS_82_Bacteria_48477	Bacteria	IHU_PP_82_Bacteria_48477	IHU_PC_82_Bacteria_48477	IHU_PO_82_Bacteria_48477	IHU_PF_82_Bacteria_48477	IHU_PG_82_Bacteria_48477	0	0	0	0	0	0	0	0	0	0	0	0	0	0	0	0	0	0	0	0	0	0	0	0	0	0	0	0	0	0	0	0	0	0	0	0	0	0	0	0	0	0	0	0	0	0	0	0	0	0	0	0	0	0	0	0	0	0	0
IHU_PS_82_Bacteria_48619	Bacteria	IHU_PP_82_Bacteria_48619	IHU_PC_82_Bacteria_48619	IHU_PO_82_Bacteria_48619	IHU_PF_82_Bacteria_48619	IHU_PG_82_Bacteria_48619	0	0	0	0	0	0	0	0	0	0	0	0	0	0	0	0	0	0	0	0	0	0	0	0	0	0	0	0	0	0	0	0	0	0	0	0	0	0	0	0	0	0	0	0	0	0	0	0	0	0	0	0	0	0	0	0	0	0	0
IHU_PS_82_Bacteria_49070	Bacteria	IHU_PP_82_Bacteria_49070	IHU_PC_82_Bacteria_49070	IHU_PO_82_Bacteria_49070	IHU_PF_82_Bacteria_49070	IHU_PG_82_Bacteria_49070	0	0	0	0	0	0	0	0	0	0	0	0	0	0	0	0	0	0	0	0	0	0	0	0	0	0	0	0	0	0	0	0	0	0	0	0	0	0	0	0	0	0	0	0	0	0	0	0	0	0	0	0	0	0	0	0	0	0	0
IHU_PS_82_Bacteria_49568	Bacteria	IHU_PP_82_Bacteria_49568	IHU_PC_82_Bacteria_49568	IHU_PO_82_Bacteria_49568	IHU_PF_82_Bacteria_49568	IHU_PG_82_Bacteria_49568	0	0	0	0	0	0	0	0	0	0	0	0	0	0	0	0	0	0	0	0	0	0	0	0	0	0	0	0	0	0	0	0	0	0	0	0	0	0	0	0	0	0	0	0	0	0	0	0	0	0	0	0	0	0	0	0	0	0	0
IHU_PS_82_Bacteria_50361	Bacteria	IHU_PP_82_Bacteria_50361	IHU_PC_82_Bacteria_50361	IHU_PO_82_Bacteria_50361	IHU_PF_82_Bacteria_50361	IHU_PG_82_Bacteria_50361	0	0	0	0	0	0	0	0	0	0	0	0	0	0	0	0	0	0	0	0	0	0	0	0	0	0	0	0	0	0	0	0	0	0	0	0	0	0	0	0	0	0	0	0	0	0	0	0	0	0	0	0	0	0	0	0	0	0	0
IHU_PS_82_Bacteria_505	Bacteria	IHU_PP_82_Bacteria_505	IHU_PC_82_Bacteria_505	IHU_PO_82_Bacteria_505	IHU_PF_82_Bacteria_505	IHU_PG_82_Bacteria_505	0	0	0	0	0	0	0	0	0	0	0	0	0	0	0	0	0	0	0	0	0	0	0	0	0	0	0	0	0	0	0	0	0	0	0	0	0	0	0	0	0	0	0	0	0	0	0	0	0	0	0	0	0	0	0	0	0	0	0
IHU_PS_82_Bacteria_50797	Bacteria	IHU_PP_82_Bacteria_50797	IHU_PC_82_Bacteria_50797	IHU_PO_82_Bacteria_50797	IHU_PF_82_Bacteria_50797	IHU_PG_82_Bacteria_50797	0	0	0	0	0	0	0	0	0	0	0	0	0	0	0	0	0	0	0	0	0	0	0	0	0	0	0	0	0	0	0	0	0	0	0	0	0	0	0	0	0	0	0	0	0	0	0	0	0	0	0	0	0	0	0	0	0	0	0
IHU_PS_82_Bacteria_50972	Bacteria	IHU_PP_82_Bacteria_50972	IHU_PC_82_Bacteria_50972	IHU_PO_82_Bacteria_50972	IHU_PF_82_Bacteria_50972	IHU_PG_82_Bacteria_50972	0	0	0	0	0	0	0	0	0	0	0	0	0	0	0	0	0	0	0	0	0	0	0	0	0	0	0	0	0	0	0	0	0	0	0	0	0	0	0	0	0	0	0	0	0	0	0	0	0	0	0	0	0	0	0	0	0	0	0
IHU_PS_82_Bacteria_51085	Bacteria	IHU_PP_82_Bacteria_51085	IHU_PC_82_Bacteria_51085	IHU_PO_82_Bacteria_51085	IHU_PF_82_Bacteria_51085	IHU_PG_82_Bacteria_51085	0	0	0	0	0	0	0	0	0	0	0	0	0	0	0	0	0	0	0	0	0	0	0	0	0	0	0	0	0	0	0	0	0	0	0	0	0	0	0	0	0	0	0	0	0	0	0	0	0	0	0	0	0	0	0	0	0	0	0
IHU_PS_82_Bacteria_51257	Bacteria	IHU_PP_82_Bacteria_51257	IHU_PC_82_Bacteria_51257	IHU_PO_82_Bacteria_51257	IHU_PF_82_Bacteria_51257	IHU_PG_82_Bacteria_51257	0	0	0	0	0	0	0	0	0	0	0	0	0	0	0	0	0	0	0	0	0	0	0	0	0	0	0	0	0	0	0	0	0	0	0	0	0	0	0	0	0	0	0	0	0	0	0	0	0	0	0	0	0	0	0	0	0	0	0
IHU_PS_82_Bacteria_51331	Bacteria	IHU_PP_82_Bacteria_51331	IHU_PC_82_Bacteria_51331	IHU_PO_82_Bacteria_51331	IHU_PF_82_Bacteria_51331	IHU_PG_82_Bacteria_51331	0	0	0	0	0	0	0	0	0	0	0	0	0	0	0	0	0	0	0	0	0	0	0	0	0	0	0	0	0	0	0	0	0	0	0	0	0	0	0	0	0	0	0	0	0	0	0	0	0	0	0	0	0	0	0	0	0	0	0
IHU_PS_82_Bacteria_517	Bacteria	IHU_PP_82_Bacteria_517	IHU_PC_82_Bacteria_517	IHU_PO_82_Bacteria_517	IHU_PF_82_Bacteria_517	IHU_PG_82_Bacteria_517	0	0	0	0	0	0	0	0	0	0	0	0	0	0	0	0	0	0	0	0	0	0	0	0	0	0	0	0	0	0	0	0	0	0	0	0	0	0	0	0	0	0	0	0	0	0	0	0	0	0	0	0	0	0	0	0	0	0	0
IHU_PS_82_Bacteria_51717	Bacteria	IHU_PP_82_Bacteria_51717	IHU_PC_82_Bacteria_51717	IHU_PO_82_Bacteria_51717	IHU_PF_82_Bacteria_51717	IHU_PG_82_Bacteria_51717	0	0	0	0	0	0	0	0	0	0	0	0	0	0	0	0	0	0	0	0	0	0	0	0	0	0	0	0	0	0	0	0	0	0	0	0	0	0	0	0	0	0	0	0	0	0	0	0	0	0	0	0	0	0	0	0	0	0	0
IHU_PS_82_Bacteria_51773	Bacteria	IHU_PP_82_Bacteria_51773	IHU_PC_82_Bacteria_51773	IHU_PO_82_Bacteria_51773	IHU_PF_82_Bacteria_51773	IHU_PG_82_Bacteria_51773	0	0	0	0	0	0	0	0	0	0	0	0	0	0	0	0	0	0	0	0	0	0	0	0	0	0	0	0	0	0	0	0	0	0	0	0	0	0	0	0	0	0	0	0	0	0	0	0	0	0	0	0	0	0	0	0	0	0	0
IHU_PS_82_Bacteria_51799	Bacteria	IHU_PP_82_Bacteria_51799	IHU_PC_82_Bacteria_51799	IHU_PO_82_Bacteria_51799	IHU_PF_82_Bacteria_51799	IHU_PG_82_Bacteria_51799	0	0	0	0	0	0	0	0	0	0	0	0	0	0	0	0	0	0	0	0	0	0	0	0	0	0	0	0	0	0	0	0	0	0	0	0	0	0	0	0	0	0	0	0	0	0	0	0	0	0	0	0	0	0	0	0	0	0	0
IHU_PS_82_Bacteria_52145	Bacteria	IHU_PP_82_Bacteria_52145	IHU_PC_82_Bacteria_52145	IHU_PO_82_Bacteria_52145	IHU_PF_82_Bacteria_52145	IHU_PG_82_Bacteria_52145	0	0	0	0	0	0	0	0	0	0	0	0	0	0	0	0	0	0	0	0	0	0	0	0	0	0	0	0	0	0	0	0	0	0	0	0	0	0	0	0	0	0	0	0	0	0	0	0	0	0	0	0	0	0	0	0	0	0	0
IHU_PS_82_Bacteria_52175	Bacteria	IHU_PP_82_Bacteria_52175	IHU_PC_82_Bacteria_52175	IHU_PO_82_Bacteria_52175	IHU_PF_82_Bacteria_52175	IHU_PG_82_Bacteria_52175	0	0	0	0	0	0	0	0	0	0	0	0	0	0	0	0	0	0	0	0	0	0	0	0	0	0	0	0	0	0	0	0	0	0	0	0	0	0	0	0	0	0	0	0	0	0	0	0	0	0	0	0	0	0	0	0	0	0	0
IHU_PS_82_Bacteria_52341	Bacteria	IHU_PP_82_Bacteria_52341	IHU_PC_82_Bacteria_52341	IHU_PO_82_Bacteria_52341	IHU_PF_82_Bacteria_52341	IHU_PG_82_Bacteria_52341	0	0	0	0	0	0	0	0	0	0	0	0	0	0	0	0	0	0	0	0	0	0	0	0	0	0	0	0	0	0	0	0	0	0	0	0	0	0	0	0	0	0	0	0	0	0	0	0	0	0	0	0	0	0	0	0	0	0	0
IHU_PS_82_Bacteria_52412	Bacteria	IHU_PP_82_Bacteria_52412	IHU_PC_82_Bacteria_52412	IHU_PO_82_Bacteria_52412	IHU_PF_82_Bacteria_52412	IHU_PG_82_Bacteria_52412	0	0	0	0	0	0	0	0	0	0	0	0	0	0	0	0	0	0	0	0	0	0	0	0	0	0	0	0	0	0	0	0	0	0	0	0	0	0	0	0	0	0	0	0	0	0	0	0	0	0	0	0	0	0	0	0	0	0	0
IHU_PS_82_Bacteria_52530	Bacteria	IHU_PP_82_Bacteria_52530	IHU_PC_82_Bacteria_52530	IHU_PO_82_Bacteria_52530	IHU_PF_82_Bacteria_52530	IHU_PG_82_Bacteria_52530	0	0	0	0	0	0	0	0	0	0	0	0	0	0	0	0	0	0	0	0	0	0	0	0	0	0	0	0	0	0	0	0	0	0	0	0	0	0	0	0	0	0	0	0	0	0	0	0	0	0	0	0	0	0	0	0	0	0	0
IHU_PS_82_Bacteria_52628	Bacteria	IHU_PP_82_Bacteria_52628	IHU_PC_82_Bacteria_52628	IHU_PO_82_Bacteria_52628	IHU_PF_82_Bacteria_52628	IHU_PG_82_Bacteria_52628	0	0	0	0	0	0	0	0	0	0	0	0	0	0	0	0	0	0	0	0	0	0	0	0	0	0	0	0	0	0	0	0	0	0	0	0	0	0	0	0	0	0	0	0	0	0	0	0	0	0	0	0	0	0	0	0	0	0	0
IHU_PS_82_Bacteria_52677	Bacteria	IHU_PP_82_Bacteria_52677	IHU_PC_82_Bacteria_52677	IHU_PO_82_Bacteria_52677	IHU_PF_82_Bacteria_52677	IHU_PG_82_Bacteria_52677	0	0	0	0	0	0	0	0	0	0	0	0	0	0	0	0	0	0	0	0	0	0	0	0	0	0	0	0	0	0	0	0	0	0	0	0	0	0	0	0	0	0	0	0	0	0	0	0	0	0	0	0	0	0	0	0	0	0	0
IHU_PS_82_Bacteria_52724	Bacteria	IHU_PP_82_Bacteria_52724	IHU_PC_82_Bacteria_52724	IHU_PO_82_Bacteria_52724	IHU_PF_82_Bacteria_52724	IHU_PG_82_Bacteria_52724	0	0	0	0	0	0	0	0	0	0	0	0	0	0	0	0	0	0	0	0	0	0	0	0	0	0	0	0	0	0	0	0	0	0	0	0	0	0	0	0	0	0	0	0	0	0	0	0	0	0	0	0	0	0	0	0	0	0	0
IHU_PS_82_Bacteria_53072	Bacteria	IHU_PP_82_Bacteria_53072	IHU_PC_82_Bacteria_53072	IHU_PO_82_Bacteria_53072	IHU_PF_82_Bacteria_53072	IHU_PG_82_Bacteria_53072	0	0	0	0	0	0	0	0	0	0	0	0	0	0	0	0	0	0	0	0	0	0	0	0	0	0	0	0	0	0	0	0	0	0	0	0	0	0	0	0	0	0	0	0	0	0	0	0	0	0	0	0	0	0	0	0	0	0	0
IHU_PS_82_Bacteria_53327	Bacteria	IHU_PP_82_Bacteria_53327	IHU_PC_82_Bacteria_53327	IHU_PO_82_Bacteria_53327	IHU_PF_82_Bacteria_53327	IHU_PG_82_Bacteria_53327	0	0	0	0	0	0	0	0	0	0	0	0	0	0	0	0	0	0	0	0	0	0	0	0	0	0	0	0	0	0	0	0	0	0	0	0	0	0	0	0	0	0	0	0	0	0	0	0	0	0	0	0	0	0	0	0	0	0	0
IHU_PS_82_Bacteria_53742	Bacteria	IHU_PP_82_Bacteria_53742	IHU_PC_82_Bacteria_53742	IHU_PO_82_Bacteria_53742	IHU_PF_82_Bacteria_53742	IHU_PG_82_Bacteria_53742	0	0	0	0	0	0	0	0	0	0	0	0	0	0	0	0	0	0	0	0	0	0	0	0	0	0	0	0	0	0	0	0	0	0	0	0	0	0	0	0	0	0	0	0	0	0	0	0	0	0	0	0	0	0	0	0	0	0	0
IHU_PS_82_Bacteria_53777	Bacteria	IHU_PP_82_Bacteria_53777	IHU_PC_82_Bacteria_53777	IHU_PO_82_Bacteria_53777	IHU_PF_82_Bacteria_53777	IHU_PG_82_Bacteria_53777	0	0	0	0	0	0	0	0	0	0	0	0	0	0	0	0	0	0	0	0	0	0	0	0	0	0	0	0	0	0	0	0	0	0	0	0	0	0	0	0	0	0	0	0	0	0	0	0	0	0	0	0	0	0	0	0	0	0	0
IHU_PS_82_Bacteria_53841	Bacteria	IHU_PP_82_Bacteria_53841	IHU_PC_82_Bacteria_53841	IHU_PO_82_Bacteria_53841	IHU_PF_82_Bacteria_53841	IHU_PG_82_Bacteria_53841	0	0	0	0	0	0	0	0	0	0	0	0	0	0	0	0	0	0	0	0	0	0	0	0	0	0	0	0	0	0	0	0	0	0	0	0	0	0	0	0	0	0	0	0	0	0	0	0	0	0	0	0	0	0	0	0	0	0	0
IHU_PS_82_Bacteria_53854	Bacteria	IHU_PP_82_Bacteria_53854	IHU_PC_82_Bacteria_53854	IHU_PO_82_Bacteria_53854	IHU_PF_82_Bacteria_53854	IHU_PG_82_Bacteria_53854	0	0	0	0	0	0	0	0	0	0	0	0	0	0	0	0	0	0	0	0	0	0	0	0	0	0	0	0	0	0	0	0	0	0	0	0	0	0	0	0	0	0	0	0	0	0	0	0	0	0	0	0	0	0	0	0	0	0	0
IHU_PS_82_Bacteria_53991	Bacteria	IHU_PP_82_Bacteria_53991	IHU_PC_82_Bacteria_53991	IHU_PO_82_Bacteria_53991	IHU_PF_82_Bacteria_53991	IHU_PG_82_Bacteria_53991	0	0	0	0	0	0	0	0	0	0	0	0	0	0	0	0	0	0	0	0	0	0	0	0	0	0	0	0	0	0	0	0	0	0	0	0	0	0	0	0	0	0	0	0	0	0	0	0	0	0	0	0	0	0	0	0	0	0	0
IHU_PS_82_Bacteria_54112	Bacteria	IHU_PP_82_Bacteria_54112	IHU_PC_82_Bacteria_54112	IHU_PO_82_Bacteria_54112	IHU_PF_82_Bacteria_54112	IHU_PG_82_Bacteria_54112	0	0	0	0	0	0	0	0	0	0	0	0	0	0	0	0	0	0	0	0	0	0	0	0	0	0	0	0	0	0	0	0	0	0	0	0	0	0	0	0	0	0	0	0	0	0	0	0	0	0	0	0	0	0	0	0	0	0	0
IHU_PS_82_Bacteria_54142	Bacteria	IHU_PP_82_Bacteria_54142	IHU_PC_82_Bacteria_54142	IHU_PO_82_Bacteria_54142	IHU_PF_82_Bacteria_54142	IHU_PG_82_Bacteria_54142	0	0	0	0	0	0	0	0	0	0	0	0	0	0	0	0	0	0	0	0	0	0	0	0	0	0	0	0	0	0	0	0	0	0	0	0	0	0	0	0	0	0	0	0	0	0	0	0	0	0	0	0	0	0	0	0	0	0	0
IHU_PS_82_Bacteria_54190	Bacteria	IHU_PP_82_Bacteria_54190	IHU_PC_82_Bacteria_54190	IHU_PO_82_Bacteria_54190	IHU_PF_82_Bacteria_54190	IHU_PG_82_Bacteria_54190	0	0	0	0	0	0	0	0	0	0	0	0	0	0	0	0	0	0	0	0	0	0	0	0	0	0	0	0	0	0	0	0	0	0	0	0	0	0	0	0	0	0	0	0	0	0	0	0	0	0	0	0	0	0	0	0	0	0	0
IHU_PS_82_Bacteria_54324	Bacteria	IHU_PP_82_Bacteria_54324	IHU_PC_82_Bacteria_54324	IHU_PO_82_Bacteria_54324	IHU_PF_82_Bacteria_54324	IHU_PG_82_Bacteria_54324	0	0	0	0	0	0	0	0	0	0	0	0	0	0	0	0	0	0	0	0	0	0	0	0	0	0	0	0	0	0	0	0	0	0	0	0	0	0	0	0	0	0	0	0	0	0	0	0	0	0	0	0	0	0	0	0	0	0	0
IHU_PS_82_Bacteria_545	Bacteria	IHU_PP_82_Bacteria_545	IHU_PC_82_Bacteria_545	IHU_PO_82_Bacteria_545	IHU_PF_82_Bacteria_545	IHU_PG_82_Bacteria_545	0	0	0	0	0	0	0	0	0	0	0	0	0	0	0	0	0	0	0	0	0	0	0	0	0	0	0	0	0	0	0	0	0	0	0	0	0	0	0	0	0	0	0	0	0	0	0	0	0	0	0	0	0	0	0	0	0	0	0
IHU_PS_82_Bacteria_54539	Bacteria	IHU_PP_82_Bacteria_54539	IHU_PC_82_Bacteria_54539	IHU_PO_82_Bacteria_54539	IHU_PF_82_Bacteria_54539	IHU_PG_82_Bacteria_54539	0	0	0	0	0	0	0	0	0	0	0	0	0	0	0	0	0	0	0	0	0	0	0	0	0	0	0	0	0	0	0	0	0	0	0	0	0	0	0	0	0	0	0	0	0	0	0	0	0	0	0	0	0	0	0	0	0	0	0
IHU_PS_82_Bacteria_54671	Bacteria	IHU_PP_82_Bacteria_54671	IHU_PC_82_Bacteria_54671	IHU_PO_82_Bacteria_54671	IHU_PF_82_Bacteria_54671	IHU_PG_82_Bacteria_54671	0	0	0	0	0	0	0	0	0	0	0	0	0	0	0	0	0	0	0	0	0	0	0	0	0	0	0	0	0	0	0	0	0	0	0	0	0	0	0	0	0	0	0	0	0	0	0	0	0	0	0	0	0	0	0	0	0	0	0
IHU_PS_82_Bacteria_54686	Bacteria	IHU_PP_82_Bacteria_54686	IHU_PC_82_Bacteria_54686	IHU_PO_82_Bacteria_54686	IHU_PF_82_Bacteria_54686	IHU_PG_82_Bacteria_54686	0	0	0	0	0	0	0	0	0	0	0	0	0	0	0	0	0	0	0	0	0	0	0	0	0	0	0	0	0	0	0	0	0	0	0	0	0	0	0	0	0	0	0	0	0	0	0	0	0	0	0	0	0	0	0	0	0	0	0
IHU_PS_82_Bacteria_54715	Bacteria	IHU_PP_82_Bacteria_54715	IHU_PC_82_Bacteria_54715	IHU_PO_82_Bacteria_54715	IHU_PF_82_Bacteria_54715	IHU_PG_82_Bacteria_54715	0	0	0	0	0	0	0	0	0	0	0	0	0	0	0	0	0	0	0	0	0	0	0	0	0	0	0	0	0	0	0	0	0	0	0	0	0	0	0	0	0	0	0	0	0	0	0	0	0	0	0	0	0	0	0	0	0	0	0
IHU_PS_82_Bacteria_54752	Bacteria	IHU_PP_82_Bacteria_54752	IHU_PC_82_Bacteria_54752	IHU_PO_82_Bacteria_54752	IHU_PF_82_Bacteria_54752	IHU_PG_82_Bacteria_54752	0	0	0	0	0	0	0	0	0	0	0	0	0	0	0	0	0	0	0	0	0	0	0	0	0	0	0	0	0	0	0	0	0	0	0	0	0	0	0	0	0	0	0	0	0	0	0	0	0	0	0	0	0	0	0	0	0	0	0
IHU_PS_82_Bacteria_54770	Bacteria	IHU_PP_82_Bacteria_54770	IHU_PC_82_Bacteria_54770	IHU_PO_82_Bacteria_54770	IHU_PF_82_Bacteria_54770	IHU_PG_82_Bacteria_54770	0	0	0	0	0	0	0	0	0	0	0	0	0	0	0	0	0	0	0	0	0	0	0	0	0	0	0	0	0	0	0	0	0	0	0	0	0	0	0	0	0	0	0	0	0	0	0	0	0	0	0	0	0	0	0	0	0	0	0
IHU_PS_82_Bacteria_54891	Bacteria	IHU_PP_82_Bacteria_54891	IHU_PC_82_Bacteria_54891	IHU_PO_82_Bacteria_54891	IHU_PF_82_Bacteria_54891	IHU_PG_82_Bacteria_54891	0	0	0	0	0	0	0	0	0	0	0	0	0	0	0	0	0	0	0	0	0	0	0	0	0	0	0	0	0	0	0	0	0	0	0	0	0	0	0	0	0	0	0	0	0	0	0	0	0	0	0	0	0	0	0	0	0	0	0
IHU_PS_82_Bacteria_54901	Bacteria	IHU_PP_82_Bacteria_54901	IHU_PC_82_Bacteria_54901	IHU_PO_82_Bacteria_54901	IHU_PF_82_Bacteria_54901	IHU_PG_82_Bacteria_54901	0	0	0	0	0	0	0	0	0	0	0	0	0	0	0	0	0	0	0	0	0	0	0	0	0	0	0	0	0	0	0	0	0	0	0	0	0	0	0	0	0	0	0	0	0	0	0	0	0	0	0	0	0	0	0	0	0	0	0
IHU_PS_82_Bacteria_54908	Bacteria	IHU_PP_82_Bacteria_54908	IHU_PC_82_Bacteria_54908	IHU_PO_82_Bacteria_54908	IHU_PF_82_Bacteria_54908	IHU_PG_82_Bacteria_54908	0	0	0	0	0	0	0	0	0	0	0	0	0	0	0	0	0	0	0	0	0	0	0	0	0	0	0	0	0	0	0	0	0	0	0	0	0	0	0	0	0	0	0	0	0	0	0	0	0	0	0	0	0	0	0	0	0	0	0
IHU_PS_82_Bacteria_54910	Bacteria	IHU_PP_82_Bacteria_54910	IHU_PC_82_Bacteria_54910	IHU_PO_82_Bacteria_54910	IHU_PF_82_Bacteria_54910	IHU_PG_82_Bacteria_54910	0	0	0	0	0	0	0	0	0	0	0	0	0	0	0	0	0	0	0	0	0	0	0	0	0	0	0	0	0	0	0	0	0	0	0	0	0	0	0	0	0	0	0	0	0	0	0	0	0	0	0	0	0	0	0	0	0	0	0
IHU_PS_82_Bacteria_54917	Bacteria	IHU_PP_82_Bacteria_54917	IHU_PC_82_Bacteria_54917	IHU_PO_82_Bacteria_54917	IHU_PF_82_Bacteria_54917	IHU_PG_82_Bacteria_54917	0	0	0	0	0	0	0	0	0	0	0	0	0	0	0	0	0	0	0	0	0	0	0	0	0	0	0	0	0	0	0	0	0	0	0	0	0	0	0	0	0	0	0	0	0	0	0	0	0	0	0	0	0	0	0	0	0	0	0
IHU_PS_82_Bacteria_54919	Bacteria	IHU_PP_82_Bacteria_54919	IHU_PC_82_Bacteria_54919	IHU_PO_82_Bacteria_54919	IHU_PF_82_Bacteria_54919	IHU_PG_82_Bacteria_54919	0	0	0	0	0	0	0	0	0	0	0	0	0	0	0	0	0	0	0	0	0	0	0	0	0	0	0	0	0	0	0	0	0	0	0	0	0	0	0	0	0	0	0	0	0	0	0	0	0	0	0	0	0	0	0	0	0	0	0
IHU_PS_82_Bacteria_55004	Bacteria	IHU_PP_82_Bacteria_55004	IHU_PC_82_Bacteria_55004	IHU_PO_82_Bacteria_55004	IHU_PF_82_Bacteria_55004	IHU_PG_82_Bacteria_55004	0	0	0	0	0	0	0	0	0	0	0	0	0	0	0	0	0	0	0	0	0	0	0	0	0	0	0	0	0	0	0	0	0	0	0	0	0	0	0	0	0	0	0	0	0	0	0	0	0	0	0	0	0	0	0	0	0	0	0
IHU_PS_82_Bacteria_55028	Bacteria	IHU_PP_82_Bacteria_55028	IHU_PC_82_Bacteria_55028	IHU_PO_82_Bacteria_55028	IHU_PF_82_Bacteria_55028	IHU_PG_82_Bacteria_55028	0	0	0	0	0	0	0	0	0	0	0	0	0	0	0	0	0	0	0	0	0	0	0	0	0	0	0	0	0	0	0	0	0	0	0	0	0	0	0	0	0	0	0	0	0	0	0	0	0	0	0	0	0	0	0	0	0	0	0
IHU_PS_82_Bacteria_55041	Bacteria	IHU_PP_82_Bacteria_55041	IHU_PC_82_Bacteria_55041	IHU_PO_82_Bacteria_55041	IHU_PF_82_Bacteria_55041	IHU_PG_82_Bacteria_55041	0	0	0	0	0	0	0	0	0	0	0	0	0	0	0	0	0	0	0	0	0	0	0	0	0	0	0	0	0	0	0	0	0	0	0	0	0	0	0	0	0	0	0	0	0	0	0	0	0	0	0	0	0	0	0	0	0	0	0
IHU_PS_82_Bacteria_55068	Bacteria	IHU_PP_82_Bacteria_55068	IHU_PC_82_Bacteria_55068	IHU_PO_82_Bacteria_55068	IHU_PF_82_Bacteria_55068	IHU_PG_82_Bacteria_55068	0	0	0	0	0	0	0	0	0	0	0	0	0	0	0	0	0	0	0	0	0	0	0	0	0	0	0	0	0	0	0	0	0	0	0	0	0	0	0	0	0	0	0	0	0	0	0	0	0	0	0	0	0	0	0	0	0	0	0
IHU_PS_82_Bacteria_55150	Bacteria	IHU_PP_82_Bacteria_55150	IHU_PC_82_Bacteria_55150	IHU_PO_82_Bacteria_55150	IHU_PF_82_Bacteria_55150	IHU_PG_82_Bacteria_55150	0	0	0	0	0	0	0	0	0	0	0	0	0	0	0	0	0	0	0	0	0	0	0	0	0	0	0	0	0	0	0	0	0	0	0	0	0	0	0	0	0	0	0	0	0	0	0	0	0	0	0	0	0	0	0	0	0	0	0
IHU_PS_82_Bacteria_55185	Bacteria	IHU_PP_82_Bacteria_55185	IHU_PC_82_Bacteria_55185	IHU_PO_82_Bacteria_55185	IHU_PF_82_Bacteria_55185	IHU_PG_82_Bacteria_55185	0	0	0	0	0	0	0	0	0	0	0	0	0	0	0	0	0	0	0	0	0	0	0	0	0	0	0	0	0	0	0	0	0	0	0	0	0	0	0	0	0	0	0	0	0	0	0	0	0	0	0	0	0	0	0	0	0	0	0
IHU_PS_82_Bacteria_55313	Bacteria	IHU_PP_82_Bacteria_55313	IHU_PC_82_Bacteria_55313	IHU_PO_82_Bacteria_55313	IHU_PF_82_Bacteria_55313	IHU_PG_82_Bacteria_55313	0	0	0	0	0	0	0	0	0	0	0	0	0	0	0	0	0	0	0	0	0	0	0	0	0	0	0	0	0	0	0	0	0	0	0	0	0	0	0	0	0	0	0	0	0	0	0	0	0	0	0	0	0	0	0	0	0	0	0
IHU_PS_82_Bacteria_55397	Bacteria	IHU_PP_82_Bacteria_55397	IHU_PC_82_Bacteria_55397	IHU_PO_82_Bacteria_55397	IHU_PF_82_Bacteria_55397	IHU_PG_82_Bacteria_55397	0	0	0	0	0	0	0	0	0	0	0	0	0	0	0	0	0	0	0	0	0	0	0	0	0	0	0	0	0	0	0	0	0	0	0	0	0	0	0	0	0	0	0	0	0	0	0	0	0	0	0	0	0	0	0	0	0	0	0
IHU_PS_82_Bacteria_55404	Bacteria	IHU_PP_82_Bacteria_55404	IHU_PC_82_Bacteria_55404	IHU_PO_82_Bacteria_55404	IHU_PF_82_Bacteria_55404	IHU_PG_82_Bacteria_55404	0	0	0	0	0	0	0	0	0	0	0	0	0	0	0	0	0	0	0	0	0	0	0	0	0	0	0	0	0	0	0	0	0	0	0	0	0	0	0	0	0	0	0	0	0	0	0	0	0	0	0	0	0	0	0	0	0	0	0
IHU_PS_82_Bacteria_55423	Bacteria	IHU_PP_82_Bacteria_55423	IHU_PC_82_Bacteria_55423	IHU_PO_82_Bacteria_55423	IHU_PF_82_Bacteria_55423	IHU_PG_82_Bacteria_55423	0	0	0	0	0	0	0	0	0	0	0	0	0	0	0	0	0	0	0	0	0	0	0	0	0	0	0	0	0	0	0	0	0	0	0	0	0	0	0	0	0	0	0	0	0	0	0	0	0	0	0	0	0	0	0	0	0	0	0
IHU_PS_82_Bacteria_55427	Bacteria	IHU_PP_82_Bacteria_55427	IHU_PC_82_Bacteria_55427	IHU_PO_82_Bacteria_55427	IHU_PF_82_Bacteria_55427	IHU_PG_82_Bacteria_55427	0	0	0	0	0	0	0	0	0	0	0	0	0	0	0	0	0	0	0	0	0	0	0	0	0	0	0	0	0	0	0	0	0	0	0	0	0	0	0	0	0	0	0	0	0	0	0	0	0	0	0	0	0	0	0	0	0	0	0
IHU_PS_82_Bacteria_55462	Bacteria	IHU_PP_82_Bacteria_55462	IHU_PC_82_Bacteria_55462	IHU_PO_82_Bacteria_55462	IHU_PF_82_Bacteria_55462	IHU_PG_82_Bacteria_55462	0	0	0	0	0	0	0	0	0	0	0	0	0	0	0	0	0	0	0	0	0	0	0	0	0	0	0	0	0	0	0	0	0	0	0	0	0	0	0	0	0	0	0	0	0	0	0	0	0	0	0	0	0	0	0	0	0	0	0
IHU_PS_82_Bacteria_55465	Bacteria	IHU_PP_82_Bacteria_55465	IHU_PC_82_Bacteria_55465	IHU_PO_82_Bacteria_55465	IHU_PF_82_Bacteria_55465	IHU_PG_82_Bacteria_55465	0	0	0	0	0	0	0	0	0	0	0	0	0	0	0	0	0	0	0	0	0	0	0	0	0	0	0	0	0	0	0	0	0	0	0	0	0	0	0	0	0	0	0	0	0	0	0	0	0	0	0	0	0	0	0	0	0	0	0
IHU_PS_82_Bacteria_55518	Bacteria	IHU_PP_82_Bacteria_55518	IHU_PC_82_Bacteria_55518	IHU_PO_82_Bacteria_55518	IHU_PF_82_Bacteria_55518	IHU_PG_82_Bacteria_55518	0	0	0	0	0	0	0	0	0	0	0	0	0	0	0	0	0	0	0	0	0	0	0	0	0	0	0	0	0	0	0	0	0	0	0	0	0	0	0	0	0	0	0	0	0	0	0	0	0	0	0	0	0	0	0	0	0	0	0
IHU_PS_82_Bacteria_55564	Bacteria	IHU_PP_82_Bacteria_55564	IHU_PC_82_Bacteria_55564	IHU_PO_82_Bacteria_55564	IHU_PF_82_Bacteria_55564	IHU_PG_82_Bacteria_55564	0	0	0	0	0	0	0	0	0	0	0	0	0	0	0	0	0	0	0	0	0	0	0	0	0	0	0	0	0	0	0	0	0	0	0	0	0	0	0	0	0	0	0	0	0	0	0	0	0	0	0	0	0	0	0	0	0	0	0
IHU_PS_82_Bacteria_55668	Bacteria	IHU_PP_82_Bacteria_55668	IHU_PC_82_Bacteria_55668	IHU_PO_82_Bacteria_55668	IHU_PF_82_Bacteria_55668	IHU_PG_82_Bacteria_55668	0	0	0	0	0	0	0	0	0	0	0	0	0	0	0	0	0	0	0	0	0	0	0	0	0	0	0	0	0	0	0	0	0	0	0	0	0	0	0	0	0	0	0	0	0	0	0	0	0	0	0	0	0	0	0	0	0	0	0
IHU_PS_82_Bacteria_55690	Bacteria	IHU_PP_82_Bacteria_55690	IHU_PC_82_Bacteria_55690	IHU_PO_82_Bacteria_55690	IHU_PF_82_Bacteria_55690	IHU_PG_82_Bacteria_55690	0	0	0	0	0	0	0	0	0	0	0	0	0	0	0	0	0	0	0	0	0	0	0	0	0	0	0	0	0	0	0	0	0	0	0	0	0	0	0	0	0	0	0	0	0	0	0	0	0	0	0	0	0	0	0	0	0	0	0
IHU_PS_82_Bacteria_55701	Bacteria	IHU_PP_82_Bacteria_55701	IHU_PC_82_Bacteria_55701	IHU_PO_82_Bacteria_55701	IHU_PF_82_Bacteria_55701	IHU_PG_82_Bacteria_55701	0	0	0	0	0	0	0	0	0	0	0	0	0	0	0	0	0	0	0	0	0	0	0	0	0	0	0	0	0	0	0	0	0	0	0	0	0	0	0	0	0	0	0	0	0	0	0	0	0	0	0	0	0	0	0	0	0	0	0
IHU_PS_82_Bacteria_55777	Bacteria	IHU_PP_82_Bacteria_55777	IHU_PC_82_Bacteria_55777	IHU_PO_82_Bacteria_55777	IHU_PF_82_Bacteria_55777	IHU_PG_82_Bacteria_55777	0	0	0	0	0	0	0	0	0	0	0	0	0	0	0	0	0	0	0	0	0	0	0	0	0	0	0	0	0	0	0	0	0	0	0	0	0	0	0	0	0	0	0	0	0	0	0	0	0	0	0	0	0	0	0	0	0	0	0
IHU_PS_82_Bacteria_55852	Bacteria	IHU_PP_82_Bacteria_55852	IHU_PC_82_Bacteria_55852	IHU_PO_82_Bacteria_55852	IHU_PF_82_Bacteria_55852	IHU_PG_82_Bacteria_55852	0	0	0	0	0	0	0	0	0	0	0	0	0	0	0	0	0	0	0	0	0	0	0	0	0	0	0	0	0	0	0	0	0	0	0	0	0	0	0	0	0	0	0	0	0	0	0	0	0	0	0	0	0	0	0	0	0	0	0
IHU_PS_82_Bacteria_55872	Bacteria	IHU_PP_82_Bacteria_55872	IHU_PC_82_Bacteria_55872	IHU_PO_82_Bacteria_55872	IHU_PF_82_Bacteria_55872	IHU_PG_82_Bacteria_55872	0	0	0	0	0	0	0	0	0	0	0	0	0	0	0	0	0	0	0	0	0	0	0	0	0	0	0	0	0	0	0	0	0	0	0	0	0	0	0	0	0	0	0	0	0	0	0	0	0	0	0	0	0	0	0	0	0	0	0
IHU_PS_82_Bacteria_55905	Bacteria	IHU_PP_82_Bacteria_55905	IHU_PC_82_Bacteria_55905	IHU_PO_82_Bacteria_55905	IHU_PF_82_Bacteria_55905	IHU_PG_82_Bacteria_55905	0	0	0	0	0	0	0	0	0	0	0	0	0	0	0	0	0	0	0	0	0	0	0	0	0	0	0	0	0	0	0	0	0	0	0	0	0	0	0	0	0	0	0	0	0	0	0	0	0	0	0	0	0	0	0	0	0	0	0
IHU_PS_82_Bacteria_55955	Bacteria	IHU_PP_82_Bacteria_55955	IHU_PC_82_Bacteria_55955	IHU_PO_82_Bacteria_55955	IHU_PF_82_Bacteria_55955	IHU_PG_82_Bacteria_55955	0	0	0	0	0	0	0	0	0	0	0	0	0	0	0	0	0	0	0	0	0	0	0	0	0	0	0	0	0	0	0	0	0	0	0	0	0	0	0	0	0	0	0	0	0	0	0	0	0	0	0	0	0	0	0	0	0	0	0
IHU_PS_82_Bacteria_55964	Bacteria	IHU_PP_82_Bacteria_55964	IHU_PC_82_Bacteria_55964	IHU_PO_82_Bacteria_55964	IHU_PF_82_Bacteria_55964	IHU_PG_82_Bacteria_55964	0	0	0	0	0	0	0	0	0	0	0	0	0	0	0	0	0	0	0	0	0	0	0	0	0	0	0	0	0	0	0	0	0	0	0	0	0	0	0	0	0	0	0	0	0	0	0	0	0	0	0	0	0	0	0	0	0	0	0
IHU_PS_82_Bacteria_55975	Bacteria	IHU_PP_82_Bacteria_55975	IHU_PC_82_Bacteria_55975	IHU_PO_82_Bacteria_55975	IHU_PF_82_Bacteria_55975	IHU_PG_82_Bacteria_55975	0	0	0	0	0	0	0	0	0	0	0	0	0	0	0	0	0	0	0	0	0	0	0	0	0	0	0	0	0	0	0	0	0	0	0	0	0	0	0	0	0	0	0	0	0	0	0	0	0	0	0	0	0	0	0	0	0	0	0
IHU_PS_82_Bacteria_56040	Bacteria	IHU_PP_82_Bacteria_56040	IHU_PC_82_Bacteria_56040	IHU_PO_82_Bacteria_56040	IHU_PF_82_Bacteria_56040	IHU_PG_82_Bacteria_56040	0	0	0	0	0	0	0	0	0	0	0	0	0	0	0	0	0	0	0	0	0	0	0	0	0	0	0	0	0	0	0	0	0	0	0	0	0	0	0	0	0	0	0	0	0	0	0	0	0	0	0	0	0	0	0	0	0	0	0
IHU_PS_82_Bacteria_56059	Bacteria	IHU_PP_82_Bacteria_56059	IHU_PC_82_Bacteria_56059	IHU_PO_82_Bacteria_56059	IHU_PF_82_Bacteria_56059	IHU_PG_82_Bacteria_56059	0	0	0	0	0	0	0	0	0	0	0	0	0	0	0	0	0	0	0	0	0	0	0	0	0	0	0	0	0	0	0	0	0	0	0	0	0	0	0	0	0	0	0	0	0	0	0	0	0	0	0	0	0	0	0	0	0	0	0
IHU_PS_82_Bacteria_56124	Bacteria	IHU_PP_82_Bacteria_56124	IHU_PC_82_Bacteria_56124	IHU_PO_82_Bacteria_56124	IHU_PF_82_Bacteria_56124	IHU_PG_82_Bacteria_56124	0	0	0	0	0	0	0	0	0	0	0	0	0	0	0	0	0	0	0	0	0	0	0	0	0	0	0	0	0	0	0	0	0	0	0	0	0	0	0	0	0	0	0	0	0	0	0	0	0	0	0	0	0	0	0	0	0	0	0
IHU_PS_82_Bacteria_56181	Bacteria	IHU_PP_82_Bacteria_56181	IHU_PC_82_Bacteria_56181	IHU_PO_82_Bacteria_56181	IHU_PF_82_Bacteria_56181	IHU_PG_82_Bacteria_56181	0	0	0	0	0	0	0	0	0	0	0	0	0	0	0	0	0	0	0	0	0	0	118	0	0	0	0	0	0	0	0	0	0	0	0	0	0	0	0	0	0	0	0	0	0	0	0	0	0	0	0	0	0	0	0	0	0	0	0
IHU_PS_82_Bacteria_56203	Bacteria	IHU_PP_82_Bacteria_56203	IHU_PC_82_Bacteria_56203	IHU_PO_82_Bacteria_56203	IHU_PF_82_Bacteria_56203	IHU_PG_82_Bacteria_56203	0	0	0	0	0	0	0	0	0	0	0	0	0	0	0	0	0	0	0	0	0	0	0	0	0	0	0	0	0	0	0	0	0	0	0	0	0	0	0	0	0	0	0	0	0	0	0	0	0	0	0	0	0	0	0	0	0	0	0
IHU_PS_82_Bacteria_56239	Bacteria	IHU_PP_82_Bacteria_56239	IHU_PC_82_Bacteria_56239	IHU_PO_82_Bacteria_56239	IHU_PF_82_Bacteria_56239	IHU_PG_82_Bacteria_56239	0	0	0	0	0	0	0	0	0	0	0	0	0	0	0	0	0	0	0	0	0	0	0	0	0	0	0	0	0	0	0	0	0	0	0	0	0	0	0	0	0	0	0	0	0	0	0	0	0	0	0	0	0	0	0	0	0	0	0
IHU_PS_82_Bacteria_56307	Bacteria	IHU_PP_82_Bacteria_56307	IHU_PC_82_Bacteria_56307	IHU_PO_82_Bacteria_56307	IHU_PF_82_Bacteria_56307	IHU_PG_82_Bacteria_56307	0	0	0	0	0	0	0	0	0	0	0	0	0	0	0	0	0	0	0	0	0	0	0	0	0	0	0	0	0	0	0	0	0	0	0	0	0	0	0	0	0	0	0	0	0	0	0	0	0	0	0	0	0	0	0	0	0	0	0
IHU_PS_82_Bacteria_56335	Bacteria	IHU_PP_82_Bacteria_56335	IHU_PC_82_Bacteria_56335	IHU_PO_82_Bacteria_56335	IHU_PF_82_Bacteria_56335	IHU_PG_82_Bacteria_56335	0	0	0	0	0	0	0	0	0	0	0	0	0	0	0	0	0	0	0	0	0	0	0	0	0	0	0	0	0	0	0	0	0	0	0	0	0	0	0	0	0	0	0	0	0	0	0	0	0	0	0	0	0	0	0	0	0	0	0
IHU_PS_82_Bacteria_56354	Bacteria	IHU_PP_82_Bacteria_56354	IHU_PC_82_Bacteria_56354	IHU_PO_82_Bacteria_56354	IHU_PF_82_Bacteria_56354	IHU_PG_82_Bacteria_56354	0	0	0	0	0	0	0	0	0	0	0	0	0	0	0	0	0	0	0	0	0	0	0	0	0	0	0	0	0	0	0	0	0	0	0	0	0	0	0	0	0	0	0	0	0	0	0	0	0	0	0	0	0	0	0	0	0	0	0
IHU_PS_82_Bacteria_56479	Bacteria	IHU_PP_82_Bacteria_56479	IHU_PC_82_Bacteria_56479	IHU_PO_82_Bacteria_56479	IHU_PF_82_Bacteria_56479	IHU_PG_82_Bacteria_56479	0	0	0	0	0	0	0	0	0	0	0	0	0	0	0	0	0	0	0	0	0	0	0	0	0	0	0	0	0	0	0	0	0	0	0	0	0	0	0	0	0	0	0	0	0	0	0	0	0	0	0	0	0	0	0	0	0	0	0
IHU_PS_82_Bacteria_56499	Bacteria	IHU_PP_82_Bacteria_56499	IHU_PC_82_Bacteria_56499	IHU_PO_82_Bacteria_56499	IHU_PF_82_Bacteria_56499	IHU_PG_82_Bacteria_56499	0	0	0	0	0	0	0	0	0	0	0	0	0	0	0	0	0	0	0	0	0	0	0	0	0	0	0	0	0	0	0	0	0	0	0	0	0	0	0	0	0	0	0	0	0	0	0	0	0	0	0	0	0	0	0	0	0	0	0
IHU_PS_82_Bacteria_56538	Bacteria	IHU_PP_82_Bacteria_56538	IHU_PC_82_Bacteria_56538	IHU_PO_82_Bacteria_56538	IHU_PF_82_Bacteria_56538	IHU_PG_82_Bacteria_56538	0	0	0	0	0	0	0	0	0	0	0	0	0	0	0	0	0	0	0	0	0	0	0	0	0	0	0	0	0	0	0	0	0	0	0	0	0	0	0	0	0	0	0	0	0	0	0	0	0	0	0	0	0	0	0	0	0	0	0
IHU_PS_82_Bacteria_56779	Bacteria	IHU_PP_82_Bacteria_56779	IHU_PC_82_Bacteria_56779	IHU_PO_82_Bacteria_56779	IHU_PF_82_Bacteria_56779	IHU_PG_82_Bacteria_56779	0	0	0	0	0	0	0	0	0	0	0	0	0	0	0	0	0	0	0	0	0	0	0	0	0	0	0	0	0	0	0	0	0	0	0	0	0	0	0	0	0	0	0	0	0	0	0	0	0	0	0	0	0	0	0	0	0	0	0
IHU_PS_82_Bacteria_56899	Bacteria	IHU_PP_82_Bacteria_56899	IHU_PC_82_Bacteria_56899	IHU_PO_82_Bacteria_56899	IHU_PF_82_Bacteria_56899	IHU_PG_82_Bacteria_56899	0	0	0	0	0	0	0	0	0	0	0	0	0	0	0	0	0	0	0	0	0	0	0	0	0	0	0	0	0	0	0	0	0	0	0	0	0	0	0	0	0	0	0	0	0	0	0	0	0	0	0	0	0	0	0	0	0	0	0
IHU_PS_82_Bacteria_57091	Bacteria	IHU_PP_82_Bacteria_57091	IHU_PC_82_Bacteria_57091	IHU_PO_82_Bacteria_57091	IHU_PF_82_Bacteria_57091	IHU_PG_82_Bacteria_57091	0	0	0	0	0	0	0	0	0	0	0	0	0	0	0	0	0	0	0	0	0	0	0	0	0	0	0	0	0	0	0	0	0	0	0	0	0	0	0	0	0	0	0	0	0	0	0	0	0	0	0	0	0	0	0	0	0	0	0
IHU_PS_82_Bacteria_57100	Bacteria	IHU_PP_82_Bacteria_57100	IHU_PC_82_Bacteria_57100	IHU_PO_82_Bacteria_57100	IHU_PF_82_Bacteria_57100	IHU_PG_82_Bacteria_57100	0	0	0	0	0	0	0	0	0	0	0	0	0	0	0	0	0	0	0	0	0	0	0	0	0	0	0	0	0	0	0	0	0	0	0	0	0	0	0	0	0	0	0	0	0	0	0	0	0	0	0	0	0	0	0	0	0	0	0
IHU_PS_82_Bacteria_57349	Bacteria	IHU_PP_82_Bacteria_57349	IHU_PC_82_Bacteria_57349	IHU_PO_82_Bacteria_57349	IHU_PF_82_Bacteria_57349	IHU_PG_82_Bacteria_57349	0	0	0	0	0	0	0	0	0	0	0	0	0	0	0	0	0	0	0	0	0	0	0	0	0	0	0	0	0	0	0	0	0	0	0	0	0	0	0	0	0	0	0	0	0	0	0	0	0	0	0	0	0	0	39	0	0	0	0
IHU_PS_82_Bacteria_57359	Bacteria	IHU_PP_82_Bacteria_57359	IHU_PC_82_Bacteria_57359	IHU_PO_82_Bacteria_57359	IHU_PF_82_Bacteria_57359	IHU_PG_82_Bacteria_57359	0	0	0	0	0	0	0	0	0	0	0	0	0	0	0	0	0	0	0	0	0	0	0	0	0	0	0	0	0	0	0	0	0	0	0	0	0	0	0	0	0	0	0	0	0	0	0	0	0	0	0	0	0	0	0	0	0	0	0
IHU_PS_82_Bacteria_57430	Bacteria	IHU_PP_82_Bacteria_57430	IHU_PC_82_Bacteria_57430	IHU_PO_82_Bacteria_57430	IHU_PF_82_Bacteria_57430	IHU_PG_82_Bacteria_57430	0	0	0	0	0	0	0	0	0	0	0	0	0	0	0	0	0	0	0	0	0	0	0	0	0	0	0	0	0	0	0	0	0	0	0	0	0	0	0	0	0	0	0	0	0	0	0	0	0	0	0	0	0	0	0	0	0	0	0
IHU_PS_82_Bacteria_57758	Bacteria	IHU_PP_82_Bacteria_57758	IHU_PC_82_Bacteria_57758	IHU_PO_82_Bacteria_57758	IHU_PF_82_Bacteria_57758	IHU_PG_82_Bacteria_57758	0	0	0	0	0	0	0	0	0	0	0	0	0	0	0	0	0	0	0	0	0	0	0	0	0	0	0	0	0	0	0	0	0	0	0	0	0	0	0	0	0	0	0	0	0	0	0	0	0	0	0	0	0	0	0	0	0	0	0
IHU_PS_82_Bacteria_58124	Bacteria	IHU_PP_82_Bacteria_58124	IHU_PC_82_Bacteria_58124	IHU_PO_82_Bacteria_58124	IHU_PF_82_Bacteria_58124	IHU_PG_82_Bacteria_58124	0	0	0	0	0	0	0	0	0	0	0	0	0	0	0	0	0	0	0	0	0	0	0	0	0	0	0	0	0	0	0	0	0	0	0	0	0	0	0	0	0	0	0	0	0	0	0	0	0	0	0	0	0	0	0	0	0	0	0
IHU_PS_82_Bacteria_58457	Bacteria	IHU_PP_82_Bacteria_58457	IHU_PC_82_Bacteria_58457	IHU_PO_82_Bacteria_58457	IHU_PF_82_Bacteria_58457	IHU_PG_82_Bacteria_58457	0	0	0	0	0	0	0	0	0	0	0	0	0	0	0	0	0	0	0	0	0	0	0	0	0	0	0	0	0	0	0	0	0	0	0	0	0	0	0	0	0	0	0	0	0	0	0	0	0	0	0	0	0	0	0	0	0	0	0
IHU_PS_82_Bacteria_58543	Bacteria	IHU_PP_82_Bacteria_58543	IHU_PC_82_Bacteria_58543	IHU_PO_82_Bacteria_58543	IHU_PF_82_Bacteria_58543	IHU_PG_82_Bacteria_58543	0	0	0	0	0	0	0	0	0	0	0	0	0	0	0	0	0	0	0	0	0	0	0	0	0	0	0	0	0	0	0	0	0	0	0	0	0	0	0	0	0	0	0	0	0	0	0	0	0	0	0	0	0	0	0	0	0	0	0
IHU_PS_82_Bacteria_58563	Bacteria	IHU_PP_82_Bacteria_58563	IHU_PC_82_Bacteria_58563	IHU_PO_82_Bacteria_58563	IHU_PF_82_Bacteria_58563	IHU_PG_82_Bacteria_58563	0	0	0	0	0	0	0	0	0	0	0	0	0	0	0	0	0	0	0	0	0	0	0	0	0	0	0	0	0	0	0	0	0	0	0	0	0	0	0	0	0	0	0	0	0	0	0	0	0	0	0	0	0	0	0	0	0	0	0
IHU_PS_82_Bacteria_58678	Bacteria	IHU_PP_82_Bacteria_58678	IHU_PC_82_Bacteria_58678	IHU_PO_82_Bacteria_58678	IHU_PF_82_Bacteria_58678	IHU_PG_82_Bacteria_58678	0	0	0	0	0	0	0	0	0	0	0	0	0	0	0	0	0	0	0	0	0	0	0	0	0	0	0	0	0	0	0	0	0	0	0	0	0	0	0	0	0	0	0	0	0	0	0	0	0	0	0	0	0	0	0	0	0	0	0
IHU_PS_82_Bacteria_58702	Bacteria	IHU_PP_82_Bacteria_58702	IHU_PC_82_Bacteria_58702	IHU_PO_82_Bacteria_58702	IHU_PF_82_Bacteria_58702	IHU_PG_82_Bacteria_58702	0	0	0	0	0	0	0	0	0	0	0	0	0	0	0	0	0	0	0	0	0	0	0	0	0	0	0	0	0	0	0	0	0	0	0	0	0	0	0	0	0	0	0	0	0	0	0	0	0	0	0	0	0	0	0	0	0	0	0
IHU_PS_82_Bacteria_58906	Bacteria	IHU_PP_82_Bacteria_58906	IHU_PC_82_Bacteria_58906	IHU_PO_82_Bacteria_58906	IHU_PF_82_Bacteria_58906	IHU_PG_82_Bacteria_58906	0	0	0	0	0	0	0	0	0	0	0	0	0	0	0	0	0	0	0	0	0	0	0	0	0	0	0	0	0	0	0	0	0	0	0	0	0	0	0	0	0	0	0	0	0	0	0	0	0	0	0	0	0	0	0	0	0	0	0
IHU_PS_82_Bacteria_58949	Bacteria	IHU_PP_82_Bacteria_58949	IHU_PC_82_Bacteria_58949	IHU_PO_82_Bacteria_58949	IHU_PF_82_Bacteria_58949	IHU_PG_82_Bacteria_58949	0	0	0	0	0	0	0	0	0	0	0	0	0	0	0	0	0	0	0	0	0	0	0	0	0	0	0	0	0	0	0	0	0	0	0	0	0	0	0	0	0	0	0	0	0	0	0	0	0	0	0	0	0	0	0	0	0	0	0
IHU_PS_82_Bacteria_59243	Bacteria	IHU_PP_82_Bacteria_59243	IHU_PC_82_Bacteria_59243	IHU_PO_82_Bacteria_59243	IHU_PF_82_Bacteria_59243	IHU_PG_82_Bacteria_59243	0	0	0	0	0	0	0	0	0	0	0	0	0	0	0	0	0	0	0	0	0	0	0	0	0	0	0	0	0	0	0	0	0	0	0	0	0	0	0	0	0	0	0	0	0	0	0	0	0	0	0	0	0	0	0	0	0	0	0
IHU_PS_82_Bacteria_59364	Bacteria	IHU_PP_82_Bacteria_59364	IHU_PC_82_Bacteria_59364	IHU_PO_82_Bacteria_59364	IHU_PF_82_Bacteria_59364	IHU_PG_82_Bacteria_59364	0	0	0	0	0	0	0	0	0	0	0	0	0	0	0	0	0	0	0	0	0	0	0	0	0	0	0	0	0	0	0	0	0	0	0	0	0	0	0	0	0	0	0	0	0	0	0	0	0	0	0	0	0	0	0	0	0	0	0
IHU_PS_82_Bacteria_59381	Bacteria	IHU_PP_82_Bacteria_59381	IHU_PC_82_Bacteria_59381	IHU_PO_82_Bacteria_59381	IHU_PF_82_Bacteria_59381	IHU_PG_82_Bacteria_59381	0	0	0	0	0	0	0	0	0	0	0	0	0	0	0	0	0	0	0	0	0	0	0	0	0	0	0	0	0	0	0	0	0	0	0	0	0	0	0	0	0	0	0	0	0	0	0	0	0	0	0	0	0	0	0	0	0	0	0
IHU_PS_82_Bacteria_59415	Bacteria	IHU_PP_82_Bacteria_59415	IHU_PC_82_Bacteria_59415	IHU_PO_82_Bacteria_59415	IHU_PF_82_Bacteria_59415	IHU_PG_82_Bacteria_59415	0	0	0	0	0	0	0	0	0	0	0	0	0	0	0	0	0	0	0	0	0	0	0	0	0	0	0	0	0	0	0	0	0	0	0	0	0	0	0	0	0	0	0	0	0	0	0	0	0	0	0	0	0	0	0	0	0	0	0
IHU_PS_82_Bacteria_59575	Bacteria	IHU_PP_82_Bacteria_59575	IHU_PC_82_Bacteria_59575	IHU_PO_82_Bacteria_59575	IHU_PF_82_Bacteria_59575	IHU_PG_82_Bacteria_59575	0	0	0	0	0	0	0	0	0	0	0	0	0	0	0	0	0	0	0	0	0	0	0	0	0	0	0	0	0	0	0	0	0	0	0	0	0	0	0	0	0	0	0	0	0	0	0	0	0	0	0	0	0	0	0	0	0	0	0
IHU_PS_82_Bacteria_59652	Bacteria	IHU_PP_82_Bacteria_59652	IHU_PC_82_Bacteria_59652	IHU_PO_82_Bacteria_59652	IHU_PF_82_Bacteria_59652	IHU_PG_82_Bacteria_59652	0	0	0	0	0	0	0	0	0	0	0	0	0	0	0	0	0	0	0	0	0	0	0	0	0	0	0	0	0	0	0	0	0	0	0	0	0	0	0	0	0	0	0	0	0	0	0	0	0	0	0	0	0	0	0	0	0	0	0
IHU_PS_82_Bacteria_59665	Bacteria	IHU_PP_82_Bacteria_59665	IHU_PC_82_Bacteria_59665	IHU_PO_82_Bacteria_59665	IHU_PF_82_Bacteria_59665	IHU_PG_82_Bacteria_59665	0	0	0	0	0	0	0	0	0	0	0	0	0	0	0	0	0	0	0	0	0	0	0	0	0	0	0	0	0	0	0	0	0	0	0	0	0	0	0	0	0	0	0	0	0	0	0	0	0	0	0	0	0	0	0	0	0	0	0
IHU_PS_82_Bacteria_59674	Bacteria	IHU_PP_82_Bacteria_59674	IHU_PC_82_Bacteria_59674	IHU_PO_82_Bacteria_59674	IHU_PF_82_Bacteria_59674	IHU_PG_82_Bacteria_59674	0	0	0	0	0	0	0	0	0	0	0	0	0	0	0	0	0	0	0	0	0	0	0	0	0	0	0	0	0	0	0	0	0	0	0	0	0	0	0	0	0	0	0	0	0	0	0	0	0	0	0	0	0	0	0	0	0	0	0
IHU_PS_82_Bacteria_59840	Bacteria	IHU_PP_82_Bacteria_59840	IHU_PC_82_Bacteria_59840	IHU_PO_82_Bacteria_59840	IHU_PF_82_Bacteria_59840	IHU_PG_82_Bacteria_59840	0	0	0	0	0	0	0	0	0	0	0	0	0	0	0	0	0	0	0	0	0	0	0	0	0	0	0	0	0	0	0	0	0	0	0	0	0	0	0	0	0	0	0	0	0	0	0	0	0	0	0	0	0	0	0	0	0	0	0
IHU_PS_82_Bacteria_59959	Bacteria	IHU_PP_82_Bacteria_59959	IHU_PC_82_Bacteria_59959	IHU_PO_82_Bacteria_59959	IHU_PF_82_Bacteria_59959	IHU_PG_82_Bacteria_59959	0	0	0	0	0	0	0	0	0	0	0	0	0	0	0	0	0	0	0	0	0	0	0	0	0	0	0	0	0	0	0	0	0	0	0	0	0	0	0	0	0	0	0	0	0	0	0	0	0	0	0	0	0	0	0	0	0	0	0
IHU_PS_82_Bacteria_60059	Bacteria	IHU_PP_82_Bacteria_60059	IHU_PC_82_Bacteria_60059	IHU_PO_82_Bacteria_60059	IHU_PF_82_Bacteria_60059	IHU_PG_82_Bacteria_60059	0	0	0	0	0	0	0	0	0	0	0	0	0	0	0	0	0	0	0	0	0	0	0	0	0	0	0	0	0	0	0	0	0	0	0	0	0	0	0	0	0	0	0	0	0	0	0	0	0	0	0	0	0	0	0	0	0	0	0
IHU_PS_82_Bacteria_60259	Bacteria	IHU_PP_82_Bacteria_60259	IHU_PC_82_Bacteria_60259	IHU_PO_82_Bacteria_60259	IHU_PF_82_Bacteria_60259	IHU_PG_82_Bacteria_60259	0	0	0	0	0	0	0	0	0	0	0	0	0	0	0	0	0	0	0	0	0	0	0	0	0	0	0	0	0	0	0	0	0	0	0	0	0	0	0	0	0	0	0	0	0	0	0	0	0	0	0	0	0	0	0	0	0	0	0
IHU_PS_82_Bacteria_60287	Bacteria	IHU_PP_82_Bacteria_60287	IHU_PC_82_Bacteria_60287	IHU_PO_82_Bacteria_60287	IHU_PF_82_Bacteria_60287	IHU_PG_82_Bacteria_60287	0	0	0	0	0	0	0	0	0	0	0	0	0	0	0	0	0	0	0	0	0	0	0	0	0	0	0	0	0	0	0	0	0	0	0	0	0	0	0	0	0	0	0	0	0	0	0	0	0	0	0	0	0	0	0	0	0	0	0
IHU_PS_82_Bacteria_60292	Bacteria	IHU_PP_82_Bacteria_60292	IHU_PC_82_Bacteria_60292	IHU_PO_82_Bacteria_60292	IHU_PF_82_Bacteria_60292	IHU_PG_82_Bacteria_60292	0	0	0	0	0	0	0	0	0	0	0	0	0	0	0	0	0	0	0	0	0	0	0	0	0	0	0	0	0	0	0	0	0	0	0	0	0	0	0	0	0	0	0	0	0	0	0	0	0	0	0	0	0	0	0	0	0	0	0
IHU_PS_82_Bacteria_603	Bacteria	IHU_PP_82_Bacteria_603	IHU_PC_82_Bacteria_603	IHU_PO_82_Bacteria_603	IHU_PF_82_Bacteria_603	IHU_PG_82_Bacteria_603	0	0	0	0	0	0	0	0	0	0	0	0	0	0	0	0	0	0	0	0	0	0	0	0	0	0	0	0	0	0	0	0	0	0	0	0	0	0	0	0	0	0	0	0	0	0	0	0	0	0	0	0	0	0	0	0	0	0	0
IHU_PS_82_Bacteria_60306	Bacteria	IHU_PP_82_Bacteria_60306	IHU_PC_82_Bacteria_60306	IHU_PO_82_Bacteria_60306	IHU_PF_82_Bacteria_60306	IHU_PG_82_Bacteria_60306	0	0	0	0	0	0	0	0	0	0	0	0	0	0	0	0	0	0	0	0	0	0	0	0	0	0	0	0	0	0	0	0	0	0	0	0	0	0	0	0	0	0	0	0	0	0	0	0	0	0	0	0	0	0	0	0	0	0	0
IHU_PS_82_Bacteria_60318	Bacteria	IHU_PP_82_Bacteria_60318	IHU_PC_82_Bacteria_60318	IHU_PO_82_Bacteria_60318	IHU_PF_82_Bacteria_60318	IHU_PG_82_Bacteria_60318	0	0	0	0	0	0	0	0	0	0	0	0	0	0	0	0	0	0	0	0	0	0	0	0	0	0	0	0	0	0	0	0	0	0	0	0	0	0	0	0	0	0	0	0	0	0	0	0	0	0	0	0	0	0	0	0	0	0	0
IHU_PS_82_Bacteria_60588	Bacteria	IHU_PP_82_Bacteria_60588	IHU_PC_82_Bacteria_60588	IHU_PO_82_Bacteria_60588	IHU_PF_82_Bacteria_60588	IHU_PG_82_Bacteria_60588	0	0	0	0	0	0	0	0	0	0	0	0	0	0	0	0	0	0	0	0	0	0	0	0	0	0	0	0	0	0	0	0	0	0	0	0	0	0	0	0	0	0	0	0	0	0	0	0	0	0	0	0	0	0	0	0	0	0	0
IHU_PS_82_Bacteria_60639	Bacteria	IHU_PP_82_Bacteria_60639	IHU_PC_82_Bacteria_60639	IHU_PO_82_Bacteria_60639	IHU_PF_82_Bacteria_60639	IHU_PG_82_Bacteria_60639	0	0	0	0	0	0	0	0	0	0	0	0	0	0	0	0	0	0	0	0	0	0	0	0	0	0	0	0	0	0	0	0	0	0	0	0	0	0	0	0	0	0	0	0	0	0	0	0	0	0	0	0	0	0	0	0	0	0	0
IHU_PS_82_Bacteria_60648	Bacteria	IHU_PP_82_Bacteria_60648	IHU_PC_82_Bacteria_60648	IHU_PO_82_Bacteria_60648	IHU_PF_82_Bacteria_60648	IHU_PG_82_Bacteria_60648	0	0	0	0	0	0	0	0	0	0	0	0	0	0	0	0	0	0	0	0	0	0	0	0	0	0	0	0	0	0	0	0	0	0	0	0	0	0	0	0	0	0	0	0	0	0	0	0	0	0	0	0	0	0	0	0	0	0	0
IHU_PS_82_Bacteria_60690	Bacteria	IHU_PP_82_Bacteria_60690	IHU_PC_82_Bacteria_60690	IHU_PO_82_Bacteria_60690	IHU_PF_82_Bacteria_60690	IHU_PG_82_Bacteria_60690	0	0	0	0	0	0	0	0	0	0	0	0	0	0	0	0	0	0	0	0	0	0	0	0	0	0	0	0	0	0	0	0	0	0	0	0	0	0	0	0	0	0	0	0	0	0	0	0	0	0	0	0	0	0	0	0	0	0	0
IHU_PS_82_Bacteria_60888	Bacteria	IHU_PP_82_Bacteria_60888	IHU_PC_82_Bacteria_60888	IHU_PO_82_Bacteria_60888	IHU_PF_82_Bacteria_60888	IHU_PG_82_Bacteria_60888	0	0	0	0	0	0	0	0	0	0	0	0	0	0	0	0	0	0	0	0	0	0	0	0	0	0	0	0	0	0	0	0	0	0	0	0	0	0	0	0	0	0	0	0	0	0	0	0	0	0	0	0	0	0	0	0	0	0	0
IHU_PS_82_Bacteria_60921	Bacteria	IHU_PP_82_Bacteria_60921	IHU_PC_82_Bacteria_60921	IHU_PO_82_Bacteria_60921	IHU_PF_82_Bacteria_60921	IHU_PG_82_Bacteria_60921	0	0	0	0	0	0	0	0	0	0	0	0	0	0	0	0	0	0	0	0	0	0	0	0	0	0	0	0	0	0	0	0	0	0	0	0	0	0	0	0	0	0	0	0	0	0	0	0	0	0	0	0	0	0	0	0	0	0	0
IHU_PS_82_Bacteria_60944	Bacteria	IHU_PP_82_Bacteria_60944	IHU_PC_82_Bacteria_60944	IHU_PO_82_Bacteria_60944	IHU_PF_82_Bacteria_60944	IHU_PG_82_Bacteria_60944	0	0	0	0	0	0	0	0	0	0	0	0	0	0	0	0	0	0	0	0	0	0	0	0	0	0	0	0	0	0	0	0	0	0	0	0	0	0	0	0	0	0	0	0	0	0	0	0	0	0	0	0	0	0	0	0	0	0	0
IHU_PS_82_Bacteria_61002	Bacteria	IHU_PP_82_Bacteria_61002	IHU_PC_82_Bacteria_61002	IHU_PO_82_Bacteria_61002	IHU_PF_82_Bacteria_61002	IHU_PG_82_Bacteria_61002	0	0	0	0	0	0	0	0	0	0	0	0	0	0	0	0	0	0	0	0	0	0	0	0	0	0	0	0	0	0	0	0	0	0	0	0	0	0	0	0	0	0	0	0	0	0	0	0	0	0	0	0	0	0	0	0	0	0	0
IHU_PS_82_Bacteria_61124	Bacteria	IHU_PP_82_Bacteria_61124	IHU_PC_82_Bacteria_61124	IHU_PO_82_Bacteria_61124	IHU_PF_82_Bacteria_61124	IHU_PG_82_Bacteria_61124	0	0	0	0	0	0	0	0	0	0	0	0	0	0	0	0	0	0	0	0	0	0	0	0	0	0	0	0	0	0	0	0	0	0	0	0	0	0	0	0	0	0	0	0	0	0	0	0	0	0	0	0	0	0	0	0	0	0	0
IHU_PS_82_Bacteria_61230	Bacteria	IHU_PP_82_Bacteria_61230	IHU_PC_82_Bacteria_61230	IHU_PO_82_Bacteria_61230	IHU_PF_82_Bacteria_61230	IHU_PG_82_Bacteria_61230	0	0	0	0	0	0	0	0	0	0	0	0	0	0	0	0	0	0	0	0	0	0	0	0	0	0	0	0	0	0	0	0	0	0	0	0	0	0	0	0	0	0	0	0	0	0	0	0	0	0	0	0	0	0	0	0	0	0	0
IHU_PS_82_Bacteria_61747	Bacteria	IHU_PP_82_Bacteria_61747	IHU_PC_82_Bacteria_61747	IHU_PO_82_Bacteria_61747	IHU_PF_82_Bacteria_61747	IHU_PG_82_Bacteria_61747	0	0	0	0	0	0	0	0	0	0	0	0	0	0	0	0	0	0	0	0	0	0	0	0	0	0	0	0	0	0	0	0	0	0	0	0	0	0	0	0	0	0	0	0	0	0	0	0	0	0	0	0	0	0	0	0	0	0	0
IHU_PS_82_Bacteria_61834	Bacteria	IHU_PP_82_Bacteria_61834	IHU_PC_82_Bacteria_61834	IHU_PO_82_Bacteria_61834	IHU_PF_82_Bacteria_61834	IHU_PG_82_Bacteria_61834	0	0	0	0	0	0	0	0	0	0	0	0	0	0	0	0	0	0	0	0	0	0	0	0	0	0	0	0	0	0	0	0	0	0	0	0	0	0	0	0	0	0	0	0	0	0	0	0	0	0	0	0	0	0	0	0	0	0	0
IHU_PS_82_Bacteria_61866	Bacteria	IHU_PP_82_Bacteria_61866	IHU_PC_82_Bacteria_61866	IHU_PO_82_Bacteria_61866	IHU_PF_82_Bacteria_61866	IHU_PG_82_Bacteria_61866	0	0	0	0	0	0	0	0	0	0	0	0	0	0	0	0	0	0	0	0	0	0	0	0	0	0	0	0	0	0	0	0	0	0	0	0	0	0	0	0	0	0	0	0	0	0	0	0	0	0	0	0	0	0	0	0	0	0	0
IHU_PS_82_Bacteria_61897	Bacteria	IHU_PP_82_Bacteria_61897	IHU_PC_82_Bacteria_61897	IHU_PO_82_Bacteria_61897	IHU_PF_82_Bacteria_61897	IHU_PG_82_Bacteria_61897	0	0	0	0	0	0	0	0	0	0	0	0	0	0	0	0	0	0	0	0	0	0	0	0	0	0	0	0	0	0	0	0	0	0	0	0	0	0	0	0	0	0	0	0	0	0	0	0	0	0	0	0	0	0	0	0	0	0	0
IHU_PS_82_Bacteria_62110	Bacteria	IHU_PP_82_Bacteria_62110	IHU_PC_82_Bacteria_62110	IHU_PO_82_Bacteria_62110	IHU_PF_82_Bacteria_62110	IHU_PG_82_Bacteria_62110	0	0	0	0	0	0	0	0	0	0	0	0	0	0	0	0	0	0	0	0	0	0	0	0	0	0	0	0	0	0	0	0	0	0	0	0	0	0	0	0	0	0	0	0	0	0	0	0	0	0	0	0	0	0	0	0	0	0	0
IHU_PS_82_Bacteria_62201	Bacteria	IHU_PP_82_Bacteria_62201	IHU_PC_82_Bacteria_62201	IHU_PO_82_Bacteria_62201	IHU_PF_82_Bacteria_62201	IHU_PG_82_Bacteria_62201	0	0	0	0	0	0	0	0	0	0	0	0	0	0	0	0	0	0	0	0	0	0	0	0	0	0	0	0	0	0	0	0	0	0	0	0	0	0	0	0	0	0	0	0	0	0	0	0	0	0	0	0	0	0	0	0	0	0	0
IHU_PS_82_Bacteria_62432	Bacteria	IHU_PP_82_Bacteria_62432	IHU_PC_82_Bacteria_62432	IHU_PO_82_Bacteria_62432	IHU_PF_82_Bacteria_62432	IHU_PG_82_Bacteria_62432	0	0	0	0	0	0	0	0	0	0	0	0	0	0	0	0	0	0	0	0	0	0	0	0	0	0	0	0	0	0	0	0	0	0	0	0	0	0	0	0	0	0	0	0	0	0	0	0	0	0	0	0	0	0	0	0	0	0	0
IHU_PS_82_Bacteria_62507	Bacteria	IHU_PP_82_Bacteria_62507	IHU_PC_82_Bacteria_62507	IHU_PO_82_Bacteria_62507	IHU_PF_82_Bacteria_62507	IHU_PG_82_Bacteria_62507	0	0	0	0	0	0	0	0	0	0	0	0	0	0	0	0	0	0	0	0	0	0	0	0	0	0	0	0	0	0	0	0	0	0	0	0	0	0	0	0	0	0	0	0	0	0	0	0	0	0	0	0	0	0	0	0	0	0	0
IHU_PS_82_Bacteria_62547	Bacteria	IHU_PP_82_Bacteria_62547	IHU_PC_82_Bacteria_62547	IHU_PO_82_Bacteria_62547	IHU_PF_82_Bacteria_62547	IHU_PG_82_Bacteria_62547	0	0	0	0	0	0	0	0	0	0	0	0	0	0	0	0	0	0	0	0	0	0	0	0	0	0	0	0	0	0	0	0	0	0	0	0	0	0	0	0	0	0	0	0	0	0	0	0	0	0	0	0	0	0	0	0	0	0	0
IHU_PS_82_Bacteria_62627	Bacteria	IHU_PP_82_Bacteria_62627	IHU_PC_82_Bacteria_62627	IHU_PO_82_Bacteria_62627	IHU_PF_82_Bacteria_62627	IHU_PG_82_Bacteria_62627	0	0	0	0	0	0	0	0	0	0	0	0	0	0	0	0	0	0	0	0	0	0	0	0	0	0	0	0	0	0	0	0	0	0	0	0	0	0	0	0	0	0	0	0	0	0	0	0	0	0	0	0	0	0	0	0	0	0	0
IHU_PS_82_Bacteria_62656	Bacteria	IHU_PP_82_Bacteria_62656	IHU_PC_82_Bacteria_62656	IHU_PO_82_Bacteria_62656	IHU_PF_82_Bacteria_62656	IHU_PG_82_Bacteria_62656	0	0	0	0	0	0	0	0	0	0	0	0	0	0	0	0	0	0	0	0	0	0	0	0	0	0	0	0	0	0	0	0	0	0	0	0	0	0	0	0	0	0	0	0	0	0	0	0	0	0	0	0	0	0	0	0	0	0	0
IHU_PS_82_Bacteria_62848	Bacteria	IHU_PP_82_Bacteria_62848	IHU_PC_82_Bacteria_62848	IHU_PO_82_Bacteria_62848	IHU_PF_82_Bacteria_62848	IHU_PG_82_Bacteria_62848	0	0	0	0	0	0	0	0	0	0	0	0	0	0	0	0	0	0	0	0	0	0	0	0	0	0	0	0	0	0	0	0	0	0	0	0	0	0	0	0	0	0	0	0	0	0	0	0	0	0	0	0	0	0	0	0	0	0	0
IHU_PS_82_Bacteria_62861	Bacteria	IHU_PP_82_Bacteria_62861	IHU_PC_82_Bacteria_62861	IHU_PO_82_Bacteria_62861	IHU_PF_82_Bacteria_62861	IHU_PG_82_Bacteria_62861	0	0	0	0	0	0	0	0	0	0	0	0	0	0	0	0	0	0	0	0	0	0	0	0	0	0	0	0	0	0	0	0	0	0	0	0	0	0	0	0	0	0	0	0	0	0	0	0	0	0	0	0	0	0	0	0	0	0	0
IHU_PS_82_Bacteria_62896	Bacteria	IHU_PP_82_Bacteria_62896	IHU_PC_82_Bacteria_62896	IHU_PO_82_Bacteria_62896	IHU_PF_82_Bacteria_62896	IHU_PG_82_Bacteria_62896	0	0	0	0	0	0	0	0	0	0	0	0	0	0	0	0	0	0	0	0	0	0	0	0	0	0	0	0	0	0	0	0	0	0	0	0	0	0	0	0	0	0	0	0	0	0	0	0	0	0	0	0	0	0	0	0	0	0	0
IHU_PS_82_Bacteria_62985	Bacteria	IHU_PP_82_Bacteria_62985	IHU_PC_82_Bacteria_62985	IHU_PO_82_Bacteria_62985	IHU_PF_82_Bacteria_62985	IHU_PG_82_Bacteria_62985	0	0	0	0	0	0	0	0	0	0	0	0	0	0	0	0	0	0	0	0	0	0	0	0	0	0	0	0	0	0	0	0	0	0	0	0	0	0	0	0	0	0	0	0	0	0	0	0	0	0	0	0	0	0	0	0	0	0	0
IHU_PS_82_Bacteria_63579	Bacteria	IHU_PP_82_Bacteria_63579	IHU_PC_82_Bacteria_63579	IHU_PO_82_Bacteria_63579	IHU_PF_82_Bacteria_63579	IHU_PG_82_Bacteria_63579	0	0	0	0	0	0	0	0	0	0	0	0	0	0	0	0	0	0	0	0	0	0	0	0	0	0	0	0	0	0	0	0	0	0	0	0	0	0	0	0	0	0	0	0	0	0	0	0	0	0	0	0	0	0	0	0	0	0	0
IHU_PS_82_Bacteria_63661	Bacteria	IHU_PP_82_Bacteria_63661	IHU_PC_82_Bacteria_63661	IHU_PO_82_Bacteria_63661	IHU_PF_82_Bacteria_63661	IHU_PG_82_Bacteria_63661	0	0	0	0	0	0	0	0	0	0	0	0	0	0	0	0	0	0	0	0	0	0	0	0	0	0	0	0	0	0	0	0	0	0	0	0	0	0	0	0	0	0	0	0	0	0	0	0	0	0	0	0	0	0	0	0	0	0	0
IHU_PS_82_Bacteria_63704	Bacteria	IHU_PP_82_Bacteria_63704	IHU_PC_82_Bacteria_63704	IHU_PO_82_Bacteria_63704	IHU_PF_82_Bacteria_63704	IHU_PG_82_Bacteria_63704	0	0	0	0	0	0	0	0	0	0	0	0	0	0	0	0	0	0	0	0	0	0	0	0	0	0	0	0	0	0	0	0	0	0	0	0	0	0	0	0	0	0	0	0	0	0	0	0	0	0	0	0	0	0	0	0	0	0	0
IHU_PS_82_Bacteria_64030	Bacteria	IHU_PP_82_Bacteria_64030	IHU_PC_82_Bacteria_64030	IHU_PO_82_Bacteria_64030	IHU_PF_82_Bacteria_64030	IHU_PG_82_Bacteria_64030	0	0	0	0	0	0	0	0	0	0	0	0	0	0	0	0	0	0	0	0	0	0	0	0	0	0	0	0	0	0	0	0	0	0	0	0	0	0	0	0	0	0	0	0	0	0	0	0	0	0	0	0	0	0	0	0	0	0	0
IHU_PS_82_Bacteria_64049	Bacteria	IHU_PP_82_Bacteria_64049	IHU_PC_82_Bacteria_64049	IHU_PO_82_Bacteria_64049	IHU_PF_82_Bacteria_64049	IHU_PG_82_Bacteria_64049	0	0	0	0	0	0	0	0	0	0	0	0	0	0	0	0	0	0	0	0	0	0	0	0	0	0	0	0	0	0	0	0	0	0	0	0	0	0	0	0	0	0	0	0	0	0	0	0	0	0	0	0	0	0	0	0	0	0	0
IHU_PS_82_Bacteria_64122	Bacteria	IHU_PP_82_Bacteria_64122	IHU_PC_82_Bacteria_64122	IHU_PO_82_Bacteria_64122	IHU_PF_82_Bacteria_64122	IHU_PG_82_Bacteria_64122	0	0	0	0	0	0	0	0	0	0	0	0	0	0	0	0	0	0	0	0	0	0	0	0	0	0	0	0	0	0	0	0	0	0	0	0	0	0	0	0	0	0	0	0	0	0	0	0	0	0	0	0	0	0	0	0	0	0	0
IHU_PS_82_Bacteria_64144	Bacteria	IHU_PP_82_Bacteria_64144	IHU_PC_82_Bacteria_64144	IHU_PO_82_Bacteria_64144	IHU_PF_82_Bacteria_64144	IHU_PG_82_Bacteria_64144	0	0	0	0	0	0	0	0	0	0	0	0	0	0	0	0	0	0	0	0	0	0	0	0	0	0	0	0	0	0	0	0	0	0	0	0	0	0	0	0	0	0	0	0	0	0	0	0	0	0	0	0	0	0	0	0	0	0	0
IHU_PS_82_Bacteria_64150	Bacteria	IHU_PP_82_Bacteria_64150	IHU_PC_82_Bacteria_64150	IHU_PO_82_Bacteria_64150	IHU_PF_82_Bacteria_64150	IHU_PG_82_Bacteria_64150	0	0	0	0	0	0	0	0	0	0	0	0	0	0	0	0	0	0	0	0	0	0	0	0	0	0	0	0	0	0	0	0	0	0	0	0	0	0	0	0	0	0	0	0	0	0	0	0	0	0	0	0	0	0	0	0	0	0	0
IHU_PS_82_Bacteria_64469	Bacteria	IHU_PP_82_Bacteria_64469	IHU_PC_82_Bacteria_64469	IHU_PO_82_Bacteria_64469	IHU_PF_82_Bacteria_64469	IHU_PG_82_Bacteria_64469	0	0	0	0	0	0	0	0	0	0	0	0	0	0	0	0	0	0	0	0	0	0	0	0	0	0	0	0	0	0	0	0	0	0	0	0	0	0	0	0	0	0	0	0	0	0	0	0	0	0	0	0	0	0	0	0	0	0	0
IHU_PS_82_Bacteria_64483	Bacteria	IHU_PP_82_Bacteria_64483	IHU_PC_82_Bacteria_64483	IHU_PO_82_Bacteria_64483	IHU_PF_82_Bacteria_64483	IHU_PG_82_Bacteria_64483	0	0	0	0	0	0	0	0	0	0	0	0	0	0	0	0	0	0	0	0	0	0	0	0	0	0	0	0	0	0	0	0	0	0	0	0	0	0	0	0	0	0	0	0	0	0	0	0	0	0	0	0	0	0	0	0	0	0	0
IHU_PS_82_Bacteria_64579	Bacteria	IHU_PP_82_Bacteria_64579	IHU_PC_82_Bacteria_64579	IHU_PO_82_Bacteria_64579	IHU_PF_82_Bacteria_64579	IHU_PG_82_Bacteria_64579	0	0	0	0	0	0	0	0	0	0	0	0	0	0	0	0	0	0	0	0	0	0	0	0	0	0	0	0	0	0	0	0	0	0	0	0	0	0	0	0	0	0	0	0	0	0	0	0	0	0	0	0	0	0	0	0	0	0	0
IHU_PS_82_Bacteria_64627	Bacteria	IHU_PP_82_Bacteria_64627	IHU_PC_82_Bacteria_64627	IHU_PO_82_Bacteria_64627	IHU_PF_82_Bacteria_64627	IHU_PG_82_Bacteria_64627	0	0	0	0	0	0	0	0	0	0	0	0	0	0	0	0	0	0	0	0	0	0	0	0	0	0	0	0	0	0	0	0	0	0	0	0	0	0	0	0	0	0	0	0	0	0	0	0	0	0	0	0	0	0	0	0	0	0	0
IHU_PS_82_Bacteria_64694	Bacteria	IHU_PP_82_Bacteria_64694	IHU_PC_82_Bacteria_64694	IHU_PO_82_Bacteria_64694	IHU_PF_82_Bacteria_64694	IHU_PG_82_Bacteria_64694	0	0	0	0	0	0	0	0	0	0	0	0	0	0	0	0	0	0	0	0	0	0	0	0	0	0	0	0	0	0	0	0	0	0	0	0	0	0	0	0	0	0	0	0	0	0	0	0	0	0	0	0	0	0	0	0	0	0	0
IHU_PS_82_Bacteria_64785	Bacteria	IHU_PP_82_Bacteria_64785	IHU_PC_82_Bacteria_64785	IHU_PO_82_Bacteria_64785	IHU_PF_82_Bacteria_64785	IHU_PG_82_Bacteria_64785	0	0	0	0	0	0	0	0	0	0	0	0	0	0	0	0	0	0	0	0	0	0	0	0	0	0	0	0	0	0	0	0	0	0	0	0	0	0	0	0	0	0	0	0	0	0	0	0	0	0	0	0	0	0	0	0	0	0	0
IHU_PS_82_Bacteria_65041	Bacteria	IHU_PP_82_Bacteria_65041	IHU_PC_82_Bacteria_65041	IHU_PO_82_Bacteria_65041	IHU_PF_82_Bacteria_65041	IHU_PG_82_Bacteria_65041	0	0	0	0	0	0	0	0	0	0	0	0	0	0	0	0	0	0	0	0	0	0	0	0	0	0	0	0	0	0	0	0	0	0	0	0	0	0	0	0	0	0	0	0	0	0	0	0	0	0	0	0	0	0	0	0	0	0	0
IHU_PS_82_Bacteria_65062	Bacteria	IHU_PP_82_Bacteria_65062	IHU_PC_82_Bacteria_65062	IHU_PO_82_Bacteria_65062	IHU_PF_82_Bacteria_65062	IHU_PG_82_Bacteria_65062	0	0	0	0	0	0	0	0	0	0	0	0	0	0	0	0	0	0	0	0	0	0	0	0	0	0	0	0	0	0	0	0	0	0	0	0	0	0	0	0	0	0	0	0	0	0	0	0	0	0	0	0	0	0	0	0	0	0	0
IHU_PS_82_Bacteria_65095	Bacteria	IHU_PP_82_Bacteria_65095	IHU_PC_82_Bacteria_65095	IHU_PO_82_Bacteria_65095	IHU_PF_82_Bacteria_65095	IHU_PG_82_Bacteria_65095	0	0	0	0	0	0	0	0	0	0	0	0	0	0	0	0	0	0	0	0	0	0	0	0	0	0	0	0	0	0	0	0	0	0	0	0	0	0	0	0	0	0	0	0	0	0	0	0	0	0	0	0	0	0	0	0	0	0	0
IHU_PS_82_Bacteria_65139	Bacteria	IHU_PP_82_Bacteria_65139	IHU_PC_82_Bacteria_65139	IHU_PO_82_Bacteria_65139	IHU_PF_82_Bacteria_65139	IHU_PG_82_Bacteria_65139	0	0	0	0	0	0	0	0	0	0	0	0	0	0	0	0	0	0	0	0	0	0	0	0	0	0	0	0	0	0	0	0	0	0	0	0	0	0	0	0	0	0	0	0	0	0	0	0	0	0	0	0	0	0	0	0	0	0	0
IHU_PS_82_Bacteria_65164	Bacteria	IHU_PP_82_Bacteria_65164	IHU_PC_82_Bacteria_65164	IHU_PO_82_Bacteria_65164	IHU_PF_82_Bacteria_65164	IHU_PG_82_Bacteria_65164	0	0	0	0	0	0	0	0	0	0	0	0	0	0	0	0	0	0	0	0	0	0	0	0	0	0	0	0	0	0	0	0	0	0	0	0	0	0	0	0	0	0	0	0	0	0	0	0	0	0	0	0	0	0	0	0	0	0	0
IHU_PS_82_Bacteria_65330	Bacteria	IHU_PP_82_Bacteria_65330	IHU_PC_82_Bacteria_65330	IHU_PO_82_Bacteria_65330	IHU_PF_82_Bacteria_65330	IHU_PG_82_Bacteria_65330	0	0	0	0	0	0	0	0	0	0	0	0	0	0	0	0	0	0	0	0	0	0	0	0	0	0	0	0	0	0	0	0	0	0	0	0	0	0	0	0	0	0	0	0	0	0	0	0	0	0	0	0	0	0	0	0	0	0	0
IHU_PS_82_Bacteria_65376	Bacteria	IHU_PP_82_Bacteria_65376	IHU_PC_82_Bacteria_65376	IHU_PO_82_Bacteria_65376	IHU_PF_82_Bacteria_65376	IHU_PG_82_Bacteria_65376	0	0	0	0	0	0	0	0	0	0	0	0	0	0	0	0	0	0	0	0	0	0	0	0	0	0	0	0	0	0	0	0	0	0	0	0	0	0	0	0	0	0	0	0	0	0	0	0	0	0	0	0	0	0	0	0	0	0	0
IHU_PS_82_Bacteria_65426	Bacteria	IHU_PP_82_Bacteria_65426	IHU_PC_82_Bacteria_65426	IHU_PO_82_Bacteria_65426	IHU_PF_82_Bacteria_65426	IHU_PG_82_Bacteria_65426	0	0	0	0	0	0	0	0	0	0	0	0	0	0	0	0	0	0	0	0	0	0	0	0	0	0	0	0	0	0	0	0	0	0	0	0	0	0	0	0	0	0	0	0	0	0	0	0	0	0	0	0	0	0	0	0	0	0	0
IHU_PS_82_Bacteria_65505	Bacteria	IHU_PP_82_Bacteria_65505	IHU_PC_82_Bacteria_65505	IHU_PO_82_Bacteria_65505	IHU_PF_82_Bacteria_65505	IHU_PG_82_Bacteria_65505	0	0	0	0	0	0	0	0	0	0	0	0	0	0	0	0	0	0	0	0	0	0	0	0	0	0	0	0	0	0	0	0	0	0	0	0	0	0	0	0	0	0	0	0	0	0	0	0	0	0	0	0	0	0	0	0	0	0	0
IHU_PS_82_Bacteria_66105	Bacteria	IHU_PP_82_Bacteria_66105	IHU_PC_82_Bacteria_66105	IHU_PO_82_Bacteria_66105	IHU_PF_82_Bacteria_66105	IHU_PG_82_Bacteria_66105	0	0	0	0	0	0	0	0	0	0	0	0	0	0	0	0	0	0	0	0	0	0	0	0	0	0	0	0	0	0	0	0	0	0	0	0	0	0	0	0	0	0	0	0	0	0	0	0	0	0	0	0	0	0	0	0	0	0	0
IHU_PS_82_Bacteria_66192	Bacteria	IHU_PP_82_Bacteria_66192	IHU_PC_82_Bacteria_66192	IHU_PO_82_Bacteria_66192	IHU_PF_82_Bacteria_66192	IHU_PG_82_Bacteria_66192	0	0	0	0	0	0	0	0	0	0	0	0	0	0	0	0	0	0	0	0	0	0	0	0	0	0	0	0	0	0	0	0	0	0	0	0	0	0	0	0	0	0	0	0	0	0	0	0	0	0	0	0	0	0	0	0	0	0	0
IHU_PS_82_Bacteria_6682	Bacteria	IHU_PP_82_Bacteria_6682	IHU_PC_82_Bacteria_6682	IHU_PO_82_Bacteria_6682	IHU_PF_82_Bacteria_6682	IHU_PG_82_Bacteria_6682	0	0	0	0	0	0	0	0	0	0	0	0	0	0	0	0	0	0	0	0	0	0	0	0	0	0	0	0	0	0	0	0	0	0	0	0	0	0	0	0	0	0	0	0	0	0	0	0	0	0	0	0	0	0	0	0	0	0	0
IHU_PS_82_Bacteria_66892	Bacteria	IHU_PP_82_Bacteria_66892	IHU_PC_82_Bacteria_66892	IHU_PO_82_Bacteria_66892	IHU_PF_82_Bacteria_66892	IHU_PG_82_Bacteria_66892	0	0	0	0	0	0	0	0	0	0	0	0	0	0	0	0	0	0	0	0	0	0	0	0	0	0	0	0	0	0	0	0	0	0	0	0	0	0	0	0	0	0	0	0	0	0	0	0	0	0	0	0	0	0	0	0	0	0	0
IHU_PS_82_Bacteria_6697	Bacteria	IHU_PP_82_Bacteria_6697	IHU_PC_82_Bacteria_6697	IHU_PO_82_Bacteria_6697	IHU_PF_82_Bacteria_6697	IHU_PG_82_Bacteria_6697	0	0	0	0	0	0	0	0	0	0	0	0	0	0	0	0	0	0	0	0	0	0	0	0	0	0	0	0	0	0	0	0	0	0	0	0	0	0	0	0	0	0	0	0	0	0	0	0	0	0	0	0	0	0	0	0	0	0	0
IHU_PS_82_Bacteria_67277	Bacteria	IHU_PP_82_Bacteria_67277	IHU_PC_82_Bacteria_67277	IHU_PO_82_Bacteria_67277	IHU_PF_82_Bacteria_67277	IHU_PG_82_Bacteria_67277	0	0	0	0	0	0	0	0	0	0	0	0	0	0	0	0	0	0	0	0	0	0	0	0	0	0	0	0	0	0	0	0	0	0	0	0	0	0	0	0	0	0	0	0	0	0	0	0	0	0	0	0	0	0	0	0	0	0	0
IHU_PS_82_Bacteria_67300	Bacteria	IHU_PP_82_Bacteria_67300	IHU_PC_82_Bacteria_67300	IHU_PO_82_Bacteria_67300	IHU_PF_82_Bacteria_67300	IHU_PG_82_Bacteria_67300	0	0	0	0	0	0	0	0	0	0	0	0	0	0	0	0	0	0	0	0	0	0	0	0	0	0	0	0	0	0	0	0	0	0	0	0	0	0	0	0	0	0	0	0	0	0	0	0	0	0	0	0	0	0	0	0	0	0	0
IHU_PS_82_Bacteria_67338	Bacteria	IHU_PP_82_Bacteria_67338	IHU_PC_82_Bacteria_67338	IHU_PO_82_Bacteria_67338	IHU_PF_82_Bacteria_67338	IHU_PG_82_Bacteria_67338	0	0	0	0	0	0	0	0	0	0	0	0	0	0	0	0	0	0	0	0	0	0	0	0	0	0	0	0	0	0	0	0	0	0	0	0	0	0	0	0	0	0	0	0	0	0	0	0	0	0	0	0	0	0	0	0	0	0	0
IHU_PS_82_Bacteria_67373	Bacteria	IHU_PP_82_Bacteria_67373	IHU_PC_82_Bacteria_67373	IHU_PO_82_Bacteria_67373	IHU_PF_82_Bacteria_67373	IHU_PG_82_Bacteria_67373	0	0	0	0	0	0	0	0	0	0	0	0	0	0	0	0	0	0	0	0	0	0	0	0	0	0	0	0	0	0	0	0	0	0	0	0	0	0	0	0	0	0	0	0	0	0	0	0	0	0	0	0	0	0	0	0	0	0	0
IHU_PS_82_Bacteria_67396	Bacteria	IHU_PP_82_Bacteria_67396	IHU_PC_82_Bacteria_67396	IHU_PO_82_Bacteria_67396	IHU_PF_82_Bacteria_67396	IHU_PG_82_Bacteria_67396	0	0	0	0	0	0	0	0	0	0	0	0	0	0	0	0	0	0	0	0	0	0	0	0	0	0	0	0	0	0	0	0	0	0	0	0	0	0	0	0	0	0	0	0	0	0	0	0	0	0	0	0	0	0	0	0	0	0	0
IHU_PS_82_Bacteria_67580	Bacteria	IHU_PP_82_Bacteria_67580	IHU_PC_82_Bacteria_67580	IHU_PO_82_Bacteria_67580	IHU_PF_82_Bacteria_67580	IHU_PG_82_Bacteria_67580	0	0	0	0	0	0	0	0	0	0	0	0	0	0	0	0	0	0	0	0	0	0	0	0	0	0	0	0	0	0	0	0	0	0	0	0	0	0	0	0	0	0	0	0	0	0	0	0	0	0	0	0	0	0	0	0	0	0	0
IHU_PS_82_Bacteria_6760	Bacteria	IHU_PP_82_Bacteria_6760	IHU_PC_82_Bacteria_6760	IHU_PO_82_Bacteria_6760	IHU_PF_82_Bacteria_6760	IHU_PG_82_Bacteria_6760	0	0	0	0	0	0	0	0	0	0	0	0	0	0	0	0	0	0	0	0	0	0	0	0	0	0	0	0	0	0	0	0	0	0	0	0	0	0	0	0	0	0	0	0	0	0	0	0	0	0	0	0	0	0	0	0	0	0	0
IHU_PS_82_Bacteria_6777	Bacteria	IHU_PP_82_Bacteria_6777	IHU_PC_82_Bacteria_6777	IHU_PO_82_Bacteria_6777	IHU_PF_82_Bacteria_6777	IHU_PG_82_Bacteria_6777	0	0	0	0	0	0	0	0	0	0	0	0	0	0	0	0	0	0	0	0	0	0	0	0	0	0	0	0	0	0	0	0	0	0	0	0	0	0	0	0	0	0	0	0	0	0	0	0	0	0	0	0	0	0	0	0	0	0	0
IHU_PS_82_Bacteria_67839	Bacteria	IHU_PP_82_Bacteria_67839	IHU_PC_82_Bacteria_67839	IHU_PO_82_Bacteria_67839	IHU_PF_82_Bacteria_67839	IHU_PG_82_Bacteria_67839	0	0	0	0	0	0	0	0	0	0	0	0	0	0	0	0	0	0	0	0	0	0	0	0	0	0	0	0	0	0	0	0	0	0	0	0	0	0	0	0	0	0	0	0	0	0	0	0	0	0	0	0	0	0	0	0	0	0	0
IHU_PS_82_Bacteria_67872	Bacteria	IHU_PP_82_Bacteria_67872	IHU_PC_82_Bacteria_67872	IHU_PO_82_Bacteria_67872	IHU_PF_82_Bacteria_67872	IHU_PG_82_Bacteria_67872	0	0	0	0	0	0	0	0	0	0	0	0	0	0	0	0	0	0	0	0	0	0	0	0	0	0	0	0	0	0	0	0	0	0	0	0	0	0	0	0	0	0	0	0	0	0	0	0	0	0	0	0	0	0	0	0	0	0	0
IHU_PS_82_Bacteria_6802	Bacteria	IHU_PP_82_Bacteria_6802	IHU_PC_82_Bacteria_6802	IHU_PO_82_Bacteria_6802	IHU_PF_82_Bacteria_6802	IHU_PG_82_Bacteria_6802	0	0	0	0	0	0	0	0	0	0	0	0	0	0	0	0	0	0	0	0	0	0	0	0	0	0	0	0	0	0	0	0	0	0	0	0	0	0	0	0	0	0	0	0	0	0	0	0	0	0	0	0	0	0	0	0	0	0	0
IHU_PS_82_Bacteria_6831	Bacteria	IHU_PP_82_Bacteria_6831	IHU_PC_82_Bacteria_6831	IHU_PO_82_Bacteria_6831	IHU_PF_82_Bacteria_6831	IHU_PG_82_Bacteria_6831	0	0	0	0	0	0	0	0	0	0	0	0	0	0	0	0	0	0	0	0	0	0	0	0	0	0	0	0	0	0	0	0	0	0	0	0	0	0	0	0	0	0	0	0	0	0	0	0	0	0	0	0	0	0	0	0	0	0	0
IHU_PS_82_Bacteria_68472	Bacteria	IHU_PP_82_Bacteria_68472	IHU_PC_82_Bacteria_68472	IHU_PO_82_Bacteria_68472	IHU_PF_82_Bacteria_68472	IHU_PG_82_Bacteria_68472	0	0	0	0	0	0	0	0	0	0	0	0	0	0	0	0	0	0	0	0	0	0	0	0	0	0	0	0	0	0	0	0	0	0	0	0	0	0	0	0	0	0	0	0	0	0	0	0	0	0	0	0	0	0	0	0	0	0	0
IHU_PS_82_Bacteria_68603	Bacteria	IHU_PP_82_Bacteria_68603	IHU_PC_82_Bacteria_68603	IHU_PO_82_Bacteria_68603	IHU_PF_82_Bacteria_68603	IHU_PG_82_Bacteria_68603	0	0	0	0	0	0	0	0	0	0	0	0	0	0	0	0	0	0	0	0	0	0	0	0	0	0	0	0	0	0	0	0	0	0	0	0	0	0	0	0	0	0	0	0	0	0	0	0	0	0	0	0	0	0	0	0	0	0	0
IHU_PS_82_Bacteria_68631	Bacteria	IHU_PP_82_Bacteria_68631	IHU_PC_82_Bacteria_68631	IHU_PO_82_Bacteria_68631	IHU_PF_82_Bacteria_68631	IHU_PG_82_Bacteria_68631	0	0	0	0	0	0	0	0	0	0	0	0	0	0	0	0	0	0	0	0	0	0	0	0	0	0	0	0	0	0	0	0	0	0	0	0	0	0	0	0	0	0	0	0	0	0	0	0	0	0	0	0	0	0	0	0	0	0	0
IHU_PS_82_Bacteria_68690	Bacteria	IHU_PP_82_Bacteria_68690	IHU_PC_82_Bacteria_68690	IHU_PO_82_Bacteria_68690	IHU_PF_82_Bacteria_68690	IHU_PG_82_Bacteria_68690	0	0	0	0	0	0	0	0	0	0	0	0	0	0	0	0	0	0	0	0	0	0	0	0	0	0	0	0	0	0	0	0	0	0	0	0	0	0	0	0	0	0	0	0	0	0	0	0	0	0	0	0	0	0	0	0	0	0	0
IHU_PS_82_Bacteria_68734	Bacteria	IHU_PP_82_Bacteria_68734	IHU_PC_82_Bacteria_68734	IHU_PO_82_Bacteria_68734	IHU_PF_82_Bacteria_68734	IHU_PG_82_Bacteria_68734	0	0	0	0	0	0	0	0	0	0	0	0	0	0	0	0	0	0	0	0	0	0	0	0	0	0	0	0	0	0	0	0	0	0	0	0	0	0	0	0	0	0	0	0	0	0	0	0	0	0	0	0	0	0	0	0	0	0	0
IHU_PS_82_Bacteria_68875	Bacteria	IHU_PP_82_Bacteria_68875	IHU_PC_82_Bacteria_68875	IHU_PO_82_Bacteria_68875	IHU_PF_82_Bacteria_68875	IHU_PG_82_Bacteria_68875	0	0	0	0	0	0	0	0	0	0	0	0	0	0	0	0	0	0	0	0	0	0	0	0	0	0	0	0	0	0	0	0	0	0	0	0	0	0	0	0	0	0	0	0	0	0	0	0	0	0	0	0	0	0	0	0	0	0	0
IHU_PS_82_Bacteria_69021	Bacteria	IHU_PP_82_Bacteria_69021	IHU_PC_82_Bacteria_69021	IHU_PO_82_Bacteria_69021	IHU_PF_82_Bacteria_69021	IHU_PG_82_Bacteria_69021	0	0	0	0	0	0	0	0	0	0	0	0	0	0	0	0	0	0	0	0	0	0	0	0	0	0	0	0	0	0	0	0	0	0	0	0	0	0	0	0	0	0	0	0	0	0	0	0	0	0	0	0	0	0	0	0	0	0	0
IHU_PS_82_Bacteria_69058	Bacteria	IHU_PP_82_Bacteria_69058	IHU_PC_82_Bacteria_69058	IHU_PO_82_Bacteria_69058	IHU_PF_82_Bacteria_69058	IHU_PG_82_Bacteria_69058	0	0	0	0	0	0	0	0	0	0	0	0	0	0	0	0	0	0	0	0	0	0	0	0	0	0	0	0	0	0	0	0	0	0	0	0	0	0	0	0	0	0	0	0	0	0	0	0	0	0	0	0	0	0	0	0	0	0	0
IHU_PS_82_Bacteria_69191	Bacteria	IHU_PP_82_Bacteria_69191	IHU_PC_82_Bacteria_69191	IHU_PO_82_Bacteria_69191	IHU_PF_82_Bacteria_69191	IHU_PG_82_Bacteria_69191	0	0	0	0	0	0	0	0	0	0	0	0	0	0	0	0	0	0	0	0	0	0	0	0	0	0	0	0	0	0	0	0	0	0	0	0	0	0	0	0	0	0	0	0	0	0	0	0	0	0	0	0	0	0	0	0	0	0	0
IHU_PS_82_Bacteria_69415	Bacteria	IHU_PP_82_Bacteria_69415	IHU_PC_82_Bacteria_69415	IHU_PO_82_Bacteria_69415	IHU_PF_82_Bacteria_69415	IHU_PG_82_Bacteria_69415	0	0	0	0	0	0	0	0	0	0	0	0	0	0	0	0	0	0	0	0	0	0	0	0	0	0	0	0	0	0	0	0	0	0	0	0	0	0	0	0	0	0	0	0	0	0	0	0	0	0	0	0	0	0	0	0	0	0	0
IHU_PS_82_Bacteria_69429	Bacteria	IHU_PP_82_Bacteria_69429	IHU_PC_82_Bacteria_69429	IHU_PO_82_Bacteria_69429	IHU_PF_82_Bacteria_69429	IHU_PG_82_Bacteria_69429	0	0	0	0	0	0	0	0	0	0	0	0	0	0	0	0	0	0	0	0	0	0	0	0	0	0	0	0	0	0	0	0	0	0	0	0	0	0	0	0	0	0	0	0	0	0	0	0	0	0	0	0	0	0	0	0	0	0	0
IHU_PS_82_Bacteria_69441	Bacteria	IHU_PP_82_Bacteria_69441	IHU_PC_82_Bacteria_69441	IHU_PO_82_Bacteria_69441	IHU_PF_82_Bacteria_69441	IHU_PG_82_Bacteria_69441	0	0	0	0	0	0	0	0	0	0	0	0	0	0	0	0	0	0	0	0	0	0	0	0	0	0	0	0	0	0	0	0	0	0	0	0	0	0	0	0	0	0	0	0	0	0	0	0	0	0	0	0	0	0	0	0	0	0	0
IHU_PS_82_Bacteria_69515	Bacteria	IHU_PP_82_Bacteria_69515	IHU_PC_82_Bacteria_69515	IHU_PO_82_Bacteria_69515	IHU_PF_82_Bacteria_69515	IHU_PG_82_Bacteria_69515	0	0	0	0	0	0	0	0	0	0	0	0	0	0	0	0	0	0	0	0	0	0	0	0	0	0	0	0	0	0	0	0	0	0	0	0	0	0	0	0	0	0	0	0	0	0	0	0	0	0	0	0	0	0	0	0	0	0	0
IHU_PS_82_Bacteria_69569	Bacteria	IHU_PP_82_Bacteria_69569	IHU_PC_82_Bacteria_69569	IHU_PO_82_Bacteria_69569	IHU_PF_82_Bacteria_69569	IHU_PG_82_Bacteria_69569	0	0	0	0	0	0	0	0	0	0	0	0	0	0	0	0	0	0	0	0	0	0	0	0	0	0	0	0	0	0	0	0	0	0	0	0	0	0	0	0	0	0	0	0	0	0	0	0	0	0	0	0	0	0	0	0	0	0	0
IHU_PS_82_Bacteria_69581	Bacteria	IHU_PP_82_Bacteria_69581	IHU_PC_82_Bacteria_69581	IHU_PO_82_Bacteria_69581	IHU_PF_82_Bacteria_69581	IHU_PG_82_Bacteria_69581	0	0	0	0	0	0	0	0	0	0	0	0	0	0	0	0	0	0	0	0	0	0	0	0	0	0	0	0	0	0	0	0	0	0	0	0	0	0	0	0	0	0	0	0	0	0	0	0	0	0	0	0	0	0	0	0	0	0	0
IHU_PS_82_Bacteria_69652	Bacteria	IHU_PP_82_Bacteria_69652	IHU_PC_82_Bacteria_69652	IHU_PO_82_Bacteria_69652	IHU_PF_82_Bacteria_69652	IHU_PG_82_Bacteria_69652	0	0	0	0	0	0	0	0	0	0	0	0	0	0	0	0	0	0	0	0	0	0	0	0	0	0	0	0	0	0	0	0	0	0	0	0	0	0	0	0	0	0	0	0	0	0	0	0	0	0	0	0	0	0	0	0	0	0	0
IHU_PS_82_Bacteria_69658	Bacteria	IHU_PP_82_Bacteria_69658	IHU_PC_82_Bacteria_69658	IHU_PO_82_Bacteria_69658	IHU_PF_82_Bacteria_69658	IHU_PG_82_Bacteria_69658	0	0	0	0	0	0	0	0	0	0	0	0	0	0	0	0	0	0	0	0	0	0	0	0	0	0	0	0	0	0	0	0	0	0	0	0	0	0	0	0	0	0	0	0	0	0	0	0	0	0	0	0	0	0	0	0	0	0	0
IHU_PS_82_Bacteria_69707	Bacteria	IHU_PP_82_Bacteria_69707	IHU_PC_82_Bacteria_69707	IHU_PO_82_Bacteria_69707	IHU_PF_82_Bacteria_69707	IHU_PG_82_Bacteria_69707	0	0	0	0	0	0	0	0	0	0	0	0	0	0	0	0	0	0	0	0	0	0	0	0	0	0	0	0	0	0	0	0	0	0	0	0	0	0	0	0	0	0	0	0	0	0	0	0	0	0	0	0	0	0	0	0	0	0	0
IHU_PS_82_Bacteria_69746	Bacteria	IHU_PP_82_Bacteria_69746	IHU_PC_82_Bacteria_69746	IHU_PO_82_Bacteria_69746	IHU_PF_82_Bacteria_69746	IHU_PG_82_Bacteria_69746	0	0	0	0	0	0	0	0	0	0	0	0	0	0	0	0	0	0	0	0	0	0	0	0	0	0	0	0	0	0	0	0	0	0	0	0	0	0	0	0	0	0	0	0	0	0	0	0	0	0	0	0	0	0	0	0	0	0	0
IHU_PS_82_Bacteria_69765	Bacteria	IHU_PP_82_Bacteria_69765	IHU_PC_82_Bacteria_69765	IHU_PO_82_Bacteria_69765	IHU_PF_82_Bacteria_69765	IHU_PG_82_Bacteria_69765	0	0	0	0	0	0	0	0	0	0	0	0	0	0	0	0	0	0	0	0	0	0	0	0	0	0	0	0	0	0	0	0	0	0	0	0	0	0	0	0	0	0	0	0	0	0	0	0	0	0	0	0	0	0	0	0	0	0	0
IHU_PS_82_Bacteria_69834	Bacteria	IHU_PP_82_Bacteria_69834	IHU_PC_82_Bacteria_69834	IHU_PO_82_Bacteria_69834	IHU_PF_82_Bacteria_69834	IHU_PG_82_Bacteria_69834	0	0	0	0	0	0	0	0	0	0	0	0	0	0	0	0	0	0	0	0	0	0	0	0	0	0	0	0	0	0	0	0	0	0	0	0	0	0	0	0	0	0	0	0	0	0	0	0	0	0	0	0	0	0	0	0	0	0	0
IHU_PS_82_Bacteria_69848	Bacteria	IHU_PP_82_Bacteria_69848	IHU_PC_82_Bacteria_69848	IHU_PO_82_Bacteria_69848	IHU_PF_82_Bacteria_69848	IHU_PG_82_Bacteria_69848	0	0	0	0	0	0	0	0	0	0	0	0	0	0	0	0	0	0	0	0	0	0	0	0	0	0	0	0	0	0	0	0	0	0	0	0	0	0	0	0	0	0	0	0	0	0	0	0	0	0	0	0	0	0	0	0	0	0	0
IHU_PS_82_Bacteria_70035	Bacteria	IHU_PP_82_Bacteria_70035	IHU_PC_82_Bacteria_70035	IHU_PO_82_Bacteria_70035	IHU_PF_82_Bacteria_70035	IHU_PG_82_Bacteria_70035	0	0	0	0	0	0	0	0	0	0	0	0	0	0	0	0	0	0	0	0	0	0	0	0	0	0	0	0	0	0	0	0	0	0	0	0	0	0	0	0	0	0	0	0	0	0	0	0	0	0	0	0	0	0	0	0	0	0	0
IHU_PS_82_Bacteria_70053	Bacteria	IHU_PP_82_Bacteria_70053	IHU_PC_82_Bacteria_70053	IHU_PO_82_Bacteria_70053	IHU_PF_82_Bacteria_70053	IHU_PG_82_Bacteria_70053	0	0	0	0	0	0	0	0	0	0	0	0	0	0	0	0	0	0	0	0	0	0	0	0	0	0	0	0	0	0	0	0	0	0	0	0	0	0	0	0	0	0	0	0	0	0	0	0	0	0	0	0	0	0	0	0	0	0	0
IHU_PS_82_Bacteria_70076	Bacteria	IHU_PP_82_Bacteria_70076	IHU_PC_82_Bacteria_70076	IHU_PO_82_Bacteria_70076	IHU_PF_82_Bacteria_70076	IHU_PG_82_Bacteria_70076	0	0	0	0	0	0	0	0	0	0	0	0	0	0	0	0	0	0	0	0	0	0	0	0	0	0	0	0	0	0	0	0	0	0	0	0	0	0	0	0	0	0	0	0	0	0	0	0	0	0	0	0	0	0	0	0	0	0	0
IHU_PS_82_Bacteria_70341	Bacteria	IHU_PP_82_Bacteria_70341	IHU_PC_82_Bacteria_70341	IHU_PO_82_Bacteria_70341	IHU_PF_82_Bacteria_70341	IHU_PG_82_Bacteria_70341	0	0	0	0	0	0	0	0	0	0	0	0	0	0	0	0	0	0	0	0	0	0	0	0	0	0	0	0	0	0	0	0	0	0	0	0	0	0	0	0	0	0	0	0	0	0	0	0	0	0	0	0	0	0	0	0	0	0	0
IHU_PS_82_Bacteria_70483	Bacteria	IHU_PP_82_Bacteria_70483	IHU_PC_82_Bacteria_70483	IHU_PO_82_Bacteria_70483	IHU_PF_82_Bacteria_70483	IHU_PG_82_Bacteria_70483	0	0	0	0	0	0	0	0	0	0	0	0	0	0	0	0	0	0	0	0	0	0	0	0	0	0	0	0	0	0	0	0	0	0	0	0	0	0	0	0	0	0	0	0	0	0	0	0	0	0	0	0	0	0	0	0	0	0	0
IHU_PS_82_Bacteria_70493	Bacteria	IHU_PP_82_Bacteria_70493	IHU_PC_82_Bacteria_70493	IHU_PO_82_Bacteria_70493	IHU_PF_82_Bacteria_70493	IHU_PG_82_Bacteria_70493	0	0	0	0	0	0	0	0	0	0	0	0	0	0	0	0	0	0	0	0	0	0	0	0	0	0	0	0	0	0	0	0	0	0	0	0	0	0	0	0	0	0	0	0	0	0	0	0	0	0	0	0	0	0	0	0	0	0	0
IHU_PS_82_Bacteria_70561	Bacteria	IHU_PP_82_Bacteria_70561	IHU_PC_82_Bacteria_70561	IHU_PO_82_Bacteria_70561	IHU_PF_82_Bacteria_70561	IHU_PG_82_Bacteria_70561	0	0	0	0	0	0	0	0	0	0	0	0	0	0	0	0	0	0	0	0	0	0	0	0	0	0	0	0	0	0	0	0	0	0	0	0	0	0	0	0	0	0	0	0	0	0	0	0	0	0	0	0	0	0	0	0	0	0	0
IHU_PS_82_Bacteria_70580	Bacteria	IHU_PP_82_Bacteria_70580	IHU_PC_82_Bacteria_70580	IHU_PO_82_Bacteria_70580	IHU_PF_82_Bacteria_70580	IHU_PG_82_Bacteria_70580	0	0	0	0	0	0	0	0	0	0	0	0	0	0	0	0	0	0	0	0	0	0	0	0	0	0	0	0	0	0	0	0	0	0	0	0	0	0	0	0	0	0	0	0	0	0	0	0	0	0	0	0	0	0	0	0	0	0	0
IHU_PS_82_Bacteria_70664	Bacteria	IHU_PP_82_Bacteria_70664	IHU_PC_82_Bacteria_70664	IHU_PO_82_Bacteria_70664	IHU_PF_82_Bacteria_70664	IHU_PG_82_Bacteria_70664	0	0	0	0	0	0	0	0	0	0	0	0	0	0	0	0	0	0	0	0	0	0	0	0	0	0	0	0	0	0	0	0	0	0	0	0	0	0	0	0	0	0	0	0	0	0	0	0	0	0	0	0	0	0	0	0	0	0	0
IHU_PS_82_Bacteria_70687	Bacteria	IHU_PP_82_Bacteria_70687	IHU_PC_82_Bacteria_70687	IHU_PO_82_Bacteria_70687	IHU_PF_82_Bacteria_70687	IHU_PG_82_Bacteria_70687	0	0	0	0	0	0	0	0	0	0	0	0	0	0	0	0	0	0	0	0	0	0	0	0	0	0	0	0	0	0	0	0	0	0	0	0	0	0	0	0	0	0	0	0	0	0	0	0	0	0	0	0	0	0	0	0	0	0	0
IHU_PS_82_Bacteria_70788	Bacteria	IHU_PP_82_Bacteria_70788	IHU_PC_82_Bacteria_70788	IHU_PO_82_Bacteria_70788	IHU_PF_82_Bacteria_70788	IHU_PG_82_Bacteria_70788	0	0	0	0	0	0	0	0	0	0	0	0	0	0	0	0	0	0	0	0	0	0	0	0	0	0	0	0	0	0	0	0	0	0	0	0	0	0	0	0	0	0	0	0	0	0	0	0	0	0	0	0	0	0	0	0	0	0	0
IHU_PS_82_Bacteria_70891	Bacteria	IHU_PP_82_Bacteria_70891	IHU_PC_82_Bacteria_70891	IHU_PO_82_Bacteria_70891	IHU_PF_82_Bacteria_70891	IHU_PG_82_Bacteria_70891	0	0	0	0	0	0	0	0	0	0	0	0	0	0	0	0	0	0	0	0	0	0	0	0	0	0	0	0	0	0	0	0	0	0	0	0	0	0	0	0	0	0	0	0	0	0	0	0	0	0	0	0	0	0	0	0	0	0	0
IHU_PS_82_Bacteria_70946	Bacteria	IHU_PP_82_Bacteria_70946	IHU_PC_82_Bacteria_70946	IHU_PO_82_Bacteria_70946	IHU_PF_82_Bacteria_70946	IHU_PG_82_Bacteria_70946	0	0	0	0	0	0	0	0	0	0	0	0	0	0	0	0	0	0	0	0	0	0	0	0	0	0	0	0	0	0	0	0	0	0	0	0	0	0	0	0	0	0	0	0	0	0	0	0	0	0	0	0	0	0	0	0	0	0	0
IHU_PS_82_Bacteria_71123	Bacteria	IHU_PP_82_Bacteria_71123	IHU_PC_82_Bacteria_71123	IHU_PO_82_Bacteria_71123	IHU_PF_82_Bacteria_71123	IHU_PG_82_Bacteria_71123	0	0	0	0	0	0	0	0	0	0	0	0	0	0	0	0	0	0	0	0	0	0	0	0	0	0	0	0	0	0	0	0	0	0	0	0	0	0	0	0	0	0	0	0	0	0	0	0	0	0	0	0	0	0	0	0	0	0	0
IHU_PS_82_Bacteria_71210	Bacteria	IHU_PP_82_Bacteria_71210	IHU_PC_82_Bacteria_71210	IHU_PO_82_Bacteria_71210	IHU_PF_82_Bacteria_71210	IHU_PG_82_Bacteria_71210	0	0	0	0	0	0	0	0	0	0	0	0	0	0	0	0	0	0	0	0	0	0	0	0	0	0	0	0	0	0	0	0	0	0	0	0	0	0	0	0	0	0	0	0	0	0	0	0	0	0	0	0	0	0	0	0	0	0	0
IHU_PS_82_Bacteria_71243	Bacteria	IHU_PP_82_Bacteria_71243	IHU_PC_82_Bacteria_71243	IHU_PO_82_Bacteria_71243	IHU_PF_82_Bacteria_71243	IHU_PG_82_Bacteria_71243	0	0	0	0	0	0	0	0	0	0	0	0	0	0	0	0	0	0	0	0	0	0	0	0	0	0	0	0	0	0	0	0	0	0	0	0	0	0	0	0	0	0	0	0	0	0	0	0	0	0	0	0	0	0	0	0	0	0	0
IHU_PS_82_Bacteria_71268	Bacteria	IHU_PP_82_Bacteria_71268	IHU_PC_82_Bacteria_71268	IHU_PO_82_Bacteria_71268	IHU_PF_82_Bacteria_71268	IHU_PG_82_Bacteria_71268	0	0	0	0	0	0	0	0	0	0	0	0	0	0	0	0	0	0	0	0	0	0	0	0	0	0	0	0	0	0	0	0	0	0	0	0	0	0	0	0	0	0	0	0	0	0	0	0	0	0	0	0	0	0	0	0	0	0	0
IHU_PS_82_Bacteria_71620	Bacteria	IHU_PP_82_Bacteria_71620	IHU_PC_82_Bacteria_71620	IHU_PO_82_Bacteria_71620	IHU_PF_82_Bacteria_71620	IHU_PG_82_Bacteria_71620	0	0	0	0	0	0	0	0	0	0	0	0	0	0	0	0	0	0	0	0	0	0	0	0	0	0	0	0	0	0	0	0	0	0	0	0	0	0	0	0	0	0	0	0	0	0	0	0	0	0	0	0	0	0	0	0	0	0	0
IHU_PS_82_Bacteria_71712	Bacteria	IHU_PP_82_Bacteria_71712	IHU_PC_82_Bacteria_71712	IHU_PO_82_Bacteria_71712	IHU_PF_82_Bacteria_71712	IHU_PG_82_Bacteria_71712	0	0	0	0	0	0	0	0	0	0	0	0	0	0	0	0	0	0	0	0	0	0	0	0	0	0	0	0	0	0	0	0	0	0	0	0	0	0	0	0	0	0	0	0	0	0	0	0	0	0	0	0	0	0	0	0	0	0	0
IHU_PS_82_Bacteria_71717	Bacteria	IHU_PP_82_Bacteria_71717	IHU_PC_82_Bacteria_71717	IHU_PO_82_Bacteria_71717	IHU_PF_82_Bacteria_71717	IHU_PG_82_Bacteria_71717	0	0	0	0	0	0	0	0	0	0	0	0	0	0	0	0	0	0	0	0	0	0	0	0	0	0	0	0	0	0	0	0	0	0	0	0	0	0	0	0	0	0	0	0	0	0	0	0	0	0	0	0	0	0	0	0	0	0	0
IHU_PS_82_Bacteria_71722	Bacteria	IHU_PP_82_Bacteria_71722	IHU_PC_82_Bacteria_71722	IHU_PO_82_Bacteria_71722	IHU_PF_82_Bacteria_71722	IHU_PG_82_Bacteria_71722	0	0	0	0	0	0	0	0	0	0	0	0	0	0	0	0	0	0	0	0	0	0	0	0	0	0	0	0	0	0	0	0	0	0	0	0	0	0	0	0	0	0	0	0	0	0	0	0	0	0	0	0	0	0	0	0	0	0	0
IHU_PS_82_Bacteria_722	Bacteria	IHU_PP_82_Bacteria_722	IHU_PC_82_Bacteria_722	IHU_PO_82_Bacteria_722	IHU_PF_82_Bacteria_722	IHU_PG_82_Bacteria_722	0	0	0	0	0	0	0	0	0	0	0	0	0	0	0	0	0	0	0	0	0	0	0	0	0	0	0	0	0	0	0	0	0	0	0	0	0	0	0	0	0	0	0	0	0	0	0	0	0	0	0	0	0	0	0	0	0	0	0
IHU_PS_82_Bacteria_72549	Bacteria	IHU_PP_82_Bacteria_72549	IHU_PC_82_Bacteria_72549	IHU_PO_82_Bacteria_72549	IHU_PF_82_Bacteria_72549	IHU_PG_82_Bacteria_72549	0	0	0	0	0	0	0	0	0	0	0	0	0	0	0	0	0	0	0	0	0	0	0	0	0	0	0	0	0	0	0	0	0	0	0	0	0	0	0	0	0	0	0	0	0	0	0	0	0	0	0	0	0	0	0	0	0	0	0
IHU_PS_82_Bacteria_72972	Bacteria	IHU_PP_82_Bacteria_72972	IHU_PC_82_Bacteria_72972	IHU_PO_82_Bacteria_72972	IHU_PF_82_Bacteria_72972	IHU_PG_82_Bacteria_72972	0	0	0	0	0	0	0	0	0	0	0	0	0	0	0	0	0	0	0	0	0	0	0	0	0	0	0	0	0	0	0	0	0	0	0	0	0	0	0	0	0	0	0	0	0	0	0	0	0	0	0	0	0	0	0	0	0	0	0
IHU_PS_82_Bacteria_72998	Bacteria	IHU_PP_82_Bacteria_72998	IHU_PC_82_Bacteria_72998	IHU_PO_82_Bacteria_72998	IHU_PF_82_Bacteria_72998	IHU_PG_82_Bacteria_72998	0	0	0	0	0	0	0	0	0	0	0	0	0	0	0	0	0	0	0	0	0	0	0	0	0	0	0	0	0	0	0	0	0	0	0	0	0	0	0	0	0	0	0	0	0	0	0	0	0	0	0	0	0	0	0	0	0	0	0
IHU_PS_82_Bacteria_73001	Bacteria	IHU_PP_82_Bacteria_73001	IHU_PC_82_Bacteria_73001	IHU_PO_82_Bacteria_73001	IHU_PF_82_Bacteria_73001	IHU_PG_82_Bacteria_73001	0	0	0	0	0	0	0	0	0	0	0	0	0	0	0	0	0	0	0	0	0	0	0	0	0	0	0	0	0	0	0	0	0	0	0	0	0	0	0	0	0	0	0	0	0	0	0	0	0	0	0	0	0	0	0	0	0	0	0
IHU_PS_82_Bacteria_7308	Bacteria	IHU_PP_82_Bacteria_7308	IHU_PC_82_Bacteria_7308	IHU_PO_82_Bacteria_7308	IHU_PF_82_Bacteria_7308	IHU_PG_82_Bacteria_7308	0	0	0	0	0	0	0	0	0	0	0	0	0	0	0	0	0	0	0	0	0	0	0	0	0	0	0	0	0	0	0	0	0	0	0	0	0	0	0	0	0	0	0	0	0	0	0	0	0	0	0	0	0	0	0	0	0	0	0
IHU_PS_82_Bacteria_73541	Bacteria	IHU_PP_82_Bacteria_73541	IHU_PC_82_Bacteria_73541	IHU_PO_82_Bacteria_73541	IHU_PF_82_Bacteria_73541	IHU_PG_82_Bacteria_73541	0	0	0	0	0	0	0	0	0	0	0	0	0	0	0	0	0	0	0	0	0	0	0	0	0	0	0	0	0	0	0	0	0	0	0	0	0	0	0	0	0	0	0	0	0	0	0	0	0	0	0	0	0	0	0	0	0	0	0
IHU_PS_82_Bacteria_73552	Bacteria	IHU_PP_82_Bacteria_73552	IHU_PC_82_Bacteria_73552	IHU_PO_82_Bacteria_73552	IHU_PF_82_Bacteria_73552	IHU_PG_82_Bacteria_73552	0	0	0	0	0	0	0	0	0	0	0	0	0	0	0	0	0	0	0	0	0	0	0	0	0	0	0	0	0	0	0	0	0	0	0	0	0	0	0	0	0	0	0	0	0	0	0	0	0	0	0	0	0	0	0	0	0	0	0
IHU_PS_82_Bacteria_7357	Bacteria	IHU_PP_82_Bacteria_7357	IHU_PC_82_Bacteria_7357	IHU_PO_82_Bacteria_7357	IHU_PF_82_Bacteria_7357	IHU_PG_82_Bacteria_7357	0	0	0	0	0	0	0	0	0	0	0	0	0	0	0	0	0	0	0	0	0	0	0	0	0	0	0	0	0	0	0	0	0	0	0	0	0	0	0	0	0	0	0	0	0	0	0	0	0	0	0	0	0	0	0	0	0	0	0
IHU_PS_82_Bacteria_73614	Bacteria	IHU_PP_82_Bacteria_73614	IHU_PC_82_Bacteria_73614	IHU_PO_82_Bacteria_73614	IHU_PF_82_Bacteria_73614	IHU_PG_82_Bacteria_73614	0	0	0	0	0	0	0	0	0	0	0	0	0	0	0	0	0	0	0	0	0	0	0	0	0	0	0	0	0	0	0	0	0	0	0	0	0	0	0	0	0	0	0	0	0	0	0	0	0	0	0	0	0	0	0	0	0	0	0
IHU_PS_82_Bacteria_73885	Bacteria	IHU_PP_82_Bacteria_73885	IHU_PC_82_Bacteria_73885	IHU_PO_82_Bacteria_73885	IHU_PF_82_Bacteria_73885	IHU_PG_82_Bacteria_73885	0	0	0	0	0	0	0	0	0	0	0	0	0	0	0	0	0	0	0	0	0	0	0	0	0	0	0	0	0	0	0	0	0	0	0	0	0	0	0	0	0	0	0	0	0	0	0	0	0	0	0	0	0	0	0	0	0	0	0
IHU_PS_82_Bacteria_74707	Bacteria	IHU_PP_82_Bacteria_74707	IHU_PC_82_Bacteria_74707	IHU_PO_82_Bacteria_74707	IHU_PF_82_Bacteria_74707	IHU_PG_82_Bacteria_74707	0	0	0	0	0	0	0	0	0	0	0	0	0	0	0	0	0	0	0	0	0	0	0	0	0	0	0	0	0	0	0	0	0	0	0	0	0	0	0	0	0	0	0	0	0	0	0	0	0	0	0	0	0	0	0	0	0	0	0
IHU_PS_82_Bacteria_75285	Bacteria	IHU_PP_82_Bacteria_75285	IHU_PC_82_Bacteria_75285	IHU_PO_82_Bacteria_75285	IHU_PF_82_Bacteria_75285	IHU_PG_82_Bacteria_75285	0	0	0	0	0	0	0	0	0	0	0	0	0	0	0	0	0	0	0	0	0	0	0	0	0	0	0	0	0	0	0	0	0	0	0	0	0	0	0	0	0	0	0	0	0	0	0	0	0	0	0	0	0	0	0	0	0	0	0
IHU_PS_82_Bacteria_75681	Bacteria	IHU_PP_82_Bacteria_75681	IHU_PC_82_Bacteria_75681	IHU_PO_82_Bacteria_75681	IHU_PF_82_Bacteria_75681	IHU_PG_82_Bacteria_75681	0	0	0	0	0	0	0	0	0	0	0	0	0	0	0	0	0	0	0	0	0	0	0	0	0	0	0	0	0	0	0	0	0	0	0	0	0	0	0	0	0	0	0	0	0	0	0	0	0	0	0	0	0	0	0	0	0	0	0
IHU_PS_82_Bacteria_75837	Bacteria	IHU_PP_82_Bacteria_75837	IHU_PC_82_Bacteria_75837	IHU_PO_82_Bacteria_75837	IHU_PF_82_Bacteria_75837	IHU_PG_82_Bacteria_75837	0	0	0	0	0	0	0	0	0	0	0	0	0	0	0	0	0	0	0	0	0	0	0	0	0	0	0	0	0	0	0	0	0	0	0	0	0	0	0	0	0	0	0	0	0	0	0	0	0	0	0	0	0	0	0	0	0	0	0
IHU_PS_82_Bacteria_7620	Bacteria	IHU_PP_82_Bacteria_7620	IHU_PC_82_Bacteria_7620	IHU_PO_82_Bacteria_7620	IHU_PF_82_Bacteria_7620	IHU_PG_82_Bacteria_7620	0	0	0	0	0	0	0	0	0	0	0	0	0	0	0	0	0	0	0	0	0	0	0	0	0	0	0	0	0	0	0	0	0	0	0	0	0	0	0	0	0	0	0	0	0	0	0	0	0	0	0	0	0	0	0	0	0	0	0
IHU_PS_82_Bacteria_76413	Bacteria	IHU_PP_82_Bacteria_76413	IHU_PC_82_Bacteria_76413	IHU_PO_82_Bacteria_76413	IHU_PF_82_Bacteria_76413	IHU_PG_82_Bacteria_76413	0	0	0	0	0	0	0	0	0	0	0	0	0	0	0	0	0	0	0	0	0	0	0	0	0	0	0	0	0	0	0	0	0	0	0	0	0	0	0	0	0	0	0	0	0	0	0	0	0	0	0	0	0	0	0	0	0	0	0
IHU_PS_82_Bacteria_7642	Bacteria	IHU_PP_82_Bacteria_7642	IHU_PC_82_Bacteria_7642	IHU_PO_82_Bacteria_7642	IHU_PF_82_Bacteria_7642	IHU_PG_82_Bacteria_7642	0	0	0	0	0	0	0	0	0	0	0	0	0	0	0	0	0	0	0	0	0	0	0	0	0	0	0	0	0	0	0	0	0	0	0	0	0	0	0	0	0	0	0	0	0	0	0	0	0	0	0	0	0	0	0	0	0	0	0
IHU_PS_82_Bacteria_76592	Bacteria	IHU_PP_82_Bacteria_76592	IHU_PC_82_Bacteria_76592	IHU_PO_82_Bacteria_76592	IHU_PF_82_Bacteria_76592	IHU_PG_82_Bacteria_76592	0	0	0	0	0	0	0	0	0	0	0	0	0	0	0	0	0	0	0	0	0	0	0	0	0	0	0	0	0	0	0	0	0	0	0	0	0	0	0	0	0	0	0	0	0	0	0	0	0	0	0	0	0	0	0	0	0	0	0
IHU_PS_82_Bacteria_76910	Bacteria	IHU_PP_82_Bacteria_76910	IHU_PC_82_Bacteria_76910	IHU_PO_82_Bacteria_76910	IHU_PF_82_Bacteria_76910	IHU_PG_82_Bacteria_76910	0	0	0	0	0	0	0	0	0	0	0	0	0	0	0	0	0	0	0	0	0	0	0	0	0	0	0	0	0	0	0	0	0	0	0	0	0	0	0	0	0	0	0	0	0	0	0	0	0	0	0	0	0	0	0	0	0	0	0
IHU_PS_82_Bacteria_77257	Bacteria	IHU_PP_82_Bacteria_77257	IHU_PC_82_Bacteria_77257	IHU_PO_82_Bacteria_77257	IHU_PF_82_Bacteria_77257	IHU_PG_82_Bacteria_77257	0	0	0	0	0	0	0	0	0	0	0	0	0	0	0	0	0	0	0	0	0	0	0	0	0	0	0	0	0	0	0	0	0	0	0	0	0	0	0	0	0	0	0	0	0	0	0	0	0	0	0	0	0	0	0	0	0	0	0
IHU_PS_82_Bacteria_773	Bacteria	IHU_PP_82_Bacteria_773	IHU_PC_82_Bacteria_773	IHU_PO_82_Bacteria_773	IHU_PF_82_Bacteria_773	IHU_PG_82_Bacteria_773	0	0	0	0	0	0	0	0	0	0	0	0	0	0	0	0	0	0	0	0	0	0	0	0	0	0	0	0	0	0	0	0	0	0	0	0	0	0	0	0	0	0	0	0	0	0	0	0	0	0	0	0	0	0	0	0	0	0	0
IHU_PS_82_Bacteria_77372	Bacteria	IHU_PP_82_Bacteria_77372	IHU_PC_82_Bacteria_77372	IHU_PO_82_Bacteria_77372	IHU_PF_82_Bacteria_77372	IHU_PG_82_Bacteria_77372	0	0	0	0	0	0	0	0	0	0	0	0	0	0	0	0	0	0	0	0	0	0	0	0	0	0	0	0	0	0	0	0	0	0	0	0	0	0	0	0	0	0	0	0	0	0	0	0	0	0	0	0	0	0	0	0	0	0	0
IHU_PS_82_Bacteria_77584	Bacteria	IHU_PP_82_Bacteria_77584	IHU_PC_82_Bacteria_77584	IHU_PO_82_Bacteria_77584	IHU_PF_82_Bacteria_77584	IHU_PG_82_Bacteria_77584	0	0	0	0	0	0	0	0	0	0	0	0	0	0	0	0	0	0	0	0	0	0	0	0	0	0	0	0	0	0	0	0	0	0	0	0	0	0	0	0	0	0	0	0	0	0	0	0	0	0	0	0	0	0	0	0	0	0	0
IHU_PS_82_Bacteria_77864	Bacteria	IHU_PP_82_Bacteria_77864	IHU_PC_82_Bacteria_77864	IHU_PO_82_Bacteria_77864	IHU_PF_82_Bacteria_77864	IHU_PG_82_Bacteria_77864	0	0	0	0	0	0	0	0	0	0	0	0	0	0	0	0	0	0	0	0	0	0	0	0	0	0	0	0	0	0	0	0	0	0	0	0	0	0	0	0	0	0	0	0	0	0	0	0	0	0	0	0	0	0	0	0	0	0	0
IHU_PS_82_Bacteria_77908	Bacteria	IHU_PP_82_Bacteria_77908	IHU_PC_82_Bacteria_77908	IHU_PO_82_Bacteria_77908	IHU_PF_82_Bacteria_77908	IHU_PG_82_Bacteria_77908	0	0	0	0	0	0	0	0	0	0	0	0	0	0	0	0	0	0	0	0	0	0	0	0	0	0	0	0	0	0	0	0	0	0	0	0	0	0	0	0	0	0	0	0	0	0	0	0	0	0	0	0	0	0	0	0	0	0	0
IHU_PS_82_Bacteria_77936	Bacteria	IHU_PP_82_Bacteria_77936	IHU_PC_82_Bacteria_77936	IHU_PO_82_Bacteria_77936	IHU_PF_82_Bacteria_77936	IHU_PG_82_Bacteria_77936	0	0	0	0	0	0	0	0	0	0	0	0	0	0	0	0	0	0	0	0	0	0	0	0	0	0	0	0	0	0	0	0	0	0	0	0	0	0	0	0	0	0	0	0	0	0	0	0	0	0	0	0	0	0	0	0	0	0	0
IHU_PS_82_Bacteria_77972	Bacteria	IHU_PP_82_Bacteria_77972	IHU_PC_82_Bacteria_77972	IHU_PO_82_Bacteria_77972	IHU_PF_82_Bacteria_77972	IHU_PG_82_Bacteria_77972	0	0	0	0	0	0	0	0	0	0	0	0	0	0	0	0	0	0	0	0	0	0	0	0	0	0	0	0	0	0	0	0	0	0	0	0	0	0	0	0	0	0	0	0	0	0	0	0	0	0	0	0	0	0	0	0	0	0	0
IHU_PS_82_Bacteria_78236	Bacteria	IHU_PP_82_Bacteria_78236	IHU_PC_82_Bacteria_78236	IHU_PO_82_Bacteria_78236	IHU_PF_82_Bacteria_78236	IHU_PG_82_Bacteria_78236	0	0	0	0	0	0	0	0	0	0	0	0	0	0	0	0	0	0	0	0	0	0	0	0	0	0	0	0	0	0	0	0	0	0	0	0	0	0	0	0	0	0	0	0	0	0	0	0	0	0	0	0	0	0	0	0	0	0	0
IHU_PS_82_Bacteria_78283	Bacteria	IHU_PP_82_Bacteria_78283	IHU_PC_82_Bacteria_78283	IHU_PO_82_Bacteria_78283	IHU_PF_82_Bacteria_78283	IHU_PG_82_Bacteria_78283	0	0	0	0	0	0	0	0	0	0	0	0	0	0	0	0	0	0	0	0	0	0	0	0	0	0	0	0	0	0	0	0	0	0	0	0	0	0	0	0	0	0	0	0	0	0	0	0	0	0	0	0	0	0	0	0	0	0	0
IHU_PS_82_Bacteria_78304	Bacteria	IHU_PP_82_Bacteria_78304	IHU_PC_82_Bacteria_78304	IHU_PO_82_Bacteria_78304	IHU_PF_82_Bacteria_78304	IHU_PG_82_Bacteria_78304	0	0	0	0	0	0	0	0	0	0	0	0	0	0	0	0	0	0	0	0	0	0	0	0	0	0	0	0	0	0	0	0	0	0	0	0	0	0	0	0	0	0	0	0	0	0	0	0	0	0	0	0	0	0	0	0	0	0	0
IHU_PS_82_Bacteria_78331	Bacteria	IHU_PP_82_Bacteria_78331	IHU_PC_82_Bacteria_78331	IHU_PO_82_Bacteria_78331	IHU_PF_82_Bacteria_78331	IHU_PG_82_Bacteria_78331	0	0	0	0	0	0	0	0	0	0	0	0	0	0	0	0	0	0	0	0	0	0	0	0	0	0	0	0	0	0	0	0	0	0	0	0	0	0	0	0	0	0	0	0	0	0	0	0	0	0	0	0	0	0	0	0	0	0	0
IHU_PS_82_Bacteria_78498	Bacteria	IHU_PP_82_Bacteria_78498	IHU_PC_82_Bacteria_78498	IHU_PO_82_Bacteria_78498	IHU_PF_82_Bacteria_78498	IHU_PG_82_Bacteria_78498	0	0	0	0	0	0	0	0	0	0	0	0	0	0	0	0	0	0	0	0	0	0	0	0	0	0	0	0	0	0	0	0	0	0	0	0	0	0	0	0	0	0	0	0	0	0	0	0	0	0	0	0	0	0	0	0	0	0	0
IHU_PS_82_Bacteria_78733	Bacteria	IHU_PP_82_Bacteria_78733	IHU_PC_82_Bacteria_78733	IHU_PO_82_Bacteria_78733	IHU_PF_82_Bacteria_78733	IHU_PG_82_Bacteria_78733	0	0	0	0	0	0	0	0	0	0	0	0	0	0	0	0	0	0	0	0	0	0	0	0	0	0	0	0	0	0	0	0	0	0	0	0	0	0	0	0	0	0	0	0	0	0	0	0	0	0	0	0	0	0	0	0	0	0	0
IHU_PS_82_Bacteria_78881	Bacteria	IHU_PP_82_Bacteria_78881	IHU_PC_82_Bacteria_78881	IHU_PO_82_Bacteria_78881	IHU_PF_82_Bacteria_78881	IHU_PG_82_Bacteria_78881	0	0	0	0	0	0	0	0	0	0	0	0	0	0	0	0	0	0	0	0	0	0	0	0	0	0	0	0	0	0	0	0	0	0	0	0	0	0	0	0	0	0	0	0	0	0	0	0	0	0	0	0	0	0	0	0	0	0	0
IHU_PS_82_Bacteria_78971	Bacteria	IHU_PP_82_Bacteria_78971	IHU_PC_82_Bacteria_78971	IHU_PO_82_Bacteria_78971	IHU_PF_82_Bacteria_78971	IHU_PG_82_Bacteria_78971	0	0	0	0	0	0	0	0	0	0	0	0	0	0	0	0	0	0	0	0	0	0	0	0	0	0	0	0	0	0	0	0	0	0	0	0	0	0	0	0	0	0	0	0	0	0	0	0	0	0	0	0	0	0	0	0	0	0	0
IHU_PS_82_Bacteria_79317	Bacteria	IHU_PP_82_Bacteria_79317	IHU_PC_82_Bacteria_79317	IHU_PO_82_Bacteria_79317	IHU_PF_82_Bacteria_79317	IHU_PG_82_Bacteria_79317	0	0	0	0	0	0	0	0	0	0	0	0	0	0	0	0	0	0	0	0	0	0	0	0	0	0	0	0	0	0	0	0	0	0	0	0	0	0	0	0	0	0	0	0	0	0	0	0	0	0	0	0	0	0	0	0	0	0	0
IHU_PS_82_Bacteria_79611	Bacteria	IHU_PP_82_Bacteria_79611	IHU_PC_82_Bacteria_79611	IHU_PO_82_Bacteria_79611	IHU_PF_82_Bacteria_79611	IHU_PG_82_Bacteria_79611	0	0	0	0	0	0	0	0	0	0	0	0	0	0	0	0	0	0	0	0	0	0	0	0	0	0	0	0	0	0	0	0	0	0	0	0	0	0	0	0	0	0	0	0	0	0	0	0	0	0	0	0	0	0	0	0	0	0	0
IHU_PS_82_Bacteria_79903	Bacteria	IHU_PP_82_Bacteria_79903	IHU_PC_82_Bacteria_79903	IHU_PO_82_Bacteria_79903	IHU_PF_82_Bacteria_79903	IHU_PG_82_Bacteria_79903	0	0	0	0	0	0	0	0	0	0	0	0	0	0	0	0	0	0	0	0	0	0	0	0	0	0	0	0	0	0	0	0	0	0	0	0	0	0	0	0	0	0	0	0	0	0	0	0	0	0	0	0	0	0	0	0	0	0	0
IHU_PS_82_Bacteria_80271	Bacteria	IHU_PP_82_Bacteria_80271	IHU_PC_82_Bacteria_80271	IHU_PO_82_Bacteria_80271	IHU_PF_82_Bacteria_80271	IHU_PG_82_Bacteria_80271	0	0	0	0	0	0	0	0	0	0	0	0	0	0	0	0	0	0	0	0	0	0	0	0	0	0	0	0	0	0	0	0	0	0	0	0	0	0	0	0	0	0	0	0	0	0	0	0	0	0	0	0	0	0	0	0	0	0	0
IHU_PS_82_Bacteria_80286	Bacteria	IHU_PP_82_Bacteria_80286	IHU_PC_82_Bacteria_80286	IHU_PO_82_Bacteria_80286	IHU_PF_82_Bacteria_80286	IHU_PG_82_Bacteria_80286	0	0	0	0	0	0	0	0	0	0	0	0	0	0	0	0	0	0	0	0	0	0	0	0	0	0	0	0	0	0	0	0	0	0	0	0	0	0	0	0	0	0	0	0	0	0	0	0	0	0	0	0	0	0	0	0	0	0	0
IHU_PS_82_Bacteria_80421	Bacteria	IHU_PP_82_Bacteria_80421	IHU_PC_82_Bacteria_80421	IHU_PO_82_Bacteria_80421	IHU_PF_82_Bacteria_80421	IHU_PG_82_Bacteria_80421	0	0	0	0	0	0	0	0	0	0	0	0	0	0	0	0	0	0	0	0	0	0	0	0	0	0	0	0	0	0	0	0	0	0	0	0	0	0	0	0	0	0	0	0	0	0	0	0	0	0	0	0	0	0	0	0	0	0	0
IHU_PS_82_Bacteria_80467	Bacteria	IHU_PP_82_Bacteria_80467	IHU_PC_82_Bacteria_80467	IHU_PO_82_Bacteria_80467	IHU_PF_82_Bacteria_80467	IHU_PG_82_Bacteria_80467	0	0	0	0	0	0	0	0	0	0	0	0	0	0	0	0	0	0	0	0	0	0	0	0	0	0	0	0	0	0	0	0	0	0	0	0	0	0	0	0	0	0	0	0	0	0	0	0	0	0	0	0	0	0	0	0	0	0	0
IHU_PS_82_Bacteria_80669	Bacteria	IHU_PP_82_Bacteria_80669	IHU_PC_82_Bacteria_80669	IHU_PO_82_Bacteria_80669	IHU_PF_82_Bacteria_80669	IHU_PG_82_Bacteria_80669	0	0	0	0	0	0	0	0	0	0	0	0	0	0	0	0	0	0	0	0	0	0	0	0	0	0	0	0	0	0	0	0	0	0	0	0	0	0	0	0	0	0	0	0	0	0	0	0	0	0	0	0	0	0	0	0	0	0	0
IHU_PS_82_Bacteria_81054	Bacteria	IHU_PP_82_Bacteria_81054	IHU_PC_82_Bacteria_81054	IHU_PO_82_Bacteria_81054	IHU_PF_82_Bacteria_81054	IHU_PG_82_Bacteria_81054	0	0	0	0	0	0	0	0	0	0	0	0	0	0	0	0	0	0	0	0	0	0	0	0	0	0	0	0	0	0	0	0	0	0	0	0	0	0	0	0	0	0	0	0	0	0	0	0	0	0	0	0	0	0	0	0	0	0	0
IHU_PS_82_Bacteria_81209	Bacteria	IHU_PP_82_Bacteria_81209	IHU_PC_82_Bacteria_81209	IHU_PO_82_Bacteria_81209	IHU_PF_82_Bacteria_81209	IHU_PG_82_Bacteria_81209	0	0	0	0	0	0	0	0	0	0	0	0	0	0	0	0	0	0	0	0	0	0	0	0	0	0	0	0	0	0	0	0	0	0	0	0	0	0	0	0	0	0	0	0	0	0	0	0	0	0	0	0	0	0	0	0	0	0	0
IHU_PS_82_Bacteria_81414	Bacteria	IHU_PP_82_Bacteria_81414	IHU_PC_82_Bacteria_81414	IHU_PO_82_Bacteria_81414	IHU_PF_82_Bacteria_81414	IHU_PG_82_Bacteria_81414	0	0	0	0	0	0	0	0	0	0	0	0	0	0	0	0	0	0	0	0	0	0	0	0	0	0	0	0	0	0	0	0	0	0	0	0	0	0	0	0	0	0	0	0	0	0	0	0	0	0	0	0	0	0	0	0	0	0	0
IHU_PS_82_Bacteria_81653	Bacteria	IHU_PP_82_Bacteria_81653	IHU_PC_82_Bacteria_81653	IHU_PO_82_Bacteria_81653	IHU_PF_82_Bacteria_81653	IHU_PG_82_Bacteria_81653	0	0	0	0	0	0	0	0	0	0	0	0	0	0	0	0	0	0	0	0	0	0	0	0	0	0	0	0	0	0	0	0	0	0	0	0	0	0	0	0	0	0	0	0	0	0	0	0	0	0	0	0	0	0	0	0	0	0	0
IHU_PS_82_Bacteria_81773	Bacteria	IHU_PP_82_Bacteria_81773	IHU_PC_82_Bacteria_81773	IHU_PO_82_Bacteria_81773	IHU_PF_82_Bacteria_81773	IHU_PG_82_Bacteria_81773	0	0	0	0	0	0	0	0	0	0	0	0	0	0	0	0	0	0	0	0	0	0	0	0	0	0	0	0	0	0	0	0	0	0	0	0	0	0	0	0	0	0	0	0	0	0	0	0	0	0	0	0	0	0	0	0	0	0	0
IHU_PS_82_Bacteria_81798	Bacteria	IHU_PP_82_Bacteria_81798	IHU_PC_82_Bacteria_81798	IHU_PO_82_Bacteria_81798	IHU_PF_82_Bacteria_81798	IHU_PG_82_Bacteria_81798	0	0	0	0	0	0	0	0	0	0	0	0	0	0	0	0	0	0	0	0	0	0	0	0	0	0	0	0	0	0	0	0	0	0	0	0	0	0	0	0	0	0	0	0	0	0	0	0	0	0	0	0	0	0	0	0	0	0	0
IHU_PS_82_Bacteria_81805	Bacteria	IHU_PP_82_Bacteria_81805	IHU_PC_82_Bacteria_81805	IHU_PO_82_Bacteria_81805	IHU_PF_82_Bacteria_81805	IHU_PG_82_Bacteria_81805	0	0	0	0	0	0	0	0	0	0	0	0	0	0	0	0	0	0	0	0	0	0	0	0	0	0	0	0	0	0	0	0	0	0	0	0	0	0	0	0	0	0	0	0	0	0	0	0	0	0	0	0	0	0	0	0	0	0	0
IHU_PS_82_Bacteria_82091	Bacteria	IHU_PP_82_Bacteria_82091	IHU_PC_82_Bacteria_82091	IHU_PO_82_Bacteria_82091	IHU_PF_82_Bacteria_82091	IHU_PG_82_Bacteria_82091	0	0	0	0	0	0	0	0	0	0	0	0	0	0	0	0	0	0	0	0	0	0	0	0	0	0	0	0	0	0	0	0	0	0	0	0	0	0	0	0	0	0	0	0	0	0	0	0	0	0	0	0	0	0	0	0	0	0	0
IHU_PS_82_Bacteria_82193	Bacteria	IHU_PP_82_Bacteria_82193	IHU_PC_82_Bacteria_82193	IHU_PO_82_Bacteria_82193	IHU_PF_82_Bacteria_82193	IHU_PG_82_Bacteria_82193	0	0	0	0	0	0	0	0	0	0	0	0	0	0	0	0	0	0	0	0	0	0	0	0	0	0	0	0	0	0	0	0	0	0	0	0	0	0	0	0	0	0	0	0	0	0	0	0	0	0	0	0	0	0	0	0	0	0	0
IHU_PS_82_Bacteria_82433	Bacteria	IHU_PP_82_Bacteria_82433	IHU_PC_82_Bacteria_82433	IHU_PO_82_Bacteria_82433	IHU_PF_82_Bacteria_82433	IHU_PG_82_Bacteria_82433	0	0	0	0	0	0	0	0	0	0	0	0	0	0	0	0	0	0	0	0	0	0	0	0	0	0	0	0	0	0	0	0	0	0	0	0	0	0	0	0	0	0	0	0	0	0	0	0	0	0	0	0	0	0	0	0	0	0	0
IHU_PS_82_Bacteria_82457	Bacteria	IHU_PP_82_Bacteria_82457	IHU_PC_82_Bacteria_82457	IHU_PO_82_Bacteria_82457	IHU_PF_82_Bacteria_82457	IHU_PG_82_Bacteria_82457	0	0	0	0	0	0	0	0	0	0	0	0	0	0	0	0	0	0	0	0	0	0	0	0	0	0	0	0	0	0	0	0	0	0	0	0	0	0	0	0	0	0	0	0	0	0	0	0	0	0	0	0	0	0	0	0	0	0	0
IHU_PS_82_Bacteria_82507	Bacteria	IHU_PP_82_Bacteria_82507	IHU_PC_82_Bacteria_82507	IHU_PO_82_Bacteria_82507	IHU_PF_82_Bacteria_82507	IHU_PG_82_Bacteria_82507	0	0	0	0	0	0	0	0	0	0	0	0	0	0	0	0	0	0	0	0	0	0	0	0	0	0	0	0	0	0	0	0	0	0	0	0	0	0	0	0	0	0	0	0	0	0	0	0	0	0	0	0	0	0	0	0	0	0	0
IHU_PS_82_Bacteria_82556	Bacteria	IHU_PP_82_Bacteria_82556	IHU_PC_82_Bacteria_82556	IHU_PO_82_Bacteria_82556	IHU_PF_82_Bacteria_82556	IHU_PG_82_Bacteria_82556	0	0	0	0	0	0	0	0	0	0	0	0	0	0	0	0	0	0	0	0	0	0	0	0	0	0	0	0	0	0	0	0	0	0	0	0	0	0	0	0	0	0	0	0	0	0	0	0	0	0	0	0	0	0	0	0	0	0	0
IHU_PS_82_Bacteria_82582	Bacteria	IHU_PP_82_Bacteria_82582	IHU_PC_82_Bacteria_82582	IHU_PO_82_Bacteria_82582	IHU_PF_82_Bacteria_82582	IHU_PG_82_Bacteria_82582	0	0	0	0	0	0	0	0	0	0	0	0	0	0	0	0	0	0	0	0	0	0	0	0	0	0	0	0	0	0	0	0	0	0	0	0	0	0	0	0	0	0	0	0	0	0	0	0	0	0	0	0	0	0	0	0	0	0	0
IHU_PS_82_Bacteria_85214	Bacteria	IHU_PP_82_Bacteria_85214	IHU_PC_82_Bacteria_85214	IHU_PO_82_Bacteria_85214	IHU_PF_82_Bacteria_85214	IHU_PG_82_Bacteria_85214	0	0	0	0	0	0	0	0	0	0	0	0	0	0	0	0	0	0	0	0	0	0	0	0	0	0	0	0	0	0	0	0	0	0	0	0	0	0	0	0	0	0	0	0	0	0	0	0	0	0	0	0	0	0	0	0	0	0	0
IHU_PS_82_Bacteria_85308	Bacteria	IHU_PP_82_Bacteria_85308	IHU_PC_82_Bacteria_85308	IHU_PO_82_Bacteria_85308	IHU_PF_82_Bacteria_85308	IHU_PG_82_Bacteria_85308	0	0	0	0	0	0	0	0	0	0	0	0	0	0	0	0	0	0	0	0	0	0	0	0	0	0	0	0	0	0	0	0	0	0	0	0	0	0	0	0	0	0	0	0	0	0	0	0	0	0	0	0	0	0	0	0	0	0	0
IHU_PS_82_Bacteria_85658	Bacteria	IHU_PP_82_Bacteria_85658	IHU_PC_82_Bacteria_85658	IHU_PO_82_Bacteria_85658	IHU_PF_82_Bacteria_85658	IHU_PG_82_Bacteria_85658	0	0	0	0	0	0	0	0	0	0	0	0	0	0	0	0	0	0	0	0	0	0	0	0	0	0	0	0	0	0	0	0	0	0	0	0	0	0	0	0	0	0	0	0	0	0	0	0	0	0	0	0	0	0	0	0	0	0	0
IHU_PS_82_Bacteria_85675	Bacteria	IHU_PP_82_Bacteria_85675	IHU_PC_82_Bacteria_85675	IHU_PO_82_Bacteria_85675	IHU_PF_82_Bacteria_85675	IHU_PG_82_Bacteria_85675	0	0	0	0	0	0	0	0	0	0	0	0	0	0	0	0	0	0	0	0	0	0	0	0	0	0	0	0	0	0	0	0	0	0	0	0	0	0	0	0	0	0	0	0	0	0	0	0	0	0	0	0	0	0	0	0	0	0	0
IHU_PS_82_Bacteria_85676	Bacteria	IHU_PP_82_Bacteria_85676	IHU_PC_82_Bacteria_85676	IHU_PO_82_Bacteria_85676	IHU_PF_82_Bacteria_85676	IHU_PG_82_Bacteria_85676	0	0	0	0	0	0	0	0	0	0	0	0	0	0	0	0	0	0	0	0	0	0	0	0	0	0	0	0	0	0	0	0	0	0	0	0	0	0	0	0	0	0	0	0	0	0	0	0	0	0	0	0	0	0	0	0	0	0	0
IHU_PS_82_Bacteria_85970	Bacteria	IHU_PP_82_Bacteria_85970	IHU_PC_82_Bacteria_85970	IHU_PO_82_Bacteria_85970	IHU_PF_82_Bacteria_85970	IHU_PG_82_Bacteria_85970	0	0	0	0	0	0	0	0	50	0	0	0	0	0	0	0	0	0	0	42	0	0	0	0	0	0	0	0	0	0	0	0	0	0	0	0	0	0	0	0	0	0	0	0	0	0	0	0	0	0	0	0	0	0	0	0	0	0	0
IHU_PS_82_Bacteria_86143	Bacteria	IHU_PP_82_Bacteria_86143	IHU_PC_82_Bacteria_86143	IHU_PO_82_Bacteria_86143	IHU_PF_82_Bacteria_86143	IHU_PG_82_Bacteria_86143	0	0	0	0	0	0	0	0	0	25	0	0	0	0	0	0	0	0	0	0	0	0	0	0	0	0	0	0	0	0	0	0	0	0	0	0	0	0	0	0	0	0	0	0	0	0	0	0	0	0	0	0	0	0	0	0	0	0	0
IHU_PS_82_Bacteria_86186	Bacteria	IHU_PP_82_Bacteria_86186	IHU_PC_82_Bacteria_86186	IHU_PO_82_Bacteria_86186	IHU_PF_82_Bacteria_86186	IHU_PG_82_Bacteria_86186	0	0	0	0	0	0	0	0	0	0	0	0	0	0	0	0	0	0	0	0	0	0	0	0	0	0	0	0	0	0	0	41	0	0	0	0	0	0	0	0	0	0	0	0	0	0	0	0	0	0	0	0	0	0	0	0	0	0	0
IHU_PS_82_Bacteria_86215	Bacteria	IHU_PP_82_Bacteria_86215	IHU_PC_82_Bacteria_86215	IHU_PO_82_Bacteria_86215	IHU_PF_82_Bacteria_86215	IHU_PG_82_Bacteria_86215	0	0	0	0	0	0	0	0	0	0	0	0	0	0	0	0	0	0	0	0	0	25	0	0	0	0	0	0	0	0	0	0	0	0	0	0	0	0	0	0	0	0	0	0	0	0	0	0	0	0	0	0	0	0	0	0	0	0	0
IHU_PS_82_Bacteria_86464	Bacteria	IHU_PP_82_Bacteria_86464	IHU_PC_82_Bacteria_86464	IHU_PO_82_Bacteria_86464	IHU_PF_82_Bacteria_86464	IHU_PG_82_Bacteria_86464	0	0	0	0	0	0	0	0	0	0	0	0	0	0	0	0	0	0	0	0	0	0	0	0	0	0	0	0	0	0	0	0	0	0	0	0	0	0	0	0	0	0	0	0	0	0	0	0	0	0	0	0	0	0	0	0	0	0	0
IHU_PS_82_Bacteria_86661	Bacteria	IHU_PP_82_Bacteria_86661	IHU_PC_82_Bacteria_86661	IHU_PO_82_Bacteria_86661	IHU_PF_82_Bacteria_86661	IHU_PG_82_Bacteria_86661	0	0	0	0	0	0	0	0	0	0	0	0	0	0	0	0	0	0	0	0	0	0	0	0	0	0	0	0	0	0	0	0	0	0	0	0	0	0	0	0	0	0	0	0	0	0	0	0	0	0	0	0	0	0	0	0	0	0	0
IHU_PS_82_Bacteria_86739	Bacteria	IHU_PP_82_Bacteria_86739	IHU_PC_82_Bacteria_86739	IHU_PO_82_Bacteria_86739	IHU_PF_82_Bacteria_86739	IHU_PG_82_Bacteria_86739	0	0	0	0	0	0	0	0	0	0	0	0	0	0	0	0	0	0	0	0	0	0	0	0	0	0	0	0	0	0	0	0	0	0	0	0	0	0	0	0	0	0	0	0	0	0	0	0	0	0	0	0	0	0	0	0	0	0	0
IHU_PS_82_Bacteria_86976	Bacteria	IHU_PP_82_Bacteria_86976	IHU_PC_82_Bacteria_86976	IHU_PO_82_Bacteria_86976	IHU_PF_82_Bacteria_86976	IHU_PG_82_Bacteria_86976	0	0	0	0	0	0	0	0	0	0	0	0	0	0	0	0	0	0	0	0	0	0	0	0	0	0	0	0	0	0	0	0	0	0	0	0	0	0	0	0	0	0	0	0	0	0	0	0	0	0	0	0	0	0	0	0	0	0	0
IHU_PS_82_Bacteria_87225	Bacteria	IHU_PP_82_Bacteria_87225	IHU_PC_82_Bacteria_87225	IHU_PO_82_Bacteria_87225	IHU_PF_82_Bacteria_87225	IHU_PG_82_Bacteria_87225	0	0	0	0	0	0	0	0	0	0	0	0	0	0	0	0	0	0	0	0	0	0	0	0	0	0	0	0	0	0	0	0	0	0	0	0	0	0	0	0	0	0	0	0	0	0	0	0	0	0	0	0	0	0	0	0	0	0	0
IHU_PS_82_Bacteria_87227	Bacteria	IHU_PP_82_Bacteria_87227	IHU_PC_82_Bacteria_87227	IHU_PO_82_Bacteria_87227	IHU_PF_82_Bacteria_87227	IHU_PG_82_Bacteria_87227	0	0	0	0	0	0	0	0	0	0	0	0	0	0	0	0	0	0	0	0	0	0	0	0	0	0	0	0	0	0	0	0	0	0	0	0	0	0	0	0	0	0	0	0	0	0	0	0	0	0	0	0	0	0	0	0	0	0	0
IHU_PS_82_Bacteria_87348	Bacteria	IHU_PP_82_Bacteria_87348	IHU_PC_82_Bacteria_87348	IHU_PO_82_Bacteria_87348	IHU_PF_82_Bacteria_87348	IHU_PG_82_Bacteria_87348	0	0	0	0	0	0	0	0	0	0	0	0	0	0	0	0	0	0	0	0	0	0	0	0	0	0	0	0	0	0	0	62	0	0	0	0	0	0	0	0	0	0	0	0	0	0	0	0	0	0	0	0	0	0	0	0	0	0	0
IHU_PS_82_Bacteria_87407	Bacteria	IHU_PP_82_Bacteria_87407	IHU_PC_82_Bacteria_87407	IHU_PO_82_Bacteria_87407	IHU_PF_82_Bacteria_87407	IHU_PG_82_Bacteria_87407	0	0	0	0	0	0	0	0	0	0	0	0	0	0	0	0	0	0	0	0	0	0	0	0	0	0	0	0	0	0	0	0	0	0	0	0	0	0	0	0	0	0	0	0	0	0	0	0	0	0	0	0	0	0	0	0	0	0	0
IHU_PS_82_Bacteria_87588	Bacteria	IHU_PP_82_Bacteria_87588	IHU_PC_82_Bacteria_87588	IHU_PO_82_Bacteria_87588	IHU_PF_82_Bacteria_87588	IHU_PG_82_Bacteria_87588	0	0	0	0	0	0	0	0	0	0	0	0	0	0	0	0	0	0	0	0	0	0	0	0	0	0	0	0	0	0	0	0	0	0	0	0	0	0	0	0	0	0	0	0	0	0	0	0	0	0	0	0	0	0	0	0	0	0	0
IHU_PS_82_Bacteria_90066	Bacteria	IHU_PP_82_Bacteria_90066	IHU_PC_82_Bacteria_90066	IHU_PO_82_Bacteria_90066	IHU_PF_82_Bacteria_90066	IHU_PG_82_Bacteria_90066	0	0	0	0	0	0	0	0	0	0	0	0	0	0	0	0	0	0	0	0	0	0	0	0	0	0	0	0	0	0	0	0	0	0	0	0	0	0	0	0	0	0	0	0	0	0	0	0	0	0	0	0	0	0	0	0	0	0	0
IHU_PS_82_Bacteria_961	Bacteria	IHU_PP_82_Bacteria_961	IHU_PC_82_Bacteria_961	IHU_PO_82_Bacteria_961	IHU_PF_82_Bacteria_961	IHU_PG_82_Bacteria_961	0	0	0	0	0	0	0	0	0	0	0	0	0	0	0	0	0	0	0	0	0	0	0	0	0	0	0	0	0	0	0	0	0	0	0	0	0	0	0	0	0	0	0	0	0	0	0	0	0	0	0	0	0	0	0	0	0	0	0
IHU_PS_82_CPR_47613	CPR	IHU_PP_82_CPR_47613	IHU_PC_82_CPR_47613	IHU_PO_82_CPR_47613	IHU_PF_82_CPR_47613	IHU_PG_82_CPR_47613	0	0	0	0	0	0	0	0	0	0	0	0	0	0	0	0	0	0	0	0	0	0	0	0	0	0	0	0	0	0	0	0	0	0	0	0	0	0	0	0	0	0	0	0	0	0	0	0	0	0	0	0	0	0	0	0	0	0	0
IHU_PS_82_CPR_54230	CPR	IHU_PP_82_CPR_54230	IHU_PC_82_CPR_54230	IHU_PO_82_CPR_54230	IHU_PF_82_CPR_54230	IHU_PG_82_CPR_54230	0	0	0	0	0	0	0	0	0	0	0	0	0	0	0	0	0	0	0	0	0	0	0	0	0	0	0	0	0	0	0	0	0	0	0	0	0	0	0	0	0	0	0	0	0	0	0	0	0	0	0	0	0	0	0	0	0	0	0
IHU_PS_82_CPR_54305	CPR	IHU_PP_82_CPR_54305	IHU_PC_82_CPR_54305	IHU_PO_82_CPR_54305	IHU_PF_82_CPR_54305	IHU_PG_82_CPR_54305	0	0	0	0	0	0	0	0	0	0	0	0	0	0	0	0	0	0	0	0	0	0	0	0	0	0	0	0	0	0	0	0	0	0	0	0	0	0	0	0	0	0	0	0	0	0	0	0	0	0	0	0	0	0	0	0	0	0	0
IHU_PS_82_CPR_55271	CPR	IHU_PP_82_CPR_55271	IHU_PC_82_CPR_55271	IHU_PO_82_CPR_55271	IHU_PF_82_CPR_55271	IHU_PG_82_CPR_55271	0	0	0	0	0	0	0	0	0	0	0	0	0	0	0	0	0	0	0	0	0	0	0	0	0	0	0	0	0	0	0	0	0	0	0	0	0	0	0	0	0	0	0	0	0	0	0	0	0	0	0	0	0	0	0	0	0	0	0
IHU_PS_82_CPR_55429	CPR	IHU_PP_82_CPR_55429	IHU_PC_82_CPR_55429	IHU_PO_82_CPR_55429	IHU_PF_82_CPR_55429	IHU_PG_82_CPR_55429	0	0	0	0	0	0	0	0	0	0	0	0	0	0	0	0	0	0	0	0	0	0	0	0	0	0	0	0	0	0	0	0	0	0	0	0	0	0	0	0	0	0	0	0	0	0	0	0	0	0	0	0	0	0	0	0	0	0	0
IHU_PS_82_CPR_55508	CPR	IHU_PP_82_CPR_55508	IHU_PC_82_CPR_55508	IHU_PO_82_CPR_55508	IHU_PF_82_CPR_55508	IHU_PG_82_CPR_55508	0	0	0	0	0	0	0	0	0	0	0	0	0	0	0	0	0	0	0	0	0	0	0	0	0	0	0	0	0	0	0	0	0	0	0	0	0	0	0	0	0	0	0	0	0	0	0	0	0	0	0	0	0	0	0	0	0	0	0
IHU_PS_82_CPR_55552	CPR	IHU_PP_82_CPR_55552	IHU_PC_82_CPR_55552	IHU_PO_82_CPR_55552	IHU_PF_82_CPR_55552	IHU_PG_82_CPR_55552	0	0	0	0	0	0	0	0	0	0	0	0	0	0	0	0	0	0	0	0	0	0	0	0	0	0	0	0	0	0	0	0	0	0	0	0	0	0	0	0	0	0	0	0	0	0	0	0	0	0	0	0	0	0	0	0	0	0	0
IHU_PS_82_CPR_55718	CPR	IHU_PP_82_CPR_55718	IHU_PC_82_CPR_55718	IHU_PO_82_CPR_55718	IHU_PF_82_CPR_55718	IHU_PG_82_CPR_55718	0	0	0	0	0	0	0	0	0	0	0	0	0	0	0	0	0	0	0	0	0	0	0	0	0	0	0	0	0	0	0	0	0	0	0	0	0	0	0	0	0	0	0	0	0	0	0	0	0	0	0	0	0	0	0	0	0	0	0
IHU_PS_82_CPR_55875	CPR	IHU_PP_82_CPR_55875	IHU_PC_82_CPR_55875	IHU_PO_82_CPR_55875	IHU_PF_82_CPR_55875	IHU_PG_82_CPR_55875	0	0	0	0	0	0	0	0	0	0	0	0	0	0	0	0	0	0	0	0	0	0	0	0	0	0	0	0	0	0	0	0	0	0	0	0	0	0	0	0	0	0	0	0	0	0	0	0	0	0	0	0	0	0	0	0	0	0	0
IHU_PS_82_CPR_56125	CPR	IHU_PP_82_CPR_56125	IHU_PC_82_CPR_56125	IHU_PO_82_CPR_56125	IHU_PF_82_CPR_56125	IHU_PG_82_CPR_56125	0	0	0	0	0	0	0	0	0	0	0	0	0	0	0	0	0	0	0	0	0	0	0	0	0	0	0	0	0	0	0	0	0	0	0	0	0	0	0	0	0	0	0	0	0	0	0	0	0	0	0	0	0	0	0	0	0	0	0
IHU_PS_82_CPR_56257	CPR	IHU_PP_82_CPR_56257	IHU_PC_82_CPR_56257	IHU_PO_82_CPR_56257	IHU_PF_82_CPR_56257	IHU_PG_82_CPR_56257	0	0	0	0	0	0	0	0	0	0	0	0	0	0	0	0	0	0	0	0	0	0	0	0	0	0	0	0	0	0	0	0	0	0	0	0	0	0	0	0	0	0	0	0	0	0	0	0	0	0	0	0	0	0	0	0	0	0	0
IHU_PS_82_CPR_56262	CPR	IHU_PP_82_CPR_56262	IHU_PC_82_CPR_56262	IHU_PO_82_CPR_56262	IHU_PF_82_CPR_56262	IHU_PG_82_CPR_56262	0	0	0	0	0	0	0	0	0	0	0	0	0	0	0	0	0	0	0	0	0	0	0	0	0	0	0	0	0	0	0	0	0	0	0	0	0	0	0	0	0	0	0	0	0	0	0	0	0	0	0	0	0	0	0	0	0	0	0
IHU_PS_82_CPR_56322	CPR	IHU_PP_82_CPR_56322	IHU_PC_82_CPR_56322	IHU_PO_82_CPR_56322	IHU_PF_82_CPR_56322	IHU_PG_82_CPR_56322	0	0	0	0	0	0	0	0	0	0	0	0	0	0	0	0	0	0	0	0	0	0	0	0	0	0	0	0	0	0	0	0	0	0	0	0	0	0	0	0	0	0	0	0	0	0	0	0	0	0	0	0	0	0	0	0	0	0	0
IHU_PS_82_CPR_56417	CPR	IHU_PP_82_CPR_56417	IHU_PC_82_CPR_56417	IHU_PO_82_CPR_56417	IHU_PF_82_CPR_56417	IHU_PG_82_CPR_56417	0	0	0	0	0	0	0	0	0	0	0	0	0	0	0	0	0	0	0	0	0	0	0	0	0	0	0	0	0	0	0	0	0	0	0	0	0	0	0	0	0	0	0	0	0	0	0	0	0	0	0	0	0	0	0	0	0	0	0
IHU_PS_82_CPR_58213	CPR	IHU_PP_82_CPR_58213	IHU_PC_82_CPR_58213	IHU_PO_82_CPR_58213	IHU_PF_82_CPR_58213	IHU_PG_82_CPR_58213	0	0	0	0	0	0	0	0	0	0	0	0	0	0	0	0	0	0	0	0	0	0	0	0	0	0	0	0	0	0	0	0	0	0	0	0	0	0	0	0	0	0	0	0	0	0	0	0	0	0	0	0	0	0	0	0	0	0	0
IHU_PS_82_CPR_59182	CPR	IHU_PP_82_CPR_59182	IHU_PC_82_CPR_59182	IHU_PO_82_CPR_59182	IHU_PF_82_CPR_59182	IHU_PG_82_CPR_59182	0	0	0	0	0	0	0	0	0	0	0	0	0	0	0	0	0	0	0	0	0	0	0	0	0	0	0	0	0	0	0	0	0	0	0	0	0	0	0	0	0	0	0	0	0	0	0	0	0	0	0	0	0	0	0	0	0	0	0
IHU_PS_82_CPR_60220	CPR	IHU_PP_82_CPR_60220	IHU_PC_82_CPR_60220	IHU_PO_82_CPR_60220	IHU_PF_82_CPR_60220	IHU_PG_82_CPR_60220	0	0	0	0	0	0	0	0	0	0	0	0	0	0	0	0	0	0	0	0	0	0	0	0	0	0	0	0	0	0	0	0	0	0	0	0	0	0	0	0	0	0	0	0	0	0	0	0	0	0	0	0	0	0	0	0	0	0	0
IHU_PS_82_CPR_61239	CPR	IHU_PP_82_CPR_61239	IHU_PC_82_CPR_61239	IHU_PO_82_CPR_61239	IHU_PF_82_CPR_61239	IHU_PG_82_CPR_61239	0	0	0	0	0	0	0	0	0	0	0	0	0	0	0	0	0	0	0	0	0	0	0	0	0	0	0	0	0	0	0	0	0	0	0	0	0	0	0	0	0	0	0	0	0	0	0	0	0	0	0	0	0	0	0	0	0	0	0
IHU_PS_82_CPR_61920	CPR	IHU_PP_82_CPR_61920	IHU_PC_82_CPR_61920	IHU_PO_82_CPR_61920	IHU_PF_82_CPR_61920	IHU_PG_82_CPR_61920	0	0	0	0	0	0	0	0	0	0	0	0	0	0	0	0	0	0	0	0	0	0	0	0	0	0	0	0	0	0	0	0	0	0	0	0	0	0	0	0	0	0	0	0	0	0	0	0	0	0	0	0	0	0	0	0	0	0	0
IHU_PS_82_CPR_63187	CPR	IHU_PP_82_CPR_63187	IHU_PC_82_CPR_63187	IHU_PO_82_CPR_63187	IHU_PF_82_CPR_63187	IHU_PG_82_CPR_63187	0	0	0	0	0	0	0	0	0	0	0	0	0	0	0	0	0	0	0	0	0	0	0	0	0	0	0	0	0	0	0	0	0	0	0	0	0	0	0	0	0	0	0	0	0	0	0	0	0	0	0	0	0	0	0	0	0	0	0
IHU_PS_82_CPR_67458	CPR	IHU_PP_82_CPR_67458	IHU_PC_82_CPR_67458	IHU_PO_82_CPR_67458	IHU_PF_82_CPR_67458	IHU_PG_82_CPR_67458	0	0	0	0	0	0	0	0	0	0	0	0	0	0	0	0	0	0	0	0	0	0	0	0	0	0	0	0	0	0	0	0	0	0	0	0	0	0	0	0	0	0	0	0	0	0	0	0	0	0	0	0	0	0	0	0	0	0	0
IHU_PS_82_CPR_77328	CPR	IHU_PP_82_CPR_77328	IHU_PC_82_CPR_77328	IHU_PO_82_CPR_77328	IHU_PF_82_CPR_77328	IHU_PG_82_CPR_77328	0	0	0	0	0	0	0	0	0	0	0	0	0	0	0	0	0	0	0	0	0	0	0	0	0	0	0	0	0	0	0	0	0	0	0	0	0	0	0	0	0	0	0	0	0	0	0	0	0	0	0	0	0	0	0	0	0	0	0
IHU_PS_83_Bacteria_1014	Bacteria	IHU_PP_83_Bacteria_1014	IHU_PC_83_Bacteria_1014	IHU_PO_83_Bacteria_1014	IHU_PF_83_Bacteria_1014	IHU_PG_83_Bacteria_1014	0	0	0	0	0	0	0	0	0	0	0	0	0	0	0	0	0	0	0	0	0	0	0	0	0	0	0	0	0	0	0	0	0	0	0	0	0	0	0	0	0	0	0	0	0	0	0	0	0	0	0	0	0	0	0	0	0	0	0
IHU_PS_83_Bacteria_1068	Bacteria	IHU_PP_83_Bacteria_1068	IHU_PC_83_Bacteria_1068	IHU_PO_83_Bacteria_1068	IHU_PF_83_Bacteria_1068	IHU_PG_83_Bacteria_1068	0	0	0	0	0	0	0	0	0	0	0	0	0	0	0	0	0	0	0	0	0	0	0	0	0	0	0	0	0	0	0	0	0	0	0	0	0	0	0	0	0	0	0	0	0	0	0	0	0	0	0	0	0	0	0	0	0	0	0
IHU_PS_83_Bacteria_1195	Bacteria	IHU_PP_83_Bacteria_1195	IHU_PC_83_Bacteria_1195	IHU_PO_83_Bacteria_1195	IHU_PF_83_Bacteria_1195	IHU_PG_83_Bacteria_1195	0	0	0	0	0	0	0	0	0	0	0	0	0	0	0	0	0	0	0	0	0	0	0	0	0	0	0	0	0	0	0	0	0	0	0	0	0	0	0	0	0	0	0	0	0	0	0	0	0	0	0	0	0	0	0	0	0	0	0
IHU_PS_83_Bacteria_127	Bacteria	IHU_PP_83_Bacteria_127	IHU_PC_83_Bacteria_127	IHU_PO_83_Bacteria_127	IHU_PF_83_Bacteria_127	IHU_PG_83_Bacteria_127	0	0	0	0	0	0	0	0	0	0	0	0	0	0	0	0	0	0	0	0	0	0	0	0	0	0	0	0	0	0	0	0	0	0	0	0	0	0	0	0	0	0	0	0	0	0	0	0	0	0	0	0	0	0	0	0	0	0	0
IHU_PS_83_Bacteria_1270	Bacteria	IHU_PP_83_Bacteria_1270	IHU_PC_83_Bacteria_1270	IHU_PO_83_Bacteria_1270	IHU_PF_83_Bacteria_1270	IHU_PG_83_Bacteria_1270	0	0	0	0	0	0	0	0	0	0	0	0	0	0	0	0	0	0	0	0	0	0	0	0	0	0	0	0	0	0	0	0	0	0	0	0	0	0	0	0	0	0	0	0	0	0	0	0	0	0	0	0	0	0	0	0	0	0	0
IHU_PS_83_Bacteria_1324	Bacteria	IHU_PP_83_Bacteria_1324	IHU_PC_83_Bacteria_1324	IHU_PO_83_Bacteria_1324	IHU_PF_83_Bacteria_1324	IHU_PG_83_Bacteria_1324	0	0	0	0	0	0	0	0	0	0	0	0	0	0	0	0	0	0	0	0	0	0	0	0	0	0	0	0	0	0	0	0	0	0	0	0	0	0	0	0	0	0	0	0	0	0	0	0	0	0	0	0	0	0	0	0	0	0	0
IHU_PS_83_Bacteria_1370	Bacteria	IHU_PP_83_Bacteria_1370	IHU_PC_83_Bacteria_1370	IHU_PO_83_Bacteria_1370	IHU_PF_83_Bacteria_1370	IHU_PG_83_Bacteria_1370	0	0	0	0	0	0	0	0	0	0	0	0	0	0	0	0	0	0	0	0	0	0	0	0	0	0	0	0	0	0	0	0	0	0	0	0	0	0	0	0	0	0	0	0	0	0	0	0	0	0	0	0	0	0	0	0	0	0	0
IHU_PS_83_Bacteria_1371	Bacteria	IHU_PP_83_Bacteria_1371	IHU_PC_83_Bacteria_1371	IHU_PO_83_Bacteria_1371	IHU_PF_83_Bacteria_1371	IHU_PG_83_Bacteria_1371	0	0	0	0	0	0	0	0	0	0	0	0	0	0	0	0	0	0	0	0	0	0	0	0	0	0	0	0	0	0	0	0	0	0	0	0	0	0	0	0	0	0	0	0	0	0	0	0	0	0	0	0	0	0	0	0	0	0	0
IHU_PS_83_Bacteria_1433	Bacteria	IHU_PP_83_Bacteria_1433	IHU_PC_83_Bacteria_1433	IHU_PO_83_Bacteria_1433	IHU_PF_83_Bacteria_1433	IHU_PG_83_Bacteria_1433	0	0	0	0	0	0	0	0	0	0	0	0	0	0	0	0	0	0	0	0	0	0	0	0	0	0	0	0	0	0	0	0	0	0	0	0	0	0	0	0	0	0	0	0	0	0	0	0	0	0	0	0	0	0	0	0	0	0	0
IHU_PS_83_Bacteria_1476422	Bacteria	IHU_PP_83_Bacteria_1476422	IHU_PC_83_Bacteria_1476422	IHU_PO_83_Bacteria_1476422	IHU_PF_83_Bacteria_1476422	IHU_PG_83_Bacteria_1476422	0	0	0	0	0	0	0	0	0	0	0	0	0	0	0	0	0	0	0	0	0	0	0	0	0	0	0	0	0	0	0	0	0	0	0	0	0	0	0	0	0	0	0	0	0	0	0	0	0	0	0	0	0	0	0	0	0	0	0
IHU_PS_83_Bacteria_1585	Bacteria	IHU_PP_83_Bacteria_1585	IHU_PC_83_Bacteria_1585	IHU_PO_83_Bacteria_1585	IHU_PF_83_Bacteria_1585	IHU_PG_83_Bacteria_1585	0	0	0	0	0	0	0	0	0	0	0	0	0	0	0	0	0	0	0	0	0	0	0	0	0	0	0	0	0	0	0	0	0	0	0	0	0	0	0	0	0	0	0	0	0	0	0	0	0	0	0	0	0	0	0	0	0	0	0
IHU_PS_83_Bacteria_1590	Bacteria	IHU_PP_83_Bacteria_1590	IHU_PC_83_Bacteria_1590	IHU_PO_83_Bacteria_1590	IHU_PF_83_Bacteria_1590	IHU_PG_83_Bacteria_1590	0	0	0	0	0	0	0	0	0	0	0	0	0	0	0	0	0	0	0	0	0	0	0	0	0	0	0	0	0	0	0	0	0	0	0	0	0	0	0	0	0	0	0	0	0	0	0	0	0	0	0	0	0	0	0	0	0	0	0
IHU_PS_83_Bacteria_1619	Bacteria	IHU_PP_83_Bacteria_1619	IHU_PC_83_Bacteria_1619	IHU_PO_83_Bacteria_1619	IHU_PF_83_Bacteria_1619	IHU_PG_83_Bacteria_1619	0	0	0	0	0	0	0	0	0	0	0	0	0	0	0	0	0	0	0	0	0	0	0	0	0	0	0	0	0	0	0	0	0	0	0	0	0	0	0	0	0	0	0	0	0	0	0	0	0	0	0	0	0	0	0	0	0	0	0
IHU_PS_83_Bacteria_16399	Bacteria	IHU_PP_83_Bacteria_16399	IHU_PC_83_Bacteria_16399	IHU_PO_83_Bacteria_16399	IHU_PF_83_Bacteria_16399	IHU_PG_83_Bacteria_16399	0	0	0	0	0	0	0	0	0	0	0	0	0	0	0	0	0	0	0	0	0	0	0	0	0	0	0	0	0	0	0	0	0	0	0	0	0	0	0	0	0	0	0	0	0	0	0	0	0	0	0	0	0	0	0	0	0	0	0
IHU_PS_83_Bacteria_16460	Bacteria	IHU_PP_83_Bacteria_16460	IHU_PC_83_Bacteria_16460	IHU_PO_83_Bacteria_16460	IHU_PF_83_Bacteria_16460	IHU_PG_83_Bacteria_16460	0	0	0	0	0	0	0	0	0	0	0	0	0	0	0	0	0	0	0	0	0	0	0	0	0	0	0	0	0	0	0	0	0	0	0	0	0	0	0	0	0	0	0	0	0	0	0	0	0	0	0	0	0	0	0	0	0	0	0
IHU_PS_83_Bacteria_167	Bacteria	IHU_PP_83_Bacteria_167	IHU_PC_83_Bacteria_167	IHU_PO_83_Bacteria_167	IHU_PF_83_Bacteria_167	IHU_PG_83_Bacteria_167	0	0	0	0	0	0	0	0	0	0	0	0	0	0	0	0	0	0	0	0	0	0	0	0	0	0	0	0	0	0	0	0	0	0	0	0	0	0	0	0	0	0	0	0	0	0	0	0	0	0	0	0	0	0	0	0	0	0	0
IHU_PS_83_Bacteria_16751	Bacteria	IHU_PP_83_Bacteria_16751	IHU_PC_83_Bacteria_16751	IHU_PO_83_Bacteria_16751	IHU_PF_83_Bacteria_16751	IHU_PG_83_Bacteria_16751	0	0	0	0	0	0	0	0	0	0	0	0	0	0	0	0	0	0	0	0	0	0	0	0	0	0	0	0	0	0	0	0	0	0	0	0	0	0	0	0	0	0	0	0	0	0	0	0	0	0	0	0	0	0	0	0	0	0	0
IHU_PS_83_Bacteria_17361	Bacteria	IHU_PP_83_Bacteria_17361	IHU_PC_83_Bacteria_17361	IHU_PO_83_Bacteria_17361	IHU_PF_83_Bacteria_17361	IHU_PG_83_Bacteria_17361	0	0	0	0	0	0	0	0	0	0	0	0	0	0	0	0	0	0	0	0	0	0	0	0	0	0	0	0	0	0	0	0	0	0	0	0	0	0	0	0	0	0	0	0	0	0	0	0	0	0	0	0	0	0	0	0	0	0	0
IHU_PS_83_Bacteria_17390	Bacteria	IHU_PP_83_Bacteria_17390	IHU_PC_83_Bacteria_17390	IHU_PO_83_Bacteria_17390	IHU_PF_83_Bacteria_17390	IHU_PG_83_Bacteria_17390	0	0	0	0	0	0	0	0	0	0	0	0	0	0	0	0	0	0	0	0	0	0	0	0	0	0	0	0	0	0	0	0	0	0	0	0	0	0	0	0	0	0	0	0	0	0	0	0	0	0	0	0	0	0	0	0	0	0	0
IHU_PS_83_Bacteria_17418	Bacteria	IHU_PP_83_Bacteria_17418	IHU_PC_83_Bacteria_17418	IHU_PO_83_Bacteria_17418	IHU_PF_83_Bacteria_17418	IHU_PG_83_Bacteria_17418	0	0	0	0	0	0	0	0	0	0	0	0	0	0	0	0	0	0	0	0	0	0	0	0	0	0	0	0	0	0	0	0	0	0	0	0	0	0	0	0	0	0	0	0	0	0	0	0	0	0	0	0	0	0	0	0	0	0	0
IHU_PS_83_Bacteria_17429	Bacteria	IHU_PP_83_Bacteria_17429	IHU_PC_83_Bacteria_17429	IHU_PO_83_Bacteria_17429	IHU_PF_83_Bacteria_17429	IHU_PG_83_Bacteria_17429	0	0	0	0	0	0	0	0	0	0	0	0	0	0	0	0	0	0	0	0	0	0	0	0	0	0	0	0	0	0	0	0	0	0	0	0	0	0	0	0	0	0	0	0	0	0	0	0	0	0	0	0	0	0	0	0	0	0	0
IHU_PS_83_Bacteria_17486	Bacteria	IHU_PP_83_Bacteria_17486	IHU_PC_83_Bacteria_17486	IHU_PO_83_Bacteria_17486	IHU_PF_83_Bacteria_17486	IHU_PG_83_Bacteria_17486	0	0	0	0	0	0	0	0	0	0	0	0	0	0	0	0	0	0	0	0	0	0	0	0	0	0	0	0	0	0	0	0	0	0	0	0	0	0	0	0	0	0	0	0	0	0	0	0	0	0	0	0	0	0	0	0	0	0	0
IHU_PS_83_Bacteria_17536	Bacteria	IHU_PP_83_Bacteria_17536	IHU_PC_83_Bacteria_17536	IHU_PO_83_Bacteria_17536	IHU_PF_83_Bacteria_17536	IHU_PG_83_Bacteria_17536	0	0	0	0	0	0	0	0	0	0	0	0	0	0	0	0	0	0	0	0	0	0	0	0	0	0	0	0	0	0	0	0	0	0	0	0	0	0	0	0	0	0	0	0	0	0	0	0	0	0	0	0	0	0	0	0	0	0	0
IHU_PS_83_Bacteria_17628	Bacteria	IHU_PP_83_Bacteria_17628	IHU_PC_83_Bacteria_17628	IHU_PO_83_Bacteria_17628	IHU_PF_83_Bacteria_17628	IHU_PG_83_Bacteria_17628	0	0	0	0	0	0	0	0	0	0	0	0	0	0	0	0	0	0	0	0	0	0	0	0	0	0	0	0	0	0	0	0	0	0	0	0	0	0	0	0	0	0	0	0	0	0	0	0	0	0	0	0	0	0	0	0	0	0	0
IHU_PS_83_Bacteria_17704	Bacteria	IHU_PP_83_Bacteria_17704	IHU_PC_83_Bacteria_17704	IHU_PO_83_Bacteria_17704	IHU_PF_83_Bacteria_17704	IHU_PG_83_Bacteria_17704	0	0	0	0	0	0	0	0	0	0	0	0	0	0	0	0	0	0	0	0	0	0	0	0	0	0	0	0	0	0	0	0	0	0	0	0	0	0	0	0	0	0	0	0	0	0	0	0	0	0	0	0	0	0	0	0	0	0	0
IHU_PS_83_Bacteria_17707	Bacteria	IHU_PP_83_Bacteria_17707	IHU_PC_83_Bacteria_17707	IHU_PO_83_Bacteria_17707	IHU_PF_83_Bacteria_17707	IHU_PG_83_Bacteria_17707	0	0	0	0	0	0	0	0	0	0	0	0	0	0	0	0	0	0	0	0	0	0	0	0	0	0	0	0	0	0	0	0	0	0	0	0	0	0	0	0	0	0	0	0	0	0	0	0	0	0	0	0	0	0	0	0	0	0	0
IHU_PS_83_Bacteria_1802	Bacteria	IHU_PP_83_Bacteria_1802	IHU_PC_83_Bacteria_1802	IHU_PO_83_Bacteria_1802	IHU_PF_83_Bacteria_1802	IHU_PG_83_Bacteria_1802	0	0	0	0	0	0	0	0	0	0	0	0	0	0	0	0	0	0	0	0	0	0	0	0	0	0	0	0	0	0	0	0	0	0	0	0	0	0	0	0	0	0	0	0	0	0	0	0	0	0	0	0	0	0	0	0	0	0	0
IHU_PS_83_Bacteria_18118	Bacteria	IHU_PP_83_Bacteria_18118	IHU_PC_83_Bacteria_18118	IHU_PO_83_Bacteria_18118	IHU_PF_83_Bacteria_18118	IHU_PG_83_Bacteria_18118	0	0	0	0	0	0	0	0	0	0	0	0	0	0	0	0	0	0	0	0	0	0	0	0	0	0	0	0	0	0	0	0	0	0	0	0	0	0	0	0	0	0	0	0	0	0	0	0	0	0	0	0	0	0	0	0	0	0	0
IHU_PS_83_Bacteria_18204	Bacteria	IHU_PP_83_Bacteria_18204	IHU_PC_83_Bacteria_18204	IHU_PO_83_Bacteria_18204	IHU_PF_83_Bacteria_18204	IHU_PG_83_Bacteria_18204	0	0	0	0	0	0	0	0	0	0	0	0	0	0	0	0	0	0	0	0	0	0	0	0	0	0	0	0	0	0	0	0	0	0	0	0	0	0	0	0	0	0	0	0	0	0	0	0	0	0	0	0	0	0	0	0	0	0	0
IHU_PS_83_Bacteria_18215	Bacteria	IHU_PP_83_Bacteria_18215	IHU_PC_83_Bacteria_18215	IHU_PO_83_Bacteria_18215	IHU_PF_83_Bacteria_18215	IHU_PG_83_Bacteria_18215	0	0	0	0	0	0	0	0	0	0	0	0	0	0	0	0	0	0	0	0	0	0	0	0	0	0	0	0	0	0	0	0	0	0	0	0	0	0	0	0	0	0	0	0	0	0	0	0	0	0	0	0	0	0	0	0	0	0	0
IHU_PS_83_Bacteria_18235	Bacteria	IHU_PP_83_Bacteria_18235	IHU_PC_83_Bacteria_18235	IHU_PO_83_Bacteria_18235	IHU_PF_83_Bacteria_18235	IHU_PG_83_Bacteria_18235	0	0	0	0	0	0	0	0	0	0	0	0	0	0	0	0	0	0	0	0	0	0	0	0	0	0	0	0	0	0	0	0	0	0	0	0	0	0	0	0	0	0	0	0	0	0	0	0	0	0	0	0	0	0	0	0	0	0	0
IHU_PS_83_Bacteria_18272	Bacteria	IHU_PP_83_Bacteria_18272	IHU_PC_83_Bacteria_18272	IHU_PO_83_Bacteria_18272	IHU_PF_83_Bacteria_18272	IHU_PG_83_Bacteria_18272	0	0	0	0	0	0	0	0	0	0	0	0	0	0	0	0	0	0	0	0	0	0	0	0	0	0	0	0	0	0	0	0	0	0	0	0	0	0	0	0	0	0	0	0	0	0	0	0	0	0	0	0	0	0	0	0	0	0	0
IHU_PS_83_Bacteria_18595	Bacteria	IHU_PP_83_Bacteria_18595	IHU_PC_83_Bacteria_18595	IHU_PO_83_Bacteria_18595	IHU_PF_83_Bacteria_18595	IHU_PG_83_Bacteria_18595	0	0	0	0	0	0	0	0	0	0	0	0	0	0	0	0	0	0	0	0	0	0	0	0	0	0	0	0	0	0	0	0	0	0	0	0	0	0	0	0	0	0	0	0	0	0	0	0	0	0	0	0	0	0	0	0	0	0	0
IHU_PS_83_Bacteria_19038	Bacteria	IHU_PP_83_Bacteria_19038	IHU_PC_83_Bacteria_19038	IHU_PO_83_Bacteria_19038	IHU_PF_83_Bacteria_19038	IHU_PG_83_Bacteria_19038	0	0	0	0	0	0	0	0	0	0	0	0	0	0	0	0	0	0	0	0	0	0	0	0	0	0	0	0	0	0	0	0	0	0	0	0	0	0	0	0	0	0	0	0	0	0	0	0	0	0	0	0	0	0	0	0	0	0	0
IHU_PS_83_Bacteria_19128	Bacteria	IHU_PP_83_Bacteria_19128	IHU_PC_83_Bacteria_19128	IHU_PO_83_Bacteria_19128	IHU_PF_83_Bacteria_19128	IHU_PG_83_Bacteria_19128	0	0	0	0	0	0	0	0	0	0	0	0	0	0	0	0	0	0	0	0	0	0	0	0	0	0	0	0	0	0	0	0	0	0	0	0	0	0	0	0	0	0	0	0	0	0	0	0	0	0	0	0	0	0	0	0	0	0	0
IHU_PS_83_Bacteria_19335	Bacteria	IHU_PP_83_Bacteria_19335	IHU_PC_83_Bacteria_19335	IHU_PO_83_Bacteria_19335	IHU_PF_83_Bacteria_19335	IHU_PG_83_Bacteria_19335	0	0	0	0	0	0	0	0	0	0	0	0	0	0	0	0	0	0	0	0	0	0	0	0	0	0	0	0	0	0	0	0	0	0	0	0	0	0	0	0	0	0	0	0	0	0	0	0	0	0	0	0	0	0	0	0	0	0	0
IHU_PS_83_Bacteria_19583	Bacteria	IHU_PP_83_Bacteria_19583	IHU_PC_83_Bacteria_19583	IHU_PO_83_Bacteria_19583	IHU_PF_83_Bacteria_19583	IHU_PG_83_Bacteria_19583	0	0	0	0	0	0	0	0	0	0	0	0	0	0	0	0	0	0	0	0	0	0	0	0	0	0	0	0	0	0	0	0	0	0	0	0	0	0	0	0	0	0	0	0	0	0	0	0	0	0	0	0	0	0	0	0	0	0	0
IHU_PS_83_Bacteria_19818	Bacteria	IHU_PP_83_Bacteria_19818	IHU_PC_83_Bacteria_19818	IHU_PO_83_Bacteria_19818	IHU_PF_83_Bacteria_19818	IHU_PG_83_Bacteria_19818	0	0	0	0	0	0	0	0	0	0	0	0	0	0	0	0	0	0	0	0	0	0	0	0	0	0	0	0	0	0	0	0	0	0	0	0	0	0	0	0	0	0	0	0	0	0	0	0	0	0	0	0	0	0	0	0	0	0	0
IHU_PS_83_Bacteria_20453	Bacteria	IHU_PP_83_Bacteria_20453	IHU_PC_83_Bacteria_20453	IHU_PO_83_Bacteria_20453	IHU_PF_83_Bacteria_20453	IHU_PG_83_Bacteria_20453	0	0	0	0	0	0	0	0	0	0	0	0	0	0	0	0	0	0	0	0	0	0	0	0	0	0	0	0	0	0	0	0	0	0	0	0	0	0	0	0	0	0	0	0	0	0	0	0	0	0	0	0	0	0	0	0	0	0	0
IHU_PS_83_Bacteria_210314	Bacteria	IHU_PP_83_Bacteria_210314	IHU_PC_83_Bacteria_210314	IHU_PO_83_Bacteria_210314	IHU_PF_83_Bacteria_210314	IHU_PG_83_Bacteria_210314	0	0	0	0	0	0	0	0	0	0	0	0	0	0	0	0	0	0	0	0	0	0	0	0	0	0	0	0	0	0	0	0	0	0	0	0	0	0	0	0	0	0	0	0	0	0	0	0	0	0	0	0	0	0	0	0	0	0	0
IHU_PS_83_Bacteria_21059	Bacteria	IHU_PP_83_Bacteria_21059	IHU_PC_83_Bacteria_21059	IHU_PO_83_Bacteria_21059	IHU_PF_83_Bacteria_21059	IHU_PG_83_Bacteria_21059	0	0	0	0	0	0	0	0	0	0	0	0	0	0	0	0	0	0	0	0	0	0	0	0	0	0	0	0	0	0	0	0	0	0	0	0	0	0	0	0	0	0	0	0	0	0	0	0	0	0	0	0	0	0	0	0	0	0	0
IHU_PS_83_Bacteria_21068	Bacteria	IHU_PP_83_Bacteria_21068	IHU_PC_83_Bacteria_21068	IHU_PO_83_Bacteria_21068	IHU_PF_83_Bacteria_21068	IHU_PG_83_Bacteria_21068	0	0	0	0	0	0	0	0	0	0	0	0	0	0	0	0	0	0	0	0	0	0	0	0	0	0	0	0	0	0	0	0	0	0	0	0	0	0	0	0	0	0	0	0	0	0	0	0	0	0	0	0	0	0	0	0	0	0	0
IHU_PS_83_Bacteria_21078	Bacteria	IHU_PP_83_Bacteria_21078	IHU_PC_83_Bacteria_21078	IHU_PO_83_Bacteria_21078	IHU_PF_83_Bacteria_21078	IHU_PG_83_Bacteria_21078	0	0	0	0	0	0	0	0	0	0	0	0	0	0	0	0	0	0	0	0	0	0	0	0	0	0	0	0	0	0	0	0	0	0	0	0	0	0	0	0	0	0	0	0	0	0	0	0	0	0	0	0	0	0	0	0	0	0	0
IHU_PS_83_Bacteria_2114	Bacteria	IHU_PP_83_Bacteria_2114	IHU_PC_83_Bacteria_2114	IHU_PO_83_Bacteria_2114	IHU_PF_83_Bacteria_2114	IHU_PG_83_Bacteria_2114	0	0	0	0	0	0	0	0	0	0	0	0	0	0	0	0	0	0	0	0	0	0	0	0	0	0	0	0	0	0	0	0	0	0	0	0	0	0	0	0	0	0	0	0	0	0	0	0	0	0	0	0	0	0	0	0	0	0	0
IHU_PS_83_Bacteria_21680	Bacteria	IHU_PP_83_Bacteria_21680	IHU_PC_83_Bacteria_21680	IHU_PO_83_Bacteria_21680	IHU_PF_83_Bacteria_21680	IHU_PG_83_Bacteria_21680	0	0	0	0	0	0	0	0	0	0	0	0	0	0	0	0	0	0	0	0	0	0	0	0	0	0	0	0	0	0	0	0	0	0	0	0	0	0	0	0	0	0	0	0	0	0	0	0	0	0	0	0	0	0	0	0	0	0	0
IHU_PS_83_Bacteria_217	Bacteria	IHU_PP_83_Bacteria_217	IHU_PC_83_Bacteria_217	IHU_PO_83_Bacteria_217	IHU_PF_83_Bacteria_217	IHU_PG_83_Bacteria_217	0	0	0	0	0	0	0	0	0	0	0	0	0	0	0	0	0	0	0	0	0	0	0	0	0	0	0	0	0	0	0	0	0	0	0	0	0	0	0	0	0	0	0	0	0	0	0	0	0	0	0	0	0	0	0	0	0	0	0
IHU_PS_83_Bacteria_21877	Bacteria	IHU_PP_83_Bacteria_21877	IHU_PC_83_Bacteria_21877	IHU_PO_83_Bacteria_21877	IHU_PF_83_Bacteria_21877	IHU_PG_83_Bacteria_21877	0	0	0	0	0	0	0	0	0	0	0	0	0	0	0	0	0	0	0	0	0	0	0	0	0	0	0	0	0	0	0	0	0	0	0	0	0	0	0	0	0	0	0	0	0	0	0	0	0	0	0	0	0	0	0	0	0	0	0
IHU_PS_83_Bacteria_21912	Bacteria	IHU_PP_83_Bacteria_21912	IHU_PC_83_Bacteria_21912	IHU_PO_83_Bacteria_21912	IHU_PF_83_Bacteria_21912	IHU_PG_83_Bacteria_21912	0	0	0	0	0	0	0	0	0	0	0	0	0	0	0	0	0	0	0	0	0	0	0	0	0	0	0	0	0	0	0	0	0	0	0	0	0	0	0	0	0	0	0	0	0	0	0	0	0	0	0	0	0	0	0	0	0	0	0
IHU_PS_83_Bacteria_21963	Bacteria	IHU_PP_83_Bacteria_21963	IHU_PC_83_Bacteria_21963	IHU_PO_83_Bacteria_21963	IHU_PF_83_Bacteria_21963	IHU_PG_83_Bacteria_21963	0	0	0	0	0	0	0	0	0	0	0	0	0	0	0	0	0	0	0	0	0	0	0	0	0	0	0	0	0	0	0	0	0	0	0	0	0	0	0	0	0	0	0	0	0	0	0	0	0	0	0	0	0	0	0	0	0	0	0
IHU_PS_83_Bacteria_222879	Bacteria	IHU_PP_83_Bacteria_222879	IHU_PC_83_Bacteria_222879	IHU_PO_83_Bacteria_222879	IHU_PF_83_Bacteria_222879	IHU_PG_83_Bacteria_222879	0	0	0	0	0	0	0	0	0	0	0	0	0	0	0	0	0	0	0	0	0	0	0	0	0	0	0	0	0	0	0	0	0	0	0	0	0	0	0	0	0	0	0	0	0	0	0	0	0	0	0	0	0	0	0	0	0	0	0
IHU_PS_83_Bacteria_2232	Bacteria	IHU_PP_83_Bacteria_2232	IHU_PC_83_Bacteria_2232	IHU_PO_83_Bacteria_2232	IHU_PF_83_Bacteria_2232	IHU_PG_83_Bacteria_2232	0	0	0	0	0	0	0	0	0	0	0	0	0	0	0	0	0	0	0	0	0	0	0	0	0	0	0	0	0	0	0	0	0	0	0	0	0	0	0	0	0	0	0	0	0	0	0	0	0	0	0	0	0	0	0	0	0	0	0
IHU_PS_83_Bacteria_22513	Bacteria	IHU_PP_83_Bacteria_22513	IHU_PC_83_Bacteria_22513	IHU_PO_83_Bacteria_22513	IHU_PF_83_Bacteria_22513	IHU_PG_83_Bacteria_22513	0	0	0	0	0	0	0	0	0	0	0	0	0	0	0	0	0	0	0	0	0	0	0	0	0	0	0	0	0	0	0	0	0	0	0	0	0	0	0	0	0	0	0	0	0	0	0	0	0	0	0	0	0	0	0	0	0	0	0
IHU_PS_83_Bacteria_22725	Bacteria	IHU_PP_83_Bacteria_22725	IHU_PC_83_Bacteria_22725	IHU_PO_83_Bacteria_22725	IHU_PF_83_Bacteria_22725	IHU_PG_83_Bacteria_22725	0	0	0	0	0	0	0	0	0	0	0	0	0	0	0	0	0	0	0	0	0	0	0	0	0	0	0	0	0	0	0	0	0	0	0	0	0	0	0	0	0	0	0	0	0	0	0	0	0	0	0	0	0	0	0	0	0	0	0
IHU_PS_83_Bacteria_22758	Bacteria	IHU_PP_83_Bacteria_22758	IHU_PC_83_Bacteria_22758	IHU_PO_83_Bacteria_22758	IHU_PF_83_Bacteria_22758	IHU_PG_83_Bacteria_22758	0	0	0	0	0	0	0	0	0	0	0	0	0	0	0	0	0	0	0	0	0	0	0	0	0	0	0	0	0	0	0	0	0	0	0	0	0	0	0	0	0	0	0	0	0	0	0	0	0	0	0	0	0	0	0	0	0	0	0
IHU_PS_83_Bacteria_2277	Bacteria	IHU_PP_83_Bacteria_2277	IHU_PC_83_Bacteria_2277	IHU_PO_83_Bacteria_2277	IHU_PF_83_Bacteria_2277	IHU_PG_83_Bacteria_2277	0	0	0	0	0	0	0	0	0	0	0	0	0	0	0	0	0	0	0	0	0	0	0	0	0	0	0	0	0	0	0	0	0	0	0	0	0	0	0	0	0	0	0	0	0	0	0	0	0	0	0	0	0	0	0	0	0	0	0
IHU_PS_83_Bacteria_22833	Bacteria	IHU_PP_83_Bacteria_22833	IHU_PC_83_Bacteria_22833	IHU_PO_83_Bacteria_22833	IHU_PF_83_Bacteria_22833	IHU_PG_83_Bacteria_22833	0	0	0	0	0	0	0	0	0	0	0	0	0	0	0	0	0	0	0	0	0	0	0	0	0	0	0	0	0	0	0	0	0	0	0	0	0	0	0	0	0	0	0	0	0	0	0	0	0	0	0	0	0	0	0	0	0	0	0
IHU_PS_83_Bacteria_23163	Bacteria	IHU_PP_83_Bacteria_23163	IHU_PC_83_Bacteria_23163	IHU_PO_83_Bacteria_23163	IHU_PF_83_Bacteria_23163	IHU_PG_83_Bacteria_23163	0	0	0	0	0	0	0	0	0	0	0	0	0	0	0	0	0	0	0	0	0	0	0	0	0	0	0	0	0	0	0	0	0	0	0	0	0	0	0	0	0	0	0	0	0	0	0	0	0	0	0	0	0	0	0	0	0	0	0
IHU_PS_83_Bacteria_23305	Bacteria	IHU_PP_83_Bacteria_23305	IHU_PC_83_Bacteria_23305	IHU_PO_83_Bacteria_23305	IHU_PF_83_Bacteria_23305	IHU_PG_83_Bacteria_23305	0	0	0	0	0	0	0	0	0	0	0	0	0	0	0	0	0	0	0	0	0	0	0	0	0	0	0	0	0	0	0	0	0	0	0	0	0	0	0	0	0	0	0	0	0	0	0	0	0	0	0	0	0	0	0	0	0	0	0
IHU_PS_83_Bacteria_23436	Bacteria	IHU_PP_83_Bacteria_23436	IHU_PC_83_Bacteria_23436	IHU_PO_83_Bacteria_23436	IHU_PF_83_Bacteria_23436	IHU_PG_83_Bacteria_23436	0	0	0	0	0	0	0	0	0	0	0	0	0	0	0	0	0	0	0	0	0	0	0	0	0	0	0	0	0	0	0	0	0	0	0	0	0	0	0	0	0	0	0	0	0	0	0	0	0	0	0	0	0	0	0	0	0	0	0
IHU_PS_83_Bacteria_23546	Bacteria	IHU_PP_83_Bacteria_23546	IHU_PC_83_Bacteria_23546	IHU_PO_83_Bacteria_23546	IHU_PF_83_Bacteria_23546	IHU_PG_83_Bacteria_23546	0	0	0	0	0	0	0	0	0	0	0	0	0	0	0	0	0	0	0	0	0	0	0	0	0	0	0	0	0	0	0	0	0	0	0	0	0	0	0	0	0	0	0	0	0	0	0	0	0	0	0	0	0	0	0	0	0	0	0
IHU_PS_83_Bacteria_23857	Bacteria	IHU_PP_83_Bacteria_23857	IHU_PC_83_Bacteria_23857	IHU_PO_83_Bacteria_23857	IHU_PF_83_Bacteria_23857	IHU_PG_83_Bacteria_23857	0	0	0	0	0	0	0	0	0	0	0	0	0	0	0	0	0	0	0	0	0	0	0	0	0	0	0	0	0	0	0	0	0	0	0	0	0	0	0	0	0	0	0	0	0	0	0	0	0	0	0	0	0	0	0	0	0	0	0
IHU_PS_83_Bacteria_24153	Bacteria	IHU_PP_83_Bacteria_24153	IHU_PC_83_Bacteria_24153	IHU_PO_83_Bacteria_24153	IHU_PF_83_Bacteria_24153	IHU_PG_83_Bacteria_24153	0	0	0	0	0	0	0	0	0	0	0	0	0	0	0	0	0	0	0	0	0	0	0	0	0	0	0	0	0	0	0	0	0	0	0	0	0	0	0	0	0	0	0	0	0	0	0	0	0	0	0	0	0	0	0	0	0	0	0
IHU_PS_83_Bacteria_24193	Bacteria	IHU_PP_83_Bacteria_24193	IHU_PC_83_Bacteria_24193	IHU_PO_83_Bacteria_24193	IHU_PF_83_Bacteria_24193	IHU_PG_83_Bacteria_24193	0	0	0	0	0	0	0	0	0	0	0	0	0	0	0	0	0	0	0	0	0	0	0	0	0	0	0	0	0	0	0	0	0	0	0	0	0	0	0	0	0	0	0	0	0	0	0	0	0	0	0	0	0	0	0	0	0	0	0
IHU_PS_83_Bacteria_242	Bacteria	IHU_PP_83_Bacteria_242	IHU_PC_83_Bacteria_242	IHU_PO_83_Bacteria_242	IHU_PF_83_Bacteria_242	IHU_PG_83_Bacteria_242	0	0	0	0	0	0	0	0	0	0	0	37	0	0	0	0	0	0	0	0	0	0	0	0	0	0	0	0	0	0	0	0	0	0	0	0	0	0	0	0	0	0	0	0	0	0	0	0	0	0	0	0	0	0	0	0	0	0	0
IHU_PS_83_Bacteria_24358	Bacteria	IHU_PP_83_Bacteria_24358	IHU_PC_83_Bacteria_24358	IHU_PO_83_Bacteria_24358	IHU_PF_83_Bacteria_24358	IHU_PG_83_Bacteria_24358	0	0	0	0	0	0	0	0	0	0	0	0	0	0	0	0	0	0	0	0	0	0	0	0	0	0	0	0	0	0	0	0	0	0	0	0	0	0	0	0	0	0	0	0	0	0	0	0	0	0	0	0	0	0	0	0	0	0	0
IHU_PS_83_Bacteria_24435	Bacteria	IHU_PP_83_Bacteria_24435	IHU_PC_83_Bacteria_24435	IHU_PO_83_Bacteria_24435	IHU_PF_83_Bacteria_24435	IHU_PG_83_Bacteria_24435	0	0	0	0	0	0	0	0	0	0	0	0	0	0	0	0	0	0	0	0	0	0	0	0	0	0	0	0	0	0	0	0	0	0	0	0	0	0	0	0	0	0	0	0	0	0	0	0	0	0	0	0	0	0	0	0	0	0	0
IHU_PS_83_Bacteria_24502	Bacteria	IHU_PP_83_Bacteria_24502	IHU_PC_83_Bacteria_24502	IHU_PO_83_Bacteria_24502	IHU_PF_83_Bacteria_24502	IHU_PG_83_Bacteria_24502	0	0	0	0	0	0	0	0	0	0	0	0	0	0	0	0	0	0	0	0	0	0	0	0	0	0	0	0	0	0	0	0	0	0	0	0	0	0	0	0	0	0	0	0	0	0	0	0	0	0	0	0	0	0	0	0	0	0	0
IHU_PS_83_Bacteria_24986	Bacteria	IHU_PP_83_Bacteria_24986	IHU_PC_83_Bacteria_24986	IHU_PO_83_Bacteria_24986	IHU_PF_83_Bacteria_24986	IHU_PG_83_Bacteria_24986	0	0	0	0	0	0	0	0	0	0	0	0	0	0	0	0	0	0	0	0	0	0	0	0	0	0	0	0	0	0	0	0	0	0	0	0	0	0	0	0	0	0	0	0	0	0	0	0	0	0	0	0	0	0	0	0	0	0	0
IHU_PS_83_Bacteria_25072	Bacteria	IHU_PP_83_Bacteria_25072	IHU_PC_83_Bacteria_25072	IHU_PO_83_Bacteria_25072	IHU_PF_83_Bacteria_25072	IHU_PG_83_Bacteria_25072	0	0	0	0	0	0	0	0	0	0	0	0	0	0	0	0	0	0	0	0	0	0	0	0	0	0	0	0	0	0	0	0	0	0	0	0	0	0	0	0	0	0	0	0	0	0	0	0	0	0	0	0	0	0	0	0	0	0	0
IHU_PS_83_Bacteria_25322	Bacteria	IHU_PP_83_Bacteria_25322	IHU_PC_83_Bacteria_25322	IHU_PO_83_Bacteria_25322	IHU_PF_83_Bacteria_25322	IHU_PG_83_Bacteria_25322	0	0	0	0	0	0	0	0	0	0	0	0	0	0	0	0	0	0	0	0	0	0	0	0	0	0	0	0	0	0	0	0	0	0	0	0	0	0	0	0	0	0	0	0	0	0	0	0	0	0	0	0	0	0	0	0	0	0	0
IHU_PS_83_Bacteria_25357	Bacteria	IHU_PP_83_Bacteria_25357	IHU_PC_83_Bacteria_25357	IHU_PO_83_Bacteria_25357	IHU_PF_83_Bacteria_25357	IHU_PG_83_Bacteria_25357	0	0	0	0	0	0	0	0	0	0	0	0	0	0	0	0	0	0	0	0	0	0	0	0	0	0	0	0	0	0	0	0	0	0	0	0	0	0	0	0	0	0	0	0	0	0	0	0	0	0	0	0	0	0	0	0	0	0	0
IHU_PS_83_Bacteria_2543	Bacteria	IHU_PP_83_Bacteria_2543	IHU_PC_83_Bacteria_2543	IHU_PO_83_Bacteria_2543	IHU_PF_83_Bacteria_2543	IHU_PG_83_Bacteria_2543	0	0	0	0	0	0	0	0	0	0	0	0	0	0	0	0	0	0	0	0	0	0	0	0	0	0	0	0	0	0	0	0	0	0	0	0	0	0	0	0	0	0	0	0	0	0	0	0	0	0	0	0	0	0	0	0	0	0	0
IHU_PS_83_Bacteria_25467	Bacteria	IHU_PP_83_Bacteria_25467	IHU_PC_83_Bacteria_25467	IHU_PO_83_Bacteria_25467	IHU_PF_83_Bacteria_25467	IHU_PG_83_Bacteria_25467	0	0	0	0	0	0	0	0	0	0	0	0	0	0	0	0	0	0	0	0	0	0	0	0	0	0	0	0	0	0	0	0	0	0	0	0	0	0	0	0	0	0	0	0	0	0	0	0	0	0	0	0	0	0	0	0	0	0	0
IHU_PS_83_Bacteria_25835	Bacteria	IHU_PP_83_Bacteria_25835	IHU_PC_83_Bacteria_25835	IHU_PO_83_Bacteria_25835	IHU_PF_83_Bacteria_25835	IHU_PG_83_Bacteria_25835	0	0	0	0	0	0	0	0	0	0	0	0	0	0	0	0	0	0	0	0	0	0	0	0	0	0	0	0	0	0	0	0	0	0	0	0	0	0	0	0	0	0	0	0	0	0	0	0	0	0	0	0	0	0	0	0	0	0	0
IHU_PS_83_Bacteria_2616	Bacteria	IHU_PP_83_Bacteria_2616	IHU_PC_83_Bacteria_2616	IHU_PO_83_Bacteria_2616	IHU_PF_83_Bacteria_2616	IHU_PG_83_Bacteria_2616	0	0	0	0	0	0	0	0	0	0	0	0	0	0	0	0	0	0	0	0	0	0	0	0	0	0	0	0	0	0	0	0	0	0	0	0	0	0	0	0	0	0	0	0	0	0	0	0	0	0	0	0	0	0	0	0	0	0	0
IHU_PS_83_Bacteria_26227	Bacteria	IHU_PP_83_Bacteria_26227	IHU_PC_83_Bacteria_26227	IHU_PO_83_Bacteria_26227	IHU_PF_83_Bacteria_26227	IHU_PG_83_Bacteria_26227	0	0	0	0	0	0	0	0	0	0	0	0	0	0	0	0	0	0	0	0	0	0	0	0	0	0	0	0	0	0	0	0	0	0	0	0	0	0	0	0	0	0	0	0	0	0	0	0	0	0	0	0	0	0	0	0	0	0	0
IHU_PS_83_Bacteria_26278	Bacteria	IHU_PP_83_Bacteria_26278	IHU_PC_83_Bacteria_26278	IHU_PO_83_Bacteria_26278	IHU_PF_83_Bacteria_26278	IHU_PG_83_Bacteria_26278	0	0	0	0	0	0	0	0	0	0	0	0	0	0	0	0	0	0	0	0	0	0	0	0	0	0	0	0	0	0	0	0	0	0	0	0	0	0	0	0	0	0	0	0	0	0	0	0	0	0	0	0	0	0	0	0	0	0	0
IHU_PS_83_Bacteria_2631	Bacteria	IHU_PP_83_Bacteria_2631	IHU_PC_83_Bacteria_2631	IHU_PO_83_Bacteria_2631	IHU_PF_83_Bacteria_2631	IHU_PG_83_Bacteria_2631	0	0	0	0	0	0	0	0	0	0	0	0	0	0	0	0	0	0	0	0	0	0	0	0	0	0	0	0	0	0	0	0	0	0	0	0	0	0	0	0	0	0	0	0	0	0	0	0	0	0	0	0	0	0	0	0	0	0	0
IHU_PS_83_Bacteria_26534	Bacteria	IHU_PP_83_Bacteria_26534	IHU_PC_83_Bacteria_26534	IHU_PO_83_Bacteria_26534	IHU_PF_83_Bacteria_26534	IHU_PG_83_Bacteria_26534	0	0	0	0	0	0	0	0	0	0	0	0	0	0	0	0	0	0	0	0	0	0	0	0	0	0	0	0	0	0	0	0	0	0	0	0	0	0	0	0	0	0	0	0	0	0	0	0	0	0	0	0	0	0	0	0	0	0	0
IHU_PS_83_Bacteria_26750	Bacteria	IHU_PP_83_Bacteria_26750	IHU_PC_83_Bacteria_26750	IHU_PO_83_Bacteria_26750	IHU_PF_83_Bacteria_26750	IHU_PG_83_Bacteria_26750	0	0	0	0	0	0	0	0	0	0	0	0	0	0	0	0	0	0	0	0	0	0	0	0	0	0	0	0	0	0	0	0	0	0	0	0	0	0	0	0	0	0	0	0	0	0	0	0	0	0	0	0	0	0	0	0	0	0	0
IHU_PS_83_Bacteria_26789	Bacteria	IHU_PP_83_Bacteria_26789	IHU_PC_83_Bacteria_26789	IHU_PO_83_Bacteria_26789	IHU_PF_83_Bacteria_26789	IHU_PG_83_Bacteria_26789	0	0	0	0	0	0	0	0	0	0	0	0	0	0	0	0	0	0	0	0	0	0	0	0	0	0	0	0	0	0	0	0	0	0	0	0	0	0	0	0	0	0	0	0	0	0	0	0	0	0	0	0	0	0	0	0	0	0	0
IHU_PS_83_Bacteria_27100	Bacteria	IHU_PP_83_Bacteria_27100	IHU_PC_83_Bacteria_27100	IHU_PO_83_Bacteria_27100	IHU_PF_83_Bacteria_27100	IHU_PG_83_Bacteria_27100	0	0	0	0	0	0	0	0	0	0	0	0	0	0	0	0	0	0	0	0	0	0	0	0	0	0	0	0	0	0	0	0	0	0	0	0	0	0	0	0	0	0	0	0	0	0	0	0	0	0	0	0	0	0	0	0	0	0	0
IHU_PS_83_Bacteria_27379	Bacteria	IHU_PP_83_Bacteria_27379	IHU_PC_83_Bacteria_27379	IHU_PO_83_Bacteria_27379	IHU_PF_83_Bacteria_27379	IHU_PG_83_Bacteria_27379	0	0	0	0	0	0	0	0	0	0	0	0	0	0	0	0	0	0	0	0	0	0	0	0	0	0	0	0	0	0	0	0	0	0	0	0	0	0	0	0	0	0	0	0	0	0	0	0	0	0	0	0	0	0	0	0	0	0	0
IHU_PS_83_Bacteria_27453	Bacteria	IHU_PP_83_Bacteria_27453	IHU_PC_83_Bacteria_27453	IHU_PO_83_Bacteria_27453	IHU_PF_83_Bacteria_27453	IHU_PG_83_Bacteria_27453	0	0	0	0	0	0	0	0	0	0	0	0	0	0	0	0	0	0	0	0	0	0	0	0	0	0	0	0	0	0	0	0	0	0	0	0	0	0	0	0	0	0	0	0	0	0	0	0	0	0	0	0	0	0	0	0	0	0	0
IHU_PS_83_Bacteria_27680	Bacteria	IHU_PP_83_Bacteria_27680	IHU_PC_83_Bacteria_27680	IHU_PO_83_Bacteria_27680	IHU_PF_83_Bacteria_27680	IHU_PG_83_Bacteria_27680	0	0	0	0	0	0	0	0	0	0	0	0	0	0	0	0	0	0	0	0	0	0	0	0	0	0	0	0	0	0	0	0	0	0	0	0	0	0	0	0	0	0	0	0	0	0	0	0	0	0	0	0	0	0	0	0	0	0	0
IHU_PS_83_Bacteria_27697	Bacteria	IHU_PP_83_Bacteria_27697	IHU_PC_83_Bacteria_27697	IHU_PO_83_Bacteria_27697	IHU_PF_83_Bacteria_27697	IHU_PG_83_Bacteria_27697	0	0	0	0	0	0	0	0	0	0	0	0	0	0	0	0	0	0	0	0	0	0	0	0	0	0	0	0	0	0	0	0	0	0	0	0	0	0	0	0	0	0	0	0	0	0	0	0	0	0	0	0	0	0	0	0	0	0	0
IHU_PS_83_Bacteria_2770	Bacteria	IHU_PP_83_Bacteria_2770	IHU_PC_83_Bacteria_2770	IHU_PO_83_Bacteria_2770	IHU_PF_83_Bacteria_2770	IHU_PG_83_Bacteria_2770	0	0	0	0	0	0	0	0	0	0	0	0	0	0	0	0	0	0	0	0	0	0	0	0	0	0	0	0	0	0	0	0	0	0	0	0	0	0	0	0	0	0	0	0	0	0	0	0	0	0	0	0	0	0	0	0	0	0	0
IHU_PS_83_Bacteria_27767	Bacteria	IHU_PP_83_Bacteria_27767	IHU_PC_83_Bacteria_27767	IHU_PO_83_Bacteria_27767	IHU_PF_83_Bacteria_27767	IHU_PG_83_Bacteria_27767	0	0	0	0	0	0	0	0	0	0	0	0	0	0	0	0	0	0	0	0	0	0	0	0	0	0	0	0	0	0	0	0	0	0	0	0	0	0	0	0	0	0	0	0	0	0	0	0	0	0	0	0	0	0	0	0	0	0	0
IHU_PS_83_Bacteria_27806	Bacteria	IHU_PP_83_Bacteria_27806	IHU_PC_83_Bacteria_27806	IHU_PO_83_Bacteria_27806	IHU_PF_83_Bacteria_27806	IHU_PG_83_Bacteria_27806	0	0	0	0	0	0	0	0	0	0	0	0	0	0	0	0	0	0	0	0	0	0	0	0	0	0	0	0	0	0	0	0	0	0	0	0	0	0	0	0	0	0	0	0	0	0	0	0	0	0	0	0	0	0	0	0	0	0	0
IHU_PS_83_Bacteria_27814	Bacteria	IHU_PP_83_Bacteria_27814	IHU_PC_83_Bacteria_27814	IHU_PO_83_Bacteria_27814	IHU_PF_83_Bacteria_27814	IHU_PG_83_Bacteria_27814	0	0	0	0	0	0	0	0	0	0	0	0	0	0	0	0	0	0	0	0	0	0	0	0	0	0	0	0	0	0	0	0	0	0	0	0	0	0	0	0	0	0	0	0	0	0	0	0	0	0	0	0	0	0	0	0	0	0	0
IHU_PS_83_Bacteria_2803	Bacteria	IHU_PP_83_Bacteria_2803	IHU_PC_83_Bacteria_2803	IHU_PO_83_Bacteria_2803	IHU_PF_83_Bacteria_2803	IHU_PG_83_Bacteria_2803	0	0	0	0	0	0	0	0	0	0	0	0	0	0	0	0	0	0	0	0	0	0	0	0	0	0	0	0	0	0	0	0	0	0	0	0	0	0	0	0	0	0	0	0	0	0	0	0	0	0	0	0	0	0	0	0	0	0	0
IHU_PS_83_Bacteria_2856	Bacteria	IHU_PP_83_Bacteria_2856	IHU_PC_83_Bacteria_2856	IHU_PO_83_Bacteria_2856	IHU_PF_83_Bacteria_2856	IHU_PG_83_Bacteria_2856	0	0	0	0	0	0	0	0	0	0	0	0	0	0	0	0	0	0	0	0	0	0	0	0	0	0	0	0	0	0	0	0	0	0	0	0	0	0	0	0	0	0	0	0	0	0	0	0	0	0	0	0	0	0	0	0	0	0	0
IHU_PS_83_Bacteria_2871	Bacteria	IHU_PP_83_Bacteria_2871	IHU_PC_83_Bacteria_2871	IHU_PO_83_Bacteria_2871	IHU_PF_83_Bacteria_2871	IHU_PG_83_Bacteria_2871	0	0	0	0	0	0	0	0	0	0	0	0	0	0	0	0	0	0	0	0	0	0	0	0	0	0	0	0	0	0	0	0	0	0	0	0	0	0	0	0	0	0	0	0	0	0	0	0	0	0	0	0	0	0	0	0	0	0	0
IHU_PS_83_Bacteria_288	Bacteria	IHU_PP_83_Bacteria_288	IHU_PC_83_Bacteria_288	IHU_PO_83_Bacteria_288	IHU_PF_83_Bacteria_288	IHU_PG_83_Bacteria_288	0	0	0	0	0	0	0	0	0	0	0	0	0	0	0	0	0	0	0	0	0	0	0	0	0	0	0	0	0	0	0	0	0	0	0	0	0	0	0	0	0	0	0	0	0	0	0	0	0	0	0	0	0	0	0	0	0	0	0
IHU_PS_83_Bacteria_2908	Bacteria	IHU_PP_83_Bacteria_2908	IHU_PC_83_Bacteria_2908	IHU_PO_83_Bacteria_2908	IHU_PF_83_Bacteria_2908	IHU_PG_83_Bacteria_2908	0	0	0	0	0	0	0	0	0	0	0	0	0	0	0	0	0	0	0	0	0	0	0	0	0	0	0	0	0	0	0	0	0	0	0	0	0	0	0	0	0	0	0	0	0	0	0	0	0	0	0	0	0	0	0	0	0	0	0
IHU_PS_83_Bacteria_29465	Bacteria	IHU_PP_83_Bacteria_29465	IHU_PC_83_Bacteria_29465	IHU_PO_83_Bacteria_29465	IHU_PF_83_Bacteria_29465	IHU_PG_83_Bacteria_29465	0	0	0	0	0	0	0	0	0	0	0	0	0	0	0	0	0	0	0	0	0	0	0	0	0	0	0	0	0	0	0	0	0	0	0	0	0	0	0	0	0	0	0	0	0	0	0	0	0	0	0	0	0	0	0	0	0	0	0
IHU_PS_83_Bacteria_306	Bacteria	IHU_PP_83_Bacteria_306	IHU_PC_83_Bacteria_306	IHU_PO_83_Bacteria_306	IHU_PF_83_Bacteria_306	IHU_PG_83_Bacteria_306	0	0	0	0	0	0	0	0	0	0	0	0	0	0	0	0	0	0	0	0	0	0	0	0	0	0	0	0	0	0	0	0	0	0	0	0	0	0	0	0	0	0	0	0	0	0	0	0	0	0	0	0	0	0	0	0	0	0	0
IHU_PS_83_Bacteria_3100	Bacteria	IHU_PP_83_Bacteria_3100	IHU_PC_83_Bacteria_3100	IHU_PO_83_Bacteria_3100	IHU_PF_83_Bacteria_3100	IHU_PG_83_Bacteria_3100	0	0	0	0	0	0	0	0	0	0	0	0	0	0	0	0	0	0	0	0	0	0	0	0	0	0	0	0	0	0	0	0	0	0	0	0	0	0	0	0	0	0	0	0	0	0	0	0	0	0	0	0	0	0	0	0	0	0	0
IHU_PS_83_Bacteria_314	Bacteria	IHU_PP_83_Bacteria_314	IHU_PC_83_Bacteria_314	IHU_PO_83_Bacteria_314	IHU_PF_83_Bacteria_314	IHU_PG_83_Bacteria_314	0	0	0	0	0	0	0	0	0	0	0	0	0	0	0	0	0	0	0	0	0	0	0	0	0	0	0	0	0	0	0	0	0	0	0	0	0	0	0	0	0	0	0	0	0	0	0	0	0	0	0	0	0	0	0	0	0	0	0
IHU_PS_83_Bacteria_3247	Bacteria	IHU_PP_83_Bacteria_3247	IHU_PC_83_Bacteria_3247	IHU_PO_83_Bacteria_3247	IHU_PF_83_Bacteria_3247	IHU_PG_83_Bacteria_3247	0	0	0	0	0	0	0	0	0	0	0	0	0	0	0	0	0	0	0	0	0	0	0	0	0	0	0	0	0	0	0	0	0	0	0	0	0	0	0	0	0	0	0	0	0	0	0	0	0	0	0	0	0	0	0	0	0	0	0
IHU_PS_83_Bacteria_3266	Bacteria	IHU_PP_83_Bacteria_3266	IHU_PC_83_Bacteria_3266	IHU_PO_83_Bacteria_3266	IHU_PF_83_Bacteria_3266	IHU_PG_83_Bacteria_3266	0	0	0	0	0	0	0	0	0	0	0	0	0	0	0	0	0	0	0	0	0	0	0	0	0	0	0	0	0	0	0	0	0	0	0	0	0	0	0	0	0	0	0	0	0	0	0	0	0	0	0	0	0	0	0	0	0	0	0
IHU_PS_83_Bacteria_3286	Bacteria	IHU_PP_83_Bacteria_3286	IHU_PC_83_Bacteria_3286	IHU_PO_83_Bacteria_3286	IHU_PF_83_Bacteria_3286	IHU_PG_83_Bacteria_3286	0	0	0	0	0	0	0	0	0	0	0	0	0	0	0	0	0	0	0	0	0	0	0	0	0	0	0	0	0	0	0	0	0	0	0	0	0	0	0	0	0	0	0	0	0	0	0	0	0	0	0	0	0	0	0	0	0	0	0
IHU_PS_83_Bacteria_335	Bacteria	IHU_PP_83_Bacteria_335	IHU_PC_83_Bacteria_335	IHU_PO_83_Bacteria_335	IHU_PF_83_Bacteria_335	IHU_PG_83_Bacteria_335	0	0	0	0	0	0	0	0	0	0	0	0	0	0	0	0	0	0	0	0	0	0	0	0	0	0	0	0	0	0	0	0	0	0	0	0	0	0	0	0	0	0	0	0	0	0	0	0	0	0	0	0	0	0	0	0	0	0	0
IHU_PS_83_Bacteria_36	Bacteria	IHU_PP_83_Bacteria_36	IHU_PC_83_Bacteria_36	IHU_PO_83_Bacteria_36	IHU_PF_83_Bacteria_36	IHU_PG_83_Bacteria_36	0	0	0	0	0	0	0	0	0	0	0	0	0	0	0	0	0	0	0	0	0	0	0	0	0	0	0	0	0	0	0	0	0	0	0	0	0	0	0	0	0	0	0	0	0	0	0	0	0	0	0	0	0	0	0	0	0	0	0
IHU_PS_83_Bacteria_364	Bacteria	IHU_PP_83_Bacteria_364	IHU_PC_83_Bacteria_364	IHU_PO_83_Bacteria_364	IHU_PF_83_Bacteria_364	IHU_PG_83_Bacteria_364	0	0	0	0	0	0	0	0	0	0	0	33	0	0	0	0	0	0	0	0	0	0	0	0	0	0	0	0	0	0	25	0	0	0	0	0	0	0	0	0	0	0	0	0	0	0	0	0	0	0	0	0	0	0	0	0	0	0	0
IHU_PS_83_Bacteria_3665	Bacteria	IHU_PP_83_Bacteria_3665	IHU_PC_83_Bacteria_3665	IHU_PO_83_Bacteria_3665	IHU_PF_83_Bacteria_3665	IHU_PG_83_Bacteria_3665	0	0	0	0	0	0	0	0	0	0	0	0	0	0	0	0	0	0	0	0	0	0	0	0	0	0	0	0	0	0	0	0	0	0	0	0	0	0	0	0	0	0	0	0	0	0	0	0	0	0	0	0	0	0	0	0	0	0	0
IHU_PS_83_Bacteria_3702	Bacteria	IHU_PP_83_Bacteria_3702	IHU_PC_83_Bacteria_3702	IHU_PO_83_Bacteria_3702	IHU_PF_83_Bacteria_3702	IHU_PG_83_Bacteria_3702	0	0	0	0	0	0	0	0	0	0	0	0	0	0	0	0	0	0	0	0	0	0	0	0	0	0	0	0	0	0	0	0	0	0	0	0	0	0	0	0	0	0	0	0	0	0	0	0	0	0	0	0	0	0	0	0	0	0	0
IHU_PS_83_Bacteria_37989	Bacteria	IHU_PP_83_Bacteria_37989	IHU_PC_83_Bacteria_37989	IHU_PO_83_Bacteria_37989	IHU_PF_83_Bacteria_37989	IHU_PG_83_Bacteria_37989	0	0	0	0	0	0	0	0	0	0	0	0	0	0	0	0	0	0	0	0	0	0	0	0	0	0	0	0	0	0	0	0	0	0	0	0	0	0	0	0	0	0	0	0	0	0	0	0	0	0	0	0	0	0	0	0	0	0	0
IHU_PS_83_Bacteria_381	Bacteria	IHU_PP_83_Bacteria_381	IHU_PC_83_Bacteria_381	IHU_PO_83_Bacteria_381	IHU_PF_83_Bacteria_381	IHU_PG_83_Bacteria_381	0	0	0	0	0	0	0	0	0	0	0	0	0	0	0	0	0	0	0	0	0	0	0	0	0	0	0	0	0	0	32	0	0	0	0	0	0	0	0	0	0	0	0	0	0	0	0	0	0	0	0	0	0	0	0	0	22	0	0
IHU_PS_83_Bacteria_39661	Bacteria	IHU_PP_83_Bacteria_39661	IHU_PC_83_Bacteria_39661	IHU_PO_83_Bacteria_39661	IHU_PF_83_Bacteria_39661	IHU_PG_83_Bacteria_39661	0	0	0	0	0	0	0	0	0	0	0	0	0	0	0	0	0	0	0	0	0	0	0	0	0	0	0	0	0	0	0	0	0	0	0	0	0	0	0	0	0	0	0	0	0	0	0	0	42	0	0	0	0	0	0	0	0	0	36
IHU_PS_83_Bacteria_399	Bacteria	IHU_PP_83_Bacteria_399	IHU_PC_83_Bacteria_399	IHU_PO_83_Bacteria_399	IHU_PF_83_Bacteria_399	IHU_PG_83_Bacteria_399	0	0	0	0	0	0	0	0	0	0	0	0	0	0	0	0	0	0	0	0	0	0	0	0	0	0	0	0	0	0	0	0	0	0	0	0	0	0	0	0	0	0	0	0	0	0	0	0	0	0	0	0	0	0	0	0	0	0	0
IHU_PS_83_Bacteria_41180	Bacteria	IHU_PP_83_Bacteria_41180	IHU_PC_83_Bacteria_41180	IHU_PO_83_Bacteria_41180	IHU_PF_83_Bacteria_41180	IHU_PG_83_Bacteria_41180	0	0	0	0	0	0	0	0	0	0	0	0	0	0	0	0	0	0	0	0	0	0	0	0	0	0	0	0	0	0	0	0	0	0	0	0	0	0	0	0	0	0	0	0	0	0	0	0	0	0	0	0	0	0	0	0	0	0	0
IHU_PS_83_Bacteria_450	Bacteria	IHU_PP_83_Bacteria_450	IHU_PC_83_Bacteria_450	IHU_PO_83_Bacteria_450	IHU_PF_83_Bacteria_450	IHU_PG_83_Bacteria_450	0	0	0	0	0	0	0	0	0	0	0	0	0	0	0	0	0	0	0	0	0	0	0	0	0	0	0	0	0	0	0	0	0	0	0	0	0	0	0	0	0	0	0	0	0	0	0	0	0	0	0	0	0	0	0	0	0	0	0
IHU_PS_83_Bacteria_45513	Bacteria	IHU_PP_83_Bacteria_45513	IHU_PC_83_Bacteria_45513	IHU_PO_83_Bacteria_45513	IHU_PF_83_Bacteria_45513	IHU_PG_83_Bacteria_45513	0	0	0	0	0	0	0	0	0	0	0	0	0	0	0	0	0	0	0	0	0	0	0	0	0	0	0	0	0	0	0	0	0	0	0	0	0	0	0	0	0	0	0	0	0	0	0	0	0	0	0	0	0	0	0	0	0	0	0
IHU_PS_83_Bacteria_45558	Bacteria	IHU_PP_83_Bacteria_45558	IHU_PC_83_Bacteria_45558	IHU_PO_83_Bacteria_45558	IHU_PF_83_Bacteria_45558	IHU_PG_83_Bacteria_45558	0	0	0	0	0	0	0	0	0	0	0	0	0	0	0	0	0	0	0	0	0	0	0	0	0	0	0	0	0	0	0	0	0	0	0	0	0	0	0	0	0	0	0	0	0	0	0	0	0	0	0	0	0	0	0	0	0	0	0
IHU_PS_83_Bacteria_45638	Bacteria	IHU_PP_83_Bacteria_45638	IHU_PC_83_Bacteria_45638	IHU_PO_83_Bacteria_45638	IHU_PF_83_Bacteria_45638	IHU_PG_83_Bacteria_45638	0	0	0	0	0	0	0	0	0	0	0	0	0	0	0	0	0	0	0	0	0	0	0	0	0	0	0	0	0	0	0	0	0	0	0	0	0	0	0	0	0	0	0	0	0	0	0	0	0	0	0	0	0	0	0	0	0	0	0
IHU_PS_83_Bacteria_457	Bacteria	IHU_PP_83_Bacteria_457	IHU_PC_83_Bacteria_457	IHU_PO_83_Bacteria_457	IHU_PF_83_Bacteria_457	IHU_PG_83_Bacteria_457	0	0	0	0	0	0	0	0	0	0	0	0	0	0	0	0	0	0	0	0	0	0	0	0	0	0	0	0	0	0	0	0	0	0	0	0	0	0	0	0	0	0	0	0	0	0	0	0	0	0	0	0	0	0	0	0	0	0	0
IHU_PS_83_Bacteria_45749	Bacteria	IHU_PP_83_Bacteria_45749	IHU_PC_83_Bacteria_45749	IHU_PO_83_Bacteria_45749	IHU_PF_83_Bacteria_45749	IHU_PG_83_Bacteria_45749	0	0	0	0	0	0	0	0	0	0	0	0	0	0	0	0	0	0	0	0	0	0	0	0	0	0	0	0	0	0	0	0	0	0	0	0	0	0	0	0	0	0	0	0	0	0	0	0	0	0	0	0	0	0	0	0	0	0	0
IHU_PS_83_Bacteria_45761	Bacteria	IHU_PP_83_Bacteria_45761	IHU_PC_83_Bacteria_45761	IHU_PO_83_Bacteria_45761	IHU_PF_83_Bacteria_45761	IHU_PG_83_Bacteria_45761	0	0	0	0	0	0	0	0	0	0	0	0	0	0	0	0	0	0	0	0	0	0	0	0	0	0	0	0	0	0	0	0	0	0	0	0	0	0	0	0	0	0	0	0	0	0	0	0	0	0	0	0	0	0	0	0	0	0	0
IHU_PS_83_Bacteria_45769	Bacteria	IHU_PP_83_Bacteria_45769	IHU_PC_83_Bacteria_45769	IHU_PO_83_Bacteria_45769	IHU_PF_83_Bacteria_45769	IHU_PG_83_Bacteria_45769	0	0	0	0	0	0	0	0	0	0	0	0	0	0	0	0	0	0	0	0	0	0	0	0	0	0	0	0	0	0	0	0	0	0	0	0	0	0	0	0	0	0	0	0	0	0	0	0	0	0	0	0	0	0	0	0	0	0	0
IHU_PS_83_Bacteria_46	Bacteria	IHU_PP_83_Bacteria_46	IHU_PC_83_Bacteria_46	IHU_PO_83_Bacteria_46	IHU_PF_83_Bacteria_46	IHU_PG_83_Bacteria_46	0	0	0	0	0	0	0	0	0	0	0	0	0	0	0	0	0	0	0	0	0	0	0	0	0	0	0	0	0	0	0	0	0	0	0	0	0	0	0	0	0	0	0	0	0	0	0	0	0	0	0	0	0	0	0	0	0	0	0
IHU_PS_83_Bacteria_46194	Bacteria	IHU_PP_83_Bacteria_46194	IHU_PC_83_Bacteria_46194	IHU_PO_83_Bacteria_46194	IHU_PF_83_Bacteria_46194	IHU_PG_83_Bacteria_46194	0	0	0	0	0	0	0	0	0	0	0	0	0	0	0	0	0	0	0	0	0	0	0	0	0	0	0	0	0	0	0	0	0	0	0	0	0	0	0	0	0	0	0	0	0	0	0	0	0	0	0	0	0	0	0	0	0	0	0
IHU_PS_83_Bacteria_46492	Bacteria	IHU_PP_83_Bacteria_46492	IHU_PC_83_Bacteria_46492	IHU_PO_83_Bacteria_46492	IHU_PF_83_Bacteria_46492	IHU_PG_83_Bacteria_46492	0	0	0	0	0	0	0	0	0	0	0	0	0	0	0	0	0	0	0	0	0	0	0	0	0	0	0	0	0	0	0	0	0	0	0	0	0	0	0	0	0	0	0	0	0	0	0	0	0	0	0	0	0	0	0	0	0	0	0
IHU_PS_83_Bacteria_46585	Bacteria	IHU_PP_83_Bacteria_46585	IHU_PC_83_Bacteria_46585	IHU_PO_83_Bacteria_46585	IHU_PF_83_Bacteria_46585	IHU_PG_83_Bacteria_46585	0	0	0	0	0	0	0	0	0	0	0	0	0	0	0	0	0	0	0	0	0	0	0	0	0	0	0	0	0	0	0	0	0	0	0	0	0	0	0	0	0	0	0	0	0	0	0	0	0	0	0	0	0	0	0	0	0	0	0
IHU_PS_83_Bacteria_46771	Bacteria	IHU_PP_83_Bacteria_46771	IHU_PC_83_Bacteria_46771	IHU_PO_83_Bacteria_46771	IHU_PF_83_Bacteria_46771	IHU_PG_83_Bacteria_46771	0	0	0	0	0	0	0	0	0	0	0	0	0	0	0	0	0	0	0	0	0	0	0	0	0	0	0	0	0	0	0	0	0	0	0	0	0	0	0	0	0	0	0	0	0	0	0	0	0	0	0	0	0	0	0	0	0	0	0
IHU_PS_83_Bacteria_46868	Bacteria	IHU_PP_83_Bacteria_46868	IHU_PC_83_Bacteria_46868	IHU_PO_83_Bacteria_46868	IHU_PF_83_Bacteria_46868	IHU_PG_83_Bacteria_46868	0	0	0	0	0	0	0	0	0	0	0	0	0	0	0	0	0	0	0	0	0	0	0	0	0	0	0	0	0	0	0	0	0	0	0	0	0	0	0	0	0	0	0	0	0	0	0	0	0	0	0	0	0	0	0	0	0	0	0
IHU_PS_83_Bacteria_46883	Bacteria	IHU_PP_83_Bacteria_46883	IHU_PC_83_Bacteria_46883	IHU_PO_83_Bacteria_46883	IHU_PF_83_Bacteria_46883	IHU_PG_83_Bacteria_46883	0	0	0	0	0	0	0	0	0	0	0	0	0	0	0	0	0	0	0	0	0	0	0	0	0	0	0	0	0	0	0	0	0	0	0	0	0	0	0	0	0	0	0	0	0	0	0	0	0	0	0	0	0	0	0	0	0	0	0
IHU_PS_83_Bacteria_46891	Bacteria	IHU_PP_83_Bacteria_46891	IHU_PC_83_Bacteria_46891	IHU_PO_83_Bacteria_46891	IHU_PF_83_Bacteria_46891	IHU_PG_83_Bacteria_46891	0	0	0	0	0	0	0	0	0	0	0	0	0	0	0	0	0	0	0	0	0	0	0	0	0	0	0	0	0	0	0	0	0	0	0	0	0	0	0	0	0	0	0	0	0	0	0	0	0	0	0	0	0	0	0	0	0	0	0
IHU_PS_83_Bacteria_47093	Bacteria	IHU_PP_83_Bacteria_47093	IHU_PC_83_Bacteria_47093	IHU_PO_83_Bacteria_47093	IHU_PF_83_Bacteria_47093	IHU_PG_83_Bacteria_47093	0	0	0	0	0	0	0	0	0	0	0	0	0	0	0	0	0	0	0	0	0	0	0	0	0	0	0	0	0	0	0	0	0	0	0	0	0	0	0	0	0	0	0	0	0	0	0	0	0	0	0	0	0	0	0	0	0	0	0
IHU_PS_83_Bacteria_47163	Bacteria	IHU_PP_83_Bacteria_47163	IHU_PC_83_Bacteria_47163	IHU_PO_83_Bacteria_47163	IHU_PF_83_Bacteria_47163	IHU_PG_83_Bacteria_47163	0	0	0	0	0	0	0	0	0	0	0	0	0	0	0	0	0	0	0	0	0	0	0	0	0	0	0	0	0	0	0	0	0	0	0	0	0	0	0	0	0	0	0	0	0	0	0	0	0	0	0	0	0	0	0	0	0	0	0
IHU_PS_83_Bacteria_47235	Bacteria	IHU_PP_83_Bacteria_47235	IHU_PC_83_Bacteria_47235	IHU_PO_83_Bacteria_47235	IHU_PF_83_Bacteria_47235	IHU_PG_83_Bacteria_47235	0	0	0	0	0	0	0	0	0	0	0	0	0	0	0	0	0	0	0	0	0	0	0	0	0	0	0	0	0	0	0	0	0	0	0	0	0	0	0	0	0	0	0	0	0	0	0	0	0	0	0	0	0	0	0	0	0	0	0
IHU_PS_83_Bacteria_47413	Bacteria	IHU_PP_83_Bacteria_47413	IHU_PC_83_Bacteria_47413	IHU_PO_83_Bacteria_47413	IHU_PF_83_Bacteria_47413	IHU_PG_83_Bacteria_47413	0	0	0	0	0	0	0	0	0	0	0	0	0	0	0	0	0	0	0	0	0	0	0	0	0	0	0	0	0	0	0	0	0	0	0	0	0	0	0	0	0	0	0	0	0	0	0	0	0	0	0	0	0	0	0	0	0	0	0
IHU_PS_83_Bacteria_47549	Bacteria	IHU_PP_83_Bacteria_47549	IHU_PC_83_Bacteria_47549	IHU_PO_83_Bacteria_47549	IHU_PF_83_Bacteria_47549	IHU_PG_83_Bacteria_47549	0	0	0	0	0	0	0	0	0	0	0	0	0	0	0	0	0	0	0	0	0	0	0	0	0	0	0	0	0	0	0	0	0	0	0	0	0	0	0	0	0	0	0	0	0	0	0	0	0	0	0	0	0	0	0	0	0	0	0
IHU_PS_83_Bacteria_47632	Bacteria	IHU_PP_83_Bacteria_47632	IHU_PC_83_Bacteria_47632	IHU_PO_83_Bacteria_47632	IHU_PF_83_Bacteria_47632	IHU_PG_83_Bacteria_47632	0	0	0	0	0	0	0	0	0	0	0	0	0	0	0	0	0	0	0	0	0	0	0	0	0	0	0	0	0	0	0	0	0	0	0	0	0	0	0	0	0	0	0	0	0	0	0	0	0	0	0	0	0	0	0	0	0	0	0
IHU_PS_83_Bacteria_47679	Bacteria	IHU_PP_83_Bacteria_47679	IHU_PC_83_Bacteria_47679	IHU_PO_83_Bacteria_47679	IHU_PF_83_Bacteria_47679	IHU_PG_83_Bacteria_47679	0	0	0	0	0	0	0	0	0	0	0	0	0	0	0	0	0	0	0	0	0	0	0	0	0	0	0	0	0	0	0	0	0	0	0	0	0	0	0	0	0	0	0	0	0	0	0	0	0	0	0	0	0	0	0	0	0	0	0
IHU_PS_83_Bacteria_47688	Bacteria	IHU_PP_83_Bacteria_47688	IHU_PC_83_Bacteria_47688	IHU_PO_83_Bacteria_47688	IHU_PF_83_Bacteria_47688	IHU_PG_83_Bacteria_47688	0	0	0	0	0	0	0	0	0	0	0	0	0	0	0	0	0	0	0	0	0	0	0	0	0	0	0	0	0	0	0	0	0	0	0	0	0	0	0	0	0	0	0	0	0	0	0	0	0	0	0	0	0	0	0	0	0	0	0
IHU_PS_83_Bacteria_48131	Bacteria	IHU_PP_83_Bacteria_48131	IHU_PC_83_Bacteria_48131	IHU_PO_83_Bacteria_48131	IHU_PF_83_Bacteria_48131	IHU_PG_83_Bacteria_48131	0	0	0	0	0	0	0	0	0	0	0	0	0	0	0	0	0	0	0	0	0	0	0	0	0	0	0	0	0	0	0	0	0	0	0	0	0	0	0	0	0	0	0	0	0	0	0	0	0	0	0	0	0	0	0	0	0	0	0
IHU_PS_83_Bacteria_48153	Bacteria	IHU_PP_83_Bacteria_48153	IHU_PC_83_Bacteria_48153	IHU_PO_83_Bacteria_48153	IHU_PF_83_Bacteria_48153	IHU_PG_83_Bacteria_48153	0	0	0	0	0	0	0	0	0	0	0	0	0	0	0	0	0	0	0	0	0	0	0	0	0	0	0	0	0	0	0	0	0	0	0	0	0	0	0	0	0	0	0	0	0	0	0	0	0	0	0	0	0	0	0	0	0	0	0
IHU_PS_83_Bacteria_48166	Bacteria	IHU_PP_83_Bacteria_48166	IHU_PC_83_Bacteria_48166	IHU_PO_83_Bacteria_48166	IHU_PF_83_Bacteria_48166	IHU_PG_83_Bacteria_48166	0	0	0	0	0	0	0	0	0	0	0	0	0	0	0	0	0	0	0	0	0	0	0	0	0	0	0	0	0	0	0	0	0	0	0	0	0	0	0	0	0	0	0	0	0	0	0	0	0	0	0	0	0	0	0	0	0	0	0
IHU_PS_83_Bacteria_48321	Bacteria	IHU_PP_83_Bacteria_48321	IHU_PC_83_Bacteria_48321	IHU_PO_83_Bacteria_48321	IHU_PF_83_Bacteria_48321	IHU_PG_83_Bacteria_48321	0	0	0	0	0	0	0	0	0	0	0	0	0	0	0	0	0	0	0	0	0	0	0	0	0	0	0	0	0	0	0	0	0	0	0	0	0	0	0	0	0	0	0	0	0	0	0	0	0	0	0	0	0	0	0	0	0	0	0
IHU_PS_83_Bacteria_48341	Bacteria	IHU_PP_83_Bacteria_48341	IHU_PC_83_Bacteria_48341	IHU_PO_83_Bacteria_48341	IHU_PF_83_Bacteria_48341	IHU_PG_83_Bacteria_48341	0	0	0	0	0	0	0	0	0	0	0	0	0	0	0	0	0	0	0	0	0	0	0	0	0	0	0	0	0	0	0	0	0	0	0	0	0	0	0	0	0	0	0	0	0	0	0	0	0	0	0	0	0	0	0	0	0	0	0
IHU_PS_83_Bacteria_48382	Bacteria	IHU_PP_83_Bacteria_48382	IHU_PC_83_Bacteria_48382	IHU_PO_83_Bacteria_48382	IHU_PF_83_Bacteria_48382	IHU_PG_83_Bacteria_48382	0	0	0	0	0	0	0	0	0	0	0	0	0	0	0	0	0	0	0	0	0	0	0	0	0	0	0	0	0	0	0	0	0	0	0	0	0	0	0	0	0	0	0	0	0	0	0	0	0	0	0	0	0	0	0	0	0	0	0
IHU_PS_83_Bacteria_48452	Bacteria	IHU_PP_83_Bacteria_48452	IHU_PC_83_Bacteria_48452	IHU_PO_83_Bacteria_48452	IHU_PF_83_Bacteria_48452	IHU_PG_83_Bacteria_48452	0	0	0	0	0	0	0	0	0	0	0	0	0	0	0	0	0	0	0	0	0	0	0	0	0	0	0	0	0	0	0	0	0	0	0	0	0	0	0	0	0	0	0	0	0	0	0	0	0	0	0	0	0	0	0	0	0	0	0
IHU_PS_83_Bacteria_48587	Bacteria	IHU_PP_83_Bacteria_48587	IHU_PC_83_Bacteria_48587	IHU_PO_83_Bacteria_48587	IHU_PF_83_Bacteria_48587	IHU_PG_83_Bacteria_48587	0	0	0	0	0	0	0	0	0	0	0	0	0	0	0	0	0	0	0	0	0	0	0	0	0	0	0	0	0	0	0	0	0	0	0	0	0	0	0	0	0	0	0	0	0	0	0	0	0	0	0	0	0	0	0	0	0	0	0
IHU_PS_83_Bacteria_48636	Bacteria	IHU_PP_83_Bacteria_48636	IHU_PC_83_Bacteria_48636	IHU_PO_83_Bacteria_48636	IHU_PF_83_Bacteria_48636	IHU_PG_83_Bacteria_48636	0	0	0	0	0	0	0	0	0	0	0	0	0	0	0	0	0	0	0	0	0	0	0	0	0	0	0	0	0	0	0	0	0	0	0	0	0	0	0	0	0	0	0	0	0	0	0	0	0	0	0	0	0	0	0	0	0	0	0
IHU_PS_83_Bacteria_48705	Bacteria	IHU_PP_83_Bacteria_48705	IHU_PC_83_Bacteria_48705	IHU_PO_83_Bacteria_48705	IHU_PF_83_Bacteria_48705	IHU_PG_83_Bacteria_48705	0	0	0	0	0	0	0	0	0	0	0	0	0	0	0	0	0	0	0	0	0	0	0	0	0	0	0	0	0	0	0	0	0	0	0	0	0	0	0	0	0	0	0	0	0	0	0	0	0	0	0	0	0	0	0	0	0	0	0
IHU_PS_83_Bacteria_48769	Bacteria	IHU_PP_83_Bacteria_48769	IHU_PC_83_Bacteria_48769	IHU_PO_83_Bacteria_48769	IHU_PF_83_Bacteria_48769	IHU_PG_83_Bacteria_48769	0	0	0	0	0	0	0	0	0	0	0	0	0	0	0	0	0	0	0	0	0	0	0	0	0	0	0	0	0	0	0	0	0	0	0	0	0	0	0	0	0	0	0	0	0	0	0	0	0	0	0	0	0	0	0	0	0	0	0
IHU_PS_83_Bacteria_48864	Bacteria	IHU_PP_83_Bacteria_48864	IHU_PC_83_Bacteria_48864	IHU_PO_83_Bacteria_48864	IHU_PF_83_Bacteria_48864	IHU_PG_83_Bacteria_48864	0	0	0	0	0	0	0	0	0	0	0	0	0	0	0	0	0	0	0	0	0	0	0	0	0	0	0	0	0	0	0	0	0	0	0	0	0	0	0	0	0	0	0	0	0	0	0	0	0	0	0	0	0	0	0	0	0	0	0
IHU_PS_83_Bacteria_48897	Bacteria	IHU_PP_83_Bacteria_48897	IHU_PC_83_Bacteria_48897	IHU_PO_83_Bacteria_48897	IHU_PF_83_Bacteria_48897	IHU_PG_83_Bacteria_48897	0	0	0	0	0	0	0	0	0	0	0	0	0	0	0	0	0	0	0	0	0	0	0	0	0	0	0	0	0	0	0	0	0	0	0	0	0	0	0	0	0	0	0	0	0	0	0	0	0	0	0	0	0	0	0	0	0	0	0
IHU_PS_83_Bacteria_48941	Bacteria	IHU_PP_83_Bacteria_48941	IHU_PC_83_Bacteria_48941	IHU_PO_83_Bacteria_48941	IHU_PF_83_Bacteria_48941	IHU_PG_83_Bacteria_48941	0	0	0	0	0	0	0	0	0	0	0	0	0	0	0	0	0	0	0	0	0	0	0	0	0	0	0	0	0	0	0	0	0	0	0	0	0	0	0	0	0	0	0	0	0	0	0	0	0	0	0	0	0	0	0	0	0	0	0
IHU_PS_83_Bacteria_48959	Bacteria	IHU_PP_83_Bacteria_48959	IHU_PC_83_Bacteria_48959	IHU_PO_83_Bacteria_48959	IHU_PF_83_Bacteria_48959	IHU_PG_83_Bacteria_48959	0	0	0	0	0	0	0	0	0	0	0	0	0	0	0	0	0	0	0	0	0	0	0	0	0	0	0	0	0	0	0	0	0	0	0	0	0	0	0	0	0	0	0	0	0	0	0	0	0	0	0	0	0	0	0	0	0	0	0
IHU_PS_83_Bacteria_48989	Bacteria	IHU_PP_83_Bacteria_48989	IHU_PC_83_Bacteria_48989	IHU_PO_83_Bacteria_48989	IHU_PF_83_Bacteria_48989	IHU_PG_83_Bacteria_48989	0	0	0	0	0	0	0	0	0	0	0	0	0	0	0	0	0	0	0	0	0	0	0	0	0	0	0	0	0	0	0	0	0	0	0	0	0	0	0	0	0	0	0	0	0	0	0	0	0	0	0	0	0	0	0	0	0	0	0
IHU_PS_83_Bacteria_49091	Bacteria	IHU_PP_83_Bacteria_49091	IHU_PC_83_Bacteria_49091	IHU_PO_83_Bacteria_49091	IHU_PF_83_Bacteria_49091	IHU_PG_83_Bacteria_49091	0	0	0	0	0	0	0	0	0	0	0	0	0	0	0	0	0	0	0	0	0	0	0	0	0	0	0	0	0	0	0	0	0	0	0	0	0	0	0	0	0	0	0	0	0	0	0	0	0	0	0	0	0	0	0	0	0	0	0
IHU_PS_83_Bacteria_49132	Bacteria	IHU_PP_83_Bacteria_49132	IHU_PC_83_Bacteria_49132	IHU_PO_83_Bacteria_49132	IHU_PF_83_Bacteria_49132	IHU_PG_83_Bacteria_49132	0	0	0	0	0	0	0	0	0	0	0	0	0	0	0	0	0	0	0	0	0	0	0	0	0	0	0	0	0	0	0	0	0	0	0	0	0	0	0	0	0	0	0	0	0	0	0	0	0	0	0	0	0	0	0	0	0	0	0
IHU_PS_83_Bacteria_49133	Bacteria	IHU_PP_83_Bacteria_49133	IHU_PC_83_Bacteria_49133	IHU_PO_83_Bacteria_49133	IHU_PF_83_Bacteria_49133	IHU_PG_83_Bacteria_49133	0	0	0	0	0	0	0	0	0	0	0	0	0	0	0	0	0	0	0	0	0	0	0	0	0	0	0	0	0	0	0	0	0	0	0	0	0	0	0	0	0	0	0	0	0	0	0	0	0	0	0	0	0	0	0	0	0	0	0
IHU_PS_83_Bacteria_49238	Bacteria	IHU_PP_83_Bacteria_49238	IHU_PC_83_Bacteria_49238	IHU_PO_83_Bacteria_49238	IHU_PF_83_Bacteria_49238	IHU_PG_83_Bacteria_49238	0	0	0	0	0	0	0	0	0	0	0	0	0	0	0	0	0	0	0	0	0	0	0	0	0	0	0	0	0	0	0	0	0	0	0	0	0	0	0	0	0	0	0	0	0	0	0	0	0	0	0	0	0	0	0	0	0	0	0
IHU_PS_83_Bacteria_49245	Bacteria	IHU_PP_83_Bacteria_49245	IHU_PC_83_Bacteria_49245	IHU_PO_83_Bacteria_49245	IHU_PF_83_Bacteria_49245	IHU_PG_83_Bacteria_49245	0	0	0	0	0	0	0	0	0	0	0	0	0	0	0	0	0	0	0	0	0	0	0	0	0	0	0	0	0	0	0	0	0	0	0	0	0	0	0	0	0	0	0	0	0	0	0	0	0	0	0	0	0	0	0	0	0	0	0
IHU_PS_83_Bacteria_49279	Bacteria	IHU_PP_83_Bacteria_49279	IHU_PC_83_Bacteria_49279	IHU_PO_83_Bacteria_49279	IHU_PF_83_Bacteria_49279	IHU_PG_83_Bacteria_49279	0	0	0	0	0	0	0	0	0	0	0	0	0	0	0	0	0	0	0	0	0	0	0	0	0	0	0	0	0	0	0	0	0	0	0	0	0	0	0	0	0	0	0	0	0	0	0	0	0	0	0	0	0	0	0	0	0	0	0
IHU_PS_83_Bacteria_49509	Bacteria	IHU_PP_83_Bacteria_49509	IHU_PC_83_Bacteria_49509	IHU_PO_83_Bacteria_49509	IHU_PF_83_Bacteria_49509	IHU_PG_83_Bacteria_49509	0	0	0	0	0	0	0	0	0	0	0	0	0	0	0	0	0	0	0	0	0	0	0	0	0	0	0	0	0	0	0	0	0	0	0	0	0	0	0	0	0	0	0	0	0	0	0	0	0	0	0	0	0	0	0	0	0	0	0
IHU_PS_83_Bacteria_49611	Bacteria	IHU_PP_83_Bacteria_49611	IHU_PC_83_Bacteria_49611	IHU_PO_83_Bacteria_49611	IHU_PF_83_Bacteria_49611	IHU_PG_83_Bacteria_49611	0	0	0	0	0	0	0	0	0	0	0	0	0	0	0	0	0	0	0	0	0	0	0	0	0	0	0	0	0	0	0	0	0	0	0	0	0	0	0	0	0	0	0	0	0	0	0	0	0	0	0	0	0	0	0	0	0	0	0
IHU_PS_83_Bacteria_49794	Bacteria	IHU_PP_83_Bacteria_49794	IHU_PC_83_Bacteria_49794	IHU_PO_83_Bacteria_49794	IHU_PF_83_Bacteria_49794	IHU_PG_83_Bacteria_49794	0	0	0	0	0	0	0	0	0	0	0	0	0	0	0	0	0	0	0	0	0	0	0	0	0	0	0	0	0	0	0	0	0	0	0	0	0	0	0	0	0	0	0	0	0	0	0	0	0	0	0	0	0	0	0	0	0	0	0
IHU_PS_83_Bacteria_49800	Bacteria	IHU_PP_83_Bacteria_49800	IHU_PC_83_Bacteria_49800	IHU_PO_83_Bacteria_49800	IHU_PF_83_Bacteria_49800	IHU_PG_83_Bacteria_49800	0	0	0	0	0	0	0	0	0	0	0	0	0	0	0	0	0	0	0	0	0	0	0	0	0	0	0	0	0	0	0	0	0	0	0	0	0	0	0	0	0	0	0	0	0	0	0	0	0	0	0	0	0	0	0	0	0	0	0
IHU_PS_83_Bacteria_49853	Bacteria	IHU_PP_83_Bacteria_49853	IHU_PC_83_Bacteria_49853	IHU_PO_83_Bacteria_49853	IHU_PF_83_Bacteria_49853	IHU_PG_83_Bacteria_49853	0	0	0	0	0	0	0	0	0	0	0	0	0	0	0	0	0	0	0	0	0	0	0	0	0	0	0	0	0	0	0	0	0	0	0	0	0	0	0	0	0	0	0	0	0	0	0	0	0	0	0	0	0	0	0	0	0	0	0
IHU_PS_83_Bacteria_49959	Bacteria	IHU_PP_83_Bacteria_49959	IHU_PC_83_Bacteria_49959	IHU_PO_83_Bacteria_49959	IHU_PF_83_Bacteria_49959	IHU_PG_83_Bacteria_49959	0	0	0	0	0	0	0	0	0	0	0	0	0	0	0	0	0	0	0	0	0	0	0	0	0	0	0	0	0	0	0	0	0	0	0	0	0	0	0	0	0	0	0	0	0	0	0	0	0	0	0	0	0	0	0	0	0	0	0
IHU_PS_83_Bacteria_50199	Bacteria	IHU_PP_83_Bacteria_50199	IHU_PC_83_Bacteria_50199	IHU_PO_83_Bacteria_50199	IHU_PF_83_Bacteria_50199	IHU_PG_83_Bacteria_50199	0	0	0	0	0	0	0	0	0	0	0	0	0	0	0	0	0	0	0	0	0	0	0	0	0	0	0	0	0	0	0	0	0	0	0	0	0	0	0	0	0	0	0	0	0	0	0	0	0	0	0	0	0	0	0	0	0	0	0
IHU_PS_83_Bacteria_50205	Bacteria	IHU_PP_83_Bacteria_50205	IHU_PC_83_Bacteria_50205	IHU_PO_83_Bacteria_50205	IHU_PF_83_Bacteria_50205	IHU_PG_83_Bacteria_50205	0	0	0	0	0	0	0	0	0	0	0	0	0	0	0	0	0	0	0	0	0	0	0	0	0	0	0	0	0	0	0	0	0	0	0	0	0	0	0	0	0	0	0	0	0	0	0	0	0	0	0	0	0	0	0	0	0	0	0
IHU_PS_83_Bacteria_50242	Bacteria	IHU_PP_83_Bacteria_50242	IHU_PC_83_Bacteria_50242	IHU_PO_83_Bacteria_50242	IHU_PF_83_Bacteria_50242	IHU_PG_83_Bacteria_50242	0	0	0	0	0	0	0	0	0	0	0	0	0	0	0	0	0	0	0	0	0	0	0	0	0	0	0	0	0	0	0	0	0	0	0	0	0	0	0	0	0	0	0	0	0	0	0	0	0	0	0	0	0	0	0	0	0	0	0
IHU_PS_83_Bacteria_50417	Bacteria	IHU_PP_83_Bacteria_50417	IHU_PC_83_Bacteria_50417	IHU_PO_83_Bacteria_50417	IHU_PF_83_Bacteria_50417	IHU_PG_83_Bacteria_50417	0	0	0	0	0	0	0	0	0	0	0	0	0	0	0	0	0	0	0	0	0	0	0	0	0	0	0	0	0	0	0	0	0	0	0	0	0	0	0	0	0	0	0	0	0	0	0	0	0	0	0	0	0	0	0	0	0	0	0
IHU_PS_83_Bacteria_50914	Bacteria	IHU_PP_83_Bacteria_50914	IHU_PC_83_Bacteria_50914	IHU_PO_83_Bacteria_50914	IHU_PF_83_Bacteria_50914	IHU_PG_83_Bacteria_50914	0	0	0	0	0	0	0	0	0	0	0	0	0	0	0	0	0	0	0	0	0	0	0	0	0	0	0	0	0	0	0	0	0	0	0	0	0	0	0	0	0	0	0	0	0	0	0	0	0	0	0	0	0	0	0	0	0	0	0
IHU_PS_83_Bacteria_50927	Bacteria	IHU_PP_83_Bacteria_50927	IHU_PC_83_Bacteria_50927	IHU_PO_83_Bacteria_50927	IHU_PF_83_Bacteria_50927	IHU_PG_83_Bacteria_50927	0	0	0	0	0	0	0	0	0	0	0	0	0	0	0	0	0	0	0	0	0	0	0	0	0	0	0	0	0	0	0	0	0	0	0	0	0	0	0	0	0	0	0	0	0	0	0	0	0	0	0	0	0	0	0	0	0	0	0
IHU_PS_83_Bacteria_51038	Bacteria	IHU_PP_83_Bacteria_51038	IHU_PC_83_Bacteria_51038	IHU_PO_83_Bacteria_51038	IHU_PF_83_Bacteria_51038	IHU_PG_83_Bacteria_51038	0	0	0	0	0	0	0	0	0	0	0	0	0	0	0	0	0	0	0	0	0	0	0	0	0	0	0	0	0	0	0	0	0	0	0	0	0	0	0	0	0	0	0	0	0	0	0	0	0	0	0	0	0	0	0	0	0	0	0
IHU_PS_83_Bacteria_51061	Bacteria	IHU_PP_83_Bacteria_51061	IHU_PC_83_Bacteria_51061	IHU_PO_83_Bacteria_51061	IHU_PF_83_Bacteria_51061	IHU_PG_83_Bacteria_51061	0	0	0	0	0	0	0	0	0	0	0	0	0	0	0	0	0	0	0	0	0	0	0	0	0	0	0	0	0	0	0	0	0	0	0	0	0	0	0	0	0	0	0	0	0	0	0	0	0	0	0	0	0	0	0	0	0	0	0
IHU_PS_83_Bacteria_51131	Bacteria	IHU_PP_83_Bacteria_51131	IHU_PC_83_Bacteria_51131	IHU_PO_83_Bacteria_51131	IHU_PF_83_Bacteria_51131	IHU_PG_83_Bacteria_51131	0	0	0	0	0	0	0	0	0	0	0	0	0	0	0	0	0	0	0	0	0	0	0	0	0	0	0	0	0	0	0	0	0	0	0	0	0	0	0	0	0	0	0	0	0	0	0	0	0	0	0	0	0	0	0	0	0	0	0
IHU_PS_83_Bacteria_51155	Bacteria	IHU_PP_83_Bacteria_51155	IHU_PC_83_Bacteria_51155	IHU_PO_83_Bacteria_51155	IHU_PF_83_Bacteria_51155	IHU_PG_83_Bacteria_51155	0	0	0	0	0	0	0	0	0	0	0	0	0	0	0	0	0	0	0	0	0	0	0	0	0	0	0	0	0	0	0	0	0	0	0	0	0	0	0	0	0	0	0	0	0	0	0	0	0	0	0	0	0	0	0	0	0	0	0
IHU_PS_83_Bacteria_51192	Bacteria	IHU_PP_83_Bacteria_51192	IHU_PC_83_Bacteria_51192	IHU_PO_83_Bacteria_51192	IHU_PF_83_Bacteria_51192	IHU_PG_83_Bacteria_51192	0	0	0	0	0	0	0	0	0	0	0	0	0	0	0	0	0	0	0	0	0	0	0	0	0	0	0	0	0	0	0	0	0	0	0	0	0	0	0	0	0	0	0	0	0	0	0	0	0	0	0	0	0	0	0	0	0	0	0
IHU_PS_83_Bacteria_51284	Bacteria	IHU_PP_83_Bacteria_51284	IHU_PC_83_Bacteria_51284	IHU_PO_83_Bacteria_51284	IHU_PF_83_Bacteria_51284	IHU_PG_83_Bacteria_51284	0	0	0	0	0	0	0	0	0	0	0	0	0	0	0	0	0	0	0	0	0	0	0	0	0	0	0	0	0	0	0	0	0	0	0	0	0	0	0	0	0	0	0	0	0	0	0	0	0	0	0	0	0	0	0	0	0	0	0
IHU_PS_83_Bacteria_51289	Bacteria	IHU_PP_83_Bacteria_51289	IHU_PC_83_Bacteria_51289	IHU_PO_83_Bacteria_51289	IHU_PF_83_Bacteria_51289	IHU_PG_83_Bacteria_51289	0	0	0	0	0	0	0	0	0	0	0	0	0	0	0	0	0	0	0	0	0	0	0	0	0	0	0	0	0	0	0	0	0	0	0	0	0	0	0	0	0	0	0	0	0	0	0	0	0	0	0	0	0	0	0	0	0	0	0
IHU_PS_83_Bacteria_51375	Bacteria	IHU_PP_83_Bacteria_51375	IHU_PC_83_Bacteria_51375	IHU_PO_83_Bacteria_51375	IHU_PF_83_Bacteria_51375	IHU_PG_83_Bacteria_51375	0	0	0	0	0	0	0	0	0	0	0	0	0	0	0	0	0	0	0	0	0	0	0	0	0	0	0	0	0	0	0	0	0	0	0	0	0	0	0	0	0	0	0	0	0	0	0	0	0	0	0	0	0	0	0	0	0	0	0
IHU_PS_83_Bacteria_51392	Bacteria	IHU_PP_83_Bacteria_51392	IHU_PC_83_Bacteria_51392	IHU_PO_83_Bacteria_51392	IHU_PF_83_Bacteria_51392	IHU_PG_83_Bacteria_51392	0	0	0	0	0	0	0	0	0	0	0	0	0	0	0	0	0	0	0	0	0	0	0	0	0	0	0	0	0	0	0	0	0	0	0	0	0	0	0	0	0	0	0	0	0	0	0	0	0	0	0	0	0	0	0	0	0	0	0
IHU_PS_83_Bacteria_51429	Bacteria	IHU_PP_83_Bacteria_51429	IHU_PC_83_Bacteria_51429	IHU_PO_83_Bacteria_51429	IHU_PF_83_Bacteria_51429	IHU_PG_83_Bacteria_51429	0	0	0	0	0	0	0	0	0	0	0	0	0	0	0	0	0	0	0	0	0	0	0	0	0	0	0	0	0	0	0	0	0	0	0	0	0	0	0	0	0	0	0	0	0	0	0	0	0	0	0	0	0	0	0	0	0	0	0
IHU_PS_83_Bacteria_51491	Bacteria	IHU_PP_83_Bacteria_51491	IHU_PC_83_Bacteria_51491	IHU_PO_83_Bacteria_51491	IHU_PF_83_Bacteria_51491	IHU_PG_83_Bacteria_51491	0	0	0	0	0	0	0	0	0	0	0	0	0	0	0	0	0	0	0	0	0	0	0	0	0	0	0	0	0	0	0	0	0	0	0	0	0	0	0	0	0	0	0	0	0	0	0	0	0	0	0	0	0	0	0	0	0	0	0
IHU_PS_83_Bacteria_51616	Bacteria	IHU_PP_83_Bacteria_51616	IHU_PC_83_Bacteria_51616	IHU_PO_83_Bacteria_51616	IHU_PF_83_Bacteria_51616	IHU_PG_83_Bacteria_51616	0	0	0	0	0	0	0	0	0	0	0	0	0	0	0	0	0	0	0	0	0	0	0	0	0	0	0	0	0	0	0	0	0	0	0	0	0	0	0	0	0	0	0	0	0	0	0	0	0	0	0	0	0	0	0	0	0	0	0
IHU_PS_83_Bacteria_51743	Bacteria	IHU_PP_83_Bacteria_51743	IHU_PC_83_Bacteria_51743	IHU_PO_83_Bacteria_51743	IHU_PF_83_Bacteria_51743	IHU_PG_83_Bacteria_51743	0	0	0	0	0	0	0	0	0	0	0	0	0	0	0	0	0	0	0	0	0	0	0	0	0	0	0	0	0	0	0	0	0	0	0	0	0	0	0	0	0	0	0	0	0	0	0	0	0	0	0	0	0	0	0	0	0	0	0
IHU_PS_83_Bacteria_51748	Bacteria	IHU_PP_83_Bacteria_51748	IHU_PC_83_Bacteria_51748	IHU_PO_83_Bacteria_51748	IHU_PF_83_Bacteria_51748	IHU_PG_83_Bacteria_51748	0	0	0	0	0	0	0	0	0	0	0	0	0	0	0	0	0	0	0	0	0	0	0	0	0	0	0	0	0	0	0	0	0	0	0	0	0	0	0	0	0	0	0	0	0	0	0	0	0	0	0	0	0	0	0	0	0	0	0
IHU_PS_83_Bacteria_51813	Bacteria	IHU_PP_83_Bacteria_51813	IHU_PC_83_Bacteria_51813	IHU_PO_83_Bacteria_51813	IHU_PF_83_Bacteria_51813	IHU_PG_83_Bacteria_51813	0	0	0	0	0	0	0	0	0	0	0	0	0	0	0	0	0	0	0	0	0	0	0	0	0	0	0	0	0	0	0	0	0	0	0	0	0	0	0	0	0	0	0	0	0	0	0	0	0	0	0	0	0	0	0	0	0	0	0
IHU_PS_83_Bacteria_51838	Bacteria	IHU_PP_83_Bacteria_51838	IHU_PC_83_Bacteria_51838	IHU_PO_83_Bacteria_51838	IHU_PF_83_Bacteria_51838	IHU_PG_83_Bacteria_51838	0	0	0	0	0	0	0	0	0	0	0	0	0	0	0	0	0	0	0	0	0	0	0	0	0	0	0	0	0	0	0	0	0	0	0	0	0	0	0	0	0	0	0	0	0	0	0	0	0	0	0	0	0	0	0	0	0	0	0
IHU_PS_83_Bacteria_52125	Bacteria	IHU_PP_83_Bacteria_52125	IHU_PC_83_Bacteria_52125	IHU_PO_83_Bacteria_52125	IHU_PF_83_Bacteria_52125	IHU_PG_83_Bacteria_52125	0	0	0	0	0	0	0	0	0	0	0	0	0	0	0	0	0	0	0	0	0	0	0	0	0	0	0	0	0	0	0	0	0	0	0	0	0	0	0	0	0	0	0	0	0	0	0	0	0	0	0	0	0	0	0	0	0	0	0
IHU_PS_83_Bacteria_52305	Bacteria	IHU_PP_83_Bacteria_52305	IHU_PC_83_Bacteria_52305	IHU_PO_83_Bacteria_52305	IHU_PF_83_Bacteria_52305	IHU_PG_83_Bacteria_52305	0	0	0	0	0	0	0	0	0	0	0	0	0	0	0	0	0	0	0	0	0	0	0	0	0	0	0	0	0	0	0	0	0	0	0	0	0	0	0	0	0	0	0	0	0	0	0	0	0	0	0	0	0	0	0	0	0	0	0
IHU_PS_83_Bacteria_52435	Bacteria	IHU_PP_83_Bacteria_52435	IHU_PC_83_Bacteria_52435	IHU_PO_83_Bacteria_52435	IHU_PF_83_Bacteria_52435	IHU_PG_83_Bacteria_52435	0	0	0	0	0	0	0	0	0	0	0	0	0	0	0	0	0	0	0	0	0	0	0	0	0	0	0	0	0	0	0	0	0	0	0	0	0	0	0	0	0	0	0	0	0	0	0	0	0	0	0	0	0	0	0	0	0	0	0
IHU_PS_83_Bacteria_52581	Bacteria	IHU_PP_83_Bacteria_52581	IHU_PC_83_Bacteria_52581	IHU_PO_83_Bacteria_52581	IHU_PF_83_Bacteria_52581	IHU_PG_83_Bacteria_52581	0	0	0	0	0	0	0	0	0	0	0	0	0	0	0	0	0	0	0	0	0	0	0	0	0	0	0	0	0	0	0	0	0	0	0	0	0	0	0	0	0	0	0	0	0	0	0	0	0	0	0	0	0	0	0	0	0	0	0
IHU_PS_83_Bacteria_52671	Bacteria	IHU_PP_83_Bacteria_52671	IHU_PC_83_Bacteria_52671	IHU_PO_83_Bacteria_52671	IHU_PF_83_Bacteria_52671	IHU_PG_83_Bacteria_52671	0	0	0	0	0	0	0	0	0	0	0	0	0	0	0	0	0	0	0	0	0	0	0	0	0	0	0	0	0	0	0	0	0	0	0	0	0	0	0	0	0	0	0	0	0	0	0	0	0	0	0	0	0	0	0	0	0	0	0
IHU_PS_83_Bacteria_52714	Bacteria	IHU_PP_83_Bacteria_52714	IHU_PC_83_Bacteria_52714	IHU_PO_83_Bacteria_52714	IHU_PF_83_Bacteria_52714	IHU_PG_83_Bacteria_52714	0	0	0	0	0	0	0	0	0	0	0	0	0	0	0	0	0	0	0	0	0	0	0	0	0	0	0	0	0	0	0	0	0	0	0	0	0	0	0	0	0	0	0	0	0	0	0	0	0	0	0	0	0	0	0	0	0	0	0
IHU_PS_83_Bacteria_5284	Bacteria	IHU_PP_83_Bacteria_5284	IHU_PC_83_Bacteria_5284	IHU_PO_83_Bacteria_5284	IHU_PF_83_Bacteria_5284	IHU_PG_83_Bacteria_5284	0	0	0	0	0	0	0	0	0	0	0	0	0	0	0	0	0	0	0	0	0	0	0	0	0	0	0	0	0	0	0	0	0	0	0	0	0	0	0	0	0	0	0	0	0	0	0	0	0	0	0	0	0	0	0	0	0	0	0
IHU_PS_83_Bacteria_52947	Bacteria	IHU_PP_83_Bacteria_52947	IHU_PC_83_Bacteria_52947	IHU_PO_83_Bacteria_52947	IHU_PF_83_Bacteria_52947	IHU_PG_83_Bacteria_52947	0	0	0	0	0	0	0	0	0	0	0	0	0	0	0	0	0	0	0	0	0	0	0	0	0	0	0	0	0	0	0	0	0	0	0	0	0	0	0	0	0	0	0	0	0	0	0	0	0	0	0	0	0	0	0	0	0	0	0
IHU_PS_83_Bacteria_52969	Bacteria	IHU_PP_83_Bacteria_52969	IHU_PC_83_Bacteria_52969	IHU_PO_83_Bacteria_52969	IHU_PF_83_Bacteria_52969	IHU_PG_83_Bacteria_52969	0	0	0	0	0	0	0	0	0	0	0	0	0	0	0	0	0	0	0	0	0	0	0	0	0	0	0	0	0	0	0	0	0	0	0	0	0	0	0	0	0	0	0	0	0	0	0	0	0	0	0	0	0	0	0	0	0	0	0
IHU_PS_83_Bacteria_52989	Bacteria	IHU_PP_83_Bacteria_52989	IHU_PC_83_Bacteria_52989	IHU_PO_83_Bacteria_52989	IHU_PF_83_Bacteria_52989	IHU_PG_83_Bacteria_52989	0	0	0	0	0	0	0	0	0	0	0	0	0	0	0	0	0	0	0	0	0	0	0	0	0	0	0	0	0	0	0	0	0	0	0	0	0	0	0	0	0	0	0	0	0	0	0	0	0	0	0	0	0	0	0	0	0	0	0
IHU_PS_83_Bacteria_53079	Bacteria	IHU_PP_83_Bacteria_53079	IHU_PC_83_Bacteria_53079	IHU_PO_83_Bacteria_53079	IHU_PF_83_Bacteria_53079	IHU_PG_83_Bacteria_53079	0	0	0	0	0	0	0	0	0	0	0	0	0	0	0	0	0	0	0	0	0	0	1126	0	0	0	0	0	0	0	0	0	0	0	0	0	0	0	0	0	0	0	0	0	0	0	0	0	0	0	0	0	0	0	0	0	0	0	0
IHU_PS_83_Bacteria_53247	Bacteria	IHU_PP_83_Bacteria_53247	IHU_PC_83_Bacteria_53247	IHU_PO_83_Bacteria_53247	IHU_PF_83_Bacteria_53247	IHU_PG_83_Bacteria_53247	0	0	0	0	0	0	0	0	0	0	0	0	0	0	0	0	0	0	0	0	0	0	0	0	0	0	0	0	0	0	0	0	0	0	0	0	0	0	0	0	0	0	0	0	0	0	0	0	0	0	0	0	0	0	0	0	0	0	0
IHU_PS_83_Bacteria_53448	Bacteria	IHU_PP_83_Bacteria_53448	IHU_PC_83_Bacteria_53448	IHU_PO_83_Bacteria_53448	IHU_PF_83_Bacteria_53448	IHU_PG_83_Bacteria_53448	0	0	0	0	0	0	0	0	0	0	0	0	0	0	0	0	0	0	0	0	0	0	0	0	0	0	0	0	0	0	0	0	0	0	0	0	0	0	0	0	0	0	0	0	0	0	0	0	0	0	0	0	0	0	0	0	0	0	0
IHU_PS_83_Bacteria_53472	Bacteria	IHU_PP_83_Bacteria_53472	IHU_PC_83_Bacteria_53472	IHU_PO_83_Bacteria_53472	IHU_PF_83_Bacteria_53472	IHU_PG_83_Bacteria_53472	0	0	0	0	0	0	0	0	0	0	0	0	0	0	0	0	0	0	0	0	0	0	0	0	0	0	0	0	0	0	0	0	0	0	0	0	0	0	0	0	0	0	0	0	0	0	0	0	0	0	0	0	0	0	0	0	0	0	0
IHU_PS_83_Bacteria_53801	Bacteria	IHU_PP_83_Bacteria_53801	IHU_PC_83_Bacteria_53801	IHU_PO_83_Bacteria_53801	IHU_PF_83_Bacteria_53801	IHU_PG_83_Bacteria_53801	0	0	0	0	0	0	0	0	0	0	0	0	0	0	0	0	0	0	0	0	0	0	0	0	0	0	0	0	0	0	0	0	0	0	0	0	0	0	0	0	0	0	0	0	0	0	0	0	0	0	0	0	0	0	0	0	0	0	0
IHU_PS_83_Bacteria_53808	Bacteria	IHU_PP_83_Bacteria_53808	IHU_PC_83_Bacteria_53808	IHU_PO_83_Bacteria_53808	IHU_PF_83_Bacteria_53808	IHU_PG_83_Bacteria_53808	0	0	0	0	0	0	0	0	0	0	0	0	0	0	0	0	0	0	0	0	0	0	0	0	0	0	0	0	0	0	0	0	0	0	0	0	0	0	0	0	0	0	0	0	0	0	0	0	0	0	0	0	0	0	0	0	0	0	0
IHU_PS_83_Bacteria_53826	Bacteria	IHU_PP_83_Bacteria_53826	IHU_PC_83_Bacteria_53826	IHU_PO_83_Bacteria_53826	IHU_PF_83_Bacteria_53826	IHU_PG_83_Bacteria_53826	0	0	0	0	0	0	0	0	0	0	0	0	0	0	0	0	0	0	0	0	0	0	0	0	0	0	0	0	0	0	0	0	0	0	0	0	0	0	0	0	0	0	0	0	0	0	0	0	0	0	0	0	0	0	0	0	0	0	0
IHU_PS_83_Bacteria_53875	Bacteria	IHU_PP_83_Bacteria_53875	IHU_PC_83_Bacteria_53875	IHU_PO_83_Bacteria_53875	IHU_PF_83_Bacteria_53875	IHU_PG_83_Bacteria_53875	0	0	0	0	0	0	0	0	0	0	0	0	0	0	0	0	0	0	0	0	0	0	0	0	0	0	0	0	0	0	0	0	0	0	0	0	0	0	0	0	0	0	0	0	0	0	0	0	0	0	0	0	0	0	0	0	0	0	0
IHU_PS_83_Bacteria_539	Bacteria	IHU_PP_83_Bacteria_539	IHU_PC_83_Bacteria_539	IHU_PO_83_Bacteria_539	IHU_PF_83_Bacteria_539	IHU_PG_83_Bacteria_539	0	0	0	0	0	0	0	0	0	0	0	0	0	0	0	0	0	0	0	0	0	0	0	0	0	0	0	0	0	0	0	0	0	0	0	0	0	0	0	0	0	0	0	0	0	0	0	0	0	0	0	0	0	0	0	0	0	0	0
IHU_PS_83_Bacteria_53961	Bacteria	IHU_PP_83_Bacteria_53961	IHU_PC_83_Bacteria_53961	IHU_PO_83_Bacteria_53961	IHU_PF_83_Bacteria_53961	IHU_PG_83_Bacteria_53961	0	0	0	0	0	0	0	0	0	0	0	0	0	0	0	0	0	0	0	0	0	0	0	0	0	0	0	0	0	0	0	0	0	0	0	0	0	0	0	0	0	0	0	0	0	0	0	0	0	0	0	0	0	0	0	0	0	0	0
IHU_PS_83_Bacteria_54054	Bacteria	IHU_PP_83_Bacteria_54054	IHU_PC_83_Bacteria_54054	IHU_PO_83_Bacteria_54054	IHU_PF_83_Bacteria_54054	IHU_PG_83_Bacteria_54054	0	0	0	0	0	0	0	0	0	0	0	0	0	0	0	0	0	0	0	0	0	0	0	0	0	0	0	0	0	0	0	0	0	0	0	0	0	0	0	0	0	0	0	0	0	0	0	0	0	0	0	0	0	0	0	0	0	0	0
IHU_PS_83_Bacteria_54148	Bacteria	IHU_PP_83_Bacteria_54148	IHU_PC_83_Bacteria_54148	IHU_PO_83_Bacteria_54148	IHU_PF_83_Bacteria_54148	IHU_PG_83_Bacteria_54148	0	0	0	0	0	0	0	0	0	0	0	0	0	0	0	0	0	0	0	0	0	0	0	0	0	0	0	0	0	0	0	0	0	0	0	0	0	0	0	0	0	0	0	0	0	0	0	0	0	0	0	0	0	0	0	0	0	0	0
IHU_PS_83_Bacteria_54253	Bacteria	IHU_PP_83_Bacteria_54253	IHU_PC_83_Bacteria_54253	IHU_PO_83_Bacteria_54253	IHU_PF_83_Bacteria_54253	IHU_PG_83_Bacteria_54253	0	0	0	0	0	0	0	0	0	0	0	0	0	0	0	0	0	0	0	0	0	0	0	0	0	0	0	0	0	0	0	0	0	0	0	0	0	0	0	0	0	0	0	0	0	0	0	0	0	0	0	0	0	0	0	0	0	0	0
IHU_PS_83_Bacteria_54298	Bacteria	IHU_PP_83_Bacteria_54298	IHU_PC_83_Bacteria_54298	IHU_PO_83_Bacteria_54298	IHU_PF_83_Bacteria_54298	IHU_PG_83_Bacteria_54298	0	0	0	0	0	0	0	0	0	0	0	0	0	0	0	0	0	0	0	0	0	0	0	0	0	0	0	0	0	0	0	0	0	0	0	0	0	0	0	0	0	0	0	0	0	0	0	0	0	0	0	0	0	0	0	0	0	0	0
IHU_PS_83_Bacteria_54336	Bacteria	IHU_PP_83_Bacteria_54336	IHU_PC_83_Bacteria_54336	IHU_PO_83_Bacteria_54336	IHU_PF_83_Bacteria_54336	IHU_PG_83_Bacteria_54336	0	0	0	0	0	0	0	0	0	0	0	0	0	0	0	0	0	0	0	0	0	0	0	0	0	0	0	0	0	0	0	0	0	0	0	0	0	0	0	0	0	0	0	0	0	0	0	0	0	0	0	0	0	0	0	0	0	0	0
IHU_PS_83_Bacteria_54494	Bacteria	IHU_PP_83_Bacteria_54494	IHU_PC_83_Bacteria_54494	IHU_PO_83_Bacteria_54494	IHU_PF_83_Bacteria_54494	IHU_PG_83_Bacteria_54494	0	0	0	0	0	0	0	0	0	0	0	0	0	0	0	0	0	0	0	0	0	0	0	0	0	0	0	0	0	0	0	0	0	0	0	0	0	0	0	0	0	0	0	0	0	0	0	0	0	0	0	0	0	0	0	0	0	0	0
IHU_PS_83_Bacteria_54537	Bacteria	IHU_PP_83_Bacteria_54537	IHU_PC_83_Bacteria_54537	IHU_PO_83_Bacteria_54537	IHU_PF_83_Bacteria_54537	IHU_PG_83_Bacteria_54537	0	0	0	0	0	0	0	0	0	0	0	0	0	0	0	0	0	0	0	0	0	0	0	0	0	0	0	0	0	0	0	0	0	0	0	0	0	0	0	0	0	0	0	0	0	0	0	0	0	0	0	0	0	0	0	0	0	0	0
IHU_PS_83_Bacteria_54544	Bacteria	IHU_PP_83_Bacteria_54544	IHU_PC_83_Bacteria_54544	IHU_PO_83_Bacteria_54544	IHU_PF_83_Bacteria_54544	IHU_PG_83_Bacteria_54544	0	0	0	0	0	0	0	0	0	0	0	0	0	0	0	0	0	0	0	0	0	0	0	0	0	0	0	0	0	0	0	0	0	0	0	0	0	0	0	0	0	0	0	0	0	0	0	0	0	0	0	0	0	0	0	0	0	0	0
IHU_PS_83_Bacteria_54552	Bacteria	IHU_PP_83_Bacteria_54552	IHU_PC_83_Bacteria_54552	IHU_PO_83_Bacteria_54552	IHU_PF_83_Bacteria_54552	IHU_PG_83_Bacteria_54552	0	0	0	0	0	0	0	0	0	0	0	0	0	0	0	0	0	0	0	0	0	0	0	0	0	0	0	0	0	0	0	0	0	0	0	0	0	0	0	0	0	0	0	0	0	0	0	0	0	0	0	0	0	0	0	0	0	0	0
IHU_PS_83_Bacteria_54581	Bacteria	IHU_PP_83_Bacteria_54581	IHU_PC_83_Bacteria_54581	IHU_PO_83_Bacteria_54581	IHU_PF_83_Bacteria_54581	IHU_PG_83_Bacteria_54581	0	0	0	0	0	0	0	0	0	0	0	0	0	0	0	0	0	0	0	0	0	0	0	0	0	0	0	0	0	0	0	0	0	0	0	0	0	0	0	0	0	0	0	0	0	0	0	0	0	0	0	0	0	0	0	0	0	0	0
IHU_PS_83_Bacteria_54650	Bacteria	IHU_PP_83_Bacteria_54650	IHU_PC_83_Bacteria_54650	IHU_PO_83_Bacteria_54650	IHU_PF_83_Bacteria_54650	IHU_PG_83_Bacteria_54650	0	0	0	0	0	0	0	0	0	0	0	0	0	0	0	0	0	0	0	0	0	0	0	0	0	0	0	0	0	0	0	0	0	0	0	0	0	0	0	0	0	0	0	0	0	0	0	0	0	0	0	0	0	0	0	0	0	0	0
IHU_PS_83_Bacteria_54776	Bacteria	IHU_PP_83_Bacteria_54776	IHU_PC_83_Bacteria_54776	IHU_PO_83_Bacteria_54776	IHU_PF_83_Bacteria_54776	IHU_PG_83_Bacteria_54776	0	0	0	0	0	0	0	0	0	0	0	0	0	0	0	0	0	0	0	0	0	0	0	0	0	0	0	0	0	0	0	0	0	0	0	0	0	0	0	0	0	0	0	0	0	0	0	0	0	0	0	0	0	0	0	0	0	0	0
IHU_PS_83_Bacteria_54801	Bacteria	IHU_PP_83_Bacteria_54801	IHU_PC_83_Bacteria_54801	IHU_PO_83_Bacteria_54801	IHU_PF_83_Bacteria_54801	IHU_PG_83_Bacteria_54801	0	0	0	0	0	0	0	0	0	0	0	0	0	0	0	0	0	0	0	0	0	0	0	0	0	0	0	0	0	0	0	0	0	0	0	0	0	0	0	0	0	0	0	0	0	0	0	0	0	0	0	0	0	0	0	0	0	0	0
IHU_PS_83_Bacteria_54802	Bacteria	IHU_PP_83_Bacteria_54802	IHU_PC_83_Bacteria_54802	IHU_PO_83_Bacteria_54802	IHU_PF_83_Bacteria_54802	IHU_PG_83_Bacteria_54802	0	0	0	0	0	0	0	0	0	0	0	0	0	0	0	0	0	0	0	0	0	0	0	0	0	0	0	0	0	0	0	0	0	0	0	0	0	0	0	0	0	0	0	0	0	0	0	0	0	0	0	0	0	0	0	0	0	0	0
IHU_PS_83_Bacteria_54902	Bacteria	IHU_PP_83_Bacteria_54902	IHU_PC_83_Bacteria_54902	IHU_PO_83_Bacteria_54902	IHU_PF_83_Bacteria_54902	IHU_PG_83_Bacteria_54902	0	0	0	0	0	0	0	0	0	0	0	0	0	0	0	0	0	0	0	0	0	0	0	0	0	0	0	0	0	0	0	0	0	0	0	0	0	0	0	0	0	0	0	0	0	0	0	0	0	0	0	0	0	0	0	0	0	0	0
IHU_PS_83_Bacteria_54914	Bacteria	IHU_PP_83_Bacteria_54914	IHU_PC_83_Bacteria_54914	IHU_PO_83_Bacteria_54914	IHU_PF_83_Bacteria_54914	IHU_PG_83_Bacteria_54914	0	0	0	0	0	0	0	0	0	0	0	0	0	0	0	0	0	0	0	0	0	0	0	0	0	0	0	0	0	0	0	0	0	0	0	0	0	0	0	0	0	0	0	0	0	0	0	0	0	0	0	0	0	0	0	0	0	0	0
IHU_PS_83_Bacteria_54943	Bacteria	IHU_PP_83_Bacteria_54943	IHU_PC_83_Bacteria_54943	IHU_PO_83_Bacteria_54943	IHU_PF_83_Bacteria_54943	IHU_PG_83_Bacteria_54943	0	0	0	0	0	0	0	0	0	0	0	0	0	0	0	0	0	0	0	0	0	0	0	0	0	0	0	0	0	0	0	0	0	0	0	0	0	0	0	0	0	0	0	0	0	0	0	0	0	0	0	0	0	0	0	0	0	0	0
IHU_PS_83_Bacteria_55048	Bacteria	IHU_PP_83_Bacteria_55048	IHU_PC_83_Bacteria_55048	IHU_PO_83_Bacteria_55048	IHU_PF_83_Bacteria_55048	IHU_PG_83_Bacteria_55048	0	0	0	0	0	0	0	0	0	0	0	0	0	0	0	0	0	0	0	0	0	0	0	0	0	0	0	0	0	0	0	0	0	0	0	0	0	0	0	0	0	0	0	0	0	0	0	0	0	0	0	0	0	0	0	0	0	0	0
IHU_PS_83_Bacteria_55117	Bacteria	IHU_PP_83_Bacteria_55117	IHU_PC_83_Bacteria_55117	IHU_PO_83_Bacteria_55117	IHU_PF_83_Bacteria_55117	IHU_PG_83_Bacteria_55117	0	0	0	0	0	0	0	0	0	0	0	0	0	0	0	0	0	0	0	0	0	0	0	0	0	0	0	0	0	0	0	0	0	0	0	0	0	0	0	0	0	0	0	0	0	0	0	0	0	0	0	0	0	0	0	0	0	0	0
IHU_PS_83_Bacteria_55134	Bacteria	IHU_PP_83_Bacteria_55134	IHU_PC_83_Bacteria_55134	IHU_PO_83_Bacteria_55134	IHU_PF_83_Bacteria_55134	IHU_PG_83_Bacteria_55134	0	0	0	0	0	0	0	0	0	0	0	0	0	0	0	0	0	0	0	0	0	0	0	0	0	0	0	0	0	0	0	0	0	0	0	0	0	0	0	0	0	0	0	0	0	0	0	0	0	0	0	0	0	0	0	0	0	0	0
IHU_PS_83_Bacteria_55137	Bacteria	IHU_PP_83_Bacteria_55137	IHU_PC_83_Bacteria_55137	IHU_PO_83_Bacteria_55137	IHU_PF_83_Bacteria_55137	IHU_PG_83_Bacteria_55137	0	0	0	0	0	0	0	0	0	0	0	0	0	0	0	0	0	0	0	0	0	0	0	0	0	0	0	0	0	0	0	0	0	0	0	0	0	0	0	0	0	0	0	0	0	0	0	0	0	0	0	0	0	0	0	0	0	0	0
IHU_PS_83_Bacteria_55142	Bacteria	IHU_PP_83_Bacteria_55142	IHU_PC_83_Bacteria_55142	IHU_PO_83_Bacteria_55142	IHU_PF_83_Bacteria_55142	IHU_PG_83_Bacteria_55142	0	0	0	0	0	0	0	0	0	0	0	0	0	0	0	0	0	0	0	0	0	0	0	0	0	0	0	0	0	0	0	0	0	0	0	0	0	0	0	0	0	0	0	0	0	0	0	0	0	0	0	0	0	0	0	0	0	0	0
IHU_PS_83_Bacteria_55203	Bacteria	IHU_PP_83_Bacteria_55203	IHU_PC_83_Bacteria_55203	IHU_PO_83_Bacteria_55203	IHU_PF_83_Bacteria_55203	IHU_PG_83_Bacteria_55203	0	0	0	0	0	0	0	0	0	0	0	0	0	0	0	0	0	0	0	0	0	0	0	0	0	0	0	0	0	0	0	0	0	0	0	0	0	0	0	0	0	0	0	0	0	0	0	0	0	0	0	0	0	0	0	0	0	0	0
IHU_PS_83_Bacteria_55233	Bacteria	IHU_PP_83_Bacteria_55233	IHU_PC_83_Bacteria_55233	IHU_PO_83_Bacteria_55233	IHU_PF_83_Bacteria_55233	IHU_PG_83_Bacteria_55233	0	0	0	0	0	0	0	0	0	0	0	0	0	0	0	0	0	0	0	0	0	0	0	0	0	0	0	0	0	0	0	0	0	0	0	0	0	0	0	0	0	0	0	0	0	0	0	0	0	0	0	0	0	0	0	0	0	0	0
IHU_PS_83_Bacteria_55257	Bacteria	IHU_PP_83_Bacteria_55257	IHU_PC_83_Bacteria_55257	IHU_PO_83_Bacteria_55257	IHU_PF_83_Bacteria_55257	IHU_PG_83_Bacteria_55257	0	0	0	0	0	0	0	0	0	0	0	0	0	0	0	0	0	0	0	0	0	0	0	0	0	0	0	0	0	0	0	0	0	0	0	0	0	0	0	0	0	0	0	0	0	0	0	0	0	0	0	0	0	0	0	0	0	0	0
IHU_PS_83_Bacteria_55298	Bacteria	IHU_PP_83_Bacteria_55298	IHU_PC_83_Bacteria_55298	IHU_PO_83_Bacteria_55298	IHU_PF_83_Bacteria_55298	IHU_PG_83_Bacteria_55298	0	0	0	0	0	0	0	0	0	0	0	0	0	0	0	0	0	0	0	0	0	0	0	0	0	0	0	0	0	0	0	0	0	0	0	0	0	0	0	0	0	0	0	0	0	0	0	0	0	0	0	0	0	0	0	0	0	0	0
IHU_PS_83_Bacteria_55323	Bacteria	IHU_PP_83_Bacteria_55323	IHU_PC_83_Bacteria_55323	IHU_PO_83_Bacteria_55323	IHU_PF_83_Bacteria_55323	IHU_PG_83_Bacteria_55323	0	0	0	0	0	0	0	0	0	0	0	0	0	0	0	0	0	0	0	0	0	0	0	0	0	0	0	0	0	0	0	0	0	0	0	0	0	0	0	0	0	0	0	0	0	0	0	0	0	0	0	0	0	0	0	0	0	0	0
IHU_PS_83_Bacteria_55336	Bacteria	IHU_PP_83_Bacteria_55336	IHU_PC_83_Bacteria_55336	IHU_PO_83_Bacteria_55336	IHU_PF_83_Bacteria_55336	IHU_PG_83_Bacteria_55336	0	0	0	0	0	0	0	0	0	0	0	0	0	0	0	0	0	0	0	0	0	0	0	0	0	0	0	0	0	0	0	0	0	0	0	0	0	0	0	0	0	0	0	0	0	0	0	0	0	0	0	0	0	0	0	0	0	0	0
IHU_PS_83_Bacteria_5534	Bacteria	IHU_PP_83_Bacteria_5534	IHU_PC_83_Bacteria_5534	IHU_PO_83_Bacteria_5534	IHU_PF_83_Bacteria_5534	IHU_PG_83_Bacteria_5534	0	0	0	0	0	0	0	0	0	0	0	0	0	0	0	0	0	0	0	0	0	0	0	0	0	0	0	0	0	0	0	0	0	0	0	0	0	0	0	0	0	0	0	0	0	0	0	0	0	0	0	0	0	0	0	0	0	0	0
IHU_PS_83_Bacteria_55356	Bacteria	IHU_PP_83_Bacteria_55356	IHU_PC_83_Bacteria_55356	IHU_PO_83_Bacteria_55356	IHU_PF_83_Bacteria_55356	IHU_PG_83_Bacteria_55356	0	0	0	0	0	0	0	0	0	0	0	0	0	0	0	0	0	0	0	0	0	0	0	0	0	0	0	0	0	0	0	0	0	0	0	0	0	0	0	0	0	0	0	0	0	0	0	0	0	0	0	0	0	0	0	0	0	0	0
IHU_PS_83_Bacteria_55371	Bacteria	IHU_PP_83_Bacteria_55371	IHU_PC_83_Bacteria_55371	IHU_PO_83_Bacteria_55371	IHU_PF_83_Bacteria_55371	IHU_PG_83_Bacteria_55371	0	0	0	0	0	0	0	0	0	0	0	0	0	0	0	0	0	0	0	0	0	0	0	0	0	0	0	0	0	0	0	0	0	0	0	0	0	0	0	0	0	0	0	0	0	0	0	0	0	0	0	0	0	0	0	0	0	0	0
IHU_PS_83_Bacteria_55391	Bacteria	IHU_PP_83_Bacteria_55391	IHU_PC_83_Bacteria_55391	IHU_PO_83_Bacteria_55391	IHU_PF_83_Bacteria_55391	IHU_PG_83_Bacteria_55391	0	0	0	0	0	0	0	0	0	0	0	0	0	0	0	0	0	0	0	0	0	0	0	0	0	0	0	0	0	0	0	0	0	0	0	0	0	0	0	0	0	0	0	0	0	0	0	0	0	0	0	0	0	0	0	0	0	0	0
IHU_PS_83_Bacteria_55400	Bacteria	IHU_PP_83_Bacteria_55400	IHU_PC_83_Bacteria_55400	IHU_PO_83_Bacteria_55400	IHU_PF_83_Bacteria_55400	IHU_PG_83_Bacteria_55400	0	0	0	0	0	0	0	0	0	0	0	0	0	0	0	0	0	0	0	0	0	0	0	0	0	0	0	0	0	0	0	0	0	0	0	0	0	0	0	0	0	0	0	0	0	0	0	0	0	0	0	0	0	0	0	0	0	0	0
IHU_PS_83_Bacteria_55437	Bacteria	IHU_PP_83_Bacteria_55437	IHU_PC_83_Bacteria_55437	IHU_PO_83_Bacteria_55437	IHU_PF_83_Bacteria_55437	IHU_PG_83_Bacteria_55437	0	0	0	0	0	0	0	0	0	0	0	0	0	0	0	0	0	0	0	0	0	0	0	0	0	0	0	0	0	0	0	0	0	0	0	0	0	0	0	0	0	0	0	0	0	0	0	0	0	0	0	0	0	0	0	0	0	0	0
IHU_PS_83_Bacteria_55493	Bacteria	IHU_PP_83_Bacteria_55493	IHU_PC_83_Bacteria_55493	IHU_PO_83_Bacteria_55493	IHU_PF_83_Bacteria_55493	IHU_PG_83_Bacteria_55493	0	0	0	0	0	0	0	0	0	0	0	0	0	0	0	0	0	0	0	0	0	0	0	0	0	0	0	0	0	0	0	0	0	0	0	0	0	0	0	0	0	0	0	0	0	0	0	0	0	0	0	0	0	0	0	0	0	0	0
IHU_PS_83_Bacteria_55513	Bacteria	IHU_PP_83_Bacteria_55513	IHU_PC_83_Bacteria_55513	IHU_PO_83_Bacteria_55513	IHU_PF_83_Bacteria_55513	IHU_PG_83_Bacteria_55513	0	0	0	0	0	0	0	0	0	0	0	0	0	0	0	0	0	0	0	0	0	0	0	0	0	0	0	0	0	0	0	0	0	0	0	0	0	0	0	0	0	0	0	0	0	0	0	0	0	0	0	0	0	0	0	0	0	0	0
IHU_PS_83_Bacteria_55619	Bacteria	IHU_PP_83_Bacteria_55619	IHU_PC_83_Bacteria_55619	IHU_PO_83_Bacteria_55619	IHU_PF_83_Bacteria_55619	IHU_PG_83_Bacteria_55619	0	0	0	0	0	0	0	0	0	0	0	0	0	0	0	0	0	0	0	0	0	0	0	0	0	0	0	0	0	0	0	0	0	0	0	0	0	0	0	0	0	0	0	0	0	0	0	0	0	0	0	0	0	0	0	0	0	0	0
IHU_PS_83_Bacteria_55644	Bacteria	IHU_PP_83_Bacteria_55644	IHU_PC_83_Bacteria_55644	IHU_PO_83_Bacteria_55644	IHU_PF_83_Bacteria_55644	IHU_PG_83_Bacteria_55644	0	0	0	0	0	0	0	0	0	0	0	0	0	0	0	0	0	0	0	0	0	0	0	0	0	0	0	0	0	0	0	0	0	0	0	0	0	0	0	0	0	0	0	0	0	0	0	0	0	0	0	0	0	0	0	0	0	0	0
IHU_PS_83_Bacteria_55673	Bacteria	IHU_PP_83_Bacteria_55673	IHU_PC_83_Bacteria_55673	IHU_PO_83_Bacteria_55673	IHU_PF_83_Bacteria_55673	IHU_PG_83_Bacteria_55673	0	0	0	0	0	0	0	0	0	0	0	0	0	0	0	0	0	0	0	0	0	0	0	0	0	0	0	0	0	0	0	0	0	0	0	0	0	0	0	0	0	0	0	0	0	0	0	0	0	0	0	0	0	0	0	0	0	0	0
IHU_PS_83_Bacteria_55692	Bacteria	IHU_PP_83_Bacteria_55692	IHU_PC_83_Bacteria_55692	IHU_PO_83_Bacteria_55692	IHU_PF_83_Bacteria_55692	IHU_PG_83_Bacteria_55692	0	0	0	0	0	0	0	0	0	0	0	0	0	0	0	0	0	0	0	0	0	0	0	0	0	0	0	0	0	0	0	0	0	0	0	0	0	0	0	0	0	0	0	0	0	0	0	0	0	0	0	0	0	0	0	0	0	0	0
IHU_PS_83_Bacteria_55734	Bacteria	IHU_PP_83_Bacteria_55734	IHU_PC_83_Bacteria_55734	IHU_PO_83_Bacteria_55734	IHU_PF_83_Bacteria_55734	IHU_PG_83_Bacteria_55734	0	0	0	0	0	0	0	0	0	0	0	0	0	0	0	0	0	0	0	0	0	0	0	0	0	0	0	0	0	0	0	0	0	0	0	0	0	0	0	0	0	0	0	0	0	0	0	0	0	0	0	0	0	0	0	0	0	0	0
IHU_PS_83_Bacteria_55797	Bacteria	IHU_PP_83_Bacteria_55797	IHU_PC_83_Bacteria_55797	IHU_PO_83_Bacteria_55797	IHU_PF_83_Bacteria_55797	IHU_PG_83_Bacteria_55797	0	0	0	0	0	0	0	0	0	0	0	0	0	0	0	0	0	0	0	0	0	0	0	0	0	0	0	0	0	0	0	0	0	0	0	0	0	0	0	0	0	0	0	0	0	0	0	0	0	0	0	0	0	0	0	0	0	0	0
IHU_PS_83_Bacteria_55803	Bacteria	IHU_PP_83_Bacteria_55803	IHU_PC_83_Bacteria_55803	IHU_PO_83_Bacteria_55803	IHU_PF_83_Bacteria_55803	IHU_PG_83_Bacteria_55803	0	0	0	0	0	0	0	0	0	0	0	0	0	0	0	0	0	0	0	0	0	0	0	0	0	0	0	0	0	0	0	0	0	0	0	0	0	0	0	0	0	0	0	0	0	0	0	0	0	0	0	0	0	0	0	0	0	0	0
IHU_PS_83_Bacteria_55809	Bacteria	IHU_PP_83_Bacteria_55809	IHU_PC_83_Bacteria_55809	IHU_PO_83_Bacteria_55809	IHU_PF_83_Bacteria_55809	IHU_PG_83_Bacteria_55809	0	0	0	0	0	0	0	0	0	0	0	0	0	0	0	0	0	0	0	0	0	0	0	0	0	0	0	0	0	0	0	0	0	0	0	0	0	0	0	0	0	0	0	0	0	0	0	0	0	0	0	0	0	0	0	0	0	0	0
IHU_PS_83_Bacteria_55887	Bacteria	IHU_PP_83_Bacteria_55887	IHU_PC_83_Bacteria_55887	IHU_PO_83_Bacteria_55887	IHU_PF_83_Bacteria_55887	IHU_PG_83_Bacteria_55887	0	0	0	0	0	0	0	0	0	0	0	0	0	0	0	0	0	0	0	0	0	0	0	0	0	0	0	0	0	0	0	0	0	0	0	0	0	0	0	0	0	0	0	0	0	0	0	0	0	0	0	0	0	0	0	0	0	0	0
IHU_PS_83_Bacteria_55895	Bacteria	IHU_PP_83_Bacteria_55895	IHU_PC_83_Bacteria_55895	IHU_PO_83_Bacteria_55895	IHU_PF_83_Bacteria_55895	IHU_PG_83_Bacteria_55895	0	0	0	0	0	0	0	0	0	0	0	0	0	0	0	0	0	0	0	0	0	0	0	0	0	0	0	0	0	0	0	0	0	0	0	0	0	0	0	0	0	0	0	0	0	0	0	0	0	0	0	0	0	0	0	0	0	0	0
IHU_PS_83_Bacteria_55917	Bacteria	IHU_PP_83_Bacteria_55917	IHU_PC_83_Bacteria_55917	IHU_PO_83_Bacteria_55917	IHU_PF_83_Bacteria_55917	IHU_PG_83_Bacteria_55917	0	0	0	0	0	0	0	0	0	0	0	0	0	0	0	0	0	0	0	0	0	0	0	0	0	0	0	0	0	0	0	0	0	0	0	0	0	0	0	0	0	0	0	0	0	0	0	0	0	0	0	0	0	0	0	0	0	0	0
IHU_PS_83_Bacteria_55935	Bacteria	IHU_PP_83_Bacteria_55935	IHU_PC_83_Bacteria_55935	IHU_PO_83_Bacteria_55935	IHU_PF_83_Bacteria_55935	IHU_PG_83_Bacteria_55935	0	0	0	0	0	0	0	0	0	0	0	0	0	0	0	0	0	0	0	0	0	0	0	0	0	0	0	0	0	0	0	0	0	0	0	0	0	0	0	0	0	0	0	0	0	0	0	0	0	0	0	0	0	0	0	0	0	0	0
IHU_PS_83_Bacteria_55956	Bacteria	IHU_PP_83_Bacteria_55956	IHU_PC_83_Bacteria_55956	IHU_PO_83_Bacteria_55956	IHU_PF_83_Bacteria_55956	IHU_PG_83_Bacteria_55956	0	0	0	0	0	0	0	0	0	0	0	0	0	0	0	0	0	0	0	0	0	0	0	0	0	0	0	0	0	0	0	0	0	0	0	0	0	0	0	0	0	0	0	0	0	0	0	0	0	0	0	0	0	0	0	0	0	0	0
IHU_PS_83_Bacteria_55968	Bacteria	IHU_PP_83_Bacteria_55968	IHU_PC_83_Bacteria_55968	IHU_PO_83_Bacteria_55968	IHU_PF_83_Bacteria_55968	IHU_PG_83_Bacteria_55968	0	0	0	0	0	0	0	0	0	0	0	0	0	0	0	0	0	0	0	0	0	0	0	0	0	0	0	0	0	0	0	0	0	0	0	0	0	0	0	0	0	0	0	0	0	0	0	0	0	0	0	0	0	0	0	0	0	0	0
IHU_PS_83_Bacteria_55981	Bacteria	IHU_PP_83_Bacteria_55981	IHU_PC_83_Bacteria_55981	IHU_PO_83_Bacteria_55981	IHU_PF_83_Bacteria_55981	IHU_PG_83_Bacteria_55981	0	0	0	0	0	0	0	0	0	0	0	0	0	0	0	0	0	0	0	0	0	0	0	0	0	0	0	0	0	0	0	0	0	0	0	0	0	0	0	0	0	0	0	0	0	0	0	0	0	0	0	0	0	0	0	0	0	0	0
IHU_PS_83_Bacteria_55982	Bacteria	IHU_PP_83_Bacteria_55982	IHU_PC_83_Bacteria_55982	IHU_PO_83_Bacteria_55982	IHU_PF_83_Bacteria_55982	IHU_PG_83_Bacteria_55982	0	0	0	0	0	0	0	0	0	0	0	0	0	0	0	0	0	0	0	0	0	0	0	0	0	0	0	0	0	0	0	0	0	0	0	0	0	0	0	0	0	0	0	0	0	0	0	0	0	0	0	0	0	0	0	0	0	0	0
IHU_PS_83_Bacteria_56017	Bacteria	IHU_PP_83_Bacteria_56017	IHU_PC_83_Bacteria_56017	IHU_PO_83_Bacteria_56017	IHU_PF_83_Bacteria_56017	IHU_PG_83_Bacteria_56017	0	0	0	0	0	0	0	0	0	0	0	0	0	0	0	0	0	0	0	0	0	0	0	0	0	0	0	0	0	0	0	0	0	0	0	0	0	0	0	0	0	0	0	0	0	0	0	0	0	0	0	0	0	0	0	0	0	0	0
IHU_PS_83_Bacteria_56022	Bacteria	IHU_PP_83_Bacteria_56022	IHU_PC_83_Bacteria_56022	IHU_PO_83_Bacteria_56022	IHU_PF_83_Bacteria_56022	IHU_PG_83_Bacteria_56022	0	0	0	0	0	0	0	0	0	0	0	0	0	0	0	0	0	0	0	0	0	0	0	0	0	0	0	0	0	0	0	0	0	0	0	0	0	0	0	0	0	0	0	0	0	0	0	0	0	0	0	0	0	0	0	0	0	0	0
IHU_PS_83_Bacteria_56035	Bacteria	IHU_PP_83_Bacteria_56035	IHU_PC_83_Bacteria_56035	IHU_PO_83_Bacteria_56035	IHU_PF_83_Bacteria_56035	IHU_PG_83_Bacteria_56035	0	0	0	0	0	0	0	0	0	0	0	0	0	0	0	0	0	0	0	0	0	0	0	0	0	0	0	0	0	0	0	0	0	0	0	0	0	0	0	0	0	0	0	0	0	0	0	0	0	0	0	0	0	0	0	0	0	0	0
IHU_PS_83_Bacteria_56084	Bacteria	IHU_PP_83_Bacteria_56084	IHU_PC_83_Bacteria_56084	IHU_PO_83_Bacteria_56084	IHU_PF_83_Bacteria_56084	IHU_PG_83_Bacteria_56084	0	0	0	0	0	0	0	0	0	0	0	0	0	0	0	0	0	0	0	0	0	0	0	0	0	0	0	0	0	0	0	0	0	0	0	0	0	0	0	0	0	0	0	0	0	0	0	0	0	0	0	0	0	0	0	0	0	0	0
IHU_PS_83_Bacteria_56120	Bacteria	IHU_PP_83_Bacteria_56120	IHU_PC_83_Bacteria_56120	IHU_PO_83_Bacteria_56120	IHU_PF_83_Bacteria_56120	IHU_PG_83_Bacteria_56120	0	0	0	0	0	0	0	0	0	0	0	0	0	0	0	0	0	0	0	0	0	0	0	0	0	0	0	0	0	0	0	0	0	0	0	0	0	0	0	0	0	0	0	0	0	0	0	0	0	0	0	0	0	0	0	0	0	0	0
IHU_PS_83_Bacteria_56123	Bacteria	IHU_PP_83_Bacteria_56123	IHU_PC_83_Bacteria_56123	IHU_PO_83_Bacteria_56123	IHU_PF_83_Bacteria_56123	IHU_PG_83_Bacteria_56123	0	0	0	0	0	0	0	0	0	0	0	0	0	0	0	0	0	0	0	0	0	0	0	0	0	0	0	0	0	0	0	0	0	0	0	0	0	0	0	0	0	0	0	0	0	0	0	0	0	0	0	0	0	0	0	0	0	0	0
IHU_PS_83_Bacteria_56191	Bacteria	IHU_PP_83_Bacteria_56191	IHU_PC_83_Bacteria_56191	IHU_PO_83_Bacteria_56191	IHU_PF_83_Bacteria_56191	IHU_PG_83_Bacteria_56191	0	0	0	0	0	0	0	0	0	0	0	0	0	0	0	0	0	0	0	0	0	0	0	0	0	0	0	0	0	0	0	0	0	0	0	0	0	0	0	0	0	0	0	0	0	0	0	0	0	0	0	0	0	0	0	0	0	0	0
IHU_PS_83_Bacteria_56212	Bacteria	IHU_PP_83_Bacteria_56212	IHU_PC_83_Bacteria_56212	IHU_PO_83_Bacteria_56212	IHU_PF_83_Bacteria_56212	IHU_PG_83_Bacteria_56212	0	0	0	0	0	0	0	0	0	0	0	0	0	0	0	0	0	0	0	0	0	0	0	0	0	0	0	0	0	0	0	0	0	0	0	0	0	0	0	0	0	0	0	0	0	0	0	0	0	0	0	0	0	0	0	0	0	0	0
IHU_PS_83_Bacteria_56234	Bacteria	IHU_PP_83_Bacteria_56234	IHU_PC_83_Bacteria_56234	IHU_PO_83_Bacteria_56234	IHU_PF_83_Bacteria_56234	IHU_PG_83_Bacteria_56234	0	0	0	0	0	0	0	0	0	0	0	0	0	0	0	0	0	0	0	0	0	0	0	0	0	0	0	0	0	0	0	0	0	0	0	0	0	0	0	0	0	0	0	0	0	0	0	0	0	0	0	0	0	0	0	0	0	0	0
IHU_PS_83_Bacteria_56264	Bacteria	IHU_PP_83_Bacteria_56264	IHU_PC_83_Bacteria_56264	IHU_PO_83_Bacteria_56264	IHU_PF_83_Bacteria_56264	IHU_PG_83_Bacteria_56264	0	0	0	0	0	0	0	0	0	0	0	0	0	0	0	0	0	0	0	0	0	0	0	0	0	0	0	0	0	0	0	0	0	0	0	0	0	0	0	0	0	0	0	0	0	0	0	0	0	0	0	0	0	0	0	0	0	0	0
IHU_PS_83_Bacteria_56271	Bacteria	IHU_PP_83_Bacteria_56271	IHU_PC_83_Bacteria_56271	IHU_PO_83_Bacteria_56271	IHU_PF_83_Bacteria_56271	IHU_PG_83_Bacteria_56271	0	0	0	0	0	0	0	0	0	0	0	0	0	0	0	0	0	0	0	0	0	0	0	0	0	0	0	0	0	0	0	0	0	0	0	0	0	0	0	0	0	0	0	0	0	0	0	0	0	0	0	0	0	0	0	0	0	0	0
IHU_PS_83_Bacteria_56303	Bacteria	IHU_PP_83_Bacteria_56303	IHU_PC_83_Bacteria_56303	IHU_PO_83_Bacteria_56303	IHU_PF_83_Bacteria_56303	IHU_PG_83_Bacteria_56303	0	0	0	0	0	0	0	0	0	0	0	0	0	0	0	0	0	0	0	0	0	0	0	0	0	0	0	0	0	0	0	0	0	0	0	0	0	0	0	0	0	0	0	0	0	0	0	0	0	0	0	0	0	0	0	0	0	0	0
IHU_PS_83_Bacteria_56395	Bacteria	IHU_PP_83_Bacteria_56395	IHU_PC_83_Bacteria_56395	IHU_PO_83_Bacteria_56395	IHU_PF_83_Bacteria_56395	IHU_PG_83_Bacteria_56395	0	0	0	0	0	0	0	0	0	0	0	0	0	0	0	0	0	0	0	0	0	0	0	0	0	0	0	0	0	0	0	0	0	0	0	0	0	0	0	0	0	0	0	0	0	0	0	0	0	0	0	0	0	0	0	0	0	0	0
IHU_PS_83_Bacteria_56401	Bacteria	IHU_PP_83_Bacteria_56401	IHU_PC_83_Bacteria_56401	IHU_PO_83_Bacteria_56401	IHU_PF_83_Bacteria_56401	IHU_PG_83_Bacteria_56401	0	0	0	0	0	0	0	0	0	0	0	0	0	0	0	0	0	0	0	0	0	0	0	0	0	0	0	0	0	0	0	0	0	0	0	0	0	0	0	0	0	0	0	0	0	0	0	0	0	0	0	0	0	0	0	0	0	0	0
IHU_PS_83_Bacteria_56429	Bacteria	IHU_PP_83_Bacteria_56429	IHU_PC_83_Bacteria_56429	IHU_PO_83_Bacteria_56429	IHU_PF_83_Bacteria_56429	IHU_PG_83_Bacteria_56429	0	0	0	0	0	0	0	0	0	0	0	0	0	0	0	0	0	0	0	0	0	0	0	0	0	0	0	0	0	0	0	0	0	0	0	0	0	0	0	0	0	0	0	0	0	0	0	0	0	0	0	0	0	0	0	0	0	0	0
IHU_PS_83_Bacteria_56436	Bacteria	IHU_PP_83_Bacteria_56436	IHU_PC_83_Bacteria_56436	IHU_PO_83_Bacteria_56436	IHU_PF_83_Bacteria_56436	IHU_PG_83_Bacteria_56436	0	0	0	0	0	0	0	0	0	0	0	0	0	0	0	0	0	0	0	0	0	0	0	0	0	0	0	0	0	0	0	0	0	0	0	0	0	0	0	0	0	0	0	0	0	0	0	0	0	0	0	0	0	0	0	0	0	0	0
IHU_PS_83_Bacteria_56468	Bacteria	IHU_PP_83_Bacteria_56468	IHU_PC_83_Bacteria_56468	IHU_PO_83_Bacteria_56468	IHU_PF_83_Bacteria_56468	IHU_PG_83_Bacteria_56468	0	0	0	0	0	0	0	0	0	0	0	0	0	0	0	0	0	0	0	0	0	0	0	0	0	0	0	0	0	0	0	0	0	0	0	0	0	0	0	0	0	0	0	0	0	0	0	0	0	0	0	0	0	0	0	0	0	0	0
IHU_PS_83_Bacteria_56491	Bacteria	IHU_PP_83_Bacteria_56491	IHU_PC_83_Bacteria_56491	IHU_PO_83_Bacteria_56491	IHU_PF_83_Bacteria_56491	IHU_PG_83_Bacteria_56491	0	0	0	0	0	0	0	0	0	0	0	0	0	0	0	0	0	0	0	0	0	0	0	0	0	0	0	0	0	0	0	0	0	0	0	0	0	0	0	0	0	0	0	0	0	0	0	0	0	0	0	0	0	0	0	0	0	0	0
IHU_PS_83_Bacteria_56553	Bacteria	IHU_PP_83_Bacteria_56553	IHU_PC_83_Bacteria_56553	IHU_PO_83_Bacteria_56553	IHU_PF_83_Bacteria_56553	IHU_PG_83_Bacteria_56553	0	0	0	0	0	0	0	0	0	0	0	0	0	0	0	0	0	0	0	0	0	0	0	0	0	0	0	0	0	0	0	0	0	0	0	0	0	0	0	0	0	0	0	0	0	0	0	0	0	0	0	0	0	0	0	0	0	0	0
IHU_PS_83_Bacteria_56576	Bacteria	IHU_PP_83_Bacteria_56576	IHU_PC_83_Bacteria_56576	IHU_PO_83_Bacteria_56576	IHU_PF_83_Bacteria_56576	IHU_PG_83_Bacteria_56576	0	0	0	0	0	0	0	0	0	0	0	0	0	0	0	0	0	0	0	0	0	0	0	0	0	0	0	0	0	0	0	0	0	0	0	0	0	0	0	0	0	0	0	0	0	0	0	0	0	0	0	0	0	0	0	0	0	0	0
IHU_PS_83_Bacteria_566	Bacteria	IHU_PP_83_Bacteria_566	IHU_PC_83_Bacteria_566	IHU_PO_83_Bacteria_566	IHU_PF_83_Bacteria_566	IHU_PG_83_Bacteria_566	0	0	0	0	0	0	0	0	0	0	0	0	0	0	0	0	0	0	0	0	0	0	0	0	0	0	0	0	0	0	0	0	0	0	0	0	0	0	0	0	0	0	0	0	0	0	0	0	0	0	0	0	0	0	0	0	0	0	0
IHU_PS_83_Bacteria_56611	Bacteria	IHU_PP_83_Bacteria_56611	IHU_PC_83_Bacteria_56611	IHU_PO_83_Bacteria_56611	IHU_PF_83_Bacteria_56611	IHU_PG_83_Bacteria_56611	0	0	0	0	0	0	0	0	0	0	0	0	0	0	0	0	0	0	0	0	0	0	0	0	0	0	0	0	0	0	0	0	0	0	0	0	0	0	0	0	0	0	0	0	0	0	0	0	0	0	0	0	0	0	0	0	0	0	0
IHU_PS_83_Bacteria_56721	Bacteria	IHU_PP_83_Bacteria_56721	IHU_PC_83_Bacteria_56721	IHU_PO_83_Bacteria_56721	IHU_PF_83_Bacteria_56721	IHU_PG_83_Bacteria_56721	0	0	0	0	0	0	0	0	0	0	0	0	0	0	0	0	0	0	0	0	0	0	0	0	0	0	0	0	0	0	0	0	0	0	0	0	0	0	0	0	0	0	0	0	0	0	0	0	0	0	0	0	0	0	0	0	0	0	0
IHU_PS_83_Bacteria_56795	Bacteria	IHU_PP_83_Bacteria_56795	IHU_PC_83_Bacteria_56795	IHU_PO_83_Bacteria_56795	IHU_PF_83_Bacteria_56795	IHU_PG_83_Bacteria_56795	0	0	0	0	0	0	0	0	0	0	0	0	0	0	0	0	0	0	0	0	0	0	0	0	0	0	0	0	0	0	0	0	0	0	0	0	0	0	0	0	0	0	0	0	0	0	0	0	0	0	0	0	0	0	0	0	0	0	0
IHU_PS_83_Bacteria_56869	Bacteria	IHU_PP_83_Bacteria_56869	IHU_PC_83_Bacteria_56869	IHU_PO_83_Bacteria_56869	IHU_PF_83_Bacteria_56869	IHU_PG_83_Bacteria_56869	0	0	0	0	0	0	0	0	0	0	0	0	0	0	0	0	0	0	0	0	0	0	0	0	0	0	0	0	0	0	0	0	0	0	0	0	0	0	0	0	0	0	0	0	0	0	0	0	0	0	0	0	0	0	0	0	0	0	0
IHU_PS_83_Bacteria_56872	Bacteria	IHU_PP_83_Bacteria_56872	IHU_PC_83_Bacteria_56872	IHU_PO_83_Bacteria_56872	IHU_PF_83_Bacteria_56872	IHU_PG_83_Bacteria_56872	0	0	0	0	0	0	0	0	0	0	0	0	0	0	0	0	0	0	0	0	0	0	0	0	0	0	0	0	0	0	0	0	0	0	0	0	0	0	0	0	0	0	0	0	0	0	0	0	0	0	0	0	0	0	0	0	0	0	0
IHU_PS_83_Bacteria_57095	Bacteria	IHU_PP_83_Bacteria_57095	IHU_PC_83_Bacteria_57095	IHU_PO_83_Bacteria_57095	IHU_PF_83_Bacteria_57095	IHU_PG_83_Bacteria_57095	0	0	0	0	0	0	0	0	0	0	0	0	0	0	0	0	0	0	0	0	0	0	0	0	0	0	0	0	0	0	0	0	0	0	0	0	0	0	0	0	0	0	0	0	0	0	0	0	0	0	0	0	0	0	0	0	0	0	0
IHU_PS_83_Bacteria_57178	Bacteria	IHU_PP_83_Bacteria_57178	IHU_PC_83_Bacteria_57178	IHU_PO_83_Bacteria_57178	IHU_PF_83_Bacteria_57178	IHU_PG_83_Bacteria_57178	0	0	0	0	0	0	0	0	0	0	0	0	0	0	0	0	0	0	0	0	0	0	0	0	0	0	0	0	0	0	0	0	0	0	0	0	0	0	0	0	0	0	0	0	0	0	0	0	0	0	0	0	0	0	0	0	0	0	0
IHU_PS_83_Bacteria_57194	Bacteria	IHU_PP_83_Bacteria_57194	IHU_PC_83_Bacteria_57194	IHU_PO_83_Bacteria_57194	IHU_PF_83_Bacteria_57194	IHU_PG_83_Bacteria_57194	0	0	0	0	0	0	0	0	0	0	0	0	0	0	0	0	0	0	0	0	0	0	0	0	0	0	0	0	0	0	0	0	0	0	0	0	0	0	0	0	0	0	0	0	0	0	0	0	0	0	0	0	0	0	0	0	0	0	0
IHU_PS_83_Bacteria_57315	Bacteria	IHU_PP_83_Bacteria_57315	IHU_PC_83_Bacteria_57315	IHU_PO_83_Bacteria_57315	IHU_PF_83_Bacteria_57315	IHU_PG_83_Bacteria_57315	0	0	0	0	0	0	0	0	0	0	0	0	0	0	0	0	0	0	0	0	0	0	0	0	0	0	0	0	0	0	0	0	0	0	0	0	0	0	0	0	0	0	0	0	0	0	0	0	0	0	0	0	0	0	0	0	0	0	0
IHU_PS_83_Bacteria_57355	Bacteria	IHU_PP_83_Bacteria_57355	IHU_PC_83_Bacteria_57355	IHU_PO_83_Bacteria_57355	IHU_PF_83_Bacteria_57355	IHU_PG_83_Bacteria_57355	0	0	0	0	0	0	0	0	0	0	0	0	0	0	0	0	0	0	0	0	0	0	0	0	0	0	0	0	0	0	0	0	0	0	0	0	0	0	0	0	0	0	0	0	0	0	0	0	0	0	0	0	0	0	0	0	0	0	0
IHU_PS_83_Bacteria_57497	Bacteria	IHU_PP_83_Bacteria_57497	IHU_PC_83_Bacteria_57497	IHU_PO_83_Bacteria_57497	IHU_PF_83_Bacteria_57497	IHU_PG_83_Bacteria_57497	0	0	0	0	0	0	0	0	0	0	0	0	0	0	0	0	0	0	0	0	0	0	0	0	0	0	0	0	0	0	0	0	0	0	0	0	0	0	0	0	0	0	0	0	0	0	0	0	0	0	0	0	0	0	0	0	0	0	0
IHU_PS_83_Bacteria_58070	Bacteria	IHU_PP_83_Bacteria_58070	IHU_PC_83_Bacteria_58070	IHU_PO_83_Bacteria_58070	IHU_PF_83_Bacteria_58070	IHU_PG_83_Bacteria_58070	0	0	0	0	0	0	0	0	0	0	0	0	0	0	0	0	0	0	0	0	0	0	0	0	0	0	0	0	0	0	0	0	0	0	0	0	0	0	0	0	0	0	0	0	0	0	0	0	0	0	0	0	0	0	0	0	0	0	0
IHU_PS_83_Bacteria_58079	Bacteria	IHU_PP_83_Bacteria_58079	IHU_PC_83_Bacteria_58079	IHU_PO_83_Bacteria_58079	IHU_PF_83_Bacteria_58079	IHU_PG_83_Bacteria_58079	0	0	0	0	0	0	0	0	0	0	0	0	0	0	0	0	0	0	0	0	0	0	0	0	0	0	0	0	0	0	0	0	0	0	0	0	0	0	0	0	0	0	0	0	0	0	0	0	0	0	0	0	0	0	0	0	0	0	0
IHU_PS_83_Bacteria_58134	Bacteria	IHU_PP_83_Bacteria_58134	IHU_PC_83_Bacteria_58134	IHU_PO_83_Bacteria_58134	IHU_PF_83_Bacteria_58134	IHU_PG_83_Bacteria_58134	0	0	0	0	0	0	0	0	0	0	0	0	0	0	0	0	0	0	0	0	0	0	0	0	0	0	0	0	0	0	0	0	0	0	0	0	0	0	0	0	0	0	0	0	0	0	0	0	38	0	0	0	0	0	0	0	0	0	0
IHU_PS_83_Bacteria_58208	Bacteria	IHU_PP_83_Bacteria_58208	IHU_PC_83_Bacteria_58208	IHU_PO_83_Bacteria_58208	IHU_PF_83_Bacteria_58208	IHU_PG_83_Bacteria_58208	0	0	0	0	0	0	0	0	0	0	0	0	0	0	0	0	0	0	0	0	0	0	0	0	0	0	0	0	0	0	0	0	0	0	0	0	0	0	0	0	0	0	0	0	0	0	0	0	0	0	0	0	0	0	0	0	0	0	0
IHU_PS_83_Bacteria_58289	Bacteria	IHU_PP_83_Bacteria_58289	IHU_PC_83_Bacteria_58289	IHU_PO_83_Bacteria_58289	IHU_PF_83_Bacteria_58289	IHU_PG_83_Bacteria_58289	0	0	0	0	0	0	0	0	0	0	0	0	0	0	0	0	0	0	0	0	0	0	0	0	0	0	0	0	0	0	0	0	0	0	0	0	0	0	0	0	0	0	0	0	0	0	0	0	0	0	0	0	0	0	0	0	0	0	0
IHU_PS_83_Bacteria_58335	Bacteria	IHU_PP_83_Bacteria_58335	IHU_PC_83_Bacteria_58335	IHU_PO_83_Bacteria_58335	IHU_PF_83_Bacteria_58335	IHU_PG_83_Bacteria_58335	0	0	0	0	0	0	0	0	0	0	0	0	0	0	0	0	0	0	0	0	0	0	0	0	0	0	0	0	0	0	0	0	0	0	0	0	0	0	0	0	0	0	0	0	0	0	0	0	0	0	0	0	0	0	0	0	0	0	0
IHU_PS_83_Bacteria_58342	Bacteria	IHU_PP_83_Bacteria_58342	IHU_PC_83_Bacteria_58342	IHU_PO_83_Bacteria_58342	IHU_PF_83_Bacteria_58342	IHU_PG_83_Bacteria_58342	0	0	0	0	0	0	0	0	0	0	0	0	0	0	0	0	0	0	0	0	0	0	0	0	0	0	0	0	0	0	0	0	0	0	0	0	0	0	0	0	0	0	0	0	0	0	0	0	0	0	0	0	0	0	0	0	0	0	0
IHU_PS_83_Bacteria_58392	Bacteria	IHU_PP_83_Bacteria_58392	IHU_PC_83_Bacteria_58392	IHU_PO_83_Bacteria_58392	IHU_PF_83_Bacteria_58392	IHU_PG_83_Bacteria_58392	0	0	0	0	0	0	0	0	0	0	0	0	0	0	0	0	0	0	0	0	0	0	0	0	0	0	0	0	0	0	0	0	0	0	0	0	0	0	0	0	0	0	0	0	0	0	0	0	0	0	0	0	0	0	0	0	0	0	0
IHU_PS_83_Bacteria_58421	Bacteria	IHU_PP_83_Bacteria_58421	IHU_PC_83_Bacteria_58421	IHU_PO_83_Bacteria_58421	IHU_PF_83_Bacteria_58421	IHU_PG_83_Bacteria_58421	0	0	0	0	0	0	0	0	0	0	0	0	0	0	0	0	0	0	0	0	0	0	0	0	0	0	0	0	0	0	0	0	0	0	0	0	0	0	0	0	0	0	0	0	0	0	0	0	0	0	0	0	0	0	0	0	0	0	0
IHU_PS_83_Bacteria_58442	Bacteria	IHU_PP_83_Bacteria_58442	IHU_PC_83_Bacteria_58442	IHU_PO_83_Bacteria_58442	IHU_PF_83_Bacteria_58442	IHU_PG_83_Bacteria_58442	0	0	0	0	0	0	0	0	0	0	0	0	0	0	0	0	0	0	0	0	0	0	0	0	0	0	0	0	0	0	0	0	0	0	0	0	0	0	0	0	0	0	0	0	0	0	0	0	0	0	0	0	0	0	0	0	0	0	0
IHU_PS_83_Bacteria_58603	Bacteria	IHU_PP_83_Bacteria_58603	IHU_PC_83_Bacteria_58603	IHU_PO_83_Bacteria_58603	IHU_PF_83_Bacteria_58603	IHU_PG_83_Bacteria_58603	0	0	0	0	0	0	0	0	0	0	0	0	0	0	0	0	0	0	0	0	0	0	0	0	0	0	0	0	0	0	0	0	0	0	0	0	0	0	0	0	0	0	0	0	0	0	0	0	0	0	0	0	0	0	0	0	0	0	0
IHU_PS_83_Bacteria_58638	Bacteria	IHU_PP_83_Bacteria_58638	IHU_PC_83_Bacteria_58638	IHU_PO_83_Bacteria_58638	IHU_PF_83_Bacteria_58638	IHU_PG_83_Bacteria_58638	0	0	0	0	0	0	0	0	0	0	0	0	0	0	0	0	0	0	0	0	0	0	0	0	0	0	0	0	0	0	0	0	0	0	0	0	0	0	0	0	0	0	0	0	0	0	0	0	0	0	0	0	0	0	0	0	0	0	0
IHU_PS_83_Bacteria_58647	Bacteria	IHU_PP_83_Bacteria_58647	IHU_PC_83_Bacteria_58647	IHU_PO_83_Bacteria_58647	IHU_PF_83_Bacteria_58647	IHU_PG_83_Bacteria_58647	0	0	0	0	0	0	0	0	0	0	0	0	0	0	0	0	0	0	0	0	0	0	0	0	0	0	0	0	0	0	0	0	0	0	0	0	0	0	0	0	0	0	0	0	0	0	0	0	0	0	0	0	0	0	0	0	0	0	0
IHU_PS_83_Bacteria_58770	Bacteria	IHU_PP_83_Bacteria_58770	IHU_PC_83_Bacteria_58770	IHU_PO_83_Bacteria_58770	IHU_PF_83_Bacteria_58770	IHU_PG_83_Bacteria_58770	0	0	0	0	0	0	0	0	0	0	0	0	0	0	0	0	0	0	0	0	0	0	0	0	0	0	0	0	0	0	0	0	0	0	0	0	0	0	0	0	0	0	0	0	0	0	0	0	0	0	0	0	0	0	0	0	0	0	0
IHU_PS_83_Bacteria_58797	Bacteria	IHU_PP_83_Bacteria_58797	IHU_PC_83_Bacteria_58797	IHU_PO_83_Bacteria_58797	IHU_PF_83_Bacteria_58797	IHU_PG_83_Bacteria_58797	0	0	0	0	0	0	0	0	0	0	0	0	0	0	0	0	0	0	0	0	0	0	0	0	0	0	0	0	0	0	0	0	0	0	0	0	0	0	0	0	0	0	0	0	0	0	0	0	0	0	0	0	0	0	0	0	0	0	0
IHU_PS_83_Bacteria_58827	Bacteria	IHU_PP_83_Bacteria_58827	IHU_PC_83_Bacteria_58827	IHU_PO_83_Bacteria_58827	IHU_PF_83_Bacteria_58827	IHU_PG_83_Bacteria_58827	0	0	0	0	0	0	0	0	0	0	0	0	0	0	0	0	0	0	0	0	0	0	0	0	0	0	0	0	0	0	0	0	0	0	0	0	0	0	0	0	0	0	0	0	0	0	0	0	0	0	0	0	0	0	0	0	0	0	0
IHU_PS_83_Bacteria_58924	Bacteria	IHU_PP_83_Bacteria_58924	IHU_PC_83_Bacteria_58924	IHU_PO_83_Bacteria_58924	IHU_PF_83_Bacteria_58924	IHU_PG_83_Bacteria_58924	0	0	0	0	0	0	0	0	0	0	0	0	0	0	0	0	0	0	0	0	0	0	0	0	0	0	0	0	0	0	0	0	0	0	0	0	0	0	0	0	0	0	0	0	0	0	0	0	0	0	0	0	0	0	0	0	0	0	0
IHU_PS_83_Bacteria_58928	Bacteria	IHU_PP_83_Bacteria_58928	IHU_PC_83_Bacteria_58928	IHU_PO_83_Bacteria_58928	IHU_PF_83_Bacteria_58928	IHU_PG_83_Bacteria_58928	0	0	0	0	0	0	0	0	0	0	0	0	0	0	0	0	0	0	0	0	0	0	0	0	0	0	0	0	0	0	0	0	0	0	0	0	0	0	0	0	0	0	0	0	0	0	0	0	0	0	0	0	0	0	0	0	0	0	0
IHU_PS_83_Bacteria_59010	Bacteria	IHU_PP_83_Bacteria_59010	IHU_PC_83_Bacteria_59010	IHU_PO_83_Bacteria_59010	IHU_PF_83_Bacteria_59010	IHU_PG_83_Bacteria_59010	0	0	0	0	0	0	0	0	0	0	0	0	0	0	0	0	0	0	0	0	0	0	0	0	0	0	0	0	0	0	0	0	0	0	0	0	0	0	0	0	0	0	0	0	0	0	0	0	0	0	0	0	0	0	0	0	0	0	0
IHU_PS_83_Bacteria_59061	Bacteria	IHU_PP_83_Bacteria_59061	IHU_PC_83_Bacteria_59061	IHU_PO_83_Bacteria_59061	IHU_PF_83_Bacteria_59061	IHU_PG_83_Bacteria_59061	0	0	0	0	0	0	0	0	0	0	0	0	0	0	0	0	0	0	0	0	0	0	0	0	0	0	0	0	0	0	0	0	0	0	0	0	0	0	0	0	0	0	0	0	0	0	0	0	0	0	0	0	0	0	0	0	0	0	0
IHU_PS_83_Bacteria_59157	Bacteria	IHU_PP_83_Bacteria_59157	IHU_PC_83_Bacteria_59157	IHU_PO_83_Bacteria_59157	IHU_PF_83_Bacteria_59157	IHU_PG_83_Bacteria_59157	0	0	0	0	0	0	0	0	0	0	0	0	0	0	0	0	0	0	0	0	0	0	0	0	0	0	0	0	0	0	0	0	0	0	0	0	0	0	0	0	0	0	0	0	0	0	0	0	0	0	0	0	0	0	0	0	0	0	0
IHU_PS_83_Bacteria_59167	Bacteria	IHU_PP_83_Bacteria_59167	IHU_PC_83_Bacteria_59167	IHU_PO_83_Bacteria_59167	IHU_PF_83_Bacteria_59167	IHU_PG_83_Bacteria_59167	0	0	0	0	0	0	0	0	0	0	0	0	0	0	0	0	0	0	0	0	0	0	0	0	0	0	0	0	0	0	0	0	0	0	0	0	0	0	0	0	0	0	0	0	0	0	0	0	0	0	0	0	0	0	0	0	0	0	0
IHU_PS_83_Bacteria_59206	Bacteria	IHU_PP_83_Bacteria_59206	IHU_PC_83_Bacteria_59206	IHU_PO_83_Bacteria_59206	IHU_PF_83_Bacteria_59206	IHU_PG_83_Bacteria_59206	0	0	0	0	0	0	0	0	0	0	0	0	0	0	0	0	0	0	0	0	0	0	0	0	0	0	0	0	0	0	0	0	0	0	0	0	0	0	0	0	0	0	0	0	0	0	0	0	0	0	0	0	0	0	0	0	0	0	0
IHU_PS_83_Bacteria_59207	Bacteria	IHU_PP_83_Bacteria_59207	IHU_PC_83_Bacteria_59207	IHU_PO_83_Bacteria_59207	IHU_PF_83_Bacteria_59207	IHU_PG_83_Bacteria_59207	0	0	0	0	0	0	0	0	0	0	0	0	0	0	0	0	0	0	0	0	0	0	0	0	0	0	0	0	0	0	0	0	0	0	0	0	0	0	0	0	0	0	0	0	0	0	0	0	0	0	0	0	0	0	0	0	0	0	0
IHU_PS_83_Bacteria_59212	Bacteria	IHU_PP_83_Bacteria_59212	IHU_PC_83_Bacteria_59212	IHU_PO_83_Bacteria_59212	IHU_PF_83_Bacteria_59212	IHU_PG_83_Bacteria_59212	0	0	0	0	0	0	0	0	0	0	0	0	0	0	0	0	0	0	0	0	0	0	0	0	0	0	0	0	0	0	0	0	0	0	0	0	0	0	0	0	0	0	0	0	0	0	0	0	0	0	0	0	0	0	0	0	0	0	0
IHU_PS_83_Bacteria_5924	Bacteria	IHU_PP_83_Bacteria_5924	IHU_PC_83_Bacteria_5924	IHU_PO_83_Bacteria_5924	IHU_PF_83_Bacteria_5924	IHU_PG_83_Bacteria_5924	0	0	0	0	0	0	0	0	0	0	0	0	0	0	0	0	0	0	0	0	0	0	0	0	0	0	0	0	0	0	0	0	0	0	0	0	0	0	0	0	0	0	0	0	0	0	0	0	0	0	0	0	0	0	0	0	0	0	0
IHU_PS_83_Bacteria_59275	Bacteria	IHU_PP_83_Bacteria_59275	IHU_PC_83_Bacteria_59275	IHU_PO_83_Bacteria_59275	IHU_PF_83_Bacteria_59275	IHU_PG_83_Bacteria_59275	0	0	0	0	0	0	0	0	0	0	0	0	0	0	0	0	0	0	0	0	0	0	0	0	0	0	0	0	0	0	0	0	0	0	0	0	0	0	0	0	0	0	0	0	0	0	0	0	0	0	0	0	0	0	0	0	0	0	0
IHU_PS_83_Bacteria_59317	Bacteria	IHU_PP_83_Bacteria_59317	IHU_PC_83_Bacteria_59317	IHU_PO_83_Bacteria_59317	IHU_PF_83_Bacteria_59317	IHU_PG_83_Bacteria_59317	0	0	0	0	0	0	0	0	0	0	0	0	0	0	0	0	0	0	0	0	0	0	0	0	0	0	0	0	0	0	0	0	0	0	0	0	0	0	0	0	0	0	0	0	0	0	0	0	0	0	0	0	0	0	0	0	0	0	0
IHU_PS_83_Bacteria_59389	Bacteria	IHU_PP_83_Bacteria_59389	IHU_PC_83_Bacteria_59389	IHU_PO_83_Bacteria_59389	IHU_PF_83_Bacteria_59389	IHU_PG_83_Bacteria_59389	0	0	0	0	0	0	0	0	0	0	0	0	0	0	0	0	0	0	0	0	0	0	0	0	0	0	0	0	0	0	0	0	0	0	0	0	0	0	0	0	0	0	0	0	0	0	0	0	0	0	0	0	0	0	0	0	0	0	0
IHU_PS_83_Bacteria_59482	Bacteria	IHU_PP_83_Bacteria_59482	IHU_PC_83_Bacteria_59482	IHU_PO_83_Bacteria_59482	IHU_PF_83_Bacteria_59482	IHU_PG_83_Bacteria_59482	0	0	0	0	0	0	0	0	0	0	0	0	0	0	0	0	0	0	0	0	0	0	0	0	0	0	0	0	0	0	0	0	0	0	0	0	0	0	0	0	0	0	0	0	0	0	0	0	0	0	0	0	0	0	0	0	0	0	0
IHU_PS_83_Bacteria_59497	Bacteria	IHU_PP_83_Bacteria_59497	IHU_PC_83_Bacteria_59497	IHU_PO_83_Bacteria_59497	IHU_PF_83_Bacteria_59497	IHU_PG_83_Bacteria_59497	0	0	0	0	0	0	0	0	0	0	0	0	0	0	0	0	0	0	0	0	0	0	0	0	0	0	0	0	0	0	0	0	0	0	0	0	0	0	0	0	0	0	0	0	0	0	0	0	0	0	0	0	0	0	0	0	0	0	0
IHU_PS_83_Bacteria_59503	Bacteria	IHU_PP_83_Bacteria_59503	IHU_PC_83_Bacteria_59503	IHU_PO_83_Bacteria_59503	IHU_PF_83_Bacteria_59503	IHU_PG_83_Bacteria_59503	0	0	0	0	0	0	0	0	0	0	0	0	0	0	0	0	0	0	0	0	0	0	0	0	0	0	0	0	0	0	0	0	0	0	0	0	0	0	0	0	0	0	0	0	0	0	0	0	0	0	0	0	0	0	0	0	0	0	0
IHU_PS_83_Bacteria_59514	Bacteria	IHU_PP_83_Bacteria_59514	IHU_PC_83_Bacteria_59514	IHU_PO_83_Bacteria_59514	IHU_PF_83_Bacteria_59514	IHU_PG_83_Bacteria_59514	0	0	0	0	0	0	0	0	0	0	0	0	0	0	0	0	0	0	0	0	0	0	0	0	0	0	0	0	0	0	0	0	0	0	0	0	0	0	0	0	0	0	0	0	0	0	0	0	0	0	0	0	0	0	0	0	0	0	0
IHU_PS_83_Bacteria_59515	Bacteria	IHU_PP_83_Bacteria_59515	IHU_PC_83_Bacteria_59515	IHU_PO_83_Bacteria_59515	IHU_PF_83_Bacteria_59515	IHU_PG_83_Bacteria_59515	0	0	0	0	0	0	0	0	0	0	0	0	0	0	0	0	0	0	0	0	0	0	0	0	0	0	0	0	0	0	0	0	0	0	0	0	0	0	0	0	0	0	0	0	0	0	0	0	0	0	0	0	0	0	0	0	0	0	0
IHU_PS_83_Bacteria_59522	Bacteria	IHU_PP_83_Bacteria_59522	IHU_PC_83_Bacteria_59522	IHU_PO_83_Bacteria_59522	IHU_PF_83_Bacteria_59522	IHU_PG_83_Bacteria_59522	0	0	0	0	0	0	0	0	0	0	0	0	0	0	0	0	0	0	0	0	0	0	0	0	0	0	0	0	0	0	0	0	0	0	0	0	0	0	0	0	0	0	0	0	0	0	0	0	0	0	0	0	0	0	0	0	0	0	0
IHU_PS_83_Bacteria_59548	Bacteria	IHU_PP_83_Bacteria_59548	IHU_PC_83_Bacteria_59548	IHU_PO_83_Bacteria_59548	IHU_PF_83_Bacteria_59548	IHU_PG_83_Bacteria_59548	0	0	0	0	0	0	0	0	0	0	0	0	0	0	0	0	0	0	0	0	0	0	0	0	0	0	0	0	0	0	0	0	0	0	0	0	0	0	0	0	0	0	0	0	0	0	0	0	0	0	0	0	0	0	0	0	0	0	0
IHU_PS_83_Bacteria_59580	Bacteria	IHU_PP_83_Bacteria_59580	IHU_PC_83_Bacteria_59580	IHU_PO_83_Bacteria_59580	IHU_PF_83_Bacteria_59580	IHU_PG_83_Bacteria_59580	0	0	0	0	0	0	0	0	0	0	0	0	0	0	0	0	0	0	0	0	0	0	0	0	0	0	0	0	0	0	0	0	0	0	0	0	0	0	0	0	0	0	0	0	0	0	0	0	0	0	0	0	0	0	0	0	0	0	0
IHU_PS_83_Bacteria_59583	Bacteria	IHU_PP_83_Bacteria_59583	IHU_PC_83_Bacteria_59583	IHU_PO_83_Bacteria_59583	IHU_PF_83_Bacteria_59583	IHU_PG_83_Bacteria_59583	0	0	0	0	0	0	0	0	0	0	0	0	0	0	0	0	0	0	0	0	0	0	0	0	0	0	0	0	0	0	0	0	0	0	0	0	0	0	0	0	0	0	0	0	0	0	0	0	0	0	0	0	0	0	0	0	0	0	0
IHU_PS_83_Bacteria_59585	Bacteria	IHU_PP_83_Bacteria_59585	IHU_PC_83_Bacteria_59585	IHU_PO_83_Bacteria_59585	IHU_PF_83_Bacteria_59585	IHU_PG_83_Bacteria_59585	0	0	0	0	0	0	0	0	0	0	0	0	0	0	0	0	0	0	0	0	0	0	0	0	0	0	0	0	0	0	0	0	0	0	0	0	0	0	0	0	0	0	0	0	0	0	0	0	0	0	0	0	0	0	0	0	0	0	0
IHU_PS_83_Bacteria_59593	Bacteria	IHU_PP_83_Bacteria_59593	IHU_PC_83_Bacteria_59593	IHU_PO_83_Bacteria_59593	IHU_PF_83_Bacteria_59593	IHU_PG_83_Bacteria_59593	0	0	0	0	0	0	0	0	0	0	0	0	0	0	0	0	0	0	0	0	0	0	0	0	0	0	0	0	0	0	0	0	0	0	0	0	0	0	0	0	0	0	0	0	0	0	0	0	0	0	0	0	0	0	0	0	0	0	0
IHU_PS_83_Bacteria_59631	Bacteria	IHU_PP_83_Bacteria_59631	IHU_PC_83_Bacteria_59631	IHU_PO_83_Bacteria_59631	IHU_PF_83_Bacteria_59631	IHU_PG_83_Bacteria_59631	0	0	0	0	0	0	0	0	0	0	0	0	0	0	0	0	0	0	0	0	0	0	0	0	0	0	0	0	0	0	0	0	0	0	0	0	0	0	0	0	0	0	0	0	0	0	0	0	0	0	0	0	0	0	0	0	0	0	0
IHU_PS_83_Bacteria_59757	Bacteria	IHU_PP_83_Bacteria_59757	IHU_PC_83_Bacteria_59757	IHU_PO_83_Bacteria_59757	IHU_PF_83_Bacteria_59757	IHU_PG_83_Bacteria_59757	0	0	0	0	0	0	0	0	0	0	0	0	0	0	0	0	0	0	0	0	0	0	0	0	0	0	0	0	0	0	0	0	0	0	0	0	0	0	0	0	0	0	0	0	0	0	0	0	0	0	0	0	0	0	0	0	0	0	0
IHU_PS_83_Bacteria_59806	Bacteria	IHU_PP_83_Bacteria_59806	IHU_PC_83_Bacteria_59806	IHU_PO_83_Bacteria_59806	IHU_PF_83_Bacteria_59806	IHU_PG_83_Bacteria_59806	0	0	0	0	0	0	0	0	0	0	0	0	0	0	0	0	0	0	0	0	0	0	0	0	0	0	0	0	0	0	0	0	0	0	0	0	0	0	0	0	0	0	0	0	0	0	0	0	0	0	0	0	0	0	0	0	0	0	0
IHU_PS_83_Bacteria_59849	Bacteria	IHU_PP_83_Bacteria_59849	IHU_PC_83_Bacteria_59849	IHU_PO_83_Bacteria_59849	IHU_PF_83_Bacteria_59849	IHU_PG_83_Bacteria_59849	0	0	0	0	0	0	0	0	0	0	0	0	0	0	0	0	0	0	0	0	0	0	0	0	0	0	0	0	0	0	0	0	0	0	0	0	0	0	0	0	0	0	0	0	0	0	0	0	0	0	0	0	0	0	0	0	0	0	0
IHU_PS_83_Bacteria_59906	Bacteria	IHU_PP_83_Bacteria_59906	IHU_PC_83_Bacteria_59906	IHU_PO_83_Bacteria_59906	IHU_PF_83_Bacteria_59906	IHU_PG_83_Bacteria_59906	0	0	0	0	0	0	0	0	0	0	0	0	0	0	0	0	0	0	0	0	0	0	0	0	0	0	0	0	0	0	0	0	0	0	0	0	0	0	0	0	0	0	0	0	0	0	0	0	0	0	0	0	0	0	0	0	0	0	0
IHU_PS_83_Bacteria_59948	Bacteria	IHU_PP_83_Bacteria_59948	IHU_PC_83_Bacteria_59948	IHU_PO_83_Bacteria_59948	IHU_PF_83_Bacteria_59948	IHU_PG_83_Bacteria_59948	0	0	0	0	0	0	0	0	0	0	0	0	0	0	0	0	0	0	0	0	0	0	0	0	0	0	0	0	0	0	0	0	0	0	0	0	0	0	0	0	0	0	0	0	0	0	0	0	0	0	0	0	0	0	0	0	0	0	0
IHU_PS_83_Bacteria_60007	Bacteria	IHU_PP_83_Bacteria_60007	IHU_PC_83_Bacteria_60007	IHU_PO_83_Bacteria_60007	IHU_PF_83_Bacteria_60007	IHU_PG_83_Bacteria_60007	0	0	0	0	0	0	0	0	0	0	0	0	0	0	0	0	0	0	0	0	0	0	0	0	0	0	0	0	0	0	0	0	0	0	0	0	0	0	0	0	0	0	0	0	0	0	0	0	0	0	0	0	0	0	0	0	0	0	0
IHU_PS_83_Bacteria_60061	Bacteria	IHU_PP_83_Bacteria_60061	IHU_PC_83_Bacteria_60061	IHU_PO_83_Bacteria_60061	IHU_PF_83_Bacteria_60061	IHU_PG_83_Bacteria_60061	0	0	0	0	0	0	0	0	0	0	0	0	0	0	0	0	0	0	0	0	0	0	0	0	0	0	0	0	0	0	0	0	0	0	0	0	0	0	0	0	0	0	0	0	0	0	0	0	0	0	0	0	0	0	0	0	0	0	0
IHU_PS_83_Bacteria_60140	Bacteria	IHU_PP_83_Bacteria_60140	IHU_PC_83_Bacteria_60140	IHU_PO_83_Bacteria_60140	IHU_PF_83_Bacteria_60140	IHU_PG_83_Bacteria_60140	0	0	0	0	0	0	0	0	0	0	0	0	0	0	0	0	0	0	0	0	0	0	0	0	0	0	0	0	0	0	0	0	0	0	0	0	0	0	0	0	0	0	0	0	0	0	0	0	0	0	0	0	0	0	0	0	0	0	0
IHU_PS_83_Bacteria_60199	Bacteria	IHU_PP_83_Bacteria_60199	IHU_PC_83_Bacteria_60199	IHU_PO_83_Bacteria_60199	IHU_PF_83_Bacteria_60199	IHU_PG_83_Bacteria_60199	0	0	0	0	0	0	0	0	0	0	0	0	0	0	0	0	0	0	0	0	0	0	0	0	0	0	0	0	0	0	0	0	0	0	0	0	0	0	0	0	0	0	0	0	0	0	0	0	0	0	0	0	0	0	0	0	0	0	0
IHU_PS_83_Bacteria_60219	Bacteria	IHU_PP_83_Bacteria_60219	IHU_PC_83_Bacteria_60219	IHU_PO_83_Bacteria_60219	IHU_PF_83_Bacteria_60219	IHU_PG_83_Bacteria_60219	0	0	0	0	0	0	0	0	0	0	0	0	0	0	0	0	0	0	0	0	0	0	0	0	0	0	0	0	0	0	0	0	0	0	0	0	0	0	0	0	0	0	0	0	0	0	0	0	0	0	0	0	0	0	0	0	0	0	0
IHU_PS_83_Bacteria_60264	Bacteria	IHU_PP_83_Bacteria_60264	IHU_PC_83_Bacteria_60264	IHU_PO_83_Bacteria_60264	IHU_PF_83_Bacteria_60264	IHU_PG_83_Bacteria_60264	0	0	0	0	0	0	0	0	0	0	0	0	0	0	0	0	0	0	0	0	0	0	0	0	0	0	0	0	0	0	0	0	0	0	0	0	0	0	0	0	0	0	0	0	0	0	0	0	0	0	0	0	0	0	0	0	0	0	0
IHU_PS_83_Bacteria_60319	Bacteria	IHU_PP_83_Bacteria_60319	IHU_PC_83_Bacteria_60319	IHU_PO_83_Bacteria_60319	IHU_PF_83_Bacteria_60319	IHU_PG_83_Bacteria_60319	0	0	0	0	0	0	0	0	0	0	0	0	0	0	0	0	0	0	0	0	0	0	0	0	0	0	0	0	0	0	0	0	0	0	0	0	0	0	0	0	0	0	0	0	0	0	0	0	0	0	0	0	0	0	0	0	0	0	0
IHU_PS_83_Bacteria_60347	Bacteria	IHU_PP_83_Bacteria_60347	IHU_PC_83_Bacteria_60347	IHU_PO_83_Bacteria_60347	IHU_PF_83_Bacteria_60347	IHU_PG_83_Bacteria_60347	0	0	0	0	0	0	0	0	0	0	0	0	0	0	0	0	0	0	0	0	0	0	0	0	0	0	0	0	0	0	0	0	0	0	0	0	0	0	0	0	0	0	0	0	0	0	0	0	0	0	0	0	0	0	0	0	0	0	0
IHU_PS_83_Bacteria_60363	Bacteria	IHU_PP_83_Bacteria_60363	IHU_PC_83_Bacteria_60363	IHU_PO_83_Bacteria_60363	IHU_PF_83_Bacteria_60363	IHU_PG_83_Bacteria_60363	0	0	0	0	0	0	0	0	0	0	0	0	0	0	0	0	0	0	0	0	0	0	0	0	0	0	0	0	0	0	0	0	0	0	0	0	0	0	0	0	0	0	0	0	0	0	0	0	0	0	0	0	0	0	0	0	0	0	0
IHU_PS_83_Bacteria_60371	Bacteria	IHU_PP_83_Bacteria_60371	IHU_PC_83_Bacteria_60371	IHU_PO_83_Bacteria_60371	IHU_PF_83_Bacteria_60371	IHU_PG_83_Bacteria_60371	0	0	0	0	0	0	0	0	0	0	0	0	0	0	0	0	0	0	0	0	0	0	0	0	0	0	0	0	0	0	0	0	0	0	0	0	0	0	0	0	0	0	0	0	0	0	0	0	0	0	0	0	0	0	0	0	0	0	0
IHU_PS_83_Bacteria_60421	Bacteria	IHU_PP_83_Bacteria_60421	IHU_PC_83_Bacteria_60421	IHU_PO_83_Bacteria_60421	IHU_PF_83_Bacteria_60421	IHU_PG_83_Bacteria_60421	0	0	0	0	0	0	0	0	0	0	0	0	0	0	0	0	0	0	0	0	0	0	0	0	0	0	0	0	0	0	0	0	0	0	0	0	0	0	0	0	0	0	0	0	0	0	0	0	0	0	0	0	0	0	0	0	0	0	0
IHU_PS_83_Bacteria_60521	Bacteria	IHU_PP_83_Bacteria_60521	IHU_PC_83_Bacteria_60521	IHU_PO_83_Bacteria_60521	IHU_PF_83_Bacteria_60521	IHU_PG_83_Bacteria_60521	0	0	0	0	0	0	0	0	0	0	0	0	0	0	0	0	0	0	0	0	0	0	0	0	0	0	0	0	0	0	0	0	0	0	0	0	0	0	0	0	0	0	0	0	0	0	0	0	0	0	0	0	0	0	0	0	0	0	0
IHU_PS_83_Bacteria_60533	Bacteria	IHU_PP_83_Bacteria_60533	IHU_PC_83_Bacteria_60533	IHU_PO_83_Bacteria_60533	IHU_PF_83_Bacteria_60533	IHU_PG_83_Bacteria_60533	0	0	0	0	0	0	0	0	0	0	0	0	0	0	0	0	0	0	0	0	0	0	0	0	0	0	0	0	0	0	0	0	0	0	0	0	0	0	0	0	0	0	0	0	0	0	0	0	0	0	0	0	0	0	0	0	0	0	0
IHU_PS_83_Bacteria_60537	Bacteria	IHU_PP_83_Bacteria_60537	IHU_PC_83_Bacteria_60537	IHU_PO_83_Bacteria_60537	IHU_PF_83_Bacteria_60537	IHU_PG_83_Bacteria_60537	0	0	0	0	0	0	0	0	0	0	0	0	0	0	0	0	0	0	0	0	0	0	0	0	0	0	0	0	0	0	0	0	0	0	0	0	0	0	0	0	0	0	0	0	0	0	0	0	0	0	0	0	0	0	0	0	0	0	0
IHU_PS_83_Bacteria_60717	Bacteria	IHU_PP_83_Bacteria_60717	IHU_PC_83_Bacteria_60717	IHU_PO_83_Bacteria_60717	IHU_PF_83_Bacteria_60717	IHU_PG_83_Bacteria_60717	0	0	0	0	0	0	0	0	0	0	0	0	0	0	0	0	0	0	0	0	0	0	0	0	0	0	0	0	0	0	0	0	0	0	0	0	0	0	0	0	0	0	0	0	0	0	0	0	0	0	0	0	0	0	0	0	0	0	0
IHU_PS_83_Bacteria_60765	Bacteria	IHU_PP_83_Bacteria_60765	IHU_PC_83_Bacteria_60765	IHU_PO_83_Bacteria_60765	IHU_PF_83_Bacteria_60765	IHU_PG_83_Bacteria_60765	0	0	0	0	0	0	0	0	0	0	0	0	0	0	0	0	0	0	0	0	0	0	0	0	0	0	0	0	0	0	0	0	0	0	0	0	0	0	0	0	0	0	0	0	0	0	0	0	0	0	0	0	0	0	0	0	0	0	0
IHU_PS_83_Bacteria_60774	Bacteria	IHU_PP_83_Bacteria_60774	IHU_PC_83_Bacteria_60774	IHU_PO_83_Bacteria_60774	IHU_PF_83_Bacteria_60774	IHU_PG_83_Bacteria_60774	0	0	0	0	0	0	0	0	0	0	0	0	0	0	0	0	0	0	0	0	0	0	0	0	0	0	0	0	0	0	0	0	0	0	0	0	0	0	0	0	0	0	0	0	0	0	0	0	0	0	0	0	0	0	0	0	0	0	0
IHU_PS_83_Bacteria_60814	Bacteria	IHU_PP_83_Bacteria_60814	IHU_PC_83_Bacteria_60814	IHU_PO_83_Bacteria_60814	IHU_PF_83_Bacteria_60814	IHU_PG_83_Bacteria_60814	0	0	0	0	0	0	0	0	0	0	0	0	0	0	0	0	0	0	0	0	0	0	0	0	0	0	0	0	0	0	0	0	0	0	0	0	0	0	0	0	0	0	0	0	0	0	0	0	0	0	0	0	0	0	0	0	0	0	0
IHU_PS_83_Bacteria_60866	Bacteria	IHU_PP_83_Bacteria_60866	IHU_PC_83_Bacteria_60866	IHU_PO_83_Bacteria_60866	IHU_PF_83_Bacteria_60866	IHU_PG_83_Bacteria_60866	0	0	0	0	0	0	0	0	0	0	0	0	0	0	0	0	0	0	0	0	0	0	0	0	0	0	0	0	0	0	0	0	0	0	0	0	0	0	0	0	0	0	0	0	0	0	0	0	0	0	0	0	0	0	0	0	0	0	0
IHU_PS_83_Bacteria_60932	Bacteria	IHU_PP_83_Bacteria_60932	IHU_PC_83_Bacteria_60932	IHU_PO_83_Bacteria_60932	IHU_PF_83_Bacteria_60932	IHU_PG_83_Bacteria_60932	0	0	0	0	0	0	0	0	0	0	0	0	0	0	0	0	0	0	0	0	0	0	0	0	0	0	0	0	0	0	0	0	0	0	0	0	0	0	0	0	0	0	0	0	0	0	0	0	0	0	0	0	0	0	0	0	0	0	0
IHU_PS_83_Bacteria_61046	Bacteria	IHU_PP_83_Bacteria_61046	IHU_PC_83_Bacteria_61046	IHU_PO_83_Bacteria_61046	IHU_PF_83_Bacteria_61046	IHU_PG_83_Bacteria_61046	0	0	0	0	0	0	0	0	0	0	0	0	0	0	0	0	0	0	0	0	0	0	0	0	0	0	0	0	0	0	0	0	0	0	0	0	0	0	0	0	0	0	0	0	0	0	0	0	0	0	0	0	0	0	0	0	0	0	0
IHU_PS_83_Bacteria_61089	Bacteria	IHU_PP_83_Bacteria_61089	IHU_PC_83_Bacteria_61089	IHU_PO_83_Bacteria_61089	IHU_PF_83_Bacteria_61089	IHU_PG_83_Bacteria_61089	0	0	0	0	0	0	0	0	0	0	0	0	0	0	0	0	0	0	0	0	0	0	0	0	0	0	0	0	0	0	0	0	0	0	0	0	0	0	0	0	0	0	0	0	0	0	0	0	0	0	0	0	0	0	0	0	0	0	0
IHU_PS_83_Bacteria_61133	Bacteria	IHU_PP_83_Bacteria_61133	IHU_PC_83_Bacteria_61133	IHU_PO_83_Bacteria_61133	IHU_PF_83_Bacteria_61133	IHU_PG_83_Bacteria_61133	0	0	0	0	0	0	0	0	0	0	0	0	0	0	0	0	0	0	0	0	0	0	0	0	0	0	0	0	0	0	0	0	0	0	0	0	0	0	0	0	0	0	0	0	0	0	0	0	0	0	0	0	0	0	0	0	0	0	0
IHU_PS_83_Bacteria_61151	Bacteria	IHU_PP_83_Bacteria_61151	IHU_PC_83_Bacteria_61151	IHU_PO_83_Bacteria_61151	IHU_PF_83_Bacteria_61151	IHU_PG_83_Bacteria_61151	0	0	0	0	0	0	0	0	0	0	0	0	0	0	0	0	0	0	0	0	0	0	0	0	0	0	0	0	0	0	0	0	0	0	0	0	0	0	0	0	0	0	0	0	0	0	0	0	0	0	0	0	0	0	0	0	0	0	0
IHU_PS_83_Bacteria_61255	Bacteria	IHU_PP_83_Bacteria_61255	IHU_PC_83_Bacteria_61255	IHU_PO_83_Bacteria_61255	IHU_PF_83_Bacteria_61255	IHU_PG_83_Bacteria_61255	0	0	0	0	0	0	0	0	0	0	0	0	0	0	0	0	0	0	0	0	0	0	0	0	0	0	0	0	0	0	0	0	0	0	0	0	0	0	0	0	0	0	0	0	0	0	0	0	0	0	0	0	0	0	0	0	0	0	0
IHU_PS_83_Bacteria_61381	Bacteria	IHU_PP_83_Bacteria_61381	IHU_PC_83_Bacteria_61381	IHU_PO_83_Bacteria_61381	IHU_PF_83_Bacteria_61381	IHU_PG_83_Bacteria_61381	0	0	0	0	0	0	0	0	0	0	0	0	0	0	0	0	0	0	0	0	0	0	0	0	0	0	0	0	0	0	0	0	0	0	0	0	0	0	0	0	0	0	0	0	0	0	0	0	0	0	0	0	0	0	0	0	0	0	0
IHU_PS_83_Bacteria_61535	Bacteria	IHU_PP_83_Bacteria_61535	IHU_PC_83_Bacteria_61535	IHU_PO_83_Bacteria_61535	IHU_PF_83_Bacteria_61535	IHU_PG_83_Bacteria_61535	0	0	0	0	0	0	0	0	0	0	0	0	0	0	0	0	0	0	0	0	0	0	0	0	0	0	0	0	0	0	0	0	0	0	0	0	0	0	0	0	0	0	0	0	0	0	0	0	0	0	0	0	0	0	0	0	0	0	0
IHU_PS_83_Bacteria_61581	Bacteria	IHU_PP_83_Bacteria_61581	IHU_PC_83_Bacteria_61581	IHU_PO_83_Bacteria_61581	IHU_PF_83_Bacteria_61581	IHU_PG_83_Bacteria_61581	0	0	0	0	0	0	0	0	0	0	0	0	0	0	0	0	0	0	0	0	0	0	0	0	0	0	0	0	0	0	0	0	0	0	0	0	0	0	0	0	0	0	0	0	0	0	0	0	0	0	0	0	0	0	0	0	0	0	0
IHU_PS_83_Bacteria_61722	Bacteria	IHU_PP_83_Bacteria_61722	IHU_PC_83_Bacteria_61722	IHU_PO_83_Bacteria_61722	IHU_PF_83_Bacteria_61722	IHU_PG_83_Bacteria_61722	0	0	0	0	0	0	0	0	0	0	0	0	0	0	0	0	0	0	0	0	0	0	0	0	0	0	0	0	0	0	0	0	0	0	0	0	0	0	0	0	0	0	0	0	0	0	0	0	0	0	0	0	0	0	0	0	0	0	0
IHU_PS_83_Bacteria_61805	Bacteria	IHU_PP_83_Bacteria_61805	IHU_PC_83_Bacteria_61805	IHU_PO_83_Bacteria_61805	IHU_PF_83_Bacteria_61805	IHU_PG_83_Bacteria_61805	0	0	0	0	0	0	0	0	0	0	0	0	0	0	0	0	0	0	0	0	0	0	0	0	0	0	0	0	0	0	0	0	0	0	0	0	0	0	0	0	0	0	0	0	0	0	0	0	0	0	0	0	0	0	0	0	0	0	0
IHU_PS_83_Bacteria_61898	Bacteria	IHU_PP_83_Bacteria_61898	IHU_PC_83_Bacteria_61898	IHU_PO_83_Bacteria_61898	IHU_PF_83_Bacteria_61898	IHU_PG_83_Bacteria_61898	0	0	0	0	0	0	0	0	0	0	0	0	0	0	0	0	0	0	0	0	0	0	0	0	0	0	0	0	0	0	0	0	0	0	0	0	0	0	0	0	0	0	0	0	0	0	0	0	0	0	0	0	0	0	0	0	0	0	0
IHU_PS_83_Bacteria_61964	Bacteria	IHU_PP_83_Bacteria_61964	IHU_PC_83_Bacteria_61964	IHU_PO_83_Bacteria_61964	IHU_PF_83_Bacteria_61964	IHU_PG_83_Bacteria_61964	0	0	0	0	0	0	0	0	0	0	0	0	0	0	0	0	0	0	0	0	0	0	0	0	0	0	0	0	0	0	0	0	0	0	0	0	0	0	0	0	0	0	0	0	0	0	0	0	0	0	0	0	0	0	0	0	0	0	0
IHU_PS_83_Bacteria_62136	Bacteria	IHU_PP_83_Bacteria_62136	IHU_PC_83_Bacteria_62136	IHU_PO_83_Bacteria_62136	IHU_PF_83_Bacteria_62136	IHU_PG_83_Bacteria_62136	0	0	0	0	0	0	0	0	0	0	0	0	0	0	0	0	0	0	0	0	0	0	0	0	0	0	0	0	0	0	0	0	0	0	0	0	0	0	0	0	0	0	0	0	0	0	0	0	0	0	0	0	0	0	0	0	0	0	0
IHU_PS_83_Bacteria_62243	Bacteria	IHU_PP_83_Bacteria_62243	IHU_PC_83_Bacteria_62243	IHU_PO_83_Bacteria_62243	IHU_PF_83_Bacteria_62243	IHU_PG_83_Bacteria_62243	0	0	0	0	0	0	0	0	0	0	0	0	0	0	0	0	0	0	0	0	0	0	0	0	0	0	0	0	0	0	0	0	0	0	0	0	0	0	0	0	0	0	0	0	0	0	0	0	0	0	0	0	0	0	0	0	0	0	0
IHU_PS_83_Bacteria_62292	Bacteria	IHU_PP_83_Bacteria_62292	IHU_PC_83_Bacteria_62292	IHU_PO_83_Bacteria_62292	IHU_PF_83_Bacteria_62292	IHU_PG_83_Bacteria_62292	0	0	0	0	0	0	0	0	0	0	0	0	0	0	0	0	0	0	0	0	0	0	0	0	0	0	0	0	0	0	0	0	0	0	0	0	0	0	0	0	0	0	0	0	0	0	0	0	0	0	0	0	0	0	0	0	0	0	0
IHU_PS_83_Bacteria_62319	Bacteria	IHU_PP_83_Bacteria_62319	IHU_PC_83_Bacteria_62319	IHU_PO_83_Bacteria_62319	IHU_PF_83_Bacteria_62319	IHU_PG_83_Bacteria_62319	0	0	0	0	0	0	0	0	0	0	0	0	0	0	0	0	0	0	0	0	0	0	0	0	0	0	0	0	0	0	0	0	0	0	0	0	0	0	0	0	0	0	0	0	0	0	0	0	0	0	0	0	0	0	0	0	0	0	0
IHU_PS_83_Bacteria_62430	Bacteria	IHU_PP_83_Bacteria_62430	IHU_PC_83_Bacteria_62430	IHU_PO_83_Bacteria_62430	IHU_PF_83_Bacteria_62430	IHU_PG_83_Bacteria_62430	0	0	0	0	0	0	0	0	0	0	0	0	0	0	0	0	0	0	0	0	0	0	0	0	0	0	0	0	0	0	0	0	0	0	0	0	0	0	0	0	0	0	0	0	0	0	0	0	0	0	0	0	0	0	0	0	0	0	0
IHU_PS_83_Bacteria_62541	Bacteria	IHU_PP_83_Bacteria_62541	IHU_PC_83_Bacteria_62541	IHU_PO_83_Bacteria_62541	IHU_PF_83_Bacteria_62541	IHU_PG_83_Bacteria_62541	0	0	0	0	0	0	0	0	0	0	0	0	0	0	0	0	0	0	0	0	0	0	0	0	0	0	0	0	0	0	0	0	0	0	0	0	0	0	0	0	0	0	0	0	0	0	0	0	0	0	0	0	0	0	0	0	0	0	0
IHU_PS_83_Bacteria_62571	Bacteria	IHU_PP_83_Bacteria_62571	IHU_PC_83_Bacteria_62571	IHU_PO_83_Bacteria_62571	IHU_PF_83_Bacteria_62571	IHU_PG_83_Bacteria_62571	0	0	0	0	0	0	0	0	0	0	0	0	0	0	0	0	0	0	0	0	0	0	0	0	0	0	0	0	0	0	0	0	0	0	0	0	0	0	0	0	0	0	0	0	0	0	0	0	0	0	0	0	0	0	0	0	0	0	0
IHU_PS_83_Bacteria_62623	Bacteria	IHU_PP_83_Bacteria_62623	IHU_PC_83_Bacteria_62623	IHU_PO_83_Bacteria_62623	IHU_PF_83_Bacteria_62623	IHU_PG_83_Bacteria_62623	0	0	0	0	0	0	0	0	0	0	0	0	0	0	0	0	0	0	0	0	0	0	0	0	0	0	0	0	0	0	0	0	0	0	0	0	0	0	0	0	0	0	0	0	0	0	0	0	0	0	0	0	0	0	0	0	0	0	0
IHU_PS_83_Bacteria_62685	Bacteria	IHU_PP_83_Bacteria_62685	IHU_PC_83_Bacteria_62685	IHU_PO_83_Bacteria_62685	IHU_PF_83_Bacteria_62685	IHU_PG_83_Bacteria_62685	0	0	0	0	0	0	0	0	0	0	0	0	0	0	0	0	0	0	0	0	0	0	0	0	0	0	0	0	0	0	0	0	0	0	0	0	0	0	0	0	0	0	0	0	0	0	0	0	0	0	0	0	0	0	0	0	0	0	0
IHU_PS_83_Bacteria_62839	Bacteria	IHU_PP_83_Bacteria_62839	IHU_PC_83_Bacteria_62839	IHU_PO_83_Bacteria_62839	IHU_PF_83_Bacteria_62839	IHU_PG_83_Bacteria_62839	0	0	0	0	0	0	0	0	0	0	0	0	0	0	0	0	0	0	0	0	0	0	0	0	0	0	0	0	0	0	0	0	0	0	0	0	0	0	0	0	0	0	0	0	0	0	0	0	0	0	0	0	0	0	0	0	0	0	0
IHU_PS_83_Bacteria_62986	Bacteria	IHU_PP_83_Bacteria_62986	IHU_PC_83_Bacteria_62986	IHU_PO_83_Bacteria_62986	IHU_PF_83_Bacteria_62986	IHU_PG_83_Bacteria_62986	0	0	0	0	0	0	0	0	0	0	0	0	0	0	0	0	0	0	0	0	0	0	0	0	0	0	0	0	0	0	0	0	0	0	0	0	0	0	0	0	0	0	0	0	0	0	0	0	0	0	0	0	0	0	0	0	0	0	0
IHU_PS_83_Bacteria_63033	Bacteria	IHU_PP_83_Bacteria_63033	IHU_PC_83_Bacteria_63033	IHU_PO_83_Bacteria_63033	IHU_PF_83_Bacteria_63033	IHU_PG_83_Bacteria_63033	0	0	0	0	0	0	0	0	0	0	0	0	0	0	0	0	0	0	0	0	0	0	0	0	0	0	0	0	0	0	0	0	0	0	0	0	0	0	0	0	0	0	0	0	0	0	0	0	0	0	0	0	0	0	0	0	0	0	0
IHU_PS_83_Bacteria_63089	Bacteria	IHU_PP_83_Bacteria_63089	IHU_PC_83_Bacteria_63089	IHU_PO_83_Bacteria_63089	IHU_PF_83_Bacteria_63089	IHU_PG_83_Bacteria_63089	0	0	0	0	0	0	0	0	0	0	0	0	0	0	0	0	0	0	0	0	0	0	0	0	0	0	0	0	0	0	0	0	0	0	0	0	0	0	0	0	0	0	0	0	0	0	0	0	0	0	0	0	0	0	0	0	0	0	0
IHU_PS_83_Bacteria_63129	Bacteria	IHU_PP_83_Bacteria_63129	IHU_PC_83_Bacteria_63129	IHU_PO_83_Bacteria_63129	IHU_PF_83_Bacteria_63129	IHU_PG_83_Bacteria_63129	0	0	0	0	0	0	0	0	0	0	0	0	0	0	0	0	0	0	0	0	0	0	0	0	0	0	0	0	0	0	0	0	0	0	0	0	0	0	0	0	0	0	0	0	0	0	0	0	0	0	0	0	0	0	0	0	0	0	0
IHU_PS_83_Bacteria_63152	Bacteria	IHU_PP_83_Bacteria_63152	IHU_PC_83_Bacteria_63152	IHU_PO_83_Bacteria_63152	IHU_PF_83_Bacteria_63152	IHU_PG_83_Bacteria_63152	0	0	0	0	0	0	0	0	0	0	0	0	0	0	0	0	0	0	0	0	0	0	0	0	0	0	0	0	0	0	0	0	0	0	0	0	0	0	0	0	0	0	0	0	0	0	0	0	0	0	0	0	0	0	0	0	0	0	0
IHU_PS_83_Bacteria_63344	Bacteria	IHU_PP_83_Bacteria_63344	IHU_PC_83_Bacteria_63344	IHU_PO_83_Bacteria_63344	IHU_PF_83_Bacteria_63344	IHU_PG_83_Bacteria_63344	0	0	0	0	0	0	0	0	0	0	0	0	0	0	0	0	0	0	0	0	0	0	0	0	0	0	0	0	0	0	0	0	0	0	0	0	0	0	0	0	0	0	0	0	0	0	0	0	0	0	0	0	0	0	0	0	0	0	0
IHU_PS_83_Bacteria_63476	Bacteria	IHU_PP_83_Bacteria_63476	IHU_PC_83_Bacteria_63476	IHU_PO_83_Bacteria_63476	IHU_PF_83_Bacteria_63476	IHU_PG_83_Bacteria_63476	0	0	0	0	0	0	0	0	0	0	0	0	0	0	0	0	0	0	0	0	0	0	0	0	0	0	0	0	0	0	0	0	0	0	0	0	0	0	0	0	0	0	0	0	0	0	0	0	0	0	0	0	0	0	0	0	0	0	0
IHU_PS_83_Bacteria_63496	Bacteria	IHU_PP_83_Bacteria_63496	IHU_PC_83_Bacteria_63496	IHU_PO_83_Bacteria_63496	IHU_PF_83_Bacteria_63496	IHU_PG_83_Bacteria_63496	0	0	0	0	0	0	0	0	0	0	0	0	0	0	0	0	0	0	0	0	0	0	0	0	0	0	0	0	0	0	0	0	0	0	0	0	0	0	0	0	0	0	0	0	0	0	0	0	0	0	0	0	0	0	0	0	0	0	0
IHU_PS_83_Bacteria_63541	Bacteria	IHU_PP_83_Bacteria_63541	IHU_PC_83_Bacteria_63541	IHU_PO_83_Bacteria_63541	IHU_PF_83_Bacteria_63541	IHU_PG_83_Bacteria_63541	0	0	0	0	0	0	0	0	0	0	0	0	0	0	0	0	0	0	0	0	0	0	0	0	0	0	0	0	0	0	0	0	0	0	0	0	0	0	0	0	0	0	0	0	0	0	0	0	0	0	0	0	0	0	0	0	0	0	0
IHU_PS_83_Bacteria_63654	Bacteria	IHU_PP_83_Bacteria_63654	IHU_PC_83_Bacteria_63654	IHU_PO_83_Bacteria_63654	IHU_PF_83_Bacteria_63654	IHU_PG_83_Bacteria_63654	0	0	0	0	0	0	0	0	0	0	0	0	0	0	0	0	0	0	0	0	0	0	0	0	0	0	0	0	0	0	0	0	0	0	0	0	0	0	0	0	0	0	0	0	0	0	0	0	0	0	0	0	0	0	0	0	0	0	0
IHU_PS_83_Bacteria_63678	Bacteria	IHU_PP_83_Bacteria_63678	IHU_PC_83_Bacteria_63678	IHU_PO_83_Bacteria_63678	IHU_PF_83_Bacteria_63678	IHU_PG_83_Bacteria_63678	0	0	0	0	0	0	0	0	0	0	0	0	0	0	0	0	0	0	0	0	0	0	0	0	0	0	0	0	0	0	0	0	0	0	0	0	0	0	0	0	0	0	0	0	0	0	0	0	0	0	0	0	0	0	0	0	0	0	0
IHU_PS_83_Bacteria_63737	Bacteria	IHU_PP_83_Bacteria_63737	IHU_PC_83_Bacteria_63737	IHU_PO_83_Bacteria_63737	IHU_PF_83_Bacteria_63737	IHU_PG_83_Bacteria_63737	0	0	0	0	0	0	0	0	0	0	0	0	0	0	0	0	0	0	0	0	0	0	0	0	0	0	0	0	0	0	0	0	0	0	0	0	0	0	0	0	0	0	0	0	0	0	0	0	0	0	0	0	0	0	0	0	0	0	0
IHU_PS_83_Bacteria_63781	Bacteria	IHU_PP_83_Bacteria_63781	IHU_PC_83_Bacteria_63781	IHU_PO_83_Bacteria_63781	IHU_PF_83_Bacteria_63781	IHU_PG_83_Bacteria_63781	0	0	0	0	0	0	0	0	0	0	0	0	0	0	0	0	0	0	0	0	0	0	0	0	0	0	0	0	0	0	0	0	0	0	0	0	0	0	0	0	0	0	0	0	0	0	0	0	0	0	0	0	0	0	0	0	0	0	0
IHU_PS_83_Bacteria_63845	Bacteria	IHU_PP_83_Bacteria_63845	IHU_PC_83_Bacteria_63845	IHU_PO_83_Bacteria_63845	IHU_PF_83_Bacteria_63845	IHU_PG_83_Bacteria_63845	0	0	0	0	0	0	0	0	0	0	0	0	0	0	0	0	0	0	0	0	0	0	0	0	0	0	0	0	0	0	0	0	0	0	0	0	0	0	0	0	0	0	0	0	0	0	0	0	0	0	0	0	0	0	0	0	0	0	0
IHU_PS_83_Bacteria_63902	Bacteria	IHU_PP_83_Bacteria_63902	IHU_PC_83_Bacteria_63902	IHU_PO_83_Bacteria_63902	IHU_PF_83_Bacteria_63902	IHU_PG_83_Bacteria_63902	0	0	0	0	0	0	0	0	0	0	0	0	0	0	0	0	0	0	0	0	0	0	0	0	0	0	0	0	0	0	0	0	0	0	0	0	0	0	0	0	0	0	0	0	0	0	0	0	0	0	0	0	0	0	0	0	0	0	0
IHU_PS_83_Bacteria_64076	Bacteria	IHU_PP_83_Bacteria_64076	IHU_PC_83_Bacteria_64076	IHU_PO_83_Bacteria_64076	IHU_PF_83_Bacteria_64076	IHU_PG_83_Bacteria_64076	0	0	0	0	0	0	0	0	0	0	0	0	0	0	0	0	0	0	0	0	0	0	0	0	0	0	0	0	0	0	0	0	0	0	0	0	0	0	0	0	0	0	0	0	0	0	0	0	0	0	0	0	0	0	0	0	0	0	0
IHU_PS_83_Bacteria_64231	Bacteria	IHU_PP_83_Bacteria_64231	IHU_PC_83_Bacteria_64231	IHU_PO_83_Bacteria_64231	IHU_PF_83_Bacteria_64231	IHU_PG_83_Bacteria_64231	0	0	0	0	0	0	0	0	0	0	0	0	0	0	0	0	0	0	0	0	0	0	0	0	0	0	0	0	0	0	0	0	0	0	0	0	0	0	0	0	0	0	0	0	0	0	0	0	0	0	0	0	0	0	0	0	0	0	0
IHU_PS_83_Bacteria_64233	Bacteria	IHU_PP_83_Bacteria_64233	IHU_PC_83_Bacteria_64233	IHU_PO_83_Bacteria_64233	IHU_PF_83_Bacteria_64233	IHU_PG_83_Bacteria_64233	0	0	0	0	0	0	0	0	0	0	0	0	0	0	0	0	0	0	0	0	0	0	0	0	0	0	0	0	0	0	0	0	0	0	0	0	0	0	0	0	0	0	0	0	0	0	0	0	0	0	0	0	0	0	0	0	0	0	0
IHU_PS_83_Bacteria_64271	Bacteria	IHU_PP_83_Bacteria_64271	IHU_PC_83_Bacteria_64271	IHU_PO_83_Bacteria_64271	IHU_PF_83_Bacteria_64271	IHU_PG_83_Bacteria_64271	0	0	0	0	0	0	0	0	0	0	0	0	0	0	0	0	0	0	0	0	0	0	0	0	0	0	0	0	0	0	0	0	0	0	0	0	0	0	0	0	0	0	0	0	0	0	0	0	0	0	0	0	0	0	0	0	0	0	0
IHU_PS_83_Bacteria_64338	Bacteria	IHU_PP_83_Bacteria_64338	IHU_PC_83_Bacteria_64338	IHU_PO_83_Bacteria_64338	IHU_PF_83_Bacteria_64338	IHU_PG_83_Bacteria_64338	0	0	0	0	0	0	0	0	0	0	0	0	0	0	0	0	0	0	0	0	0	0	0	0	0	0	0	0	0	0	0	0	0	0	0	0	0	0	0	0	0	0	0	0	0	0	0	0	0	0	0	0	0	0	0	0	0	0	0
IHU_PS_83_Bacteria_64345	Bacteria	IHU_PP_83_Bacteria_64345	IHU_PC_83_Bacteria_64345	IHU_PO_83_Bacteria_64345	IHU_PF_83_Bacteria_64345	IHU_PG_83_Bacteria_64345	0	0	0	0	0	0	0	0	0	0	0	0	0	0	0	0	0	0	0	0	0	0	0	0	0	0	0	0	0	0	0	0	0	0	0	0	0	0	0	0	0	0	0	0	0	0	0	0	0	0	0	0	0	0	0	0	0	0	0
IHU_PS_83_Bacteria_64395	Bacteria	IHU_PP_83_Bacteria_64395	IHU_PC_83_Bacteria_64395	IHU_PO_83_Bacteria_64395	IHU_PF_83_Bacteria_64395	IHU_PG_83_Bacteria_64395	0	0	0	0	0	0	0	0	0	0	0	0	0	0	0	0	0	0	0	0	0	0	0	0	0	0	0	0	0	0	0	0	0	0	0	0	0	0	0	0	0	0	0	0	0	0	0	0	0	0	0	0	0	0	0	0	0	0	0
IHU_PS_83_Bacteria_64410	Bacteria	IHU_PP_83_Bacteria_64410	IHU_PC_83_Bacteria_64410	IHU_PO_83_Bacteria_64410	IHU_PF_83_Bacteria_64410	IHU_PG_83_Bacteria_64410	0	0	0	0	0	0	0	0	0	0	0	0	0	0	0	0	0	0	0	0	0	0	0	0	0	0	0	0	0	0	0	0	0	0	0	0	0	0	0	0	0	0	0	0	0	0	0	0	0	0	0	0	0	0	0	0	0	0	0
IHU_PS_83_Bacteria_64458	Bacteria	IHU_PP_83_Bacteria_64458	IHU_PC_83_Bacteria_64458	IHU_PO_83_Bacteria_64458	IHU_PF_83_Bacteria_64458	IHU_PG_83_Bacteria_64458	0	0	0	0	0	0	0	0	0	0	0	0	0	0	0	0	0	0	0	0	0	0	0	0	0	0	0	0	0	0	0	0	0	0	0	0	0	0	0	0	0	0	0	0	0	0	0	0	0	0	0	0	0	0	0	0	0	0	0
IHU_PS_83_Bacteria_64479	Bacteria	IHU_PP_83_Bacteria_64479	IHU_PC_83_Bacteria_64479	IHU_PO_83_Bacteria_64479	IHU_PF_83_Bacteria_64479	IHU_PG_83_Bacteria_64479	0	0	0	0	0	0	0	0	0	0	0	0	0	0	0	0	0	0	0	0	0	0	0	0	0	0	0	0	0	0	0	0	0	0	0	0	0	0	0	0	0	0	0	0	0	0	0	0	0	0	0	0	0	0	0	0	0	0	0
IHU_PS_83_Bacteria_64537	Bacteria	IHU_PP_83_Bacteria_64537	IHU_PC_83_Bacteria_64537	IHU_PO_83_Bacteria_64537	IHU_PF_83_Bacteria_64537	IHU_PG_83_Bacteria_64537	0	0	0	0	0	0	0	0	0	0	0	0	0	0	0	0	0	0	0	0	0	0	0	0	0	0	0	0	0	0	0	0	0	0	0	0	0	0	0	0	0	0	0	0	0	0	0	0	0	0	0	0	0	0	0	0	0	0	0
IHU_PS_83_Bacteria_64569	Bacteria	IHU_PP_83_Bacteria_64569	IHU_PC_83_Bacteria_64569	IHU_PO_83_Bacteria_64569	IHU_PF_83_Bacteria_64569	IHU_PG_83_Bacteria_64569	0	0	0	0	0	0	0	0	0	0	0	0	0	0	0	0	0	0	0	0	0	0	0	0	0	0	0	0	0	0	0	0	0	0	0	0	0	0	0	0	0	0	0	0	0	0	0	0	0	0	0	0	0	0	0	0	0	0	0
IHU_PS_83_Bacteria_64578	Bacteria	IHU_PP_83_Bacteria_64578	IHU_PC_83_Bacteria_64578	IHU_PO_83_Bacteria_64578	IHU_PF_83_Bacteria_64578	IHU_PG_83_Bacteria_64578	0	0	0	0	0	0	0	0	0	0	0	0	0	0	0	0	0	0	0	0	0	0	0	0	0	0	0	0	0	0	0	0	0	0	0	0	0	0	0	0	0	0	0	0	0	0	0	0	0	0	0	0	0	0	0	0	0	0	0
IHU_PS_83_Bacteria_64707	Bacteria	IHU_PP_83_Bacteria_64707	IHU_PC_83_Bacteria_64707	IHU_PO_83_Bacteria_64707	IHU_PF_83_Bacteria_64707	IHU_PG_83_Bacteria_64707	0	0	0	0	0	0	0	0	0	0	0	0	0	0	0	0	0	0	0	0	0	0	0	0	0	0	0	0	0	0	0	0	0	0	0	0	0	0	0	0	0	0	0	0	0	0	0	0	0	0	0	0	0	0	0	0	0	0	0
IHU_PS_83_Bacteria_64793	Bacteria	IHU_PP_83_Bacteria_64793	IHU_PC_83_Bacteria_64793	IHU_PO_83_Bacteria_64793	IHU_PF_83_Bacteria_64793	IHU_PG_83_Bacteria_64793	0	0	0	0	0	0	0	0	0	0	0	0	0	0	0	0	0	0	0	0	0	0	0	0	0	0	0	0	0	0	0	0	0	0	0	0	0	0	0	0	0	0	0	0	0	0	0	0	0	0	0	0	0	0	0	0	0	0	0
IHU_PS_83_Bacteria_64814	Bacteria	IHU_PP_83_Bacteria_64814	IHU_PC_83_Bacteria_64814	IHU_PO_83_Bacteria_64814	IHU_PF_83_Bacteria_64814	IHU_PG_83_Bacteria_64814	0	0	0	0	0	0	0	0	0	0	0	0	0	0	0	0	0	0	0	0	0	0	0	0	0	0	0	0	0	0	0	0	0	0	0	0	0	0	0	0	0	0	0	0	0	0	0	0	0	0	0	0	0	0	0	0	0	0	0
IHU_PS_83_Bacteria_64822	Bacteria	IHU_PP_83_Bacteria_64822	IHU_PC_83_Bacteria_64822	IHU_PO_83_Bacteria_64822	IHU_PF_83_Bacteria_64822	IHU_PG_83_Bacteria_64822	0	0	0	0	0	0	0	0	0	0	0	0	0	0	0	0	0	0	0	0	0	0	0	0	0	0	0	0	0	0	0	0	0	0	0	0	0	0	0	0	0	0	0	0	0	0	0	0	0	0	0	0	0	0	0	0	0	0	0
IHU_PS_83_Bacteria_64823	Bacteria	IHU_PP_83_Bacteria_64823	IHU_PC_83_Bacteria_64823	IHU_PO_83_Bacteria_64823	IHU_PF_83_Bacteria_64823	IHU_PG_83_Bacteria_64823	0	0	0	0	0	0	0	0	0	0	0	0	0	0	0	0	0	0	0	0	0	0	0	0	0	0	0	0	0	0	0	0	0	0	0	0	0	0	0	0	0	0	0	0	0	0	0	0	0	0	0	0	0	0	0	0	0	0	0
IHU_PS_83_Bacteria_64833	Bacteria	IHU_PP_83_Bacteria_64833	IHU_PC_83_Bacteria_64833	IHU_PO_83_Bacteria_64833	IHU_PF_83_Bacteria_64833	IHU_PG_83_Bacteria_64833	0	0	0	0	0	0	0	0	0	0	0	0	0	0	0	0	0	0	0	0	0	0	0	0	0	0	0	0	0	0	0	0	0	0	0	0	0	0	0	0	0	0	0	0	0	0	0	0	0	0	0	0	0	0	0	0	0	0	0
IHU_PS_83_Bacteria_64846	Bacteria	IHU_PP_83_Bacteria_64846	IHU_PC_83_Bacteria_64846	IHU_PO_83_Bacteria_64846	IHU_PF_83_Bacteria_64846	IHU_PG_83_Bacteria_64846	0	0	0	0	0	0	0	0	0	0	0	0	0	0	0	0	0	0	0	0	0	0	0	0	0	0	0	0	0	0	0	0	0	0	0	0	0	0	0	0	0	0	0	0	0	0	0	0	0	0	0	0	0	0	0	0	0	0	0
IHU_PS_83_Bacteria_64887	Bacteria	IHU_PP_83_Bacteria_64887	IHU_PC_83_Bacteria_64887	IHU_PO_83_Bacteria_64887	IHU_PF_83_Bacteria_64887	IHU_PG_83_Bacteria_64887	0	0	0	0	0	0	0	0	0	0	0	0	0	0	0	0	0	0	0	0	0	0	0	0	0	0	0	0	0	0	0	0	0	0	0	0	0	0	0	0	0	0	0	0	0	0	0	0	0	0	0	0	0	0	0	0	0	0	0
IHU_PS_83_Bacteria_64896	Bacteria	IHU_PP_83_Bacteria_64896	IHU_PC_83_Bacteria_64896	IHU_PO_83_Bacteria_64896	IHU_PF_83_Bacteria_64896	IHU_PG_83_Bacteria_64896	0	0	0	0	0	0	0	0	0	0	0	0	0	0	0	0	0	0	0	0	0	0	0	0	0	0	0	0	0	0	0	0	0	0	0	0	0	0	0	0	0	0	0	0	0	0	0	0	0	0	0	0	0	0	0	0	0	0	0
IHU_PS_83_Bacteria_64996	Bacteria	IHU_PP_83_Bacteria_64996	IHU_PC_83_Bacteria_64996	IHU_PO_83_Bacteria_64996	IHU_PF_83_Bacteria_64996	IHU_PG_83_Bacteria_64996	0	0	0	0	0	0	0	0	0	0	0	0	0	0	0	0	0	0	0	0	0	0	0	0	0	0	0	0	0	0	0	0	0	0	0	0	0	0	0	0	0	0	0	0	0	0	0	0	0	0	0	0	0	0	0	0	0	0	0
IHU_PS_83_Bacteria_65020	Bacteria	IHU_PP_83_Bacteria_65020	IHU_PC_83_Bacteria_65020	IHU_PO_83_Bacteria_65020	IHU_PF_83_Bacteria_65020	IHU_PG_83_Bacteria_65020	0	0	0	0	0	0	0	0	0	0	0	0	0	0	0	0	0	0	0	0	0	0	0	0	0	0	0	0	0	0	0	0	0	0	0	0	0	0	0	0	0	0	0	0	0	0	0	0	0	0	0	0	0	0	0	0	0	0	0
IHU_PS_83_Bacteria_65027	Bacteria	IHU_PP_83_Bacteria_65027	IHU_PC_83_Bacteria_65027	IHU_PO_83_Bacteria_65027	IHU_PF_83_Bacteria_65027	IHU_PG_83_Bacteria_65027	0	0	0	0	0	0	0	0	0	0	0	0	0	0	0	0	0	0	0	0	0	0	0	0	0	0	0	0	0	0	0	0	0	0	0	0	0	0	0	0	0	0	0	0	0	0	0	0	0	0	0	0	0	0	0	0	0	0	0
IHU_PS_83_Bacteria_65078	Bacteria	IHU_PP_83_Bacteria_65078	IHU_PC_83_Bacteria_65078	IHU_PO_83_Bacteria_65078	IHU_PF_83_Bacteria_65078	IHU_PG_83_Bacteria_65078	0	0	0	0	0	0	0	0	0	0	0	0	0	0	0	0	0	0	0	0	0	0	0	0	0	0	0	0	0	0	0	0	0	0	0	0	0	0	0	0	0	0	0	0	0	0	0	0	0	0	0	0	0	0	0	0	0	0	0
IHU_PS_83_Bacteria_65088	Bacteria	IHU_PP_83_Bacteria_65088	IHU_PC_83_Bacteria_65088	IHU_PO_83_Bacteria_65088	IHU_PF_83_Bacteria_65088	IHU_PG_83_Bacteria_65088	0	0	0	0	0	0	0	0	0	0	0	0	0	0	0	0	0	0	0	0	0	0	0	0	0	0	0	0	0	0	0	0	0	0	0	0	0	0	0	0	0	0	0	0	0	0	0	0	0	0	0	0	0	0	0	0	0	0	0
IHU_PS_83_Bacteria_65198	Bacteria	IHU_PP_83_Bacteria_65198	IHU_PC_83_Bacteria_65198	IHU_PO_83_Bacteria_65198	IHU_PF_83_Bacteria_65198	IHU_PG_83_Bacteria_65198	0	0	0	0	0	0	0	0	0	0	0	0	0	0	0	0	0	0	0	0	0	0	0	0	0	0	0	0	0	0	0	0	0	0	0	0	0	0	0	0	0	0	0	0	0	0	0	0	0	0	0	0	0	0	0	0	0	0	0
IHU_PS_83_Bacteria_65219	Bacteria	IHU_PP_83_Bacteria_65219	IHU_PC_83_Bacteria_65219	IHU_PO_83_Bacteria_65219	IHU_PF_83_Bacteria_65219	IHU_PG_83_Bacteria_65219	0	0	0	0	0	0	0	0	0	0	0	0	0	0	0	0	0	0	0	0	0	0	0	0	0	0	0	0	0	0	0	0	0	0	0	0	0	0	0	0	0	0	0	0	0	0	0	0	0	0	0	0	0	0	0	0	0	0	0
IHU_PS_83_Bacteria_65275	Bacteria	IHU_PP_83_Bacteria_65275	IHU_PC_83_Bacteria_65275	IHU_PO_83_Bacteria_65275	IHU_PF_83_Bacteria_65275	IHU_PG_83_Bacteria_65275	0	0	0	0	0	0	0	0	0	0	0	0	0	0	0	0	0	0	0	0	0	0	0	0	0	0	0	0	0	0	0	0	0	0	0	0	0	0	0	0	0	0	0	0	0	0	0	0	0	0	0	0	0	0	0	0	0	0	0
IHU_PS_83_Bacteria_65317	Bacteria	IHU_PP_83_Bacteria_65317	IHU_PC_83_Bacteria_65317	IHU_PO_83_Bacteria_65317	IHU_PF_83_Bacteria_65317	IHU_PG_83_Bacteria_65317	0	0	0	0	0	0	0	0	0	0	0	0	0	0	0	0	0	0	0	0	0	0	0	0	0	0	0	0	0	0	0	0	0	0	0	0	0	0	0	0	0	0	0	0	0	0	0	0	0	0	0	0	0	0	0	0	0	0	0
IHU_PS_83_Bacteria_65327	Bacteria	IHU_PP_83_Bacteria_65327	IHU_PC_83_Bacteria_65327	IHU_PO_83_Bacteria_65327	IHU_PF_83_Bacteria_65327	IHU_PG_83_Bacteria_65327	0	0	0	0	0	0	0	0	0	0	0	0	0	0	0	0	0	0	0	0	0	0	0	0	0	0	0	0	0	0	0	0	0	0	0	0	0	0	0	0	0	0	0	0	0	0	0	0	0	0	0	0	0	0	0	0	0	0	0
IHU_PS_83_Bacteria_655	Bacteria	IHU_PP_83_Bacteria_655	IHU_PC_83_Bacteria_655	IHU_PO_83_Bacteria_655	IHU_PF_83_Bacteria_655	IHU_PG_83_Bacteria_655	0	0	0	0	0	0	0	0	0	0	0	0	0	0	0	0	0	0	0	0	0	0	0	0	0	0	0	0	0	0	0	37	0	0	0	0	0	0	0	0	0	0	0	0	0	0	0	0	0	0	0	0	0	0	0	0	0	0	0
IHU_PS_83_Bacteria_65577	Bacteria	IHU_PP_83_Bacteria_65577	IHU_PC_83_Bacteria_65577	IHU_PO_83_Bacteria_65577	IHU_PF_83_Bacteria_65577	IHU_PG_83_Bacteria_65577	0	0	0	0	0	0	0	0	0	0	0	0	0	0	0	0	0	0	0	0	0	0	0	0	0	0	0	0	0	0	0	0	0	0	0	0	0	0	0	0	0	0	0	0	0	0	0	0	0	0	0	0	0	0	0	0	0	0	0
IHU_PS_83_Bacteria_65616	Bacteria	IHU_PP_83_Bacteria_65616	IHU_PC_83_Bacteria_65616	IHU_PO_83_Bacteria_65616	IHU_PF_83_Bacteria_65616	IHU_PG_83_Bacteria_65616	0	0	0	0	0	0	0	0	0	0	0	0	0	0	0	0	0	0	0	0	0	0	0	0	0	0	0	0	0	0	0	0	0	0	0	0	0	0	0	0	0	0	0	0	0	0	0	0	0	0	0	0	0	0	0	0	0	0	0
IHU_PS_83_Bacteria_65660	Bacteria	IHU_PP_83_Bacteria_65660	IHU_PC_83_Bacteria_65660	IHU_PO_83_Bacteria_65660	IHU_PF_83_Bacteria_65660	IHU_PG_83_Bacteria_65660	0	0	0	0	0	0	0	0	0	0	0	0	0	0	0	0	0	0	0	0	0	0	0	0	0	0	0	0	0	0	0	0	0	0	0	0	0	0	0	0	0	0	0	0	0	0	0	0	0	0	0	0	0	0	0	0	0	0	0
IHU_PS_83_Bacteria_65739	Bacteria	IHU_PP_83_Bacteria_65739	IHU_PC_83_Bacteria_65739	IHU_PO_83_Bacteria_65739	IHU_PF_83_Bacteria_65739	IHU_PG_83_Bacteria_65739	0	0	0	0	0	0	0	0	0	0	0	0	0	0	0	0	0	0	0	0	0	0	0	0	0	0	0	0	0	0	0	0	0	0	0	0	0	0	0	0	0	0	0	0	0	0	0	0	0	0	0	0	0	0	0	0	0	0	0
IHU_PS_83_Bacteria_65748	Bacteria	IHU_PP_83_Bacteria_65748	IHU_PC_83_Bacteria_65748	IHU_PO_83_Bacteria_65748	IHU_PF_83_Bacteria_65748	IHU_PG_83_Bacteria_65748	0	0	0	0	0	0	0	0	0	0	0	0	0	0	0	0	0	0	0	0	0	0	0	0	0	0	0	0	0	0	0	0	0	0	0	0	0	0	0	0	0	0	0	0	0	0	0	0	0	0	0	0	0	0	0	0	0	0	0
IHU_PS_83_Bacteria_65757	Bacteria	IHU_PP_83_Bacteria_65757	IHU_PC_83_Bacteria_65757	IHU_PO_83_Bacteria_65757	IHU_PF_83_Bacteria_65757	IHU_PG_83_Bacteria_65757	0	0	0	0	0	0	0	0	0	0	0	0	0	0	0	0	0	0	0	0	0	0	0	0	0	0	0	0	0	0	0	0	0	0	0	0	0	0	0	0	0	0	0	0	0	0	0	0	0	0	0	0	0	0	0	0	0	0	0
IHU_PS_83_Bacteria_65942	Bacteria	IHU_PP_83_Bacteria_65942	IHU_PC_83_Bacteria_65942	IHU_PO_83_Bacteria_65942	IHU_PF_83_Bacteria_65942	IHU_PG_83_Bacteria_65942	0	0	0	0	0	0	0	0	0	0	0	0	0	0	0	0	0	0	0	0	0	0	0	0	0	0	0	0	0	0	0	0	0	0	0	0	0	0	0	0	0	0	0	0	0	0	0	0	0	0	0	0	0	0	0	0	0	0	0
IHU_PS_83_Bacteria_65978	Bacteria	IHU_PP_83_Bacteria_65978	IHU_PC_83_Bacteria_65978	IHU_PO_83_Bacteria_65978	IHU_PF_83_Bacteria_65978	IHU_PG_83_Bacteria_65978	0	0	0	0	0	0	0	0	0	0	0	0	0	0	0	0	0	0	0	0	0	0	0	0	0	0	0	0	0	0	0	0	0	0	0	0	0	0	0	0	0	0	0	0	0	0	0	0	0	0	0	0	0	0	0	0	0	0	0
IHU_PS_83_Bacteria_66017	Bacteria	IHU_PP_83_Bacteria_66017	IHU_PC_83_Bacteria_66017	IHU_PO_83_Bacteria_66017	IHU_PF_83_Bacteria_66017	IHU_PG_83_Bacteria_66017	0	0	0	0	0	0	0	0	0	0	0	0	0	0	0	0	0	0	0	0	0	0	0	0	0	0	0	0	0	0	0	0	0	0	0	0	0	0	0	0	0	0	0	0	0	0	0	0	0	0	0	0	0	0	0	0	0	0	0
IHU_PS_83_Bacteria_66113	Bacteria	IHU_PP_83_Bacteria_66113	IHU_PC_83_Bacteria_66113	IHU_PO_83_Bacteria_66113	IHU_PF_83_Bacteria_66113	IHU_PG_83_Bacteria_66113	0	0	0	0	0	0	0	0	0	0	0	0	0	0	0	0	0	0	0	0	0	0	0	0	0	0	0	0	0	0	0	0	0	0	0	0	0	0	0	0	0	0	0	0	0	0	0	0	0	0	0	0	0	0	0	0	0	0	0
IHU_PS_83_Bacteria_66143	Bacteria	IHU_PP_83_Bacteria_66143	IHU_PC_83_Bacteria_66143	IHU_PO_83_Bacteria_66143	IHU_PF_83_Bacteria_66143	IHU_PG_83_Bacteria_66143	0	0	0	0	0	0	0	0	0	0	0	0	0	0	0	0	0	0	0	0	0	0	0	0	0	0	0	0	0	0	0	0	0	0	0	0	0	0	0	0	0	0	0	0	0	0	0	0	0	0	0	0	0	0	0	0	0	0	0
IHU_PS_83_Bacteria_66145	Bacteria	IHU_PP_83_Bacteria_66145	IHU_PC_83_Bacteria_66145	IHU_PO_83_Bacteria_66145	IHU_PF_83_Bacteria_66145	IHU_PG_83_Bacteria_66145	0	0	0	0	0	0	0	0	0	0	0	0	0	0	0	0	0	0	0	0	0	0	0	0	0	0	0	0	0	0	0	0	0	0	0	0	0	0	0	0	0	0	0	0	0	0	0	0	0	0	0	0	0	0	0	0	0	0	0
IHU_PS_83_Bacteria_66179	Bacteria	IHU_PP_83_Bacteria_66179	IHU_PC_83_Bacteria_66179	IHU_PO_83_Bacteria_66179	IHU_PF_83_Bacteria_66179	IHU_PG_83_Bacteria_66179	0	0	0	0	0	0	0	0	0	0	0	0	0	0	0	0	0	0	0	0	0	0	0	0	0	0	0	0	0	0	0	0	0	0	0	0	0	0	0	0	0	0	0	0	0	0	0	0	0	0	0	0	0	0	0	0	0	0	0
IHU_PS_83_Bacteria_66532	Bacteria	IHU_PP_83_Bacteria_66532	IHU_PC_83_Bacteria_66532	IHU_PO_83_Bacteria_66532	IHU_PF_83_Bacteria_66532	IHU_PG_83_Bacteria_66532	0	0	0	0	0	0	0	0	0	0	0	0	0	0	0	0	0	0	0	0	0	0	0	0	0	0	0	0	0	0	0	0	0	0	0	0	0	0	0	0	0	0	0	0	0	0	0	0	0	0	0	0	0	0	0	0	0	0	0
IHU_PS_83_Bacteria_66912	Bacteria	IHU_PP_83_Bacteria_66912	IHU_PC_83_Bacteria_66912	IHU_PO_83_Bacteria_66912	IHU_PF_83_Bacteria_66912	IHU_PG_83_Bacteria_66912	0	0	0	0	0	0	0	0	0	0	0	0	0	0	0	0	0	0	0	0	0	0	0	0	0	0	0	0	0	0	0	0	0	0	0	0	0	0	0	0	0	0	0	0	0	0	0	0	0	0	0	0	0	0	0	0	0	0	0
IHU_PS_83_Bacteria_67015	Bacteria	IHU_PP_83_Bacteria_67015	IHU_PC_83_Bacteria_67015	IHU_PO_83_Bacteria_67015	IHU_PF_83_Bacteria_67015	IHU_PG_83_Bacteria_67015	0	0	0	0	0	0	0	0	0	0	0	0	0	0	0	0	0	0	0	0	0	0	0	0	0	0	0	0	0	0	0	0	0	0	0	0	0	0	0	0	0	0	0	0	0	0	0	0	0	0	0	0	0	0	0	0	0	0	0
IHU_PS_83_Bacteria_67165	Bacteria	IHU_PP_83_Bacteria_67165	IHU_PC_83_Bacteria_67165	IHU_PO_83_Bacteria_67165	IHU_PF_83_Bacteria_67165	IHU_PG_83_Bacteria_67165	0	0	0	0	0	0	0	0	0	0	0	0	0	0	0	0	0	0	0	0	0	0	0	0	0	0	0	0	0	0	0	0	0	0	0	0	0	0	0	0	0	0	0	0	0	0	0	0	0	0	0	0	0	0	0	0	0	0	0
IHU_PS_83_Bacteria_67544	Bacteria	IHU_PP_83_Bacteria_67544	IHU_PC_83_Bacteria_67544	IHU_PO_83_Bacteria_67544	IHU_PF_83_Bacteria_67544	IHU_PG_83_Bacteria_67544	0	0	0	0	0	0	0	0	0	0	0	0	0	0	0	0	0	0	0	0	0	0	0	0	0	0	0	0	0	0	0	0	0	0	0	0	0	0	0	0	0	0	0	0	0	0	0	0	0	0	0	0	0	0	0	0	0	0	0
IHU_PS_83_Bacteria_67699	Bacteria	IHU_PP_83_Bacteria_67699	IHU_PC_83_Bacteria_67699	IHU_PO_83_Bacteria_67699	IHU_PF_83_Bacteria_67699	IHU_PG_83_Bacteria_67699	0	0	0	0	0	0	0	0	0	0	0	0	0	0	0	0	0	0	0	0	0	0	0	0	0	0	0	0	0	0	0	0	0	0	0	0	0	0	0	0	0	0	0	0	0	0	0	0	0	0	0	0	0	0	0	0	0	0	0
IHU_PS_83_Bacteria_67794	Bacteria	IHU_PP_83_Bacteria_67794	IHU_PC_83_Bacteria_67794	IHU_PO_83_Bacteria_67794	IHU_PF_83_Bacteria_67794	IHU_PG_83_Bacteria_67794	0	0	0	0	0	0	0	0	0	0	0	0	0	0	0	0	0	0	0	0	0	0	0	0	0	0	0	0	0	0	0	0	0	0	0	0	0	0	0	0	0	0	0	0	0	0	0	0	0	0	0	0	0	0	0	0	0	0	0
IHU_PS_83_Bacteria_68220	Bacteria	IHU_PP_83_Bacteria_68220	IHU_PC_83_Bacteria_68220	IHU_PO_83_Bacteria_68220	IHU_PF_83_Bacteria_68220	IHU_PG_83_Bacteria_68220	0	0	0	0	0	0	0	0	0	0	0	0	0	0	0	0	0	0	0	0	0	0	0	0	0	0	0	0	0	0	0	0	0	0	0	0	0	0	0	0	0	0	0	0	0	0	0	0	0	0	0	0	0	0	0	0	0	0	0
IHU_PS_83_Bacteria_68221	Bacteria	IHU_PP_83_Bacteria_68221	IHU_PC_83_Bacteria_68221	IHU_PO_83_Bacteria_68221	IHU_PF_83_Bacteria_68221	IHU_PG_83_Bacteria_68221	0	0	0	0	0	0	0	0	0	0	0	0	0	0	0	0	0	0	0	0	0	0	0	0	0	0	0	0	0	0	0	0	0	0	0	0	0	0	0	0	0	0	0	0	0	0	0	0	0	0	0	0	0	0	0	0	0	0	0
IHU_PS_83_Bacteria_68234	Bacteria	IHU_PP_83_Bacteria_68234	IHU_PC_83_Bacteria_68234	IHU_PO_83_Bacteria_68234	IHU_PF_83_Bacteria_68234	IHU_PG_83_Bacteria_68234	0	0	0	0	0	0	0	0	0	0	0	0	0	0	0	0	0	0	0	0	0	0	0	0	0	0	0	0	0	0	0	0	0	0	0	0	0	0	0	0	0	0	0	0	0	0	0	0	0	0	0	0	0	0	0	0	0	0	0
IHU_PS_83_Bacteria_68263	Bacteria	IHU_PP_83_Bacteria_68263	IHU_PC_83_Bacteria_68263	IHU_PO_83_Bacteria_68263	IHU_PF_83_Bacteria_68263	IHU_PG_83_Bacteria_68263	0	0	0	0	0	0	0	0	0	0	0	0	0	0	0	0	0	0	0	0	0	0	0	0	0	0	0	0	0	0	0	0	0	0	0	0	0	0	0	0	0	0	0	0	0	0	0	0	0	0	0	0	0	0	0	0	0	0	0
IHU_PS_83_Bacteria_68282	Bacteria	IHU_PP_83_Bacteria_68282	IHU_PC_83_Bacteria_68282	IHU_PO_83_Bacteria_68282	IHU_PF_83_Bacteria_68282	IHU_PG_83_Bacteria_68282	0	0	0	0	0	0	0	0	0	0	0	0	0	0	0	0	0	0	0	0	0	0	0	0	0	0	0	0	0	0	0	0	0	0	0	0	0	0	0	0	0	0	0	0	0	0	0	0	0	0	0	0	0	0	0	0	0	0	0
IHU_PS_83_Bacteria_68543	Bacteria	IHU_PP_83_Bacteria_68543	IHU_PC_83_Bacteria_68543	IHU_PO_83_Bacteria_68543	IHU_PF_83_Bacteria_68543	IHU_PG_83_Bacteria_68543	0	0	0	0	0	0	0	0	0	0	0	0	0	0	0	0	0	0	0	0	0	0	0	0	0	0	0	0	0	0	0	0	0	0	0	0	0	0	0	0	0	0	0	0	0	0	0	0	0	0	0	0	0	0	0	0	0	0	0
IHU_PS_83_Bacteria_68650	Bacteria	IHU_PP_83_Bacteria_68650	IHU_PC_83_Bacteria_68650	IHU_PO_83_Bacteria_68650	IHU_PF_83_Bacteria_68650	IHU_PG_83_Bacteria_68650	0	0	0	0	0	0	0	0	0	0	0	0	0	0	0	0	0	0	0	0	0	0	0	0	0	0	0	0	0	0	0	0	0	0	0	0	0	0	0	0	0	0	0	0	0	0	0	0	0	0	0	0	0	0	0	0	0	0	0
IHU_PS_83_Bacteria_68696	Bacteria	IHU_PP_83_Bacteria_68696	IHU_PC_83_Bacteria_68696	IHU_PO_83_Bacteria_68696	IHU_PF_83_Bacteria_68696	IHU_PG_83_Bacteria_68696	0	0	0	0	0	0	0	0	0	0	0	0	0	0	0	0	0	0	0	0	0	0	0	0	0	0	0	0	0	0	0	0	0	0	0	0	0	0	0	0	0	0	0	0	0	0	0	0	0	0	0	0	0	0	0	0	0	0	0
IHU_PS_83_Bacteria_687	Bacteria	IHU_PP_83_Bacteria_687	IHU_PC_83_Bacteria_687	IHU_PO_83_Bacteria_687	IHU_PF_83_Bacteria_687	IHU_PG_83_Bacteria_687	0	0	0	0	0	0	0	0	0	0	0	0	0	0	0	0	0	0	0	0	0	0	0	0	0	0	0	0	0	0	0	0	0	0	0	0	0	0	0	0	0	0	0	0	0	0	0	0	0	0	0	0	0	0	0	0	0	0	0
IHU_PS_83_Bacteria_68800	Bacteria	IHU_PP_83_Bacteria_68800	IHU_PC_83_Bacteria_68800	IHU_PO_83_Bacteria_68800	IHU_PF_83_Bacteria_68800	IHU_PG_83_Bacteria_68800	0	0	0	0	0	0	0	0	0	0	0	0	0	0	0	0	0	0	0	0	0	0	0	0	0	0	0	0	0	0	0	0	0	0	0	0	0	0	0	0	0	0	0	0	0	0	0	0	0	0	0	0	0	0	0	0	0	0	0
IHU_PS_83_Bacteria_68864	Bacteria	IHU_PP_83_Bacteria_68864	IHU_PC_83_Bacteria_68864	IHU_PO_83_Bacteria_68864	IHU_PF_83_Bacteria_68864	IHU_PG_83_Bacteria_68864	0	0	0	0	0	0	0	0	0	0	0	0	0	0	0	0	0	0	0	0	0	0	0	0	0	0	0	0	0	0	0	0	0	0	0	0	0	0	0	0	0	0	0	0	0	0	0	0	0	0	0	0	0	0	0	0	0	0	0
IHU_PS_83_Bacteria_68868	Bacteria	IHU_PP_83_Bacteria_68868	IHU_PC_83_Bacteria_68868	IHU_PO_83_Bacteria_68868	IHU_PF_83_Bacteria_68868	IHU_PG_83_Bacteria_68868	0	0	0	0	0	0	0	0	0	0	0	0	0	0	0	0	0	0	0	0	0	0	0	0	0	0	0	0	0	0	0	0	0	0	0	0	0	0	0	0	0	0	0	0	0	0	0	0	0	0	0	0	0	0	0	0	0	0	0
IHU_PS_83_Bacteria_68956	Bacteria	IHU_PP_83_Bacteria_68956	IHU_PC_83_Bacteria_68956	IHU_PO_83_Bacteria_68956	IHU_PF_83_Bacteria_68956	IHU_PG_83_Bacteria_68956	0	0	0	0	0	0	0	0	0	0	0	0	0	0	0	0	0	0	0	0	0	0	0	0	0	0	0	0	0	0	0	0	0	0	0	0	0	0	0	0	0	0	0	0	0	0	0	0	0	0	0	0	0	0	0	0	0	0	0
IHU_PS_83_Bacteria_68968	Bacteria	IHU_PP_83_Bacteria_68968	IHU_PC_83_Bacteria_68968	IHU_PO_83_Bacteria_68968	IHU_PF_83_Bacteria_68968	IHU_PG_83_Bacteria_68968	0	0	0	0	0	0	0	0	0	0	0	0	0	0	0	0	0	0	0	0	0	0	0	0	0	0	0	0	0	0	0	0	0	0	0	0	0	0	0	0	0	0	0	0	0	0	0	0	0	0	0	0	0	0	0	0	0	0	0
IHU_PS_83_Bacteria_6900	Bacteria	IHU_PP_83_Bacteria_6900	IHU_PC_83_Bacteria_6900	IHU_PO_83_Bacteria_6900	IHU_PF_83_Bacteria_6900	IHU_PG_83_Bacteria_6900	0	0	0	0	0	0	0	0	0	0	0	0	0	0	0	0	0	0	0	0	0	0	0	0	0	0	0	0	0	0	0	0	0	0	0	0	0	0	0	0	0	0	0	0	0	0	0	0	0	0	0	0	0	0	0	0	0	0	0
IHU_PS_83_Bacteria_691	Bacteria	IHU_PP_83_Bacteria_691	IHU_PC_83_Bacteria_691	IHU_PO_83_Bacteria_691	IHU_PF_83_Bacteria_691	IHU_PG_83_Bacteria_691	0	0	0	0	0	0	0	0	0	0	0	0	0	0	0	0	0	0	0	0	0	0	0	0	0	0	0	0	0	0	0	0	0	0	0	0	0	0	0	0	0	0	0	0	0	0	0	0	0	0	0	0	0	0	0	0	0	0	0
IHU_PS_83_Bacteria_69220	Bacteria	IHU_PP_83_Bacteria_69220	IHU_PC_83_Bacteria_69220	IHU_PO_83_Bacteria_69220	IHU_PF_83_Bacteria_69220	IHU_PG_83_Bacteria_69220	0	0	0	0	0	0	0	0	0	0	0	0	0	0	0	0	0	0	0	0	0	0	0	0	0	0	0	0	0	0	0	0	0	0	0	0	0	0	0	0	0	0	0	0	0	0	0	0	0	0	0	0	0	0	0	0	0	0	0
IHU_PS_83_Bacteria_69369	Bacteria	IHU_PP_83_Bacteria_69369	IHU_PC_83_Bacteria_69369	IHU_PO_83_Bacteria_69369	IHU_PF_83_Bacteria_69369	IHU_PG_83_Bacteria_69369	0	0	0	0	0	0	0	0	0	0	0	0	0	0	0	0	0	0	0	0	0	0	0	0	0	0	0	0	0	0	0	0	0	0	0	0	0	0	0	0	0	0	0	0	0	0	0	0	0	0	0	0	0	0	0	0	0	0	0
IHU_PS_83_Bacteria_69494	Bacteria	IHU_PP_83_Bacteria_69494	IHU_PC_83_Bacteria_69494	IHU_PO_83_Bacteria_69494	IHU_PF_83_Bacteria_69494	IHU_PG_83_Bacteria_69494	0	0	0	0	0	0	0	0	0	0	0	0	0	0	0	0	0	0	0	0	0	0	0	0	0	0	0	0	0	0	0	0	0	0	0	0	0	0	0	0	0	0	0	0	0	0	0	0	0	0	0	0	0	0	0	0	0	0	0
IHU_PS_83_Bacteria_69532	Bacteria	IHU_PP_83_Bacteria_69532	IHU_PC_83_Bacteria_69532	IHU_PO_83_Bacteria_69532	IHU_PF_83_Bacteria_69532	IHU_PG_83_Bacteria_69532	0	0	0	0	0	0	0	0	0	0	0	0	0	0	0	0	0	0	0	0	0	0	0	0	0	0	0	0	0	0	0	0	0	0	0	0	0	0	0	0	0	0	0	0	0	0	0	0	0	0	0	0	0	0	0	0	0	0	0
IHU_PS_83_Bacteria_69582	Bacteria	IHU_PP_83_Bacteria_69582	IHU_PC_83_Bacteria_69582	IHU_PO_83_Bacteria_69582	IHU_PF_83_Bacteria_69582	IHU_PG_83_Bacteria_69582	0	0	0	0	0	0	0	0	0	0	0	0	0	0	0	0	0	0	0	0	0	0	0	0	0	0	0	0	0	0	0	0	0	0	0	0	0	0	0	0	0	0	0	0	0	0	0	0	0	0	0	0	0	0	0	0	0	0	0
IHU_PS_83_Bacteria_69606	Bacteria	IHU_PP_83_Bacteria_69606	IHU_PC_83_Bacteria_69606	IHU_PO_83_Bacteria_69606	IHU_PF_83_Bacteria_69606	IHU_PG_83_Bacteria_69606	0	0	0	0	0	0	0	0	0	0	0	0	0	0	0	0	0	0	0	0	0	0	0	0	0	0	0	0	0	0	0	0	0	0	0	0	0	0	0	0	0	0	0	0	0	0	0	0	0	0	0	0	0	0	0	0	0	0	0
IHU_PS_83_Bacteria_69651	Bacteria	IHU_PP_83_Bacteria_69651	IHU_PC_83_Bacteria_69651	IHU_PO_83_Bacteria_69651	IHU_PF_83_Bacteria_69651	IHU_PG_83_Bacteria_69651	0	0	0	0	0	0	0	0	0	0	0	0	0	0	0	0	0	0	0	0	0	0	0	0	0	0	0	0	0	0	0	0	0	0	0	0	0	0	0	0	0	0	0	0	0	0	0	0	0	0	0	0	0	0	0	0	0	0	0
IHU_PS_83_Bacteria_69798	Bacteria	IHU_PP_83_Bacteria_69798	IHU_PC_83_Bacteria_69798	IHU_PO_83_Bacteria_69798	IHU_PF_83_Bacteria_69798	IHU_PG_83_Bacteria_69798	0	0	0	0	0	0	0	0	0	0	0	0	0	0	0	0	0	0	0	0	0	0	0	0	0	0	0	0	0	0	0	0	0	0	0	0	0	0	0	0	0	0	0	0	0	0	0	0	0	0	0	0	0	0	0	0	0	0	0
IHU_PS_83_Bacteria_6980	Bacteria	IHU_PP_83_Bacteria_6980	IHU_PC_83_Bacteria_6980	IHU_PO_83_Bacteria_6980	IHU_PF_83_Bacteria_6980	IHU_PG_83_Bacteria_6980	0	0	0	0	0	0	0	0	0	0	0	0	0	0	0	0	0	0	0	0	0	0	0	0	0	0	0	0	0	0	0	0	0	0	0	0	0	0	0	0	0	0	0	0	0	0	0	0	0	0	0	0	0	0	0	0	0	0	0
IHU_PS_83_Bacteria_70115	Bacteria	IHU_PP_83_Bacteria_70115	IHU_PC_83_Bacteria_70115	IHU_PO_83_Bacteria_70115	IHU_PF_83_Bacteria_70115	IHU_PG_83_Bacteria_70115	0	0	0	0	0	0	0	0	0	0	0	0	0	0	0	0	0	0	0	0	0	0	0	0	0	0	0	0	0	0	0	0	0	0	0	0	0	0	0	0	0	0	0	0	0	0	0	0	0	0	0	0	0	0	0	0	0	0	0
IHU_PS_83_Bacteria_70350	Bacteria	IHU_PP_83_Bacteria_70350	IHU_PC_83_Bacteria_70350	IHU_PO_83_Bacteria_70350	IHU_PF_83_Bacteria_70350	IHU_PG_83_Bacteria_70350	0	0	0	0	0	0	0	0	0	0	0	0	0	0	0	0	0	0	0	0	0	0	0	0	0	0	0	0	0	0	0	0	0	0	0	0	0	0	0	0	0	0	0	0	0	0	0	0	0	0	0	0	0	0	0	0	0	0	0
IHU_PS_83_Bacteria_70414	Bacteria	IHU_PP_83_Bacteria_70414	IHU_PC_83_Bacteria_70414	IHU_PO_83_Bacteria_70414	IHU_PF_83_Bacteria_70414	IHU_PG_83_Bacteria_70414	0	0	0	0	0	0	0	0	0	0	0	0	0	0	0	0	0	0	0	0	0	0	0	0	0	0	0	0	0	0	0	0	0	0	0	0	0	0	0	0	0	0	0	0	0	0	0	0	0	0	0	0	0	0	0	0	0	0	0
IHU_PS_83_Bacteria_705	Bacteria	IHU_PP_83_Bacteria_705	IHU_PC_83_Bacteria_705	IHU_PO_83_Bacteria_705	IHU_PF_83_Bacteria_705	IHU_PG_83_Bacteria_705	0	0	0	0	0	0	0	0	0	0	0	0	0	0	0	0	0	0	0	0	0	0	0	0	0	0	0	0	0	0	0	0	0	0	0	0	0	0	0	0	0	0	0	0	0	0	0	0	0	0	0	0	0	0	0	0	0	0	0
IHU_PS_83_Bacteria_70666	Bacteria	IHU_PP_83_Bacteria_70666	IHU_PC_83_Bacteria_70666	IHU_PO_83_Bacteria_70666	IHU_PF_83_Bacteria_70666	IHU_PG_83_Bacteria_70666	0	0	0	0	0	0	0	0	0	0	0	0	0	0	0	0	0	0	0	0	0	0	0	0	0	0	0	0	0	0	0	0	0	0	0	0	0	0	0	0	0	0	0	0	0	0	0	0	0	0	0	0	0	0	0	0	0	0	0
IHU_PS_83_Bacteria_70690	Bacteria	IHU_PP_83_Bacteria_70690	IHU_PC_83_Bacteria_70690	IHU_PO_83_Bacteria_70690	IHU_PF_83_Bacteria_70690	IHU_PG_83_Bacteria_70690	0	0	0	0	0	0	0	0	0	0	0	0	0	0	0	0	0	0	0	0	0	0	0	0	0	0	0	0	0	0	0	0	0	0	0	0	0	0	0	0	0	0	0	0	0	0	0	0	0	0	0	0	0	0	0	0	0	0	0
IHU_PS_83_Bacteria_70732	Bacteria	IHU_PP_83_Bacteria_70732	IHU_PC_83_Bacteria_70732	IHU_PO_83_Bacteria_70732	IHU_PF_83_Bacteria_70732	IHU_PG_83_Bacteria_70732	0	0	0	0	0	0	0	0	0	0	0	0	0	0	0	0	0	0	0	0	0	0	0	0	0	0	0	0	0	0	0	0	0	0	0	0	0	0	0	0	0	0	0	0	0	0	0	0	0	0	0	0	0	0	0	0	0	0	0
IHU_PS_83_Bacteria_70738	Bacteria	IHU_PP_83_Bacteria_70738	IHU_PC_83_Bacteria_70738	IHU_PO_83_Bacteria_70738	IHU_PF_83_Bacteria_70738	IHU_PG_83_Bacteria_70738	0	0	0	0	0	0	0	0	0	0	0	0	0	0	0	0	0	0	0	0	0	0	0	0	0	0	0	0	0	0	0	0	0	0	0	0	0	0	0	0	0	0	0	0	0	0	0	0	0	0	0	0	0	0	0	0	0	0	0
IHU_PS_83_Bacteria_70742	Bacteria	IHU_PP_83_Bacteria_70742	IHU_PC_83_Bacteria_70742	IHU_PO_83_Bacteria_70742	IHU_PF_83_Bacteria_70742	IHU_PG_83_Bacteria_70742	0	0	0	0	0	0	0	0	0	0	0	0	0	0	0	0	0	0	0	0	0	0	0	0	0	0	0	0	0	0	0	0	0	0	0	0	0	0	0	0	0	0	0	0	0	0	0	0	0	0	0	0	0	0	0	0	0	0	0
IHU_PS_83_Bacteria_70828	Bacteria	IHU_PP_83_Bacteria_70828	IHU_PC_83_Bacteria_70828	IHU_PO_83_Bacteria_70828	IHU_PF_83_Bacteria_70828	IHU_PG_83_Bacteria_70828	0	0	0	0	0	0	0	0	0	0	0	0	0	0	0	0	0	0	0	0	0	0	0	0	0	0	0	0	0	0	0	0	0	0	0	0	0	0	0	0	0	0	0	0	0	0	0	0	0	0	0	0	0	0	0	0	0	0	0
IHU_PS_83_Bacteria_70849	Bacteria	IHU_PP_83_Bacteria_70849	IHU_PC_83_Bacteria_70849	IHU_PO_83_Bacteria_70849	IHU_PF_83_Bacteria_70849	IHU_PG_83_Bacteria_70849	0	0	0	0	0	0	0	0	0	0	0	0	0	0	0	0	0	0	0	0	0	0	0	0	0	0	0	0	0	0	0	0	0	0	0	0	0	0	0	0	0	0	0	0	0	0	0	0	0	0	0	0	0	0	0	0	0	0	0
IHU_PS_83_Bacteria_70876	Bacteria	IHU_PP_83_Bacteria_70876	IHU_PC_83_Bacteria_70876	IHU_PO_83_Bacteria_70876	IHU_PF_83_Bacteria_70876	IHU_PG_83_Bacteria_70876	0	0	0	0	0	0	0	0	0	0	0	0	0	0	0	0	0	0	0	0	0	0	0	0	0	0	0	0	0	0	0	0	0	0	0	0	0	0	0	0	0	0	0	0	0	0	0	0	0	0	0	0	0	0	0	0	0	0	0
IHU_PS_83_Bacteria_7091	Bacteria	IHU_PP_83_Bacteria_7091	IHU_PC_83_Bacteria_7091	IHU_PO_83_Bacteria_7091	IHU_PF_83_Bacteria_7091	IHU_PG_83_Bacteria_7091	0	0	0	0	0	0	0	0	0	0	0	0	0	0	0	0	0	0	0	0	0	0	0	0	0	0	0	0	0	0	0	0	0	0	0	0	0	0	0	0	0	0	0	0	0	0	0	0	0	0	0	0	0	0	0	0	0	0	0
IHU_PS_83_Bacteria_70923	Bacteria	IHU_PP_83_Bacteria_70923	IHU_PC_83_Bacteria_70923	IHU_PO_83_Bacteria_70923	IHU_PF_83_Bacteria_70923	IHU_PG_83_Bacteria_70923	0	0	0	0	0	0	0	0	0	0	0	0	0	0	0	0	0	0	0	0	0	0	0	0	0	0	0	0	0	0	0	0	0	0	0	0	0	0	0	0	0	0	0	0	0	0	0	0	0	0	0	0	0	0	0	0	0	0	0
IHU_PS_83_Bacteria_70936	Bacteria	IHU_PP_83_Bacteria_70936	IHU_PC_83_Bacteria_70936	IHU_PO_83_Bacteria_70936	IHU_PF_83_Bacteria_70936	IHU_PG_83_Bacteria_70936	0	0	0	0	0	0	0	0	0	0	0	0	0	0	0	0	0	0	0	0	0	0	0	0	0	0	0	0	0	0	0	0	0	0	0	0	0	0	0	0	0	0	0	0	0	0	0	0	0	0	0	0	0	0	0	0	0	0	0
IHU_PS_83_Bacteria_71018	Bacteria	IHU_PP_83_Bacteria_71018	IHU_PC_83_Bacteria_71018	IHU_PO_83_Bacteria_71018	IHU_PF_83_Bacteria_71018	IHU_PG_83_Bacteria_71018	0	0	0	0	0	0	0	0	0	0	0	0	0	0	0	0	0	0	0	0	0	0	0	0	0	0	0	0	0	0	0	0	0	0	0	0	0	0	0	0	0	0	0	0	0	0	0	0	0	0	0	0	0	0	0	0	0	0	0
IHU_PS_83_Bacteria_71175	Bacteria	IHU_PP_83_Bacteria_71175	IHU_PC_83_Bacteria_71175	IHU_PO_83_Bacteria_71175	IHU_PF_83_Bacteria_71175	IHU_PG_83_Bacteria_71175	0	0	0	0	0	0	0	0	0	0	0	0	0	0	0	0	0	0	0	0	0	0	0	0	0	0	0	0	0	0	0	0	0	0	0	0	0	0	0	0	0	0	0	0	0	0	0	0	0	0	0	0	0	0	0	0	0	0	0
IHU_PS_83_Bacteria_71195	Bacteria	IHU_PP_83_Bacteria_71195	IHU_PC_83_Bacteria_71195	IHU_PO_83_Bacteria_71195	IHU_PF_83_Bacteria_71195	IHU_PG_83_Bacteria_71195	0	0	0	0	0	0	0	0	0	0	0	0	0	0	0	0	0	0	0	0	0	0	0	0	0	0	0	0	0	0	0	0	0	0	0	0	0	0	0	0	0	0	0	0	0	0	0	0	0	0	0	0	0	0	0	0	0	0	0
IHU_PS_83_Bacteria_71230	Bacteria	IHU_PP_83_Bacteria_71230	IHU_PC_83_Bacteria_71230	IHU_PO_83_Bacteria_71230	IHU_PF_83_Bacteria_71230	IHU_PG_83_Bacteria_71230	0	0	0	0	0	0	0	0	0	0	0	0	0	0	0	0	0	0	0	0	0	0	0	0	0	0	0	0	0	0	0	0	0	0	0	0	0	0	0	0	0	0	0	0	0	0	0	0	0	0	0	0	0	0	0	0	0	0	0
IHU_PS_83_Bacteria_71345	Bacteria	IHU_PP_83_Bacteria_71345	IHU_PC_83_Bacteria_71345	IHU_PO_83_Bacteria_71345	IHU_PF_83_Bacteria_71345	IHU_PG_83_Bacteria_71345	0	0	0	0	0	0	0	0	0	0	0	0	0	0	0	0	0	0	0	0	0	0	0	0	0	0	0	0	0	0	0	0	0	0	0	0	0	0	0	0	0	0	0	0	0	0	0	0	0	0	0	0	0	0	0	0	0	0	0
IHU_PS_83_Bacteria_71360	Bacteria	IHU_PP_83_Bacteria_71360	IHU_PC_83_Bacteria_71360	IHU_PO_83_Bacteria_71360	IHU_PF_83_Bacteria_71360	IHU_PG_83_Bacteria_71360	0	0	0	0	0	0	0	0	0	0	0	0	0	0	0	0	0	0	0	0	0	0	0	0	0	0	0	0	0	0	0	0	0	0	0	0	0	0	0	0	0	0	0	0	0	0	0	0	0	0	0	0	0	0	0	0	0	0	0
IHU_PS_83_Bacteria_71665	Bacteria	IHU_PP_83_Bacteria_71665	IHU_PC_83_Bacteria_71665	IHU_PO_83_Bacteria_71665	IHU_PF_83_Bacteria_71665	IHU_PG_83_Bacteria_71665	0	0	0	0	0	0	0	0	0	0	0	0	0	0	0	0	0	0	0	0	0	0	0	0	0	0	0	0	0	0	0	0	0	0	0	0	0	0	0	0	0	0	0	0	0	0	0	0	0	0	0	0	0	0	0	0	0	0	0
IHU_PS_83_Bacteria_71765	Bacteria	IHU_PP_83_Bacteria_71765	IHU_PC_83_Bacteria_71765	IHU_PO_83_Bacteria_71765	IHU_PF_83_Bacteria_71765	IHU_PG_83_Bacteria_71765	0	0	0	0	0	0	0	0	0	0	0	0	0	0	0	0	0	0	0	0	0	0	0	0	0	0	0	0	0	0	0	0	0	0	0	0	0	0	0	0	0	0	0	0	0	0	0	0	0	0	0	0	0	0	0	0	0	0	0
IHU_PS_83_Bacteria_71899	Bacteria	IHU_PP_83_Bacteria_71899	IHU_PC_83_Bacteria_71899	IHU_PO_83_Bacteria_71899	IHU_PF_83_Bacteria_71899	IHU_PG_83_Bacteria_71899	0	0	0	0	0	0	0	0	0	0	0	0	0	0	0	0	0	0	0	0	0	0	0	0	0	0	0	0	0	0	0	0	0	0	0	0	0	0	0	0	0	0	0	0	0	0	0	0	0	0	0	0	0	0	0	0	0	0	0
IHU_PS_83_Bacteria_71911	Bacteria	IHU_PP_83_Bacteria_71911	IHU_PC_83_Bacteria_71911	IHU_PO_83_Bacteria_71911	IHU_PF_83_Bacteria_71911	IHU_PG_83_Bacteria_71911	0	0	0	0	0	0	0	0	0	0	0	0	0	0	0	0	0	0	0	0	0	0	0	0	0	0	0	0	0	0	0	0	0	0	0	0	0	0	0	0	0	0	0	0	0	0	0	0	0	0	0	0	0	0	0	0	0	0	0
IHU_PS_83_Bacteria_72018	Bacteria	IHU_PP_83_Bacteria_72018	IHU_PC_83_Bacteria_72018	IHU_PO_83_Bacteria_72018	IHU_PF_83_Bacteria_72018	IHU_PG_83_Bacteria_72018	0	0	0	0	0	0	0	0	0	0	0	0	0	0	0	0	0	0	0	0	0	0	0	0	0	0	0	0	0	0	0	0	0	0	0	0	0	0	0	0	0	0	0	0	0	0	0	0	0	0	0	0	0	0	0	0	0	0	0
IHU_PS_83_Bacteria_72035	Bacteria	IHU_PP_83_Bacteria_72035	IHU_PC_83_Bacteria_72035	IHU_PO_83_Bacteria_72035	IHU_PF_83_Bacteria_72035	IHU_PG_83_Bacteria_72035	0	0	0	0	0	0	0	0	0	0	0	0	0	0	0	0	0	0	0	0	0	0	0	0	0	0	0	0	0	0	0	0	0	0	0	0	0	0	0	0	0	0	0	0	0	0	0	0	0	0	0	0	0	0	0	0	0	0	0
IHU_PS_83_Bacteria_72153	Bacteria	IHU_PP_83_Bacteria_72153	IHU_PC_83_Bacteria_72153	IHU_PO_83_Bacteria_72153	IHU_PF_83_Bacteria_72153	IHU_PG_83_Bacteria_72153	0	0	0	0	0	0	0	0	0	0	0	0	0	0	0	0	0	0	0	0	0	0	0	0	0	0	0	0	0	0	0	0	0	0	0	0	0	0	0	0	0	0	0	0	0	0	0	0	0	0	0	0	0	0	0	0	0	0	0
IHU_PS_83_Bacteria_72180	Bacteria	IHU_PP_83_Bacteria_72180	IHU_PC_83_Bacteria_72180	IHU_PO_83_Bacteria_72180	IHU_PF_83_Bacteria_72180	IHU_PG_83_Bacteria_72180	0	0	0	0	0	0	0	0	0	0	0	0	0	0	0	0	0	0	0	0	0	0	0	0	0	0	0	0	0	0	0	0	0	0	0	0	0	0	0	0	0	0	0	0	0	0	0	0	0	0	0	0	0	0	0	0	0	0	0
IHU_PS_83_Bacteria_723	Bacteria	IHU_PP_83_Bacteria_723	IHU_PC_83_Bacteria_723	IHU_PO_83_Bacteria_723	IHU_PF_83_Bacteria_723	IHU_PG_83_Bacteria_723	0	0	0	0	0	0	0	0	0	0	0	0	0	0	0	0	0	0	0	0	0	0	0	0	0	0	0	0	0	0	0	0	0	0	0	0	0	0	0	0	0	0	0	0	0	0	0	0	0	0	0	0	0	0	0	0	0	0	0
IHU_PS_83_Bacteria_72567	Bacteria	IHU_PP_83_Bacteria_72567	IHU_PC_83_Bacteria_72567	IHU_PO_83_Bacteria_72567	IHU_PF_83_Bacteria_72567	IHU_PG_83_Bacteria_72567	0	0	0	0	0	0	0	0	0	0	0	0	0	0	0	0	0	0	0	0	0	0	0	0	0	0	0	0	0	0	0	0	0	0	0	0	0	0	0	0	0	0	0	0	0	0	0	0	0	0	0	0	0	0	0	0	0	0	0
IHU_PS_83_Bacteria_72583	Bacteria	IHU_PP_83_Bacteria_72583	IHU_PC_83_Bacteria_72583	IHU_PO_83_Bacteria_72583	IHU_PF_83_Bacteria_72583	IHU_PG_83_Bacteria_72583	0	0	0	0	0	0	0	0	0	0	0	0	0	0	0	0	0	0	0	0	0	0	0	0	0	0	0	0	0	0	0	0	0	0	0	0	0	0	0	0	0	0	0	0	0	0	0	0	0	0	0	0	0	0	0	0	0	0	0
IHU_PS_83_Bacteria_72590	Bacteria	IHU_PP_83_Bacteria_72590	IHU_PC_83_Bacteria_72590	IHU_PO_83_Bacteria_72590	IHU_PF_83_Bacteria_72590	IHU_PG_83_Bacteria_72590	0	0	0	0	0	0	0	0	0	0	0	0	0	0	0	0	0	0	0	0	0	0	0	0	0	0	0	0	0	0	0	0	0	0	0	0	0	0	0	0	0	0	0	0	0	0	0	0	0	0	0	0	0	0	0	0	0	0	0
IHU_PS_83_Bacteria_7278	Bacteria	IHU_PP_83_Bacteria_7278	IHU_PC_83_Bacteria_7278	IHU_PO_83_Bacteria_7278	IHU_PF_83_Bacteria_7278	IHU_PG_83_Bacteria_7278	0	0	0	0	0	0	0	0	0	0	0	0	0	0	0	0	0	0	0	0	0	0	0	0	0	0	0	0	0	0	0	0	0	0	0	0	0	0	0	0	0	0	0	0	0	0	0	0	0	0	0	0	0	0	0	0	0	0	0
IHU_PS_83_Bacteria_7297	Bacteria	IHU_PP_83_Bacteria_7297	IHU_PC_83_Bacteria_7297	IHU_PO_83_Bacteria_7297	IHU_PF_83_Bacteria_7297	IHU_PG_83_Bacteria_7297	0	0	0	0	0	0	0	0	0	0	0	0	0	0	0	0	0	0	0	0	0	0	0	0	0	0	0	0	0	0	0	0	0	0	0	0	0	0	0	0	0	0	0	0	0	0	0	0	0	0	0	0	0	0	0	0	0	0	0
IHU_PS_83_Bacteria_73059	Bacteria	IHU_PP_83_Bacteria_73059	IHU_PC_83_Bacteria_73059	IHU_PO_83_Bacteria_73059	IHU_PF_83_Bacteria_73059	IHU_PG_83_Bacteria_73059	0	0	0	0	0	0	0	0	0	0	0	0	0	0	0	0	0	0	0	0	0	0	0	0	0	0	0	0	0	0	0	0	0	0	0	0	0	0	0	0	0	0	0	0	0	0	0	0	0	0	0	0	0	0	0	0	0	0	0
IHU_PS_83_Bacteria_73110	Bacteria	IHU_PP_83_Bacteria_73110	IHU_PC_83_Bacteria_73110	IHU_PO_83_Bacteria_73110	IHU_PF_83_Bacteria_73110	IHU_PG_83_Bacteria_73110	0	0	0	0	0	0	0	0	0	0	0	0	0	0	0	0	0	0	0	0	0	0	0	0	0	0	0	0	0	0	0	0	0	0	0	0	0	0	0	0	0	0	0	0	0	0	0	0	0	0	0	0	0	0	0	0	0	0	0
IHU_PS_83_Bacteria_73314	Bacteria	IHU_PP_83_Bacteria_73314	IHU_PC_83_Bacteria_73314	IHU_PO_83_Bacteria_73314	IHU_PF_83_Bacteria_73314	IHU_PG_83_Bacteria_73314	0	0	0	0	0	0	0	0	0	0	0	0	0	0	0	0	0	0	0	0	0	0	0	0	0	0	0	0	0	0	0	0	0	0	0	0	0	0	0	0	0	0	0	0	0	0	0	0	0	0	0	0	0	0	0	0	0	0	0
IHU_PS_83_Bacteria_7339	Bacteria	IHU_PP_83_Bacteria_7339	IHU_PC_83_Bacteria_7339	IHU_PO_83_Bacteria_7339	IHU_PF_83_Bacteria_7339	IHU_PG_83_Bacteria_7339	0	0	0	0	0	0	0	0	0	0	0	0	0	0	0	0	0	0	0	0	0	0	0	0	0	0	0	0	0	0	0	0	0	0	0	0	0	0	0	0	0	0	0	0	0	0	0	0	0	0	0	0	0	0	0	0	0	0	0
IHU_PS_83_Bacteria_73628	Bacteria	IHU_PP_83_Bacteria_73628	IHU_PC_83_Bacteria_73628	IHU_PO_83_Bacteria_73628	IHU_PF_83_Bacteria_73628	IHU_PG_83_Bacteria_73628	0	0	0	0	0	0	0	0	0	0	0	0	0	0	0	0	0	0	0	0	0	0	0	0	0	0	0	0	0	0	0	0	0	0	0	0	0	0	0	0	0	0	0	0	0	0	0	0	0	0	0	0	0	0	0	0	0	0	0
IHU_PS_83_Bacteria_73711	Bacteria	IHU_PP_83_Bacteria_73711	IHU_PC_83_Bacteria_73711	IHU_PO_83_Bacteria_73711	IHU_PF_83_Bacteria_73711	IHU_PG_83_Bacteria_73711	0	0	0	0	0	0	0	0	0	0	0	0	0	0	0	0	0	0	0	0	0	0	0	0	0	0	0	0	0	0	0	0	0	0	0	0	0	0	0	0	0	0	0	0	0	0	0	0	0	0	0	0	0	0	0	0	0	0	0
IHU_PS_83_Bacteria_73802	Bacteria	IHU_PP_83_Bacteria_73802	IHU_PC_83_Bacteria_73802	IHU_PO_83_Bacteria_73802	IHU_PF_83_Bacteria_73802	IHU_PG_83_Bacteria_73802	0	0	0	0	0	0	0	0	0	0	0	0	0	0	0	0	0	0	0	0	0	0	0	0	0	0	0	0	0	0	0	0	0	0	0	0	0	0	0	0	0	0	0	0	0	0	0	0	0	0	0	0	0	0	0	0	0	0	0
IHU_PS_83_Bacteria_73913	Bacteria	IHU_PP_83_Bacteria_73913	IHU_PC_83_Bacteria_73913	IHU_PO_83_Bacteria_73913	IHU_PF_83_Bacteria_73913	IHU_PG_83_Bacteria_73913	0	0	0	0	0	0	0	0	0	0	0	0	0	0	0	0	0	0	0	0	0	0	0	0	0	0	0	0	0	0	0	0	0	0	0	0	0	0	0	0	0	0	0	0	0	0	0	0	0	0	0	0	0	0	0	0	0	0	0
IHU_PS_83_Bacteria_7452	Bacteria	IHU_PP_83_Bacteria_7452	IHU_PC_83_Bacteria_7452	IHU_PO_83_Bacteria_7452	IHU_PF_83_Bacteria_7452	IHU_PG_83_Bacteria_7452	0	0	0	0	0	0	0	0	0	0	0	0	0	0	0	0	0	0	0	0	0	0	0	0	0	0	0	0	0	0	0	0	0	0	0	0	0	0	0	0	0	0	0	0	0	0	0	0	0	0	0	0	0	0	0	0	0	0	0
IHU_PS_83_Bacteria_74675	Bacteria	IHU_PP_83_Bacteria_74675	IHU_PC_83_Bacteria_74675	IHU_PO_83_Bacteria_74675	IHU_PF_83_Bacteria_74675	IHU_PG_83_Bacteria_74675	0	0	0	0	0	0	0	0	0	0	0	0	0	0	0	0	0	0	0	0	0	0	0	0	0	0	0	0	0	0	0	0	0	0	0	0	0	0	0	0	0	0	0	0	0	0	0	0	0	0	0	0	0	0	0	0	0	0	0
IHU_PS_83_Bacteria_7507	Bacteria	IHU_PP_83_Bacteria_7507	IHU_PC_83_Bacteria_7507	IHU_PO_83_Bacteria_7507	IHU_PF_83_Bacteria_7507	IHU_PG_83_Bacteria_7507	0	0	0	0	0	0	0	0	0	0	0	0	0	0	0	0	0	0	0	0	0	0	0	0	0	0	0	0	0	0	0	0	0	0	0	0	0	0	0	0	0	0	0	0	0	0	0	0	0	0	0	0	0	0	0	0	0	0	0
IHU_PS_83_Bacteria_75111	Bacteria	IHU_PP_83_Bacteria_75111	IHU_PC_83_Bacteria_75111	IHU_PO_83_Bacteria_75111	IHU_PF_83_Bacteria_75111	IHU_PG_83_Bacteria_75111	0	0	0	0	0	0	0	0	0	0	0	0	0	0	0	0	0	0	0	0	0	0	0	0	0	0	0	0	0	0	0	0	0	0	0	0	0	0	0	0	0	0	0	0	0	0	0	0	0	0	0	0	0	0	0	0	0	0	0
IHU_PS_83_Bacteria_75412	Bacteria	IHU_PP_83_Bacteria_75412	IHU_PC_83_Bacteria_75412	IHU_PO_83_Bacteria_75412	IHU_PF_83_Bacteria_75412	IHU_PG_83_Bacteria_75412	0	0	0	0	0	0	0	0	0	0	0	0	0	0	0	0	0	0	0	0	0	0	0	0	0	0	0	0	0	0	0	0	0	0	0	0	0	0	0	0	0	0	0	0	0	0	0	0	0	0	0	0	0	0	0	0	0	0	0
IHU_PS_83_Bacteria_75547	Bacteria	IHU_PP_83_Bacteria_75547	IHU_PC_83_Bacteria_75547	IHU_PO_83_Bacteria_75547	IHU_PF_83_Bacteria_75547	IHU_PG_83_Bacteria_75547	0	0	0	0	0	0	0	0	0	0	0	0	0	0	0	0	0	0	0	0	0	0	0	0	0	0	0	0	0	0	0	0	0	0	0	0	0	0	0	0	0	0	0	0	0	0	0	0	0	0	0	0	0	0	0	0	0	0	0
IHU_PS_83_Bacteria_7561	Bacteria	IHU_PP_83_Bacteria_7561	IHU_PC_83_Bacteria_7561	IHU_PO_83_Bacteria_7561	IHU_PF_83_Bacteria_7561	IHU_PG_83_Bacteria_7561	0	0	0	0	0	0	0	0	0	0	0	0	0	0	0	0	0	0	0	0	0	0	0	0	0	0	0	0	0	0	0	0	0	0	0	0	0	0	0	0	0	0	0	0	0	0	0	0	0	0	0	0	0	0	0	0	0	0	0
IHU_PS_83_Bacteria_75677	Bacteria	IHU_PP_83_Bacteria_75677	IHU_PC_83_Bacteria_75677	IHU_PO_83_Bacteria_75677	IHU_PF_83_Bacteria_75677	IHU_PG_83_Bacteria_75677	0	0	0	0	0	0	0	0	0	0	0	0	0	0	0	0	0	0	0	0	0	0	0	0	0	0	0	0	0	0	0	0	0	0	0	0	0	0	0	0	0	0	0	0	0	0	0	0	0	0	0	0	0	0	0	0	0	0	0
IHU_PS_83_Bacteria_75678	Bacteria	IHU_PP_83_Bacteria_75678	IHU_PC_83_Bacteria_75678	IHU_PO_83_Bacteria_75678	IHU_PF_83_Bacteria_75678	IHU_PG_83_Bacteria_75678	0	0	0	0	0	0	0	0	0	0	0	0	0	0	0	0	0	0	0	0	0	0	0	0	0	0	0	0	0	0	0	0	0	0	0	0	0	0	0	0	0	0	0	0	0	0	0	0	0	0	0	0	0	0	0	0	0	0	0
IHU_PS_83_Bacteria_7579	Bacteria	IHU_PP_83_Bacteria_7579	IHU_PC_83_Bacteria_7579	IHU_PO_83_Bacteria_7579	IHU_PF_83_Bacteria_7579	IHU_PG_83_Bacteria_7579	0	0	0	0	0	0	0	0	0	0	0	0	0	0	0	0	0	0	0	0	0	0	0	0	0	0	0	0	0	0	0	0	0	0	0	0	0	0	0	0	0	0	0	0	0	0	0	0	0	0	0	0	0	0	0	0	0	0	0
IHU_PS_83_Bacteria_7583	Bacteria	IHU_PP_83_Bacteria_7583	IHU_PC_83_Bacteria_7583	IHU_PO_83_Bacteria_7583	IHU_PF_83_Bacteria_7583	IHU_PG_83_Bacteria_7583	0	0	0	0	0	0	0	0	0	0	0	0	0	0	0	0	0	0	0	0	0	0	0	0	0	0	0	0	0	0	0	0	0	0	0	0	0	0	0	0	0	0	0	0	0	0	0	0	0	0	0	0	0	0	0	0	0	0	0
IHU_PS_83_Bacteria_75979	Bacteria	IHU_PP_83_Bacteria_75979	IHU_PC_83_Bacteria_75979	IHU_PO_83_Bacteria_75979	IHU_PF_83_Bacteria_75979	IHU_PG_83_Bacteria_75979	0	0	0	0	0	0	0	0	0	0	0	0	0	0	0	0	0	0	0	0	0	0	0	0	0	0	0	0	0	0	0	0	0	0	0	0	0	0	0	0	0	0	0	0	0	0	0	0	0	0	0	0	0	0	0	0	0	0	0
IHU_PS_83_Bacteria_76021	Bacteria	IHU_PP_83_Bacteria_76021	IHU_PC_83_Bacteria_76021	IHU_PO_83_Bacteria_76021	IHU_PF_83_Bacteria_76021	IHU_PG_83_Bacteria_76021	0	0	0	0	0	0	0	0	0	0	0	0	0	0	0	0	0	0	0	0	0	0	0	0	0	0	0	0	0	0	0	0	0	0	0	0	0	0	0	0	0	0	0	0	0	0	0	0	0	0	0	0	0	0	0	0	0	0	0
IHU_PS_83_Bacteria_76137	Bacteria	IHU_PP_83_Bacteria_76137	IHU_PC_83_Bacteria_76137	IHU_PO_83_Bacteria_76137	IHU_PF_83_Bacteria_76137	IHU_PG_83_Bacteria_76137	0	0	0	0	0	0	0	0	0	0	0	0	0	0	0	0	0	0	0	0	0	0	0	0	0	0	0	0	0	0	0	0	0	0	0	0	0	0	0	0	0	0	0	0	0	0	0	0	0	0	0	0	0	0	0	0	0	0	0
IHU_PS_83_Bacteria_76266	Bacteria	IHU_PP_83_Bacteria_76266	IHU_PC_83_Bacteria_76266	IHU_PO_83_Bacteria_76266	IHU_PF_83_Bacteria_76266	IHU_PG_83_Bacteria_76266	0	0	0	0	0	0	0	0	0	0	0	0	0	0	0	0	0	0	0	0	0	0	0	0	0	0	0	0	0	0	0	0	0	0	0	0	0	0	0	0	0	0	0	0	0	0	0	0	0	0	0	0	0	0	0	0	0	0	0
IHU_PS_83_Bacteria_76282	Bacteria	IHU_PP_83_Bacteria_76282	IHU_PC_83_Bacteria_76282	IHU_PO_83_Bacteria_76282	IHU_PF_83_Bacteria_76282	IHU_PG_83_Bacteria_76282	0	0	0	0	0	0	0	0	0	0	0	0	0	0	0	0	0	0	0	0	0	0	0	0	0	0	0	0	0	0	0	0	0	0	0	0	0	0	0	0	0	0	0	0	0	0	0	0	0	0	0	0	0	0	0	0	0	0	0
IHU_PS_83_Bacteria_76642	Bacteria	IHU_PP_83_Bacteria_76642	IHU_PC_83_Bacteria_76642	IHU_PO_83_Bacteria_76642	IHU_PF_83_Bacteria_76642	IHU_PG_83_Bacteria_76642	0	0	0	0	0	0	0	0	0	0	0	0	0	0	0	0	0	0	0	0	0	0	0	0	0	0	0	0	0	0	0	0	0	0	0	0	0	0	0	0	0	0	0	0	0	0	0	0	0	0	0	0	0	0	0	0	0	0	0
IHU_PS_83_Bacteria_7667	Bacteria	IHU_PP_83_Bacteria_7667	IHU_PC_83_Bacteria_7667	IHU_PO_83_Bacteria_7667	IHU_PF_83_Bacteria_7667	IHU_PG_83_Bacteria_7667	0	0	0	0	0	0	0	0	0	0	0	0	0	0	0	0	0	0	0	0	0	0	0	0	0	0	0	0	0	0	0	0	0	0	0	0	0	0	0	0	0	0	0	0	0	0	0	0	0	0	0	0	0	0	0	0	0	0	0
IHU_PS_83_Bacteria_7690	Bacteria	IHU_PP_83_Bacteria_7690	IHU_PC_83_Bacteria_7690	IHU_PO_83_Bacteria_7690	IHU_PF_83_Bacteria_7690	IHU_PG_83_Bacteria_7690	0	0	0	0	0	0	0	0	0	0	0	0	0	0	0	0	0	0	0	0	0	0	0	0	0	0	0	0	0	0	0	0	0	0	0	0	0	0	0	0	0	0	0	0	0	0	0	0	0	0	0	0	0	0	0	0	0	0	0
IHU_PS_83_Bacteria_76952	Bacteria	IHU_PP_83_Bacteria_76952	IHU_PC_83_Bacteria_76952	IHU_PO_83_Bacteria_76952	IHU_PF_83_Bacteria_76952	IHU_PG_83_Bacteria_76952	0	0	0	0	0	0	0	0	0	0	0	0	0	0	0	0	0	0	0	0	0	0	0	0	0	0	0	0	0	0	0	0	0	0	0	0	0	0	0	0	0	0	0	0	0	0	0	0	0	0	0	0	0	0	0	0	0	0	0
IHU_PS_83_Bacteria_77023	Bacteria	IHU_PP_83_Bacteria_77023	IHU_PC_83_Bacteria_77023	IHU_PO_83_Bacteria_77023	IHU_PF_83_Bacteria_77023	IHU_PG_83_Bacteria_77023	0	0	0	0	0	0	0	0	0	0	0	0	0	0	0	0	0	0	0	0	0	0	0	0	0	0	0	0	0	0	0	0	0	0	0	0	0	0	0	0	0	0	0	0	0	0	0	0	0	0	0	0	0	0	0	0	0	0	0
IHU_PS_83_Bacteria_77048	Bacteria	IHU_PP_83_Bacteria_77048	IHU_PC_83_Bacteria_77048	IHU_PO_83_Bacteria_77048	IHU_PF_83_Bacteria_77048	IHU_PG_83_Bacteria_77048	0	0	0	0	0	0	0	0	0	0	0	0	0	0	0	0	0	0	0	0	0	0	0	0	0	0	0	0	0	0	0	0	0	0	0	0	0	0	0	0	0	0	0	0	0	0	0	0	0	0	0	0	0	0	0	0	0	0	0
IHU_PS_83_Bacteria_7729	Bacteria	IHU_PP_83_Bacteria_7729	IHU_PC_83_Bacteria_7729	IHU_PO_83_Bacteria_7729	IHU_PF_83_Bacteria_7729	IHU_PG_83_Bacteria_7729	0	0	0	0	0	0	0	0	0	0	0	0	0	0	0	0	0	0	0	0	0	0	0	0	0	0	0	0	0	0	0	0	0	0	0	0	0	0	0	0	0	0	0	0	0	0	0	0	0	0	0	0	0	0	0	0	0	0	0
IHU_PS_83_Bacteria_77747	Bacteria	IHU_PP_83_Bacteria_77747	IHU_PC_83_Bacteria_77747	IHU_PO_83_Bacteria_77747	IHU_PF_83_Bacteria_77747	IHU_PG_83_Bacteria_77747	0	0	0	0	0	0	0	0	0	0	0	0	0	0	0	0	0	0	0	0	0	0	0	0	0	0	0	0	0	0	0	0	0	0	0	0	0	0	0	0	0	0	0	0	0	0	0	0	0	0	0	0	0	0	0	0	0	0	0
IHU_PS_83_Bacteria_77751	Bacteria	IHU_PP_83_Bacteria_77751	IHU_PC_83_Bacteria_77751	IHU_PO_83_Bacteria_77751	IHU_PF_83_Bacteria_77751	IHU_PG_83_Bacteria_77751	0	0	0	0	0	0	0	0	0	0	0	0	0	0	0	0	0	0	0	0	0	0	0	0	0	0	0	0	0	0	0	0	0	0	0	0	0	0	0	0	0	0	0	0	0	0	0	0	0	0	0	0	0	0	0	0	0	0	0
IHU_PS_83_Bacteria_77753	Bacteria	IHU_PP_83_Bacteria_77753	IHU_PC_83_Bacteria_77753	IHU_PO_83_Bacteria_77753	IHU_PF_83_Bacteria_77753	IHU_PG_83_Bacteria_77753	0	0	0	0	0	0	0	0	0	0	0	0	0	0	0	0	0	0	0	0	0	0	0	0	0	0	0	0	0	0	0	0	0	0	0	0	0	0	0	0	0	0	0	0	0	0	0	0	0	0	0	0	0	0	0	0	0	0	0
IHU_PS_83_Bacteria_77763	Bacteria	IHU_PP_83_Bacteria_77763	IHU_PC_83_Bacteria_77763	IHU_PO_83_Bacteria_77763	IHU_PF_83_Bacteria_77763	IHU_PG_83_Bacteria_77763	0	0	0	0	0	0	0	0	0	0	0	0	0	0	0	0	0	0	0	0	0	0	0	0	0	0	0	0	0	0	0	0	0	0	0	0	0	0	0	0	0	0	0	0	0	0	0	0	0	0	0	0	0	0	0	0	0	0	0
IHU_PS_83_Bacteria_77873	Bacteria	IHU_PP_83_Bacteria_77873	IHU_PC_83_Bacteria_77873	IHU_PO_83_Bacteria_77873	IHU_PF_83_Bacteria_77873	IHU_PG_83_Bacteria_77873	0	0	0	0	0	0	0	0	0	0	0	0	0	0	0	0	0	0	0	0	0	0	0	0	0	0	0	0	0	0	0	0	0	0	0	0	0	0	0	0	0	0	0	0	0	0	0	0	0	0	0	0	0	0	0	0	0	0	0
IHU_PS_83_Bacteria_78031	Bacteria	IHU_PP_83_Bacteria_78031	IHU_PC_83_Bacteria_78031	IHU_PO_83_Bacteria_78031	IHU_PF_83_Bacteria_78031	IHU_PG_83_Bacteria_78031	0	0	0	0	0	0	0	0	0	0	0	0	0	0	0	0	0	0	0	0	0	0	0	0	0	0	0	0	0	0	0	0	0	0	0	0	0	0	0	0	0	0	0	0	0	0	0	0	0	0	0	0	0	0	0	0	0	0	0
IHU_PS_83_Bacteria_78170	Bacteria	IHU_PP_83_Bacteria_78170	IHU_PC_83_Bacteria_78170	IHU_PO_83_Bacteria_78170	IHU_PF_83_Bacteria_78170	IHU_PG_83_Bacteria_78170	0	0	0	0	0	0	0	0	0	0	0	0	0	0	0	0	0	0	0	0	0	0	0	0	0	0	0	0	0	0	0	0	0	0	0	0	0	0	0	0	0	0	0	0	0	0	0	0	0	0	0	0	0	0	0	0	0	0	0
IHU_PS_83_Bacteria_78303	Bacteria	IHU_PP_83_Bacteria_78303	IHU_PC_83_Bacteria_78303	IHU_PO_83_Bacteria_78303	IHU_PF_83_Bacteria_78303	IHU_PG_83_Bacteria_78303	0	0	0	0	0	0	0	0	0	0	0	0	0	0	0	0	0	0	0	0	0	0	0	0	0	0	0	0	0	0	0	0	0	0	0	0	0	0	0	0	0	0	0	0	0	0	0	0	0	0	0	0	0	0	0	0	0	0	0
IHU_PS_83_Bacteria_78411	Bacteria	IHU_PP_83_Bacteria_78411	IHU_PC_83_Bacteria_78411	IHU_PO_83_Bacteria_78411	IHU_PF_83_Bacteria_78411	IHU_PG_83_Bacteria_78411	0	0	0	0	0	0	0	0	0	0	0	0	0	0	0	0	0	0	0	0	0	0	0	0	0	0	0	0	0	0	0	0	0	0	0	0	0	0	0	0	0	0	0	0	0	0	0	0	0	0	0	0	0	0	0	0	0	0	0
IHU_PS_83_Bacteria_7853	Bacteria	IHU_PP_83_Bacteria_7853	IHU_PC_83_Bacteria_7853	IHU_PO_83_Bacteria_7853	IHU_PF_83_Bacteria_7853	IHU_PG_83_Bacteria_7853	0	0	0	0	0	0	0	0	0	0	0	0	0	0	0	0	0	0	0	0	0	0	0	0	0	0	0	0	0	0	0	0	0	0	0	0	0	0	0	0	0	0	0	0	0	0	0	0	0	0	0	0	0	0	0	0	0	0	0
IHU_PS_83_Bacteria_78566	Bacteria	IHU_PP_83_Bacteria_78566	IHU_PC_83_Bacteria_78566	IHU_PO_83_Bacteria_78566	IHU_PF_83_Bacteria_78566	IHU_PG_83_Bacteria_78566	0	0	0	0	0	0	0	0	0	0	0	0	0	0	0	0	0	0	0	0	0	0	0	0	0	0	0	0	0	0	0	0	0	0	0	0	0	0	0	0	0	0	0	0	0	0	0	0	0	0	0	0	0	0	0	0	0	0	0
IHU_PS_83_Bacteria_78687	Bacteria	IHU_PP_83_Bacteria_78687	IHU_PC_83_Bacteria_78687	IHU_PO_83_Bacteria_78687	IHU_PF_83_Bacteria_78687	IHU_PG_83_Bacteria_78687	0	0	0	0	0	0	0	0	0	0	0	0	0	0	0	0	0	0	0	0	0	0	0	0	0	0	0	0	0	0	0	0	0	0	0	0	0	0	0	0	0	0	0	0	0	0	0	0	0	0	0	0	0	0	0	0	0	0	0
IHU_PS_83_Bacteria_78755	Bacteria	IHU_PP_83_Bacteria_78755	IHU_PC_83_Bacteria_78755	IHU_PO_83_Bacteria_78755	IHU_PF_83_Bacteria_78755	IHU_PG_83_Bacteria_78755	0	0	0	0	0	0	0	0	0	0	0	0	0	0	0	0	0	0	0	0	0	0	0	0	0	0	0	0	0	0	0	0	0	0	0	0	0	0	0	0	0	0	0	0	0	0	0	0	0	0	0	0	0	0	0	0	0	0	0
IHU_PS_83_Bacteria_78967	Bacteria	IHU_PP_83_Bacteria_78967	IHU_PC_83_Bacteria_78967	IHU_PO_83_Bacteria_78967	IHU_PF_83_Bacteria_78967	IHU_PG_83_Bacteria_78967	0	0	0	0	0	0	0	0	0	0	0	0	0	0	0	0	0	0	0	0	0	0	0	0	0	0	0	0	0	0	0	0	0	0	0	0	0	0	0	0	0	0	0	0	0	0	0	0	0	0	0	0	0	0	0	0	0	0	0
IHU_PS_83_Bacteria_79050	Bacteria	IHU_PP_83_Bacteria_79050	IHU_PC_83_Bacteria_79050	IHU_PO_83_Bacteria_79050	IHU_PF_83_Bacteria_79050	IHU_PG_83_Bacteria_79050	0	0	0	0	0	0	0	0	0	0	0	0	0	0	0	0	0	0	0	0	0	0	0	0	0	0	0	0	0	0	0	0	0	0	0	0	0	0	0	0	0	0	0	0	0	0	0	0	0	0	0	0	0	0	0	0	0	0	0
IHU_PS_83_Bacteria_79055	Bacteria	IHU_PP_83_Bacteria_79055	IHU_PC_83_Bacteria_79055	IHU_PO_83_Bacteria_79055	IHU_PF_83_Bacteria_79055	IHU_PG_83_Bacteria_79055	0	0	0	0	0	0	0	0	0	0	0	0	0	0	0	0	0	0	0	0	0	0	0	0	0	0	0	0	0	0	0	0	0	0	0	0	0	0	0	0	0	0	0	0	0	0	0	0	0	0	0	0	0	0	0	0	0	0	0
IHU_PS_83_Bacteria_79490	Bacteria	IHU_PP_83_Bacteria_79490	IHU_PC_83_Bacteria_79490	IHU_PO_83_Bacteria_79490	IHU_PF_83_Bacteria_79490	IHU_PG_83_Bacteria_79490	0	0	0	0	0	0	0	0	0	0	0	0	0	0	0	0	0	0	0	0	0	0	0	0	0	0	0	0	0	0	0	0	0	0	0	0	0	0	0	0	0	0	0	0	0	0	0	0	0	0	0	0	0	0	0	0	0	0	0
IHU_PS_83_Bacteria_79531	Bacteria	IHU_PP_83_Bacteria_79531	IHU_PC_83_Bacteria_79531	IHU_PO_83_Bacteria_79531	IHU_PF_83_Bacteria_79531	IHU_PG_83_Bacteria_79531	0	0	0	0	0	0	0	0	0	0	0	0	0	0	0	0	0	0	0	0	0	0	0	0	0	0	0	0	0	0	0	0	0	0	0	0	0	0	0	0	0	0	0	0	0	0	0	0	0	0	0	0	0	0	0	0	0	0	0
IHU_PS_83_Bacteria_79724	Bacteria	IHU_PP_83_Bacteria_79724	IHU_PC_83_Bacteria_79724	IHU_PO_83_Bacteria_79724	IHU_PF_83_Bacteria_79724	IHU_PG_83_Bacteria_79724	0	0	0	0	0	0	0	0	0	0	0	0	0	0	0	0	0	0	0	0	0	0	0	0	0	0	0	0	0	0	0	0	0	0	0	0	0	0	0	0	0	0	0	0	0	0	0	0	0	0	0	0	0	0	0	0	0	0	0
IHU_PS_83_Bacteria_79827	Bacteria	IHU_PP_83_Bacteria_79827	IHU_PC_83_Bacteria_79827	IHU_PO_83_Bacteria_79827	IHU_PF_83_Bacteria_79827	IHU_PG_83_Bacteria_79827	0	0	0	0	0	0	0	0	0	0	0	0	0	0	0	0	0	0	0	0	0	0	0	0	0	0	0	0	0	0	0	0	0	0	0	0	0	0	0	0	0	0	0	0	0	0	0	0	0	0	0	0	0	0	0	0	0	0	0
IHU_PS_83_Bacteria_79838	Bacteria	IHU_PP_83_Bacteria_79838	IHU_PC_83_Bacteria_79838	IHU_PO_83_Bacteria_79838	IHU_PF_83_Bacteria_79838	IHU_PG_83_Bacteria_79838	0	0	0	0	0	0	0	0	0	0	0	0	0	0	0	0	0	0	0	0	0	0	0	0	0	0	0	0	0	0	0	0	0	0	0	0	0	0	0	0	0	0	0	0	0	0	0	0	0	0	0	0	0	0	0	0	0	0	0
IHU_PS_83_Bacteria_80004	Bacteria	IHU_PP_83_Bacteria_80004	IHU_PC_83_Bacteria_80004	IHU_PO_83_Bacteria_80004	IHU_PF_83_Bacteria_80004	IHU_PG_83_Bacteria_80004	0	0	0	0	0	0	0	0	0	0	0	0	0	0	0	0	0	0	0	0	0	0	0	0	0	0	0	0	0	0	0	0	0	0	0	0	0	0	0	0	0	0	0	0	0	0	0	0	0	0	0	0	0	0	0	0	0	0	0
IHU_PS_83_Bacteria_80149	Bacteria	IHU_PP_83_Bacteria_80149	IHU_PC_83_Bacteria_80149	IHU_PO_83_Bacteria_80149	IHU_PF_83_Bacteria_80149	IHU_PG_83_Bacteria_80149	0	0	0	0	0	0	0	0	0	0	0	0	0	0	0	0	0	0	0	0	0	0	0	0	0	0	0	0	0	0	0	0	0	0	0	0	0	0	0	0	0	0	0	0	0	0	0	0	0	0	0	0	0	0	0	0	0	0	0
IHU_PS_83_Bacteria_80190	Bacteria	IHU_PP_83_Bacteria_80190	IHU_PC_83_Bacteria_80190	IHU_PO_83_Bacteria_80190	IHU_PF_83_Bacteria_80190	IHU_PG_83_Bacteria_80190	0	0	0	0	0	0	0	0	0	0	0	0	0	0	0	0	0	0	0	0	0	0	0	0	0	0	0	0	0	0	0	0	0	0	0	0	0	0	0	0	0	0	0	0	0	0	0	0	0	0	0	0	0	0	0	0	0	0	0
IHU_PS_83_Bacteria_80260	Bacteria	IHU_PP_83_Bacteria_80260	IHU_PC_83_Bacteria_80260	IHU_PO_83_Bacteria_80260	IHU_PF_83_Bacteria_80260	IHU_PG_83_Bacteria_80260	0	0	0	0	0	0	0	0	0	0	0	0	0	0	0	0	0	0	0	0	0	0	0	0	0	0	0	0	0	0	0	0	0	0	0	0	0	0	0	0	0	0	0	0	0	0	0	0	0	0	0	0	0	0	0	0	0	0	0
IHU_PS_83_Bacteria_80486	Bacteria	IHU_PP_83_Bacteria_80486	IHU_PC_83_Bacteria_80486	IHU_PO_83_Bacteria_80486	IHU_PF_83_Bacteria_80486	IHU_PG_83_Bacteria_80486	0	0	0	0	0	0	0	0	0	0	0	0	0	0	0	0	0	0	0	0	0	0	0	0	0	0	0	0	0	0	0	0	0	0	0	0	0	0	0	0	0	0	0	0	0	0	0	0	0	0	0	0	0	0	0	0	0	0	0
IHU_PS_83_Bacteria_80498	Bacteria	IHU_PP_83_Bacteria_80498	IHU_PC_83_Bacteria_80498	IHU_PO_83_Bacteria_80498	IHU_PF_83_Bacteria_80498	IHU_PG_83_Bacteria_80498	0	0	0	0	0	0	0	0	0	0	0	0	0	0	0	0	0	0	0	0	0	0	0	0	0	0	0	0	0	0	0	0	0	0	0	0	0	0	0	0	0	0	0	0	0	0	0	0	0	0	0	0	0	0	0	0	0	0	0
IHU_PS_83_Bacteria_80758	Bacteria	IHU_PP_83_Bacteria_80758	IHU_PC_83_Bacteria_80758	IHU_PO_83_Bacteria_80758	IHU_PF_83_Bacteria_80758	IHU_PG_83_Bacteria_80758	0	0	0	0	0	0	0	0	0	0	0	0	0	0	0	0	0	0	0	0	0	0	0	0	0	0	0	0	0	0	0	0	0	0	0	0	0	0	0	0	0	0	0	0	0	0	0	0	0	0	0	0	0	0	0	0	0	0	0
IHU_PS_83_Bacteria_80921	Bacteria	IHU_PP_83_Bacteria_80921	IHU_PC_83_Bacteria_80921	IHU_PO_83_Bacteria_80921	IHU_PF_83_Bacteria_80921	IHU_PG_83_Bacteria_80921	0	0	0	0	0	0	0	0	0	0	0	0	0	0	0	0	0	0	0	0	0	0	0	0	0	0	0	0	0	0	0	0	0	0	0	0	0	0	0	0	0	0	0	0	0	0	0	0	0	0	0	0	0	0	0	0	0	0	0
IHU_PS_83_Bacteria_81094	Bacteria	IHU_PP_83_Bacteria_81094	IHU_PC_83_Bacteria_81094	IHU_PO_83_Bacteria_81094	IHU_PF_83_Bacteria_81094	IHU_PG_83_Bacteria_81094	0	0	0	0	0	0	0	0	0	0	0	0	0	0	0	0	0	0	0	0	0	0	0	0	0	0	0	0	0	0	0	0	0	0	0	0	0	0	0	0	0	0	0	0	0	0	0	0	0	0	0	0	0	0	0	0	0	0	0
IHU_PS_83_Bacteria_81868	Bacteria	IHU_PP_83_Bacteria_81868	IHU_PC_83_Bacteria_81868	IHU_PO_83_Bacteria_81868	IHU_PF_83_Bacteria_81868	IHU_PG_83_Bacteria_81868	0	0	0	0	0	0	0	0	0	0	0	0	0	0	0	0	0	0	0	0	0	0	0	0	0	0	0	0	0	0	0	0	0	0	0	0	0	0	0	0	0	0	0	0	0	0	0	0	0	0	0	0	0	0	0	0	0	0	0
IHU_PS_83_Bacteria_81891	Bacteria	IHU_PP_83_Bacteria_81891	IHU_PC_83_Bacteria_81891	IHU_PO_83_Bacteria_81891	IHU_PF_83_Bacteria_81891	IHU_PG_83_Bacteria_81891	0	0	0	0	0	0	0	0	0	0	0	0	0	0	0	0	0	0	0	0	0	0	0	0	0	0	0	0	0	0	0	0	0	0	0	0	0	0	0	0	0	0	0	0	0	0	0	0	0	0	0	0	0	0	0	0	0	0	0
IHU_PS_83_Bacteria_81985	Bacteria	IHU_PP_83_Bacteria_81985	IHU_PC_83_Bacteria_81985	IHU_PO_83_Bacteria_81985	IHU_PF_83_Bacteria_81985	IHU_PG_83_Bacteria_81985	0	0	0	0	0	0	0	0	0	0	0	0	0	0	0	0	0	0	0	0	0	0	0	0	0	0	0	0	0	0	0	0	0	0	0	0	0	0	0	0	0	0	0	0	0	0	0	0	0	0	0	0	0	0	0	0	0	0	0
IHU_PS_83_Bacteria_81987	Bacteria	IHU_PP_83_Bacteria_81987	IHU_PC_83_Bacteria_81987	IHU_PO_83_Bacteria_81987	IHU_PF_83_Bacteria_81987	IHU_PG_83_Bacteria_81987	0	0	0	0	0	0	0	0	0	0	0	0	0	0	0	0	0	0	0	0	0	0	0	0	0	0	0	0	0	0	0	0	0	0	0	0	0	0	0	0	0	0	0	0	0	0	0	0	0	0	0	0	0	0	0	0	0	0	0
IHU_PS_83_Bacteria_82049	Bacteria	IHU_PP_83_Bacteria_82049	IHU_PC_83_Bacteria_82049	IHU_PO_83_Bacteria_82049	IHU_PF_83_Bacteria_82049	IHU_PG_83_Bacteria_82049	0	0	0	0	0	0	0	0	0	0	0	0	0	0	0	0	0	0	0	0	0	0	0	0	0	0	0	0	0	0	0	0	0	0	0	0	0	0	0	0	0	0	0	0	0	0	0	0	0	0	0	0	0	0	0	0	0	0	0
IHU_PS_83_Bacteria_82187	Bacteria	IHU_PP_83_Bacteria_82187	IHU_PC_83_Bacteria_82187	IHU_PO_83_Bacteria_82187	IHU_PF_83_Bacteria_82187	IHU_PG_83_Bacteria_82187	0	0	0	0	0	0	0	0	0	0	0	0	0	0	0	0	0	0	0	0	0	0	0	0	0	0	0	0	0	0	0	0	0	0	0	0	0	0	0	0	0	0	0	0	0	0	0	0	0	0	0	0	0	0	0	0	0	0	0
IHU_PS_83_Bacteria_82401	Bacteria	IHU_PP_83_Bacteria_82401	IHU_PC_83_Bacteria_82401	IHU_PO_83_Bacteria_82401	IHU_PF_83_Bacteria_82401	IHU_PG_83_Bacteria_82401	0	0	0	0	0	0	0	0	0	0	0	0	0	0	0	0	0	0	0	0	0	0	75	0	0	0	0	0	0	0	0	0	0	0	0	0	0	0	0	0	0	0	0	0	0	0	0	0	0	0	0	0	0	0	0	0	0	0	0
IHU_PS_83_Bacteria_82636	Bacteria	IHU_PP_83_Bacteria_82636	IHU_PC_83_Bacteria_82636	IHU_PO_83_Bacteria_82636	IHU_PF_83_Bacteria_82636	IHU_PG_83_Bacteria_82636	0	0	0	0	0	0	0	0	0	0	0	0	0	0	0	0	0	0	0	0	0	0	0	0	0	0	0	0	0	0	0	0	0	0	0	0	0	0	0	0	0	0	0	0	0	0	0	0	0	0	0	0	0	0	0	0	0	0	0
IHU_PS_83_Bacteria_85244	Bacteria	IHU_PP_83_Bacteria_85244	IHU_PC_83_Bacteria_85244	IHU_PO_83_Bacteria_85244	IHU_PF_83_Bacteria_85244	IHU_PG_83_Bacteria_85244	0	0	0	0	0	0	0	0	0	0	0	0	0	0	0	0	0	0	0	0	0	0	0	0	0	0	0	0	0	0	0	0	0	0	0	0	0	0	0	0	0	0	0	0	0	0	0	0	0	0	0	0	0	0	0	0	0	0	0
IHU_PS_83_Bacteria_85296	Bacteria	IHU_PP_83_Bacteria_85296	IHU_PC_83_Bacteria_85296	IHU_PO_83_Bacteria_85296	IHU_PF_83_Bacteria_85296	IHU_PG_83_Bacteria_85296	0	0	0	0	0	0	0	0	0	0	0	0	0	0	0	0	0	0	0	0	0	0	0	0	0	0	0	0	0	0	0	0	0	0	0	0	0	0	0	0	0	0	0	0	0	0	0	0	0	0	0	0	0	0	0	0	0	0	0
IHU_PS_83_Bacteria_85486	Bacteria	IHU_PP_83_Bacteria_85486	IHU_PC_83_Bacteria_85486	IHU_PO_83_Bacteria_85486	IHU_PF_83_Bacteria_85486	IHU_PG_83_Bacteria_85486	0	0	0	0	0	0	0	0	0	0	0	0	0	0	0	0	0	0	0	0	0	0	0	0	0	0	0	0	0	0	0	0	0	0	0	0	0	0	0	0	0	0	0	0	0	0	0	0	0	0	0	0	0	0	0	0	0	0	0
IHU_PS_83_Bacteria_85648	Bacteria	IHU_PP_83_Bacteria_85648	IHU_PC_83_Bacteria_85648	IHU_PO_83_Bacteria_85648	IHU_PF_83_Bacteria_85648	IHU_PG_83_Bacteria_85648	0	0	0	0	0	0	0	0	58	0	0	0	0	0	0	0	0	0	0	0	0	0	0	0	0	0	0	0	0	0	0	0	0	0	0	0	0	0	0	0	0	0	0	0	0	0	0	0	0	0	0	0	0	0	0	0	0	0	0
IHU_PS_83_Bacteria_85728	Bacteria	IHU_PP_83_Bacteria_85728	IHU_PC_83_Bacteria_85728	IHU_PO_83_Bacteria_85728	IHU_PF_83_Bacteria_85728	IHU_PG_83_Bacteria_85728	0	0	0	0	0	0	0	0	0	0	0	0	0	0	0	0	0	0	0	37	0	0	0	0	0	0	0	0	0	0	0	0	0	0	0	0	0	0	0	0	0	0	0	0	0	0	0	0	0	0	0	0	0	0	0	0	0	0	0
IHU_PS_83_Bacteria_85817	Bacteria	IHU_PP_83_Bacteria_85817	IHU_PC_83_Bacteria_85817	IHU_PO_83_Bacteria_85817	IHU_PF_83_Bacteria_85817	IHU_PG_83_Bacteria_85817	0	0	0	0	0	0	0	0	0	0	0	0	0	0	0	0	0	0	0	0	0	0	0	0	0	0	0	0	0	0	0	0	0	0	0	0	0	0	0	0	0	0	0	0	0	0	0	0	0	0	0	0	0	0	0	0	0	0	0
IHU_PS_83_Bacteria_85885	Bacteria	IHU_PP_83_Bacteria_85885	IHU_PC_83_Bacteria_85885	IHU_PO_83_Bacteria_85885	IHU_PF_83_Bacteria_85885	IHU_PG_83_Bacteria_85885	0	0	0	0	0	0	0	0	0	0	0	0	0	0	0	0	0	0	0	0	0	0	0	0	0	0	0	0	0	0	0	0	0	0	0	0	0	0	0	0	0	0	0	0	0	0	0	0	0	0	0	0	0	0	0	0	0	0	0
IHU_PS_83_Bacteria_86153	Bacteria	IHU_PP_83_Bacteria_86153	IHU_PC_83_Bacteria_86153	IHU_PO_83_Bacteria_86153	IHU_PF_83_Bacteria_86153	IHU_PG_83_Bacteria_86153	0	0	0	0	0	0	0	0	0	0	0	0	0	0	0	0	0	0	0	0	0	0	0	0	0	0	0	0	0	0	0	0	0	0	0	0	0	0	0	0	0	0	0	0	0	0	0	0	0	0	0	0	0	0	0	0	0	0	0
IHU_PS_83_Bacteria_86414	Bacteria	IHU_PP_83_Bacteria_86414	IHU_PC_83_Bacteria_86414	IHU_PO_83_Bacteria_86414	IHU_PF_83_Bacteria_86414	IHU_PG_83_Bacteria_86414	0	0	0	0	0	0	0	0	0	0	0	0	0	0	0	0	0	0	0	0	0	0	0	0	0	0	0	0	0	0	0	0	0	0	0	0	0	0	0	0	0	0	0	0	0	0	0	0	0	0	0	0	0	0	0	0	0	0	0
IHU_PS_83_Bacteria_86758	Bacteria	IHU_PP_83_Bacteria_86758	IHU_PC_83_Bacteria_86758	IHU_PO_83_Bacteria_86758	IHU_PF_83_Bacteria_86758	IHU_PG_83_Bacteria_86758	0	0	0	0	0	0	0	0	0	0	0	0	0	0	0	0	0	0	0	0	0	0	0	0	0	0	0	0	0	0	0	0	0	0	0	0	0	0	0	0	0	0	0	0	0	0	0	0	0	0	0	0	0	0	0	0	0	0	0
IHU_PS_83_Bacteria_86842	Bacteria	IHU_PP_83_Bacteria_86842	IHU_PC_83_Bacteria_86842	IHU_PO_83_Bacteria_86842	IHU_PF_83_Bacteria_86842	IHU_PG_83_Bacteria_86842	0	0	0	0	0	0	0	0	0	0	0	0	0	0	0	0	0	0	0	0	0	0	0	0	0	0	0	0	0	0	0	0	0	0	0	0	0	0	0	0	0	0	0	0	0	0	0	0	0	0	0	0	0	0	0	0	0	0	0
IHU_PS_83_Bacteria_86849	Bacteria	IHU_PP_83_Bacteria_86849	IHU_PC_83_Bacteria_86849	IHU_PO_83_Bacteria_86849	IHU_PF_83_Bacteria_86849	IHU_PG_83_Bacteria_86849	0	0	0	0	0	0	0	0	0	0	0	21	0	0	0	0	0	0	0	0	0	0	0	0	0	0	0	0	0	0	0	0	0	0	0	0	0	0	0	0	0	0	0	0	0	0	0	0	0	0	0	0	0	0	0	0	0	0	0
IHU_PS_83_Bacteria_87026	Bacteria	IHU_PP_83_Bacteria_87026	IHU_PC_83_Bacteria_87026	IHU_PO_83_Bacteria_87026	IHU_PF_83_Bacteria_87026	IHU_PG_83_Bacteria_87026	0	0	0	0	0	0	0	0	0	0	0	0	0	0	0	0	0	0	0	0	0	0	0	0	0	0	0	0	0	0	0	0	0	0	0	0	0	0	0	0	0	0	0	0	0	0	0	0	0	0	0	0	0	0	0	0	0	0	0
IHU_PS_83_Bacteria_87051	Bacteria	IHU_PP_83_Bacteria_87051	IHU_PC_83_Bacteria_87051	IHU_PO_83_Bacteria_87051	IHU_PF_83_Bacteria_87051	IHU_PG_83_Bacteria_87051	0	0	0	0	0	0	0	0	0	0	0	0	0	0	0	0	0	0	0	0	0	0	0	0	0	0	0	0	0	0	0	0	0	0	0	0	0	0	0	0	0	0	0	0	0	0	0	0	0	0	0	0	0	0	0	0	0	0	0
IHU_PS_83_Bacteria_87152	Bacteria	IHU_PP_83_Bacteria_87152	IHU_PC_83_Bacteria_87152	IHU_PO_83_Bacteria_87152	IHU_PF_83_Bacteria_87152	IHU_PG_83_Bacteria_87152	0	0	0	0	0	0	0	0	0	0	0	0	0	0	0	0	0	0	0	0	0	0	0	0	0	0	0	0	0	0	0	0	0	0	0	0	0	0	0	0	0	0	0	0	0	0	0	0	0	0	0	0	0	0	0	0	0	0	0
IHU_PS_83_Bacteria_87249	Bacteria	IHU_PP_83_Bacteria_87249	IHU_PC_83_Bacteria_87249	IHU_PO_83_Bacteria_87249	IHU_PF_83_Bacteria_87249	IHU_PG_83_Bacteria_87249	0	0	0	0	0	0	0	0	0	0	0	0	0	0	0	0	0	0	0	0	0	0	0	0	0	0	0	0	0	0	0	0	0	0	0	0	0	0	0	0	0	0	0	0	0	0	0	0	0	0	0	0	0	0	0	0	0	0	0
IHU_PS_83_Bacteria_87319	Bacteria	IHU_PP_83_Bacteria_87319	IHU_PC_83_Bacteria_87319	IHU_PO_83_Bacteria_87319	IHU_PF_83_Bacteria_87319	IHU_PG_83_Bacteria_87319	0	0	0	0	0	0	0	0	0	0	0	0	0	0	0	0	0	0	0	0	0	0	0	0	0	0	0	0	0	0	0	0	0	0	0	0	0	0	0	0	0	0	0	0	0	0	0	0	0	0	0	0	0	0	0	0	0	0	0
IHU_PS_83_Bacteria_894	Bacteria	IHU_PP_83_Bacteria_894	IHU_PC_83_Bacteria_894	IHU_PO_83_Bacteria_894	IHU_PF_83_Bacteria_894	IHU_PG_83_Bacteria_894	0	0	0	0	0	0	0	0	0	0	0	0	0	0	0	0	0	0	0	0	0	0	0	0	0	0	0	0	0	0	0	0	0	0	0	0	0	0	0	0	0	0	0	0	0	0	0	0	0	0	0	0	0	0	0	0	0	0	0
IHU_PS_83_Bacteria_90273	Bacteria	IHU_PP_83_Bacteria_90273	IHU_PC_83_Bacteria_90273	IHU_PO_83_Bacteria_90273	IHU_PF_83_Bacteria_90273	IHU_PG_83_Bacteria_90273	0	0	0	0	0	0	0	0	0	0	0	0	0	0	0	0	0	0	0	0	0	0	0	0	0	0	0	0	0	0	0	0	0	0	0	0	0	0	0	0	0	0	0	0	0	0	0	0	0	0	0	0	0	0	0	0	0	0	0
IHU_PS_83_Bacteria_90363	Bacteria	IHU_PP_83_Bacteria_90363	IHU_PC_83_Bacteria_90363	IHU_PO_83_Bacteria_90363	IHU_PF_83_Bacteria_90363	IHU_PG_83_Bacteria_90363	0	0	0	0	0	0	0	0	0	0	0	0	0	0	0	0	0	0	0	0	0	0	0	0	0	0	0	0	0	0	0	0	0	0	0	0	0	0	0	0	0	0	0	0	0	0	0	0	0	0	0	0	0	0	0	0	0	0	0
IHU_PS_83_Bacteria_90569	Bacteria	IHU_PP_83_Bacteria_90569	IHU_PC_83_Bacteria_90569	IHU_PO_83_Bacteria_90569	IHU_PF_83_Bacteria_90569	IHU_PG_83_Bacteria_90569	0	0	0	0	0	0	0	0	0	0	0	0	0	0	0	0	0	0	0	0	0	0	0	0	0	0	0	0	0	0	0	0	0	0	0	0	0	0	0	0	0	0	0	0	0	0	0	0	0	0	0	0	0	0	0	0	0	0	0
IHU_PS_83_Bacteria_90745	Bacteria	IHU_PP_83_Bacteria_90745	IHU_PC_83_Bacteria_90745	IHU_PO_83_Bacteria_90745	IHU_PF_83_Bacteria_90745	IHU_PG_83_Bacteria_90745	0	0	0	0	0	0	0	0	0	0	0	0	0	0	0	0	0	0	0	0	0	0	0	0	0	0	0	0	0	0	0	0	0	0	0	0	0	0	0	0	0	0	0	0	0	0	0	0	0	0	0	0	0	0	0	0	0	0	0
IHU_PS_83_Bacteria_90809	Bacteria	IHU_PP_83_Bacteria_90809	IHU_PC_83_Bacteria_90809	IHU_PO_83_Bacteria_90809	IHU_PF_83_Bacteria_90809	IHU_PG_83_Bacteria_90809	0	0	0	0	0	0	0	0	0	0	0	0	0	0	0	0	0	0	0	0	0	0	0	0	0	0	0	0	0	0	0	0	0	0	0	0	0	0	0	0	0	0	0	0	0	0	0	0	0	0	0	0	0	0	0	0	0	0	0
IHU_PS_83_Bacteria_90878	Bacteria	IHU_PP_83_Bacteria_90878	IHU_PC_83_Bacteria_90878	IHU_PO_83_Bacteria_90878	IHU_PF_83_Bacteria_90878	IHU_PG_83_Bacteria_90878	0	0	0	0	0	0	0	0	0	0	0	0	0	0	0	0	0	0	0	0	0	0	0	0	0	0	0	0	0	0	0	0	0	0	0	0	0	0	0	0	0	0	0	0	0	0	0	0	0	0	0	0	0	0	0	0	0	0	0
IHU_PS_83_Bacteria_90920	Bacteria	IHU_PP_83_Bacteria_90920	IHU_PC_83_Bacteria_90920	IHU_PO_83_Bacteria_90920	IHU_PF_83_Bacteria_90920	IHU_PG_83_Bacteria_90920	0	0	0	0	0	0	0	0	0	0	0	0	0	0	0	0	0	0	0	0	0	0	0	0	0	0	0	0	0	0	0	0	0	0	0	0	0	0	0	0	0	0	0	0	0	0	0	0	0	0	0	0	0	0	0	0	0	0	0
IHU_PS_83_Bacteria_90983	Bacteria	IHU_PP_83_Bacteria_90983	IHU_PC_83_Bacteria_90983	IHU_PO_83_Bacteria_90983	IHU_PF_83_Bacteria_90983	IHU_PG_83_Bacteria_90983	0	0	0	0	0	0	0	0	0	0	0	0	0	0	0	0	0	0	0	0	0	0	0	0	0	0	0	0	0	0	0	0	0	0	0	0	0	0	0	0	0	0	0	0	0	0	0	0	0	0	0	0	0	0	0	0	0	0	0
IHU_PS_83_Bacteria_91088	Bacteria	IHU_PP_83_Bacteria_91088	IHU_PC_83_Bacteria_91088	IHU_PO_83_Bacteria_91088	IHU_PF_83_Bacteria_91088	IHU_PG_83_Bacteria_91088	0	0	0	0	0	0	0	0	0	0	0	0	0	0	0	0	0	0	0	0	0	0	0	0	0	0	0	0	0	0	0	0	0	0	0	0	0	0	0	0	0	0	0	0	0	0	0	0	0	0	0	0	0	0	0	0	0	0	0
IHU_PS_83_Bacteria_932	Bacteria	IHU_PP_83_Bacteria_932	IHU_PC_83_Bacteria_932	IHU_PO_83_Bacteria_932	IHU_PF_83_Bacteria_932	IHU_PG_83_Bacteria_932	0	0	0	0	0	0	0	0	0	0	0	0	0	0	0	0	0	0	0	0	0	0	0	0	0	0	0	0	0	0	0	0	0	0	0	0	0	0	0	0	0	0	0	0	0	0	0	0	0	0	0	0	0	0	0	0	0	0	0
IHU_PS_83_CPR_54359	CPR	IHU_PP_83_CPR_54359	IHU_PC_83_CPR_54359	IHU_PO_83_CPR_54359	IHU_PF_83_CPR_54359	IHU_PG_83_CPR_54359	0	0	0	0	0	0	0	0	0	0	0	0	0	0	0	0	0	0	0	0	0	0	0	0	0	0	0	0	0	0	0	0	0	0	0	0	0	0	0	0	0	0	0	0	0	0	0	0	0	0	0	0	0	0	0	0	0	0	0
IHU_PS_83_CPR_54378	CPR	IHU_PP_83_CPR_54378	IHU_PC_83_CPR_54378	IHU_PO_83_CPR_54378	IHU_PF_83_CPR_54378	IHU_PG_83_CPR_54378	0	0	0	0	0	0	0	0	0	0	0	0	0	0	0	0	0	0	0	0	0	0	0	0	0	0	0	0	0	0	0	0	0	0	0	0	0	0	0	0	0	0	0	0	0	0	0	0	0	0	0	0	0	0	0	0	0	0	0
IHU_PS_83_CPR_54690	CPR	IHU_PP_83_CPR_54690	IHU_PC_83_CPR_54690	IHU_PO_83_CPR_54690	IHU_PF_83_CPR_54690	IHU_PG_83_CPR_54690	0	0	0	0	0	0	0	0	0	0	0	0	0	0	0	0	0	0	0	0	0	0	0	0	0	0	0	0	0	0	0	0	0	0	0	0	0	0	0	0	0	0	0	0	0	0	0	0	0	0	0	0	0	0	0	0	0	0	0
IHU_PS_83_CPR_55159	CPR	IHU_PP_83_CPR_55159	IHU_PC_83_CPR_55159	IHU_PO_83_CPR_55159	IHU_PF_83_CPR_55159	IHU_PG_83_CPR_55159	0	0	0	0	0	0	0	0	0	0	0	0	0	0	0	0	0	0	0	0	0	0	0	0	0	0	0	0	0	0	0	0	0	0	0	0	0	0	0	0	0	0	0	0	0	0	0	0	0	0	0	0	0	0	0	0	0	0	0
IHU_PS_83_CPR_55388	CPR	IHU_PP_83_CPR_55388	IHU_PC_83_CPR_55388	IHU_PO_83_CPR_55388	IHU_PF_83_CPR_55388	IHU_PG_83_CPR_55388	0	0	0	0	0	0	0	0	0	0	0	0	0	0	0	0	0	0	0	0	0	0	0	0	0	0	0	0	0	0	0	0	0	0	0	0	0	0	0	0	0	0	0	0	0	0	0	0	0	0	0	0	0	0	0	0	0	0	0
IHU_PS_83_CPR_55407	CPR	IHU_PP_83_CPR_55407	IHU_PC_83_CPR_55407	IHU_PO_83_CPR_55407	IHU_PF_83_CPR_55407	IHU_PG_83_CPR_55407	0	0	0	0	0	0	0	0	0	0	0	0	0	0	0	0	0	0	0	0	0	0	0	0	0	0	0	0	0	0	0	0	0	0	0	0	0	0	0	0	0	0	0	0	0	0	0	0	0	0	0	0	0	0	0	0	0	0	0
IHU_PS_83_CPR_55630	CPR	IHU_PP_83_CPR_55630	IHU_PC_83_CPR_55630	IHU_PO_83_CPR_55630	IHU_PF_83_CPR_55630	IHU_PG_83_CPR_55630	0	0	0	0	0	0	0	0	0	0	0	0	0	0	0	0	0	0	0	0	0	0	0	0	0	0	0	0	0	0	0	0	0	0	0	0	0	0	0	0	0	0	0	0	0	0	0	0	0	0	0	0	0	0	0	0	0	0	0
IHU_PS_83_CPR_56116	CPR	IHU_PP_83_CPR_56116	IHU_PC_83_CPR_56116	IHU_PO_83_CPR_56116	IHU_PF_83_CPR_56116	IHU_PG_83_CPR_56116	0	0	0	0	0	0	0	0	0	0	0	0	0	0	0	0	0	0	0	0	0	0	0	0	0	0	0	0	0	0	0	0	0	0	0	0	0	0	0	0	0	0	0	0	0	0	0	0	0	0	0	0	0	0	0	0	0	0	0
IHU_PS_83_CPR_56386	CPR	IHU_PP_83_CPR_56386	IHU_PC_83_CPR_56386	IHU_PO_83_CPR_56386	IHU_PF_83_CPR_56386	IHU_PG_83_CPR_56386	0	0	0	0	0	0	0	0	0	0	0	0	0	0	0	0	0	0	0	0	0	0	0	0	0	0	0	0	0	0	0	0	0	0	0	0	0	0	0	0	0	0	0	0	0	0	0	0	0	0	0	0	0	0	0	0	0	0	0
IHU_PS_83_CPR_56458	CPR	IHU_PP_83_CPR_56458	IHU_PC_83_CPR_56458	IHU_PO_83_CPR_56458	IHU_PF_83_CPR_56458	IHU_PG_83_CPR_56458	0	0	0	0	0	0	0	0	0	0	0	0	0	0	0	0	0	0	0	0	0	0	0	0	0	0	0	0	0	0	0	0	0	0	0	0	0	0	0	0	0	0	0	0	0	0	0	0	0	0	0	0	0	0	0	0	0	0	0
IHU_PS_83_CPR_56517	CPR	IHU_PP_83_CPR_56517	IHU_PC_83_CPR_56517	IHU_PO_83_CPR_56517	IHU_PF_83_CPR_56517	IHU_PG_83_CPR_56517	0	0	0	0	0	0	0	0	0	0	0	0	0	0	0	0	0	0	0	0	0	0	0	0	0	0	0	0	0	0	0	0	0	0	0	0	0	0	0	0	0	0	0	0	0	0	0	0	0	0	0	0	0	0	0	0	0	0	0
IHU_PS_83_CPR_60896	CPR	IHU_PP_83_CPR_60896	IHU_PC_83_CPR_60896	IHU_PO_83_CPR_60896	IHU_PF_83_CPR_60896	IHU_PG_83_CPR_60896	0	0	0	0	0	0	0	0	0	0	0	0	0	0	0	0	0	0	0	0	0	0	0	0	0	0	0	0	0	0	0	0	0	0	0	0	0	0	0	0	0	0	0	0	0	0	0	0	0	0	0	0	0	0	0	0	0	0	0
IHU_PS_83_CPR_61003	CPR	IHU_PP_83_CPR_61003	IHU_PC_83_CPR_61003	IHU_PO_83_CPR_61003	IHU_PF_83_CPR_61003	IHU_PG_83_CPR_61003	0	0	0	0	0	0	0	0	0	0	0	0	0	0	0	0	0	0	0	0	0	0	0	0	0	0	0	0	0	0	0	0	0	0	0	0	0	0	0	0	0	0	0	0	0	0	0	0	0	0	0	0	0	0	0	0	0	0	0
IHU_PS_83_CPR_61386	CPR	IHU_PP_83_CPR_61386	IHU_PC_83_CPR_61386	IHU_PO_83_CPR_61386	IHU_PF_83_CPR_61386	IHU_PG_83_CPR_61386	0	0	0	0	0	0	0	0	0	0	0	0	0	0	0	0	0	0	0	0	0	0	0	0	0	0	0	0	0	0	0	0	0	0	0	0	0	0	0	0	0	0	0	0	0	0	0	0	0	0	0	0	0	0	0	0	0	0	0
IHU_PS_83_CPR_61732	CPR	IHU_PP_83_CPR_61732	IHU_PC_83_CPR_61732	IHU_PO_83_CPR_61732	IHU_PF_83_CPR_61732	IHU_PG_83_CPR_61732	0	0	0	0	0	0	0	0	0	0	0	0	0	0	0	0	0	0	0	0	0	0	0	0	0	0	0	0	0	0	0	0	0	0	0	0	0	0	0	0	0	0	0	0	0	0	0	0	0	0	0	0	0	0	0	0	0	0	0
IHU_PS_83_CPR_69873	CPR	IHU_PP_83_CPR_69873	IHU_PC_83_CPR_69873	IHU_PO_83_CPR_69873	IHU_PF_83_CPR_69873	IHU_PG_83_CPR_69873	0	0	0	0	0	0	0	0	0	0	0	0	0	0	0	0	0	0	0	0	0	0	0	0	0	0	0	0	0	0	0	0	0	0	0	0	0	0	0	0	0	0	0	0	0	0	0	0	0	0	0	0	0	0	0	0	0	0	0
IHU_PS_83_CPR_69898	CPR	IHU_PP_83_CPR_69898	IHU_PC_83_CPR_69898	IHU_PO_83_CPR_69898	IHU_PF_83_CPR_69898	IHU_PG_83_CPR_69898	0	0	0	0	0	0	0	0	0	0	0	0	0	0	0	0	0	0	0	0	0	0	0	0	0	0	0	0	0	0	0	0	0	0	0	0	0	0	0	0	0	0	0	0	0	0	0	0	0	0	0	0	0	0	0	0	0	0	0
IHU_PS_83_CPR_69996	CPR	IHU_PP_83_CPR_69996	IHU_PC_83_CPR_69996	IHU_PO_83_CPR_69996	IHU_PF_83_CPR_69996	IHU_PG_83_CPR_69996	0	0	0	0	0	0	0	0	0	0	0	0	0	0	0	0	0	0	0	0	0	0	0	0	0	0	0	0	0	0	0	0	0	0	0	0	0	0	0	0	0	0	0	0	0	0	0	0	0	0	0	0	0	0	0	0	0	0	0
IHU_PS_84_Archaea_54613	Archaea	IHU_PP_84_Archaea_54613	IHU_PC_84_Archaea_54613	IHU_PO_84_Archaea_54613	IHU_PF_84_Archaea_54613	IHU_PG_84_Archaea_54613	0	0	0	0	0	0	0	0	0	0	0	0	0	0	0	0	0	0	0	0	0	0	0	0	0	0	0	0	0	0	0	0	0	0	0	0	0	0	0	0	0	0	0	0	0	0	0	0	0	0	0	0	0	0	0	0	0	0	0
IHU_PS_84_Bacteria_1005	Bacteria	IHU_PP_84_Bacteria_1005	IHU_PC_84_Bacteria_1005	IHU_PO_84_Bacteria_1005	IHU_PF_84_Bacteria_1005	IHU_PG_84_Bacteria_1005	0	0	0	0	0	0	0	0	0	0	0	0	0	0	0	0	0	0	0	0	0	0	0	0	0	0	0	0	0	0	0	0	0	0	0	0	0	0	0	0	0	0	0	0	0	0	0	0	0	0	0	0	0	0	0	0	0	0	0
IHU_PS_84_Bacteria_1054	Bacteria	IHU_PP_84_Bacteria_1054	IHU_PC_84_Bacteria_1054	IHU_PO_84_Bacteria_1054	IHU_PF_84_Bacteria_1054	IHU_PG_84_Bacteria_1054	0	0	0	0	0	0	0	0	0	0	0	0	0	0	0	0	0	0	0	0	0	0	0	0	0	0	0	0	0	0	0	0	0	0	0	0	0	0	0	0	0	0	0	0	0	0	0	0	0	0	0	0	0	0	0	0	0	0	0
IHU_PS_84_Bacteria_1090	Bacteria	IHU_PP_84_Bacteria_1090	IHU_PC_84_Bacteria_1090	IHU_PO_84_Bacteria_1090	IHU_PF_84_Bacteria_1090	IHU_PG_84_Bacteria_1090	0	0	0	0	0	0	0	0	0	0	0	0	0	0	0	0	0	0	0	0	0	0	0	0	0	0	0	0	0	0	0	0	0	0	0	0	0	0	0	0	0	0	0	0	0	0	0	0	0	0	0	0	0	0	0	0	0	0	0
IHU_PS_84_Bacteria_1091	Bacteria	IHU_PP_84_Bacteria_1091	IHU_PC_84_Bacteria_1091	IHU_PO_84_Bacteria_1091	IHU_PF_84_Bacteria_1091	IHU_PG_84_Bacteria_1091	0	0	0	0	0	0	0	0	0	0	0	0	0	0	0	0	0	0	0	0	0	0	0	0	0	0	0	0	0	0	0	0	0	0	0	0	0	0	0	0	0	0	0	0	0	0	0	0	0	0	0	0	0	0	0	0	0	0	0
IHU_PS_84_Bacteria_1117	Bacteria	IHU_PP_84_Bacteria_1117	IHU_PC_84_Bacteria_1117	IHU_PO_84_Bacteria_1117	IHU_PF_84_Bacteria_1117	IHU_PG_84_Bacteria_1117	0	0	0	0	0	0	0	0	0	0	0	0	0	0	0	0	0	0	0	0	0	0	0	0	0	0	0	0	0	0	0	0	0	0	0	0	0	0	0	0	0	0	0	0	0	0	0	0	0	0	0	0	0	0	0	0	0	0	0
IHU_PS_84_Bacteria_1143	Bacteria	IHU_PP_84_Bacteria_1143	IHU_PC_84_Bacteria_1143	IHU_PO_84_Bacteria_1143	IHU_PF_84_Bacteria_1143	IHU_PG_84_Bacteria_1143	0	0	0	0	0	0	0	0	0	0	0	0	0	0	0	0	0	0	80	0	0	0	0	0	0	0	0	0	0	0	0	0	0	0	0	288	0	0	0	0	0	0	0	0	0	0	0	0	0	0	0	0	0	0	0	0	0	0	0
IHU_PS_84_Bacteria_1188	Bacteria	IHU_PP_84_Bacteria_1188	IHU_PC_84_Bacteria_1188	IHU_PO_84_Bacteria_1188	IHU_PF_84_Bacteria_1188	IHU_PG_84_Bacteria_1188	0	0	0	0	0	0	0	0	0	0	0	0	0	0	0	0	0	0	0	0	0	0	0	0	0	0	0	0	0	0	0	0	0	0	0	0	0	0	0	0	0	0	0	0	0	0	0	0	0	0	0	0	0	0	0	0	0	0	0
IHU_PS_84_Bacteria_1191	Bacteria	IHU_PP_84_Bacteria_1191	IHU_PC_84_Bacteria_1191	IHU_PO_84_Bacteria_1191	IHU_PF_84_Bacteria_1191	IHU_PG_84_Bacteria_1191	0	0	0	0	0	0	0	0	0	0	0	0	0	0	0	0	0	0	0	0	0	0	0	0	0	0	0	0	0	0	0	0	0	0	0	0	0	0	0	0	0	0	0	0	0	0	0	0	0	0	0	0	0	0	0	0	0	0	0
IHU_PS_84_Bacteria_1215	Bacteria	IHU_PP_84_Bacteria_1215	IHU_PC_84_Bacteria_1215	IHU_PO_84_Bacteria_1215	IHU_PF_84_Bacteria_1215	IHU_PG_84_Bacteria_1215	0	0	0	0	0	0	0	0	0	0	0	0	0	0	0	0	0	0	0	0	0	0	0	0	0	0	0	0	0	0	0	0	0	0	0	0	0	0	0	0	0	0	0	0	0	0	0	0	0	0	0	0	0	0	0	0	0	0	0
IHU_PS_84_Bacteria_122	Bacteria	IHU_PP_84_Bacteria_122	IHU_PC_84_Bacteria_122	IHU_PO_84_Bacteria_122	IHU_PF_84_Bacteria_122	IHU_PG_84_Bacteria_122	0	0	0	0	0	0	0	0	0	0	0	0	0	0	0	0	0	0	0	0	0	0	0	0	0	0	0	0	0	0	0	0	0	0	0	0	0	0	0	0	0	0	0	0	0	0	0	0	0	0	0	0	0	0	0	0	0	0	0
IHU_PS_84_Bacteria_126	Bacteria	IHU_PP_84_Bacteria_126	IHU_PC_84_Bacteria_126	IHU_PO_84_Bacteria_126	IHU_PF_84_Bacteria_126	IHU_PG_84_Bacteria_126	0	0	0	0	0	0	0	0	0	0	0	0	0	0	0	0	0	0	0	0	0	0	0	0	0	0	0	0	0	0	0	0	0	0	0	0	0	0	0	0	0	0	0	0	0	0	0	0	0	0	0	0	0	0	0	0	0	0	0
IHU_PS_84_Bacteria_1260	Bacteria	IHU_PP_84_Bacteria_1260	IHU_PC_84_Bacteria_1260	IHU_PO_84_Bacteria_1260	IHU_PF_84_Bacteria_1260	IHU_PG_84_Bacteria_1260	0	0	0	0	0	0	0	0	0	0	0	0	0	0	0	0	0	0	0	0	0	0	0	0	0	0	0	0	0	0	0	0	0	0	0	0	0	0	0	0	0	0	0	0	0	0	0	0	0	0	0	0	0	0	0	0	0	0	0
IHU_PS_84_Bacteria_1318	Bacteria	IHU_PP_84_Bacteria_1318	IHU_PC_84_Bacteria_1318	IHU_PO_84_Bacteria_1318	IHU_PF_84_Bacteria_1318	IHU_PG_84_Bacteria_1318	0	0	0	0	0	0	0	0	0	0	0	0	0	0	0	0	0	0	0	0	0	0	0	0	0	0	0	0	0	0	0	0	0	0	0	0	0	0	0	0	0	0	0	0	0	0	0	0	0	0	0	0	0	0	0	0	0	0	0
IHU_PS_84_Bacteria_1367	Bacteria	IHU_PP_84_Bacteria_1367	IHU_PC_84_Bacteria_1367	IHU_PO_84_Bacteria_1367	IHU_PF_84_Bacteria_1367	IHU_PG_84_Bacteria_1367	0	0	0	0	0	0	0	0	0	0	0	0	0	0	0	0	0	0	0	0	0	0	0	0	0	0	0	0	0	0	0	0	0	0	0	0	0	0	0	0	0	0	0	0	0	0	0	0	0	0	0	0	0	0	0	0	0	0	0
IHU_PS_84_Bacteria_1408	Bacteria	IHU_PP_84_Bacteria_1408	IHU_PC_84_Bacteria_1408	IHU_PO_84_Bacteria_1408	IHU_PF_84_Bacteria_1408	IHU_PG_84_Bacteria_1408	0	0	0	0	0	0	0	0	0	0	0	0	0	0	0	0	0	0	0	0	0	0	0	0	0	0	0	0	0	0	0	0	0	0	0	0	0	0	0	0	0	0	0	0	0	0	0	0	0	0	0	0	0	0	0	0	0	0	0
IHU_PS_84_Bacteria_1416	Bacteria	IHU_PP_84_Bacteria_1416	IHU_PC_84_Bacteria_1416	IHU_PO_84_Bacteria_1416	IHU_PF_84_Bacteria_1416	IHU_PG_84_Bacteria_1416	0	0	0	0	0	0	0	0	0	0	0	0	0	0	0	0	0	0	0	0	0	0	0	0	0	0	0	0	0	0	0	0	0	0	0	0	0	0	0	0	0	0	0	0	0	0	0	0	0	0	0	0	0	0	0	0	0	0	0
IHU_PS_84_Bacteria_142	Bacteria	IHU_PP_84_Bacteria_142	IHU_PC_84_Bacteria_142	IHU_PO_84_Bacteria_142	IHU_PF_84_Bacteria_142	IHU_PG_84_Bacteria_142	0	0	0	0	0	0	0	0	0	0	0	0	0	0	0	0	0	0	0	0	0	0	0	0	0	0	0	0	0	0	0	0	0	0	0	0	0	0	0	0	0	0	0	0	0	0	0	0	0	0	0	0	0	0	0	0	0	0	0
IHU_PS_84_Bacteria_1434	Bacteria	IHU_PP_84_Bacteria_1434	IHU_PC_84_Bacteria_1434	IHU_PO_84_Bacteria_1434	IHU_PF_84_Bacteria_1434	IHU_PG_84_Bacteria_1434	0	0	0	0	0	0	0	0	0	0	0	0	0	0	0	0	0	0	0	0	0	0	0	0	0	0	0	0	0	0	0	0	0	0	0	0	0	0	0	0	0	0	0	0	0	0	0	0	0	0	0	0	0	0	0	0	0	0	0
IHU_PS_84_Bacteria_1435	Bacteria	IHU_PP_84_Bacteria_1435	IHU_PC_84_Bacteria_1435	IHU_PO_84_Bacteria_1435	IHU_PF_84_Bacteria_1435	IHU_PG_84_Bacteria_1435	0	0	0	0	0	0	0	0	0	0	0	0	0	0	0	0	0	0	0	0	0	0	0	0	0	0	0	0	0	0	0	0	0	0	0	0	0	0	0	0	0	0	0	0	0	0	0	0	0	0	0	0	0	0	0	0	0	0	0
IHU_PS_84_Bacteria_1449	Bacteria	IHU_PP_84_Bacteria_1449	IHU_PC_84_Bacteria_1449	IHU_PO_84_Bacteria_1449	IHU_PF_84_Bacteria_1449	IHU_PG_84_Bacteria_1449	0	0	0	0	0	0	0	0	0	0	0	0	0	0	0	0	0	0	0	0	0	0	0	0	0	0	0	0	0	0	0	0	0	0	0	0	0	0	0	0	0	0	0	0	0	0	0	0	0	0	0	0	0	0	0	0	0	0	0
IHU_PS_84_Bacteria_1456	Bacteria	IHU_PP_84_Bacteria_1456	IHU_PC_84_Bacteria_1456	IHU_PO_84_Bacteria_1456	IHU_PF_84_Bacteria_1456	IHU_PG_84_Bacteria_1456	0	0	0	0	0	0	0	0	0	0	0	0	0	0	0	0	0	0	0	0	0	0	0	0	0	0	0	0	0	0	0	0	0	0	0	0	0	0	0	0	0	0	0	0	0	0	0	0	0	0	0	0	0	0	0	0	0	0	0
IHU_PS_84_Bacteria_1461637	Bacteria	IHU_PP_84_Bacteria_1461637	IHU_PC_84_Bacteria_1461637	IHU_PO_84_Bacteria_1461637	IHU_PF_84_Bacteria_1461637	IHU_PG_84_Bacteria_1461637	0	0	0	0	0	0	0	0	0	0	0	0	0	0	0	0	0	0	0	0	0	0	0	0	0	0	0	0	0	0	0	0	0	0	0	0	0	0	0	0	0	0	0	0	0	0	0	0	0	0	0	0	0	0	0	0	0	0	0
IHU_PS_84_Bacteria_1477	Bacteria	IHU_PP_84_Bacteria_1477	IHU_PC_84_Bacteria_1477	IHU_PO_84_Bacteria_1477	IHU_PF_84_Bacteria_1477	IHU_PG_84_Bacteria_1477	0	0	0	0	0	0	0	0	0	0	0	0	0	0	0	0	0	0	0	0	0	0	0	0	0	0	0	0	0	0	0	0	0	0	0	0	0	0	0	0	0	0	0	0	0	0	0	0	0	0	0	0	0	0	0	0	0	0	0
IHU_PS_84_Bacteria_148	Bacteria	IHU_PP_84_Bacteria_148	IHU_PC_84_Bacteria_148	IHU_PO_84_Bacteria_148	IHU_PF_84_Bacteria_148	IHU_PG_84_Bacteria_148	0	0	0	0	0	0	0	0	0	0	0	0	0	0	0	0	0	0	0	0	0	0	0	0	0	0	0	0	0	0	0	0	0	0	0	0	0	0	0	0	0	0	0	0	0	0	0	0	0	0	0	0	0	0	0	0	0	0	0
IHU_PS_84_Bacteria_150664	Bacteria	IHU_PP_84_Bacteria_150664	IHU_PC_84_Bacteria_150664	IHU_PO_84_Bacteria_150664	IHU_PF_84_Bacteria_150664	IHU_PG_84_Bacteria_150664	0	0	0	0	0	0	0	0	0	0	0	0	0	0	0	0	0	0	0	0	0	0	0	0	0	0	0	0	0	0	0	0	0	0	0	0	0	0	0	0	0	0	0	0	0	0	0	0	0	0	0	0	0	0	0	0	0	0	0
IHU_PS_84_Bacteria_1511804	Bacteria	IHU_PP_84_Bacteria_1511804	IHU_PC_84_Bacteria_1511804	IHU_PO_84_Bacteria_1511804	IHU_PF_84_Bacteria_1511804	IHU_PG_84_Bacteria_1511804	0	0	0	0	0	0	0	0	0	0	0	0	0	0	0	0	0	0	0	0	0	0	0	0	0	0	0	0	0	0	0	0	0	0	0	0	0	0	0	0	0	0	0	0	0	0	0	0	0	0	0	0	0	0	0	0	0	0	0
IHU_PS_84_Bacteria_1527	Bacteria	IHU_PP_84_Bacteria_1527	IHU_PC_84_Bacteria_1527	IHU_PO_84_Bacteria_1527	IHU_PF_84_Bacteria_1527	IHU_PG_84_Bacteria_1527	0	0	0	0	0	0	0	0	0	0	0	0	0	0	0	0	0	0	0	0	0	0	0	0	0	0	0	0	0	0	0	0	0	0	0	0	0	0	0	0	0	0	0	0	0	0	0	0	0	0	0	0	0	0	0	0	0	0	0
IHU_PS_84_Bacteria_1536	Bacteria	IHU_PP_84_Bacteria_1536	IHU_PC_84_Bacteria_1536	IHU_PO_84_Bacteria_1536	IHU_PF_84_Bacteria_1536	IHU_PG_84_Bacteria_1536	0	0	0	0	0	0	0	24	0	0	0	0	0	0	0	0	0	0	0	0	0	0	0	0	0	0	0	0	0	0	0	0	0	0	0	0	0	0	0	0	0	0	0	0	0	0	0	0	0	0	28	0	0	0	0	0	0	0	0
IHU_PS_84_Bacteria_1546	Bacteria	IHU_PP_84_Bacteria_1546	IHU_PC_84_Bacteria_1546	IHU_PO_84_Bacteria_1546	IHU_PF_84_Bacteria_1546	IHU_PG_84_Bacteria_1546	0	0	0	0	0	0	0	0	0	0	0	0	0	0	0	0	0	0	0	0	0	0	0	0	0	0	0	0	0	0	0	0	0	0	0	0	0	0	0	0	0	0	0	0	0	0	0	0	0	0	0	0	0	0	0	0	0	0	0
IHU_PS_84_Bacteria_16420	Bacteria	IHU_PP_84_Bacteria_16420	IHU_PC_84_Bacteria_16420	IHU_PO_84_Bacteria_16420	IHU_PF_84_Bacteria_16420	IHU_PG_84_Bacteria_16420	0	0	0	0	0	0	0	0	0	0	0	0	0	0	0	0	0	0	0	0	0	0	0	0	0	0	0	0	0	0	0	0	0	0	0	0	0	0	0	0	0	0	0	0	0	0	0	0	0	0	0	0	0	0	0	0	0	0	0
IHU_PS_84_Bacteria_1669	Bacteria	IHU_PP_84_Bacteria_1669	IHU_PC_84_Bacteria_1669	IHU_PO_84_Bacteria_1669	IHU_PF_84_Bacteria_1669	IHU_PG_84_Bacteria_1669	0	0	0	0	0	0	0	0	0	0	0	0	0	0	0	0	0	0	0	0	0	0	0	0	0	0	0	0	0	0	0	0	0	0	0	0	0	0	0	0	0	0	0	0	0	0	0	0	0	0	0	0	0	0	0	0	0	0	0
IHU_PS_84_Bacteria_1678	Bacteria	IHU_PP_84_Bacteria_1678	IHU_PC_84_Bacteria_1678	IHU_PO_84_Bacteria_1678	IHU_PF_84_Bacteria_1678	IHU_PG_84_Bacteria_1678	0	0	0	0	0	0	0	0	0	0	0	0	0	0	0	0	0	0	0	0	0	0	0	0	26	0	0	0	0	0	0	0	21	0	0	0	0	0	0	0	0	0	0	0	0	0	0	0	0	0	0	0	0	0	0	0	0	0	0
IHU_PS_84_Bacteria_1712	Bacteria	IHU_PP_84_Bacteria_1712	IHU_PC_84_Bacteria_1712	IHU_PO_84_Bacteria_1712	IHU_PF_84_Bacteria_1712	IHU_PG_84_Bacteria_1712	0	0	0	0	0	0	0	0	0	0	0	0	0	0	0	0	0	0	0	0	0	0	0	0	0	0	0	0	0	0	0	0	0	0	0	0	0	0	0	0	0	0	0	0	0	0	0	0	0	0	0	0	0	0	0	0	0	0	0
IHU_PS_84_Bacteria_17288	Bacteria	IHU_PP_84_Bacteria_17288	IHU_PC_84_Bacteria_17288	IHU_PO_84_Bacteria_17288	IHU_PF_84_Bacteria_17288	IHU_PG_84_Bacteria_17288	0	0	0	0	0	0	0	0	0	0	0	0	0	0	0	0	0	0	0	0	0	0	0	0	0	0	0	0	0	0	0	0	0	0	0	0	0	0	0	0	0	0	0	0	0	0	0	0	0	0	0	0	0	0	0	0	0	0	0
IHU_PS_84_Bacteria_17289	Bacteria	IHU_PP_84_Bacteria_17289	IHU_PC_84_Bacteria_17289	IHU_PO_84_Bacteria_17289	IHU_PF_84_Bacteria_17289	IHU_PG_84_Bacteria_17289	0	0	0	0	0	0	0	0	0	0	0	0	0	0	0	0	0	0	0	0	0	0	0	0	0	0	0	0	0	0	0	0	0	0	0	0	0	0	0	0	0	0	0	0	0	0	0	0	0	0	0	0	0	0	0	0	0	0	0
IHU_PS_84_Bacteria_17316	Bacteria	IHU_PP_84_Bacteria_17316	IHU_PC_84_Bacteria_17316	IHU_PO_84_Bacteria_17316	IHU_PF_84_Bacteria_17316	IHU_PG_84_Bacteria_17316	0	0	0	0	0	0	0	0	0	0	0	0	0	0	0	0	0	0	0	0	0	0	0	0	0	0	0	0	0	0	0	0	0	0	0	0	0	0	0	0	0	0	0	0	0	0	0	0	0	0	0	0	0	0	0	0	0	0	0
IHU_PS_84_Bacteria_17328	Bacteria	IHU_PP_84_Bacteria_17328	IHU_PC_84_Bacteria_17328	IHU_PO_84_Bacteria_17328	IHU_PF_84_Bacteria_17328	IHU_PG_84_Bacteria_17328	0	0	0	0	0	0	0	0	0	0	0	0	0	0	0	0	0	0	0	0	0	0	0	0	0	0	0	0	0	0	0	0	0	0	0	0	0	0	0	0	0	0	0	0	0	0	0	0	0	0	0	0	0	0	0	0	0	0	0
IHU_PS_84_Bacteria_17408	Bacteria	IHU_PP_84_Bacteria_17408	IHU_PC_84_Bacteria_17408	IHU_PO_84_Bacteria_17408	IHU_PF_84_Bacteria_17408	IHU_PG_84_Bacteria_17408	0	0	0	0	0	0	0	0	0	0	0	0	0	0	0	0	0	0	0	0	0	0	0	0	0	0	0	0	0	0	0	0	0	0	0	0	0	0	0	0	0	0	0	0	0	0	0	0	0	0	0	0	0	0	0	0	0	0	0
IHU_PS_84_Bacteria_17449	Bacteria	IHU_PP_84_Bacteria_17449	IHU_PC_84_Bacteria_17449	IHU_PO_84_Bacteria_17449	IHU_PF_84_Bacteria_17449	IHU_PG_84_Bacteria_17449	0	0	0	0	0	0	0	0	0	0	0	0	0	0	0	0	0	0	0	0	0	0	0	0	0	0	0	0	0	0	0	0	0	0	0	0	0	0	0	0	0	0	0	0	0	0	0	0	0	0	0	0	0	0	0	0	0	0	0
IHU_PS_84_Bacteria_17581	Bacteria	IHU_PP_84_Bacteria_17581	IHU_PC_84_Bacteria_17581	IHU_PO_84_Bacteria_17581	IHU_PF_84_Bacteria_17581	IHU_PG_84_Bacteria_17581	0	0	0	0	0	0	0	0	0	0	0	0	0	0	0	0	0	0	0	0	0	0	0	0	0	0	0	0	0	0	0	0	0	0	0	0	0	0	0	0	0	0	0	0	0	0	0	0	0	0	0	0	0	0	0	0	0	0	0
IHU_PS_84_Bacteria_17631	Bacteria	IHU_PP_84_Bacteria_17631	IHU_PC_84_Bacteria_17631	IHU_PO_84_Bacteria_17631	IHU_PF_84_Bacteria_17631	IHU_PG_84_Bacteria_17631	0	0	0	0	0	0	0	0	0	0	0	0	0	0	0	0	0	0	0	0	0	0	0	0	0	0	0	0	0	0	0	0	0	0	0	0	0	0	0	0	0	0	0	0	0	0	0	0	0	0	0	0	0	0	0	0	0	0	0
IHU_PS_84_Bacteria_17651	Bacteria	IHU_PP_84_Bacteria_17651	IHU_PC_84_Bacteria_17651	IHU_PO_84_Bacteria_17651	IHU_PF_84_Bacteria_17651	IHU_PG_84_Bacteria_17651	0	0	0	0	0	0	0	0	0	0	0	0	0	0	0	0	0	0	0	0	0	0	0	0	0	0	0	0	0	0	0	0	0	0	0	0	0	0	0	0	0	0	0	0	0	0	0	0	0	0	0	0	0	0	0	0	0	0	0
IHU_PS_84_Bacteria_17681	Bacteria	IHU_PP_84_Bacteria_17681	IHU_PC_84_Bacteria_17681	IHU_PO_84_Bacteria_17681	IHU_PF_84_Bacteria_17681	IHU_PG_84_Bacteria_17681	0	0	0	0	0	0	0	0	0	0	0	0	0	0	0	0	0	0	0	0	0	0	0	0	0	0	0	0	0	0	0	0	0	0	0	0	0	0	0	0	0	0	0	0	0	0	0	0	0	0	0	0	0	0	0	0	0	0	0
IHU_PS_84_Bacteria_1782	Bacteria	IHU_PP_84_Bacteria_1782	IHU_PC_84_Bacteria_1782	IHU_PO_84_Bacteria_1782	IHU_PF_84_Bacteria_1782	IHU_PG_84_Bacteria_1782	0	0	0	0	0	0	0	0	0	0	0	0	0	0	0	0	0	0	0	0	0	0	0	0	0	0	0	0	0	0	0	0	0	0	0	0	0	0	0	0	0	0	0	0	0	0	0	0	0	0	0	0	0	0	0	0	0	0	0
IHU_PS_84_Bacteria_17839	Bacteria	IHU_PP_84_Bacteria_17839	IHU_PC_84_Bacteria_17839	IHU_PO_84_Bacteria_17839	IHU_PF_84_Bacteria_17839	IHU_PG_84_Bacteria_17839	0	0	0	0	0	0	0	0	0	0	0	0	0	0	0	0	0	0	0	0	0	0	0	0	0	0	0	0	0	0	0	0	0	0	0	0	0	0	0	0	0	0	0	0	0	0	0	0	0	0	0	0	0	0	0	0	0	0	0
IHU_PS_84_Bacteria_17956	Bacteria	IHU_PP_84_Bacteria_17956	IHU_PC_84_Bacteria_17956	IHU_PO_84_Bacteria_17956	IHU_PF_84_Bacteria_17956	IHU_PG_84_Bacteria_17956	0	0	0	0	0	0	0	0	0	0	0	0	0	0	0	0	0	0	0	0	0	0	0	0	0	0	0	0	0	0	0	0	0	0	0	0	0	0	0	0	0	0	0	0	0	0	0	0	0	0	0	0	0	0	0	0	0	0	0
IHU_PS_84_Bacteria_18059	Bacteria	IHU_PP_84_Bacteria_18059	IHU_PC_84_Bacteria_18059	IHU_PO_84_Bacteria_18059	IHU_PF_84_Bacteria_18059	IHU_PG_84_Bacteria_18059	0	0	0	0	0	0	0	0	0	0	0	0	0	0	0	0	0	0	0	0	0	0	0	0	0	0	0	0	0	0	0	0	0	0	0	0	0	0	0	0	0	0	0	0	0	0	0	0	0	0	0	0	0	0	0	0	0	0	0
IHU_PS_84_Bacteria_18063	Bacteria	IHU_PP_84_Bacteria_18063	IHU_PC_84_Bacteria_18063	IHU_PO_84_Bacteria_18063	IHU_PF_84_Bacteria_18063	IHU_PG_84_Bacteria_18063	0	0	0	0	0	0	0	0	0	0	0	0	0	0	0	0	0	0	0	0	0	0	0	0	0	0	0	0	0	0	0	0	0	0	0	0	0	0	0	0	0	0	0	0	0	0	0	0	0	0	0	0	0	0	0	0	0	0	0
IHU_PS_84_Bacteria_18090	Bacteria	IHU_PP_84_Bacteria_18090	IHU_PC_84_Bacteria_18090	IHU_PO_84_Bacteria_18090	IHU_PF_84_Bacteria_18090	IHU_PG_84_Bacteria_18090	0	0	0	0	0	0	0	0	0	0	0	0	0	0	0	0	0	0	0	0	0	0	0	0	0	0	0	0	0	0	0	0	0	0	0	0	0	0	0	0	0	0	0	0	0	0	0	0	0	0	0	0	0	0	0	0	0	0	0
IHU_PS_84_Bacteria_18114	Bacteria	IHU_PP_84_Bacteria_18114	IHU_PC_84_Bacteria_18114	IHU_PO_84_Bacteria_18114	IHU_PF_84_Bacteria_18114	IHU_PG_84_Bacteria_18114	0	0	0	0	0	0	0	0	0	0	0	0	0	0	0	0	0	0	0	0	0	0	0	0	0	0	0	0	0	0	0	0	0	0	0	0	0	0	0	0	0	0	0	0	0	0	0	0	0	0	0	0	0	0	0	0	0	0	0
IHU_PS_84_Bacteria_18136	Bacteria	IHU_PP_84_Bacteria_18136	IHU_PC_84_Bacteria_18136	IHU_PO_84_Bacteria_18136	IHU_PF_84_Bacteria_18136	IHU_PG_84_Bacteria_18136	0	0	0	0	0	0	0	0	0	0	0	0	0	0	0	0	0	0	0	0	0	0	0	0	0	0	0	0	0	0	0	0	0	0	0	0	0	0	0	0	0	0	0	0	0	0	0	0	0	0	0	0	0	0	0	0	0	0	0
IHU_PS_84_Bacteria_18191	Bacteria	IHU_PP_84_Bacteria_18191	IHU_PC_84_Bacteria_18191	IHU_PO_84_Bacteria_18191	IHU_PF_84_Bacteria_18191	IHU_PG_84_Bacteria_18191	0	0	0	0	0	0	0	0	0	0	0	0	0	0	0	0	0	0	0	0	0	0	0	0	0	0	0	0	0	0	0	0	0	0	0	0	0	0	0	0	0	0	0	0	0	0	0	0	0	0	0	0	0	0	0	0	0	0	0
IHU_PS_84_Bacteria_18268	Bacteria	IHU_PP_84_Bacteria_18268	IHU_PC_84_Bacteria_18268	IHU_PO_84_Bacteria_18268	IHU_PF_84_Bacteria_18268	IHU_PG_84_Bacteria_18268	0	0	0	0	0	0	0	0	0	0	0	0	0	0	0	0	0	0	0	0	0	0	0	0	0	0	0	0	0	0	0	0	0	0	0	0	0	0	0	0	0	0	0	0	0	0	0	0	0	0	0	0	0	0	0	0	0	0	0
IHU_PS_84_Bacteria_183318	Bacteria	IHU_PP_84_Bacteria_183318	IHU_PC_84_Bacteria_183318	IHU_PO_84_Bacteria_183318	IHU_PF_84_Bacteria_183318	IHU_PG_84_Bacteria_183318	0	0	0	0	0	0	0	0	0	0	0	0	0	0	0	0	0	0	0	0	0	0	0	0	0	0	0	0	0	0	0	0	0	0	0	0	0	0	0	0	0	0	0	0	0	0	0	0	0	0	0	0	0	0	0	0	0	0	0
IHU_PS_84_Bacteria_18341	Bacteria	IHU_PP_84_Bacteria_18341	IHU_PC_84_Bacteria_18341	IHU_PO_84_Bacteria_18341	IHU_PF_84_Bacteria_18341	IHU_PG_84_Bacteria_18341	0	0	0	0	0	0	0	0	0	0	0	0	0	0	0	0	0	0	0	0	0	0	0	0	0	0	0	0	0	0	0	0	0	0	0	0	0	0	0	0	0	0	0	0	0	0	0	0	0	0	0	0	0	0	0	0	0	0	0
IHU_PS_84_Bacteria_18350	Bacteria	IHU_PP_84_Bacteria_18350	IHU_PC_84_Bacteria_18350	IHU_PO_84_Bacteria_18350	IHU_PF_84_Bacteria_18350	IHU_PG_84_Bacteria_18350	0	0	0	0	0	0	0	0	0	0	0	0	0	0	0	0	0	0	0	0	0	0	0	0	0	0	0	0	0	0	0	0	0	0	0	0	0	0	0	0	0	0	0	0	0	0	0	0	0	0	0	0	0	0	0	0	0	0	0
IHU_PS_84_Bacteria_18427	Bacteria	IHU_PP_84_Bacteria_18427	IHU_PC_84_Bacteria_18427	IHU_PO_84_Bacteria_18427	IHU_PF_84_Bacteria_18427	IHU_PG_84_Bacteria_18427	0	0	0	0	0	0	0	0	0	0	0	0	0	0	0	0	0	0	0	0	0	0	0	0	0	0	0	0	0	0	0	0	0	0	0	0	0	0	0	0	0	0	0	0	0	0	0	0	0	0	0	0	0	0	0	0	0	0	0
IHU_PS_84_Bacteria_18513	Bacteria	IHU_PP_84_Bacteria_18513	IHU_PC_84_Bacteria_18513	IHU_PO_84_Bacteria_18513	IHU_PF_84_Bacteria_18513	IHU_PG_84_Bacteria_18513	0	0	0	0	0	0	0	0	0	0	0	0	0	0	0	0	0	0	0	0	0	0	0	0	0	0	0	0	0	0	0	0	0	0	0	0	0	0	0	0	0	0	0	0	0	0	0	0	0	0	0	0	0	0	0	0	0	0	0
IHU_PS_84_Bacteria_18518	Bacteria	IHU_PP_84_Bacteria_18518	IHU_PC_84_Bacteria_18518	IHU_PO_84_Bacteria_18518	IHU_PF_84_Bacteria_18518	IHU_PG_84_Bacteria_18518	0	0	0	0	0	0	0	0	0	0	0	0	0	0	0	0	0	0	0	0	0	0	0	0	0	0	0	0	0	0	0	0	0	0	0	0	0	0	0	0	0	0	0	0	0	0	0	0	0	0	0	0	0	0	0	0	0	0	0
IHU_PS_84_Bacteria_1856	Bacteria	IHU_PP_84_Bacteria_1856	IHU_PC_84_Bacteria_1856	IHU_PO_84_Bacteria_1856	IHU_PF_84_Bacteria_1856	IHU_PG_84_Bacteria_1856	0	0	0	0	0	0	0	0	0	0	0	0	0	0	0	0	0	0	0	0	0	0	0	0	0	0	0	0	0	0	0	0	0	0	0	0	0	0	0	0	0	0	0	0	0	0	0	0	0	0	0	0	0	0	0	0	0	0	0
IHU_PS_84_Bacteria_1861	Bacteria	IHU_PP_84_Bacteria_1861	IHU_PC_84_Bacteria_1861	IHU_PO_84_Bacteria_1861	IHU_PF_84_Bacteria_1861	IHU_PG_84_Bacteria_1861	0	0	0	0	0	0	0	0	0	0	0	0	0	0	0	0	0	0	0	0	0	0	0	0	0	0	0	0	0	0	0	0	0	0	0	0	0	0	0	0	0	0	0	0	0	0	0	0	0	0	0	0	0	0	0	0	0	0	0
IHU_PS_84_Bacteria_1871	Bacteria	IHU_PP_84_Bacteria_1871	IHU_PC_84_Bacteria_1871	IHU_PO_84_Bacteria_1871	IHU_PF_84_Bacteria_1871	IHU_PG_84_Bacteria_1871	0	0	0	0	0	0	0	0	0	0	0	0	0	0	0	0	0	0	0	0	0	0	0	0	0	0	0	0	0	0	0	0	0	0	0	0	0	0	0	0	0	0	0	0	0	0	0	0	0	0	0	0	0	0	0	0	0	0	0
IHU_PS_84_Bacteria_18759	Bacteria	IHU_PP_84_Bacteria_18759	IHU_PC_84_Bacteria_18759	IHU_PO_84_Bacteria_18759	IHU_PF_84_Bacteria_18759	IHU_PG_84_Bacteria_18759	0	0	0	0	0	0	0	0	0	0	0	0	0	0	0	0	0	0	0	0	0	0	0	0	0	0	0	0	0	0	0	0	0	0	0	0	0	0	0	0	0	0	0	0	0	0	0	0	0	0	0	0	0	0	0	0	0	0	0
IHU_PS_84_Bacteria_18774	Bacteria	IHU_PP_84_Bacteria_18774	IHU_PC_84_Bacteria_18774	IHU_PO_84_Bacteria_18774	IHU_PF_84_Bacteria_18774	IHU_PG_84_Bacteria_18774	0	0	0	0	0	0	0	0	0	0	0	0	0	0	0	0	0	0	0	0	0	0	0	0	0	0	0	0	0	0	0	0	0	0	0	0	0	0	0	0	0	0	0	0	0	0	0	0	0	0	0	0	0	0	0	0	0	0	0
IHU_PS_84_Bacteria_18905	Bacteria	IHU_PP_84_Bacteria_18905	IHU_PC_84_Bacteria_18905	IHU_PO_84_Bacteria_18905	IHU_PF_84_Bacteria_18905	IHU_PG_84_Bacteria_18905	0	0	0	0	0	0	0	0	0	0	0	0	0	0	0	0	0	0	0	0	0	0	0	0	0	0	0	0	0	0	0	0	0	0	0	0	0	0	0	0	0	0	0	0	0	0	0	0	0	0	0	0	0	0	0	0	0	0	0
IHU_PS_84_Bacteria_1893	Bacteria	IHU_PP_84_Bacteria_1893	IHU_PC_84_Bacteria_1893	IHU_PO_84_Bacteria_1893	IHU_PF_84_Bacteria_1893	IHU_PG_84_Bacteria_1893	0	0	0	0	0	0	0	0	0	0	0	0	0	0	0	0	0	0	0	0	0	0	0	0	0	0	0	0	0	0	0	0	0	0	0	0	0	0	0	0	0	0	0	0	0	0	0	0	0	0	0	0	0	0	0	0	0	0	0
IHU_PS_84_Bacteria_1902	Bacteria	IHU_PP_84_Bacteria_1902	IHU_PC_84_Bacteria_1902	IHU_PO_84_Bacteria_1902	IHU_PF_84_Bacteria_1902	IHU_PG_84_Bacteria_1902	0	0	0	0	0	0	0	0	0	0	0	0	0	0	0	0	0	0	0	0	0	0	0	0	0	0	0	0	0	0	0	0	0	0	0	0	0	0	0	0	0	0	0	0	0	0	0	0	0	0	0	0	0	0	0	0	0	0	0
IHU_PS_84_Bacteria_19145	Bacteria	IHU_PP_84_Bacteria_19145	IHU_PC_84_Bacteria_19145	IHU_PO_84_Bacteria_19145	IHU_PF_84_Bacteria_19145	IHU_PG_84_Bacteria_19145	0	0	0	0	0	0	0	0	0	0	0	0	0	0	0	0	0	0	0	0	0	0	0	0	0	0	0	0	0	0	0	0	0	0	0	0	0	0	0	0	0	0	0	0	0	0	0	0	0	0	0	0	0	0	0	0	0	0	0
IHU_PS_84_Bacteria_192	Bacteria	IHU_PP_84_Bacteria_192	IHU_PC_84_Bacteria_192	IHU_PO_84_Bacteria_192	IHU_PF_84_Bacteria_192	IHU_PG_84_Bacteria_192	0	0	0	0	0	0	0	0	0	0	0	0	0	0	0	0	0	0	0	0	0	0	0	0	0	0	0	0	0	0	0	0	0	0	0	0	0	0	0	0	0	0	0	0	0	0	0	0	0	0	0	0	0	0	0	0	0	0	0
IHU_PS_84_Bacteria_1922	Bacteria	IHU_PP_84_Bacteria_1922	IHU_PC_84_Bacteria_1922	IHU_PO_84_Bacteria_1922	IHU_PF_84_Bacteria_1922	IHU_PG_84_Bacteria_1922	0	0	0	0	0	0	0	0	0	0	0	0	0	0	0	0	0	0	0	0	0	0	0	0	0	0	0	0	0	0	0	0	0	0	0	0	0	0	0	0	0	0	0	0	0	0	0	0	0	0	0	0	0	0	0	0	0	0	0
IHU_PS_84_Bacteria_1926	Bacteria	IHU_PP_84_Bacteria_1926	IHU_PC_84_Bacteria_1926	IHU_PO_84_Bacteria_1926	IHU_PF_84_Bacteria_1926	IHU_PG_84_Bacteria_1926	0	0	0	0	0	0	0	0	0	0	0	0	0	0	0	0	0	0	0	0	0	0	0	0	0	0	0	0	0	0	0	0	0	0	0	0	0	0	0	0	0	0	0	0	0	0	0	0	0	0	0	0	0	0	0	0	0	0	0
IHU_PS_84_Bacteria_1962	Bacteria	IHU_PP_84_Bacteria_1962	IHU_PC_84_Bacteria_1962	IHU_PO_84_Bacteria_1962	IHU_PF_84_Bacteria_1962	IHU_PG_84_Bacteria_1962	0	0	0	0	0	0	0	0	0	0	0	0	0	0	0	0	0	0	0	0	0	0	0	0	0	0	0	0	0	0	0	0	0	0	0	0	0	0	0	0	0	0	0	0	0	0	0	0	0	0	0	0	0	0	0	0	0	0	0
IHU_PS_84_Bacteria_196384	Bacteria	IHU_PP_84_Bacteria_196384	IHU_PC_84_Bacteria_196384	IHU_PO_84_Bacteria_196384	IHU_PF_84_Bacteria_196384	IHU_PG_84_Bacteria_196384	0	0	0	0	0	0	0	0	0	0	0	0	0	0	0	0	0	0	0	0	0	0	0	0	0	0	0	0	0	0	0	0	0	0	0	0	0	0	0	0	0	0	0	0	0	0	0	0	0	0	0	0	0	0	0	0	0	0	0
IHU_PS_84_Bacteria_1980	Bacteria	IHU_PP_84_Bacteria_1980	IHU_PC_84_Bacteria_1980	IHU_PO_84_Bacteria_1980	IHU_PF_84_Bacteria_1980	IHU_PG_84_Bacteria_1980	0	0	0	0	0	0	0	0	0	0	0	0	0	0	0	0	0	0	0	0	0	0	0	0	0	0	0	0	0	0	0	0	0	0	0	0	0	0	0	0	0	0	0	0	0	0	0	0	0	0	0	0	0	0	0	0	0	0	0
IHU_PS_84_Bacteria_1981	Bacteria	IHU_PP_84_Bacteria_1981	IHU_PC_84_Bacteria_1981	IHU_PO_84_Bacteria_1981	IHU_PF_84_Bacteria_1981	IHU_PG_84_Bacteria_1981	0	0	0	0	0	0	0	0	0	0	0	0	0	0	0	0	0	0	0	0	0	0	0	0	0	0	0	0	0	0	0	0	0	0	0	0	0	0	0	0	0	0	0	0	0	0	0	0	0	0	0	0	0	0	0	0	0	0	0
IHU_PS_84_Bacteria_19830	Bacteria	IHU_PP_84_Bacteria_19830	IHU_PC_84_Bacteria_19830	IHU_PO_84_Bacteria_19830	IHU_PF_84_Bacteria_19830	IHU_PG_84_Bacteria_19830	0	0	0	0	0	0	0	0	0	0	0	0	0	0	0	0	0	0	0	0	0	0	0	0	0	0	0	0	0	0	0	0	0	0	0	0	0	0	0	0	0	0	0	0	0	0	0	0	0	0	0	0	0	0	0	0	0	0	0
IHU_PS_84_Bacteria_1984	Bacteria	IHU_PP_84_Bacteria_1984	IHU_PC_84_Bacteria_1984	IHU_PO_84_Bacteria_1984	IHU_PF_84_Bacteria_1984	IHU_PG_84_Bacteria_1984	0	0	0	0	0	0	0	0	0	0	0	0	0	0	0	0	0	0	0	0	0	0	0	0	0	0	0	0	0	0	0	0	0	0	0	0	0	0	0	0	0	0	0	0	0	0	0	0	0	0	0	0	0	0	0	0	0	0	0
IHU_PS_84_Bacteria_19858	Bacteria	IHU_PP_84_Bacteria_19858	IHU_PC_84_Bacteria_19858	IHU_PO_84_Bacteria_19858	IHU_PF_84_Bacteria_19858	IHU_PG_84_Bacteria_19858	0	0	0	0	0	0	0	0	0	0	0	0	0	0	0	0	0	0	0	0	0	0	0	0	0	0	0	0	0	0	0	0	0	0	0	0	0	0	0	0	0	0	0	0	0	0	0	0	0	0	0	0	0	0	0	0	0	0	0
IHU_PS_84_Bacteria_1999	Bacteria	IHU_PP_84_Bacteria_1999	IHU_PC_84_Bacteria_1999	IHU_PO_84_Bacteria_1999	IHU_PF_84_Bacteria_1999	IHU_PG_84_Bacteria_1999	0	0	0	0	0	0	0	0	0	0	0	0	0	0	0	0	0	0	0	0	0	0	0	0	0	0	0	0	0	0	0	0	0	0	0	0	0	0	0	0	0	0	0	0	0	0	0	0	0	0	0	0	0	0	0	0	0	0	0
IHU_PS_84_Bacteria_20153	Bacteria	IHU_PP_84_Bacteria_20153	IHU_PC_84_Bacteria_20153	IHU_PO_84_Bacteria_20153	IHU_PF_84_Bacteria_20153	IHU_PG_84_Bacteria_20153	0	0	0	0	0	0	0	0	0	0	0	0	0	0	0	0	0	0	0	0	0	0	0	0	0	0	0	0	0	0	0	0	0	0	0	0	0	0	0	0	0	0	0	0	0	0	0	0	0	0	0	0	0	0	0	0	0	0	0
IHU_PS_84_Bacteria_2018	Bacteria	IHU_PP_84_Bacteria_2018	IHU_PC_84_Bacteria_2018	IHU_PO_84_Bacteria_2018	IHU_PF_84_Bacteria_2018	IHU_PG_84_Bacteria_2018	0	0	0	0	0	0	0	0	0	0	0	0	0	0	0	0	0	0	0	0	0	0	0	0	0	0	0	0	0	0	0	0	0	0	0	0	0	0	0	0	0	0	0	0	0	0	0	0	0	0	0	0	0	0	0	0	0	0	0
IHU_PS_84_Bacteria_20555	Bacteria	IHU_PP_84_Bacteria_20555	IHU_PC_84_Bacteria_20555	IHU_PO_84_Bacteria_20555	IHU_PF_84_Bacteria_20555	IHU_PG_84_Bacteria_20555	0	0	0	0	0	0	0	0	0	0	0	0	0	0	0	0	0	0	0	0	0	0	0	0	0	0	0	0	0	0	0	0	0	0	0	0	0	0	0	0	0	0	0	0	0	0	0	0	0	0	0	0	0	0	0	0	0	0	0
IHU_PS_84_Bacteria_209	Bacteria	IHU_PP_84_Bacteria_209	IHU_PC_84_Bacteria_209	IHU_PO_84_Bacteria_209	IHU_PF_84_Bacteria_209	IHU_PG_84_Bacteria_209	0	0	0	0	0	0	0	0	0	0	0	0	0	0	0	0	0	0	0	0	0	0	0	0	0	0	0	0	0	0	0	0	0	0	0	0	0	0	0	0	0	0	0	0	0	0	0	0	0	0	0	0	0	0	0	0	0	0	0
IHU_PS_84_Bacteria_21191	Bacteria	IHU_PP_84_Bacteria_21191	IHU_PC_84_Bacteria_21191	IHU_PO_84_Bacteria_21191	IHU_PF_84_Bacteria_21191	IHU_PG_84_Bacteria_21191	0	0	0	0	0	0	0	0	0	0	0	0	0	0	0	0	0	0	0	0	0	0	0	0	0	0	0	0	0	0	0	0	0	0	0	0	0	0	0	0	0	0	0	0	0	0	0	0	0	0	0	0	0	0	0	0	0	0	0
IHU_PS_84_Bacteria_2147	Bacteria	IHU_PP_84_Bacteria_2147	IHU_PC_84_Bacteria_2147	IHU_PO_84_Bacteria_2147	IHU_PF_84_Bacteria_2147	IHU_PG_84_Bacteria_2147	0	0	0	0	0	0	0	0	0	0	0	0	0	0	0	0	0	0	0	0	0	0	0	0	0	0	0	0	0	0	0	0	0	0	0	0	0	0	0	0	0	0	0	0	0	0	0	0	0	0	0	0	0	0	0	0	0	0	0
IHU_PS_84_Bacteria_216984	Bacteria	IHU_PP_84_Bacteria_216984	IHU_PC_84_Bacteria_216984	IHU_PO_84_Bacteria_216984	IHU_PF_84_Bacteria_216984	IHU_PG_84_Bacteria_216984	0	0	0	0	0	0	0	0	0	0	0	0	0	0	0	0	0	0	0	0	0	0	0	0	0	0	0	0	0	0	0	0	0	0	0	0	0	0	0	0	0	0	0	0	0	0	0	0	0	0	0	0	0	0	0	0	0	0	0
IHU_PS_84_Bacteria_21732	Bacteria	IHU_PP_84_Bacteria_21732	IHU_PC_84_Bacteria_21732	IHU_PO_84_Bacteria_21732	IHU_PF_84_Bacteria_21732	IHU_PG_84_Bacteria_21732	0	0	0	0	0	0	0	0	0	0	0	0	0	0	0	0	0	0	0	0	0	0	0	0	0	0	0	0	0	0	0	0	0	0	0	0	0	0	0	0	0	0	0	0	0	0	0	0	0	0	0	0	0	0	0	0	0	0	0
IHU_PS_84_Bacteria_2183	Bacteria	IHU_PP_84_Bacteria_2183	IHU_PC_84_Bacteria_2183	IHU_PO_84_Bacteria_2183	IHU_PF_84_Bacteria_2183	IHU_PG_84_Bacteria_2183	0	0	0	0	0	0	0	0	0	0	0	0	0	0	0	0	0	0	0	0	0	0	0	0	0	0	0	0	0	0	0	0	0	0	0	0	0	0	0	0	0	0	0	0	0	0	0	0	0	0	0	0	0	0	0	0	0	0	0
IHU_PS_84_Bacteria_21885	Bacteria	IHU_PP_84_Bacteria_21885	IHU_PC_84_Bacteria_21885	IHU_PO_84_Bacteria_21885	IHU_PF_84_Bacteria_21885	IHU_PG_84_Bacteria_21885	0	0	0	0	0	0	0	0	0	0	0	0	0	0	0	0	0	0	0	0	0	0	0	0	0	0	0	0	0	0	0	0	0	0	0	0	0	0	0	0	0	0	0	0	0	0	0	0	0	0	0	0	0	0	0	0	0	0	0
IHU_PS_84_Bacteria_21914	Bacteria	IHU_PP_84_Bacteria_21914	IHU_PC_84_Bacteria_21914	IHU_PO_84_Bacteria_21914	IHU_PF_84_Bacteria_21914	IHU_PG_84_Bacteria_21914	0	0	0	0	0	0	0	0	0	0	0	0	0	0	0	0	0	0	0	0	0	0	0	0	0	0	0	0	0	0	0	0	0	0	0	0	0	0	0	0	0	0	0	0	0	0	0	0	0	0	0	0	0	0	0	0	0	0	0
IHU_PS_84_Bacteria_21918	Bacteria	IHU_PP_84_Bacteria_21918	IHU_PC_84_Bacteria_21918	IHU_PO_84_Bacteria_21918	IHU_PF_84_Bacteria_21918	IHU_PG_84_Bacteria_21918	0	0	0	0	0	0	0	0	0	0	0	0	0	0	0	0	0	0	0	0	0	0	0	0	0	0	0	0	0	0	0	0	0	0	0	0	0	0	0	0	0	0	0	0	0	0	0	0	0	0	0	0	0	0	0	0	0	0	0
IHU_PS_84_Bacteria_21962	Bacteria	IHU_PP_84_Bacteria_21962	IHU_PC_84_Bacteria_21962	IHU_PO_84_Bacteria_21962	IHU_PF_84_Bacteria_21962	IHU_PG_84_Bacteria_21962	0	0	0	0	0	0	0	0	0	0	0	0	0	0	0	0	0	0	0	0	0	0	0	0	0	0	0	0	0	0	0	0	0	0	0	0	0	0	0	0	0	0	0	0	0	0	0	0	0	0	0	0	0	0	0	0	0	0	0
IHU_PS_84_Bacteria_21978	Bacteria	IHU_PP_84_Bacteria_21978	IHU_PC_84_Bacteria_21978	IHU_PO_84_Bacteria_21978	IHU_PF_84_Bacteria_21978	IHU_PG_84_Bacteria_21978	0	0	0	0	0	0	0	0	0	0	0	0	0	0	0	0	0	0	0	0	0	0	0	0	0	0	0	0	0	0	0	0	0	0	0	0	0	0	0	0	0	0	0	0	0	0	0	0	0	0	0	0	0	0	0	0	0	0	0
IHU_PS_84_Bacteria_21979	Bacteria	IHU_PP_84_Bacteria_21979	IHU_PC_84_Bacteria_21979	IHU_PO_84_Bacteria_21979	IHU_PF_84_Bacteria_21979	IHU_PG_84_Bacteria_21979	0	0	0	0	0	0	0	0	0	0	0	0	0	0	0	0	0	0	0	0	0	0	0	0	0	0	0	0	0	0	0	0	0	0	0	0	0	0	0	0	0	0	0	0	0	0	0	0	0	0	0	0	0	0	0	0	0	0	0
IHU_PS_84_Bacteria_220	Bacteria	IHU_PP_84_Bacteria_220	IHU_PC_84_Bacteria_220	IHU_PO_84_Bacteria_220	IHU_PF_84_Bacteria_220	IHU_PG_84_Bacteria_220	0	0	0	0	0	0	0	0	0	0	0	0	0	0	0	0	0	0	0	0	0	0	0	0	0	0	0	0	0	0	0	0	0	0	0	0	0	0	0	0	0	0	0	0	0	0	0	0	0	0	0	0	0	0	0	0	0	0	0
IHU_PS_84_Bacteria_22085	Bacteria	IHU_PP_84_Bacteria_22085	IHU_PC_84_Bacteria_22085	IHU_PO_84_Bacteria_22085	IHU_PF_84_Bacteria_22085	IHU_PG_84_Bacteria_22085	0	0	0	0	0	0	0	0	0	0	0	0	0	0	0	0	0	0	0	0	0	0	0	0	0	0	0	0	0	0	0	0	0	0	0	0	0	0	0	0	0	0	0	0	0	0	0	0	0	0	0	0	0	0	0	0	0	0	0
IHU_PS_84_Bacteria_222	Bacteria	IHU_PP_84_Bacteria_222	IHU_PC_84_Bacteria_222	IHU_PO_84_Bacteria_222	IHU_PF_84_Bacteria_222	IHU_PG_84_Bacteria_222	0	0	0	0	0	0	0	0	0	0	0	0	0	25	0	0	0	0	0	0	0	0	0	0	0	0	0	0	0	0	0	0	0	0	0	0	0	0	0	0	0	0	0	0	0	0	0	0	0	0	0	0	0	0	0	0	0	0	0
IHU_PS_84_Bacteria_22444	Bacteria	IHU_PP_84_Bacteria_22444	IHU_PC_84_Bacteria_22444	IHU_PO_84_Bacteria_22444	IHU_PF_84_Bacteria_22444	IHU_PG_84_Bacteria_22444	0	0	0	0	0	0	0	0	0	0	0	0	0	0	0	0	0	0	0	0	0	0	0	0	0	0	0	0	0	0	0	0	0	0	0	0	0	0	0	0	0	0	0	0	0	0	0	0	0	0	0	0	0	0	0	0	0	0	0
IHU_PS_84_Bacteria_22478	Bacteria	IHU_PP_84_Bacteria_22478	IHU_PC_84_Bacteria_22478	IHU_PO_84_Bacteria_22478	IHU_PF_84_Bacteria_22478	IHU_PG_84_Bacteria_22478	0	0	0	0	0	0	0	0	0	0	0	0	0	0	0	0	0	0	0	0	0	0	0	0	0	0	0	0	0	0	0	0	0	0	0	0	0	0	0	0	0	0	0	0	0	0	0	0	0	0	0	0	0	0	0	0	0	0	0
IHU_PS_84_Bacteria_22865	Bacteria	IHU_PP_84_Bacteria_22865	IHU_PC_84_Bacteria_22865	IHU_PO_84_Bacteria_22865	IHU_PF_84_Bacteria_22865	IHU_PG_84_Bacteria_22865	0	0	0	0	0	0	0	0	0	0	0	0	0	0	0	0	0	0	0	0	0	0	0	0	0	0	0	0	0	0	0	0	0	0	0	0	0	0	0	0	0	0	0	0	0	0	0	0	0	0	0	0	0	0	0	0	0	0	0
IHU_PS_84_Bacteria_229	Bacteria	IHU_PP_84_Bacteria_229	IHU_PC_84_Bacteria_229	IHU_PO_84_Bacteria_229	IHU_PF_84_Bacteria_229	IHU_PG_84_Bacteria_229	0	0	0	0	0	0	0	0	0	0	0	45	0	0	0	0	0	0	0	0	0	0	0	0	0	0	0	0	0	0	0	0	0	0	0	0	0	0	0	0	0	0	0	0	0	0	0	0	0	0	0	0	0	0	0	0	0	0	0
IHU_PS_84_Bacteria_22935	Bacteria	IHU_PP_84_Bacteria_22935	IHU_PC_84_Bacteria_22935	IHU_PO_84_Bacteria_22935	IHU_PF_84_Bacteria_22935	IHU_PG_84_Bacteria_22935	0	0	0	0	0	0	0	0	0	0	0	0	0	0	0	0	0	0	0	0	0	0	0	0	0	0	0	0	0	0	0	0	0	0	0	0	0	0	0	0	0	0	0	0	0	0	0	0	0	0	0	0	0	0	0	0	0	0	0
IHU_PS_84_Bacteria_23019	Bacteria	IHU_PP_84_Bacteria_23019	IHU_PC_84_Bacteria_23019	IHU_PO_84_Bacteria_23019	IHU_PF_84_Bacteria_23019	IHU_PG_84_Bacteria_23019	0	0	0	0	0	0	0	0	0	0	0	0	0	0	0	0	0	0	0	0	0	0	0	0	0	0	0	0	0	0	0	0	0	0	0	0	0	0	0	0	0	0	0	0	0	0	0	0	0	0	0	0	0	0	0	0	0	0	0
IHU_PS_84_Bacteria_23149	Bacteria	IHU_PP_84_Bacteria_23149	IHU_PC_84_Bacteria_23149	IHU_PO_84_Bacteria_23149	IHU_PF_84_Bacteria_23149	IHU_PG_84_Bacteria_23149	0	0	0	0	0	0	0	0	0	0	0	0	0	0	0	0	0	0	0	0	0	0	0	0	0	0	0	0	0	0	0	0	0	0	0	0	0	0	0	0	0	0	0	0	0	0	0	0	0	0	0	0	0	0	0	0	0	0	0
IHU_PS_84_Bacteria_2321	Bacteria	IHU_PP_84_Bacteria_2321	IHU_PC_84_Bacteria_2321	IHU_PO_84_Bacteria_2321	IHU_PF_84_Bacteria_2321	IHU_PG_84_Bacteria_2321	0	0	0	0	0	0	0	0	0	0	0	0	0	0	0	0	0	0	0	0	0	0	0	0	0	0	0	0	0	0	0	0	0	0	0	0	0	0	0	0	0	0	0	0	0	0	0	0	0	0	0	0	0	0	0	0	0	0	0
IHU_PS_84_Bacteria_23515	Bacteria	IHU_PP_84_Bacteria_23515	IHU_PC_84_Bacteria_23515	IHU_PO_84_Bacteria_23515	IHU_PF_84_Bacteria_23515	IHU_PG_84_Bacteria_23515	0	0	0	0	0	0	0	0	0	0	0	0	0	0	0	0	0	0	0	0	0	0	0	0	0	0	0	0	0	0	0	0	0	0	0	0	0	0	0	0	0	0	0	0	0	0	0	0	0	0	0	0	0	0	0	0	0	0	0
IHU_PS_84_Bacteria_23698	Bacteria	IHU_PP_84_Bacteria_23698	IHU_PC_84_Bacteria_23698	IHU_PO_84_Bacteria_23698	IHU_PF_84_Bacteria_23698	IHU_PG_84_Bacteria_23698	0	0	0	0	0	0	0	0	0	0	0	0	0	0	0	0	0	0	0	0	0	0	0	0	0	0	0	0	0	0	0	0	0	0	0	0	0	0	0	0	0	0	0	0	0	0	0	0	0	0	0	0	0	0	0	0	0	0	0
IHU_PS_84_Bacteria_23725	Bacteria	IHU_PP_84_Bacteria_23725	IHU_PC_84_Bacteria_23725	IHU_PO_84_Bacteria_23725	IHU_PF_84_Bacteria_23725	IHU_PG_84_Bacteria_23725	0	0	0	0	0	0	0	0	0	0	0	0	0	0	0	0	0	0	0	0	0	0	0	0	0	0	0	0	0	0	0	0	0	0	0	0	0	0	0	0	0	0	0	0	0	0	0	0	0	0	0	0	0	0	0	0	0	0	0
IHU_PS_84_Bacteria_2396	Bacteria	IHU_PP_84_Bacteria_2396	IHU_PC_84_Bacteria_2396	IHU_PO_84_Bacteria_2396	IHU_PF_84_Bacteria_2396	IHU_PG_84_Bacteria_2396	0	0	0	0	0	0	0	0	0	0	0	0	0	0	0	0	0	0	0	0	0	0	0	0	0	0	0	0	0	0	0	0	0	0	0	0	0	0	0	0	0	0	0	0	0	0	0	0	0	0	0	0	0	0	0	0	0	0	0
IHU_PS_84_Bacteria_23990	Bacteria	IHU_PP_84_Bacteria_23990	IHU_PC_84_Bacteria_23990	IHU_PO_84_Bacteria_23990	IHU_PF_84_Bacteria_23990	IHU_PG_84_Bacteria_23990	0	0	0	0	0	0	0	0	0	0	0	0	0	0	0	0	0	0	0	0	0	0	0	0	0	0	0	0	0	0	0	0	0	0	0	0	0	0	0	0	0	0	0	0	0	0	0	0	0	0	0	0	0	0	0	0	0	0	0
IHU_PS_84_Bacteria_241	Bacteria	IHU_PP_84_Bacteria_241	IHU_PC_84_Bacteria_241	IHU_PO_84_Bacteria_241	IHU_PF_84_Bacteria_241	IHU_PG_84_Bacteria_241	0	0	0	0	0	0	0	0	0	0	0	0	0	0	0	0	0	0	0	0	0	0	0	0	0	0	0	0	0	0	0	0	0	0	0	0	0	0	0	0	0	0	0	0	0	0	0	0	0	0	0	0	0	0	0	0	0	0	0
IHU_PS_84_Bacteria_243	Bacteria	IHU_PP_84_Bacteria_243	IHU_PC_84_Bacteria_243	IHU_PO_84_Bacteria_243	IHU_PF_84_Bacteria_243	IHU_PG_84_Bacteria_243	0	0	0	0	0	0	0	0	0	0	0	0	0	0	0	0	0	0	0	0	0	0	0	0	0	0	0	0	0	0	0	0	0	0	0	0	0	0	0	0	0	0	0	0	0	0	0	0	0	0	0	0	0	0	0	0	0	0	0
IHU_PS_84_Bacteria_24505	Bacteria	IHU_PP_84_Bacteria_24505	IHU_PC_84_Bacteria_24505	IHU_PO_84_Bacteria_24505	IHU_PF_84_Bacteria_24505	IHU_PG_84_Bacteria_24505	0	0	0	0	0	0	0	0	0	0	0	0	0	0	0	0	0	0	0	0	0	0	0	0	0	0	0	0	0	0	0	0	0	0	0	0	0	0	0	0	0	0	0	0	0	0	0	0	0	0	0	0	0	0	0	0	0	0	0
IHU_PS_84_Bacteria_24710	Bacteria	IHU_PP_84_Bacteria_24710	IHU_PC_84_Bacteria_24710	IHU_PO_84_Bacteria_24710	IHU_PF_84_Bacteria_24710	IHU_PG_84_Bacteria_24710	0	0	0	0	0	0	0	0	0	0	0	0	0	0	0	0	0	0	0	0	0	0	0	0	0	0	0	0	0	0	0	0	0	0	0	0	0	0	0	0	0	0	0	0	0	0	0	0	0	0	0	0	0	0	0	0	0	0	0
IHU_PS_84_Bacteria_24899	Bacteria	IHU_PP_84_Bacteria_24899	IHU_PC_84_Bacteria_24899	IHU_PO_84_Bacteria_24899	IHU_PF_84_Bacteria_24899	IHU_PG_84_Bacteria_24899	0	0	0	0	0	0	0	0	0	0	0	0	0	0	0	0	0	0	0	0	0	0	0	0	0	0	0	0	0	0	0	0	0	0	0	0	0	0	0	0	0	0	0	0	0	0	0	0	0	0	0	0	0	0	0	0	0	0	0
IHU_PS_84_Bacteria_24959	Bacteria	IHU_PP_84_Bacteria_24959	IHU_PC_84_Bacteria_24959	IHU_PO_84_Bacteria_24959	IHU_PF_84_Bacteria_24959	IHU_PG_84_Bacteria_24959	0	0	0	0	0	0	0	0	0	0	0	0	0	0	0	0	0	0	0	0	0	0	0	0	0	0	0	0	0	0	0	0	0	0	0	0	0	0	0	0	0	0	0	0	0	0	0	0	0	0	0	0	0	0	0	0	0	0	0
IHU_PS_84_Bacteria_24996	Bacteria	IHU_PP_84_Bacteria_24996	IHU_PC_84_Bacteria_24996	IHU_PO_84_Bacteria_24996	IHU_PF_84_Bacteria_24996	IHU_PG_84_Bacteria_24996	0	0	0	0	0	0	0	0	0	0	0	0	0	0	0	0	0	0	0	0	0	0	0	0	0	0	0	0	0	0	0	0	0	0	0	0	0	0	0	0	0	0	0	0	0	0	0	0	0	0	0	0	0	0	0	0	0	0	0
IHU_PS_84_Bacteria_2501	Bacteria	IHU_PP_84_Bacteria_2501	IHU_PC_84_Bacteria_2501	IHU_PO_84_Bacteria_2501	IHU_PF_84_Bacteria_2501	IHU_PG_84_Bacteria_2501	0	0	0	0	0	0	0	0	0	0	0	0	0	0	0	0	0	0	0	0	0	0	0	0	0	0	0	0	0	0	0	0	0	0	0	0	0	0	0	0	0	0	0	0	0	0	0	0	0	0	0	0	0	0	0	0	0	0	0
IHU_PS_84_Bacteria_2504	Bacteria	IHU_PP_84_Bacteria_2504	IHU_PC_84_Bacteria_2504	IHU_PO_84_Bacteria_2504	IHU_PF_84_Bacteria_2504	IHU_PG_84_Bacteria_2504	0	0	0	0	0	0	0	0	0	0	0	0	0	0	0	0	0	0	0	0	0	0	0	0	0	0	0	0	0	0	0	0	0	0	0	0	0	0	0	0	0	0	0	0	0	0	0	0	0	0	0	0	0	0	0	0	0	0	0
IHU_PS_84_Bacteria_25179	Bacteria	IHU_PP_84_Bacteria_25179	IHU_PC_84_Bacteria_25179	IHU_PO_84_Bacteria_25179	IHU_PF_84_Bacteria_25179	IHU_PG_84_Bacteria_25179	0	0	0	0	0	0	0	0	0	0	0	0	0	0	0	0	0	0	0	0	0	0	0	0	0	0	0	0	0	0	0	0	0	0	0	0	0	0	0	0	0	0	0	0	0	0	0	0	0	0	0	0	0	0	0	0	0	0	0
IHU_PS_84_Bacteria_2544	Bacteria	IHU_PP_84_Bacteria_2544	IHU_PC_84_Bacteria_2544	IHU_PO_84_Bacteria_2544	IHU_PF_84_Bacteria_2544	IHU_PG_84_Bacteria_2544	0	0	0	0	0	0	0	0	0	0	0	0	0	0	0	0	0	0	0	0	0	0	0	0	0	0	0	0	0	0	0	0	0	0	0	0	0	0	0	0	0	0	0	0	0	0	0	0	0	0	0	0	0	0	0	0	0	0	0
IHU_PS_84_Bacteria_25521	Bacteria	IHU_PP_84_Bacteria_25521	IHU_PC_84_Bacteria_25521	IHU_PO_84_Bacteria_25521	IHU_PF_84_Bacteria_25521	IHU_PG_84_Bacteria_25521	0	0	0	0	0	0	0	0	0	0	0	0	0	0	0	0	0	0	0	0	0	0	0	0	0	0	0	0	0	0	0	0	0	0	0	0	0	0	0	0	0	0	0	0	0	0	0	0	0	0	0	0	0	0	0	0	0	0	0
IHU_PS_84_Bacteria_256	Bacteria	IHU_PP_84_Bacteria_256	IHU_PC_84_Bacteria_256	IHU_PO_84_Bacteria_256	IHU_PF_84_Bacteria_256	IHU_PG_84_Bacteria_256	0	0	0	0	0	0	0	0	0	0	0	0	0	0	0	0	0	0	0	0	0	0	0	0	0	0	0	0	0	0	0	0	0	0	0	0	0	0	0	0	0	0	0	0	0	0	0	0	0	0	0	0	0	0	0	0	0	0	0
IHU_PS_84_Bacteria_2581	Bacteria	IHU_PP_84_Bacteria_2581	IHU_PC_84_Bacteria_2581	IHU_PO_84_Bacteria_2581	IHU_PF_84_Bacteria_2581	IHU_PG_84_Bacteria_2581	0	0	0	0	0	0	0	0	0	0	0	0	0	0	0	0	0	0	0	0	0	0	0	0	0	0	0	0	0	0	0	0	0	0	0	0	0	0	0	0	0	0	0	0	0	0	0	0	0	0	0	0	0	0	0	0	0	0	0
IHU_PS_84_Bacteria_25871	Bacteria	IHU_PP_84_Bacteria_25871	IHU_PC_84_Bacteria_25871	IHU_PO_84_Bacteria_25871	IHU_PF_84_Bacteria_25871	IHU_PG_84_Bacteria_25871	0	0	0	0	0	0	0	0	0	0	0	0	0	0	0	0	0	0	0	0	0	0	0	0	0	0	0	0	0	0	0	0	0	0	0	0	0	0	0	0	0	0	0	0	0	0	0	0	0	0	0	0	0	0	0	0	0	0	0
IHU_PS_84_Bacteria_261	Bacteria	IHU_PP_84_Bacteria_261	IHU_PC_84_Bacteria_261	IHU_PO_84_Bacteria_261	IHU_PF_84_Bacteria_261	IHU_PG_84_Bacteria_261	0	0	0	0	0	0	0	0	0	0	0	0	0	0	0	0	0	0	0	0	0	0	0	0	0	0	0	0	0	0	0	0	0	0	0	0	0	0	0	0	0	0	0	0	0	0	0	0	0	0	0	0	0	0	0	0	0	0	0
IHU_PS_84_Bacteria_26206	Bacteria	IHU_PP_84_Bacteria_26206	IHU_PC_84_Bacteria_26206	IHU_PO_84_Bacteria_26206	IHU_PF_84_Bacteria_26206	IHU_PG_84_Bacteria_26206	0	0	0	0	0	0	0	0	0	0	0	0	0	0	0	0	0	0	0	0	0	0	0	0	0	0	0	0	0	0	0	0	0	0	0	0	0	0	0	0	0	0	0	0	0	0	0	0	0	0	0	0	0	0	0	0	0	0	0
IHU_PS_84_Bacteria_2636	Bacteria	IHU_PP_84_Bacteria_2636	IHU_PC_84_Bacteria_2636	IHU_PO_84_Bacteria_2636	IHU_PF_84_Bacteria_2636	IHU_PG_84_Bacteria_2636	0	0	0	0	0	0	0	0	0	0	0	0	0	0	0	0	0	0	0	0	0	0	0	0	0	0	0	0	0	0	0	0	0	0	0	0	0	0	0	0	0	0	0	0	0	0	0	0	0	0	0	0	0	0	0	0	0	0	0
IHU_PS_84_Bacteria_2642	Bacteria	IHU_PP_84_Bacteria_2642	IHU_PC_84_Bacteria_2642	IHU_PO_84_Bacteria_2642	IHU_PF_84_Bacteria_2642	IHU_PG_84_Bacteria_2642	0	0	0	0	0	0	0	0	0	0	0	0	0	0	0	0	0	0	0	0	0	0	0	0	0	0	0	0	0	0	0	0	0	0	0	0	0	0	0	0	0	0	0	0	0	0	0	0	0	0	0	0	0	0	0	0	0	0	0
IHU_PS_84_Bacteria_26447	Bacteria	IHU_PP_84_Bacteria_26447	IHU_PC_84_Bacteria_26447	IHU_PO_84_Bacteria_26447	IHU_PF_84_Bacteria_26447	IHU_PG_84_Bacteria_26447	0	0	0	0	0	0	0	0	0	0	0	0	0	0	0	0	0	0	0	0	0	0	0	0	0	0	0	0	0	0	0	0	0	0	0	0	0	0	0	0	0	0	0	0	0	0	0	0	0	0	0	0	0	0	0	0	0	0	0
IHU_PS_84_Bacteria_26680	Bacteria	IHU_PP_84_Bacteria_26680	IHU_PC_84_Bacteria_26680	IHU_PO_84_Bacteria_26680	IHU_PF_84_Bacteria_26680	IHU_PG_84_Bacteria_26680	0	0	0	0	0	0	0	0	0	0	0	0	0	0	0	0	0	0	0	0	0	0	0	0	0	0	0	0	0	0	0	0	0	0	0	0	0	0	0	0	0	0	0	0	0	0	0	0	0	0	0	0	0	0	0	0	0	0	0
IHU_PS_84_Bacteria_2670	Bacteria	IHU_PP_84_Bacteria_2670	IHU_PC_84_Bacteria_2670	IHU_PO_84_Bacteria_2670	IHU_PF_84_Bacteria_2670	IHU_PG_84_Bacteria_2670	0	0	0	0	0	0	0	0	0	0	0	0	0	0	0	0	0	0	0	0	0	0	0	0	0	0	0	0	0	0	0	0	0	0	0	0	0	0	0	0	0	0	0	0	0	0	0	0	0	0	0	0	0	0	0	0	0	0	0
IHU_PS_84_Bacteria_26747	Bacteria	IHU_PP_84_Bacteria_26747	IHU_PC_84_Bacteria_26747	IHU_PO_84_Bacteria_26747	IHU_PF_84_Bacteria_26747	IHU_PG_84_Bacteria_26747	0	0	0	0	0	0	0	0	0	0	0	0	0	0	0	0	0	0	0	0	0	0	0	0	0	0	0	0	0	0	0	0	0	0	0	0	0	0	0	0	0	0	0	0	0	0	0	0	0	0	0	0	0	0	0	0	0	0	0
IHU_PS_84_Bacteria_26878	Bacteria	IHU_PP_84_Bacteria_26878	IHU_PC_84_Bacteria_26878	IHU_PO_84_Bacteria_26878	IHU_PF_84_Bacteria_26878	IHU_PG_84_Bacteria_26878	0	0	0	0	0	0	0	0	0	0	0	0	0	0	0	0	0	0	0	0	0	0	0	0	0	0	0	0	0	0	0	0	0	0	0	0	0	0	0	0	0	0	0	0	0	0	0	0	0	0	0	0	0	0	0	0	0	0	0
IHU_PS_84_Bacteria_27026	Bacteria	IHU_PP_84_Bacteria_27026	IHU_PC_84_Bacteria_27026	IHU_PO_84_Bacteria_27026	IHU_PF_84_Bacteria_27026	IHU_PG_84_Bacteria_27026	0	0	0	0	0	0	0	0	0	0	0	0	0	0	0	0	0	0	0	0	0	0	0	0	0	0	0	0	0	0	0	0	0	0	0	0	0	0	0	0	0	0	0	0	0	0	0	0	0	0	0	0	0	0	0	0	0	0	0
IHU_PS_84_Bacteria_2705	Bacteria	IHU_PP_84_Bacteria_2705	IHU_PC_84_Bacteria_2705	IHU_PO_84_Bacteria_2705	IHU_PF_84_Bacteria_2705	IHU_PG_84_Bacteria_2705	0	0	0	0	0	0	0	0	0	0	0	0	0	0	0	0	0	0	0	0	0	0	0	0	0	0	0	0	0	0	0	0	0	0	0	0	0	0	0	0	0	0	0	0	0	0	0	0	0	0	0	0	0	0	0	0	0	0	0
IHU_PS_84_Bacteria_27471	Bacteria	IHU_PP_84_Bacteria_27471	IHU_PC_84_Bacteria_27471	IHU_PO_84_Bacteria_27471	IHU_PF_84_Bacteria_27471	IHU_PG_84_Bacteria_27471	0	0	0	0	0	0	0	0	0	0	0	0	0	0	0	0	0	0	0	0	0	0	0	0	0	0	0	0	0	0	0	0	0	0	0	0	0	0	0	0	0	0	0	0	0	0	0	0	0	0	0	0	0	0	0	0	0	0	0
IHU_PS_84_Bacteria_27583	Bacteria	IHU_PP_84_Bacteria_27583	IHU_PC_84_Bacteria_27583	IHU_PO_84_Bacteria_27583	IHU_PF_84_Bacteria_27583	IHU_PG_84_Bacteria_27583	0	0	0	0	0	0	0	0	0	0	0	0	0	0	0	0	0	0	0	0	0	0	0	0	0	0	0	0	0	0	0	0	0	0	0	0	0	0	0	0	0	0	0	0	0	0	0	0	0	0	0	0	0	0	0	0	0	0	0
IHU_PS_84_Bacteria_27655	Bacteria	IHU_PP_84_Bacteria_27655	IHU_PC_84_Bacteria_27655	IHU_PO_84_Bacteria_27655	IHU_PF_84_Bacteria_27655	IHU_PG_84_Bacteria_27655	0	0	0	0	0	0	0	0	0	0	0	0	0	0	0	0	0	0	0	0	0	0	0	0	0	0	0	0	0	0	0	0	0	0	0	0	0	0	0	0	0	0	0	0	0	0	0	0	0	0	0	0	0	0	0	0	0	0	0
IHU_PS_84_Bacteria_27686	Bacteria	IHU_PP_84_Bacteria_27686	IHU_PC_84_Bacteria_27686	IHU_PO_84_Bacteria_27686	IHU_PF_84_Bacteria_27686	IHU_PG_84_Bacteria_27686	0	0	0	0	0	0	0	0	0	0	0	0	0	0	0	0	0	0	0	0	0	0	0	0	0	0	0	0	0	0	0	0	0	0	0	0	0	0	0	0	0	0	0	0	0	0	0	0	0	0	0	0	0	0	0	0	0	0	0
IHU_PS_84_Bacteria_27708	Bacteria	IHU_PP_84_Bacteria_27708	IHU_PC_84_Bacteria_27708	IHU_PO_84_Bacteria_27708	IHU_PF_84_Bacteria_27708	IHU_PG_84_Bacteria_27708	0	0	0	0	0	0	0	0	0	0	0	0	0	0	0	0	0	0	0	0	0	0	32	0	0	0	0	0	0	0	0	0	0	0	0	0	0	0	0	0	0	0	0	0	0	0	0	0	0	0	0	0	0	0	0	0	0	0	0
IHU_PS_84_Bacteria_27732	Bacteria	IHU_PP_84_Bacteria_27732	IHU_PC_84_Bacteria_27732	IHU_PO_84_Bacteria_27732	IHU_PF_84_Bacteria_27732	IHU_PG_84_Bacteria_27732	0	0	0	0	0	0	0	0	0	0	0	0	0	0	0	0	0	0	0	0	0	0	0	0	0	0	0	0	0	0	0	0	0	0	0	0	0	0	0	0	0	0	0	0	0	0	0	0	0	0	0	0	0	0	0	0	0	0	0
IHU_PS_84_Bacteria_27791	Bacteria	IHU_PP_84_Bacteria_27791	IHU_PC_84_Bacteria_27791	IHU_PO_84_Bacteria_27791	IHU_PF_84_Bacteria_27791	IHU_PG_84_Bacteria_27791	0	0	0	0	0	0	0	0	0	0	0	0	0	0	0	0	0	0	0	0	0	0	0	0	0	0	0	0	0	0	0	0	0	0	0	0	0	0	0	0	0	0	0	0	0	0	0	0	0	0	0	0	0	0	0	0	0	0	0
IHU_PS_84_Bacteria_27827	Bacteria	IHU_PP_84_Bacteria_27827	IHU_PC_84_Bacteria_27827	IHU_PO_84_Bacteria_27827	IHU_PF_84_Bacteria_27827	IHU_PG_84_Bacteria_27827	0	0	0	0	0	0	0	0	0	0	0	0	0	0	0	0	0	0	0	0	0	0	0	0	0	0	0	0	0	0	0	0	0	0	0	0	0	0	0	0	0	0	0	0	0	0	0	0	0	0	0	0	0	0	0	0	0	0	0
IHU_PS_84_Bacteria_27919	Bacteria	IHU_PP_84_Bacteria_27919	IHU_PC_84_Bacteria_27919	IHU_PO_84_Bacteria_27919	IHU_PF_84_Bacteria_27919	IHU_PG_84_Bacteria_27919	0	0	0	0	0	0	0	0	0	0	0	0	0	0	0	0	0	0	0	0	0	0	0	0	0	0	0	0	0	0	0	0	0	0	0	0	0	0	0	0	0	0	0	0	0	0	0	0	0	0	0	0	0	0	0	0	0	0	0
IHU_PS_84_Bacteria_28130	Bacteria	IHU_PP_84_Bacteria_28130	IHU_PC_84_Bacteria_28130	IHU_PO_84_Bacteria_28130	IHU_PF_84_Bacteria_28130	IHU_PG_84_Bacteria_28130	0	0	0	0	0	0	0	0	0	0	0	0	0	0	0	0	0	0	0	0	0	0	0	0	0	0	0	0	0	0	0	0	0	0	0	0	0	0	0	0	0	0	0	0	0	0	0	0	0	0	0	0	0	0	0	0	0	0	0
IHU_PS_84_Bacteria_2851	Bacteria	IHU_PP_84_Bacteria_2851	IHU_PC_84_Bacteria_2851	IHU_PO_84_Bacteria_2851	IHU_PF_84_Bacteria_2851	IHU_PG_84_Bacteria_2851	0	0	0	0	0	0	0	0	0	0	0	0	0	0	0	0	0	0	0	0	0	0	0	0	0	0	0	0	0	0	0	0	0	0	0	0	0	0	0	0	0	0	0	0	0	0	0	0	0	0	0	0	0	0	0	0	0	0	0
IHU_PS_84_Bacteria_2930	Bacteria	IHU_PP_84_Bacteria_2930	IHU_PC_84_Bacteria_2930	IHU_PO_84_Bacteria_2930	IHU_PF_84_Bacteria_2930	IHU_PG_84_Bacteria_2930	0	0	0	0	0	0	0	0	0	0	0	0	0	0	0	0	0	0	0	0	0	0	0	0	0	0	0	0	0	0	0	0	0	0	0	0	0	0	0	0	0	0	0	0	0	0	0	0	0	0	0	0	0	0	0	0	0	0	0
IHU_PS_84_Bacteria_3064	Bacteria	IHU_PP_84_Bacteria_3064	IHU_PC_84_Bacteria_3064	IHU_PO_84_Bacteria_3064	IHU_PF_84_Bacteria_3064	IHU_PG_84_Bacteria_3064	0	0	0	0	0	0	0	0	0	0	0	0	0	0	0	0	0	0	0	0	0	0	0	0	0	0	0	0	0	0	0	0	0	0	0	0	0	0	0	0	0	0	0	0	0	0	0	0	0	0	0	0	0	0	0	0	0	0	0
IHU_PS_84_Bacteria_31737	Bacteria	IHU_PP_84_Bacteria_31737	IHU_PC_84_Bacteria_31737	IHU_PO_84_Bacteria_31737	IHU_PF_84_Bacteria_31737	IHU_PG_84_Bacteria_31737	0	0	0	0	0	0	0	0	0	0	0	0	0	0	0	0	0	0	0	0	0	0	0	0	0	0	0	0	0	0	0	0	0	0	0	0	0	0	0	0	0	0	0	0	0	0	0	0	0	0	0	0	0	0	0	0	0	0	0
IHU_PS_84_Bacteria_3215	Bacteria	IHU_PP_84_Bacteria_3215	IHU_PC_84_Bacteria_3215	IHU_PO_84_Bacteria_3215	IHU_PF_84_Bacteria_3215	IHU_PG_84_Bacteria_3215	0	0	0	0	0	0	0	0	0	0	0	0	0	0	0	0	0	0	0	0	0	0	0	0	0	0	0	0	0	0	0	0	0	0	0	0	0	0	0	0	0	0	0	0	0	0	0	0	0	0	0	0	0	0	0	0	0	0	0
IHU_PS_84_Bacteria_3227	Bacteria	IHU_PP_84_Bacteria_3227	IHU_PC_84_Bacteria_3227	IHU_PO_84_Bacteria_3227	IHU_PF_84_Bacteria_3227	IHU_PG_84_Bacteria_3227	0	0	0	0	0	0	0	0	0	0	0	0	0	0	0	0	0	0	0	0	0	0	0	0	0	0	0	0	0	0	0	0	0	0	0	0	0	0	0	0	0	0	0	0	0	0	0	0	0	0	0	0	0	0	0	0	0	0	0
IHU_PS_84_Bacteria_32524	Bacteria	IHU_PP_84_Bacteria_32524	IHU_PC_84_Bacteria_32524	IHU_PO_84_Bacteria_32524	IHU_PF_84_Bacteria_32524	IHU_PG_84_Bacteria_32524	0	0	0	0	0	0	0	0	0	0	0	0	0	0	0	0	0	0	0	0	0	0	0	0	0	0	0	0	0	0	0	0	0	0	0	0	0	0	0	0	0	0	0	0	0	0	0	0	0	0	0	0	0	0	0	0	0	0	0
IHU_PS_84_Bacteria_331	Bacteria	IHU_PP_84_Bacteria_331	IHU_PC_84_Bacteria_331	IHU_PO_84_Bacteria_331	IHU_PF_84_Bacteria_331	IHU_PG_84_Bacteria_331	0	0	0	0	0	0	0	0	0	0	0	0	0	0	0	0	0	0	0	0	0	0	0	0	0	0	0	0	0	0	0	0	0	0	0	0	0	0	0	0	0	0	0	0	0	0	0	0	0	0	0	0	0	0	0	0	0	0	0
IHU_PS_84_Bacteria_3481	Bacteria	IHU_PP_84_Bacteria_3481	IHU_PC_84_Bacteria_3481	IHU_PO_84_Bacteria_3481	IHU_PF_84_Bacteria_3481	IHU_PG_84_Bacteria_3481	0	0	0	0	0	0	0	0	0	0	0	0	0	0	0	0	0	0	0	0	0	0	0	0	0	0	0	0	0	0	0	0	0	0	0	0	0	0	0	0	0	0	0	0	0	0	0	0	0	0	0	0	0	0	0	0	0	0	0
IHU_PS_84_Bacteria_36849	Bacteria	IHU_PP_84_Bacteria_36849	IHU_PC_84_Bacteria_36849	IHU_PO_84_Bacteria_36849	IHU_PF_84_Bacteria_36849	IHU_PG_84_Bacteria_36849	0	0	0	0	0	0	0	0	0	0	0	0	0	0	0	0	0	0	0	0	0	0	0	0	0	0	0	0	0	0	0	0	0	0	0	0	0	0	0	0	0	0	0	0	0	0	0	0	0	0	0	0	0	0	0	0	0	0	0
IHU_PS_84_Bacteria_40428	Bacteria	IHU_PP_84_Bacteria_40428	IHU_PC_84_Bacteria_40428	IHU_PO_84_Bacteria_40428	IHU_PF_84_Bacteria_40428	IHU_PG_84_Bacteria_40428	0	0	0	0	0	0	0	0	0	0	0	0	0	0	0	0	0	0	0	0	0	0	0	0	0	0	0	0	0	0	0	0	0	0	0	0	0	0	0	0	0	0	0	0	0	0	0	0	0	0	0	0	0	0	0	0	0	0	0
IHU_PS_84_Bacteria_4046	Bacteria	IHU_PP_84_Bacteria_4046	IHU_PC_84_Bacteria_4046	IHU_PO_84_Bacteria_4046	IHU_PF_84_Bacteria_4046	IHU_PG_84_Bacteria_4046	0	0	0	0	0	0	0	0	0	0	0	0	0	0	0	0	0	0	0	0	0	0	0	0	0	0	0	0	0	0	0	0	0	0	0	0	0	0	0	0	0	0	0	0	0	0	0	0	0	0	0	0	0	0	0	0	0	0	0
IHU_PS_84_Bacteria_40565	Bacteria	IHU_PP_84_Bacteria_40565	IHU_PC_84_Bacteria_40565	IHU_PO_84_Bacteria_40565	IHU_PF_84_Bacteria_40565	IHU_PG_84_Bacteria_40565	0	0	0	0	0	0	0	0	0	0	0	0	0	0	0	0	0	0	0	0	0	0	0	0	0	0	0	0	0	0	0	0	0	0	0	0	0	0	0	0	0	0	0	0	0	0	0	0	0	0	0	0	0	0	0	0	0	0	0
IHU_PS_84_Bacteria_40717	Bacteria	IHU_PP_84_Bacteria_40717	IHU_PC_84_Bacteria_40717	IHU_PO_84_Bacteria_40717	IHU_PF_84_Bacteria_40717	IHU_PG_84_Bacteria_40717	0	0	0	0	0	0	0	0	0	0	0	0	0	0	0	0	0	0	0	0	0	0	0	0	0	0	0	0	0	0	0	0	0	0	0	0	0	0	0	0	0	0	0	0	0	0	0	0	0	0	0	0	0	0	0	0	0	0	0
IHU_PS_84_Bacteria_41518	Bacteria	IHU_PP_84_Bacteria_41518	IHU_PC_84_Bacteria_41518	IHU_PO_84_Bacteria_41518	IHU_PF_84_Bacteria_41518	IHU_PG_84_Bacteria_41518	0	0	0	0	0	0	0	0	0	0	0	0	0	0	0	0	0	0	0	0	0	0	0	0	0	0	0	0	0	0	0	0	0	0	0	0	0	0	0	0	0	0	0	0	0	0	0	0	0	0	0	0	0	0	0	0	0	0	0
IHU_PS_84_Bacteria_424	Bacteria	IHU_PP_84_Bacteria_424	IHU_PC_84_Bacteria_424	IHU_PO_84_Bacteria_424	IHU_PF_84_Bacteria_424	IHU_PG_84_Bacteria_424	0	0	0	0	0	0	0	0	0	0	0	0	0	0	0	0	0	0	0	0	0	0	0	0	0	0	0	0	0	0	0	0	0	0	0	0	0	0	0	0	0	0	0	0	0	0	0	0	0	0	0	0	0	0	0	0	0	0	0
IHU_PS_84_Bacteria_44001	Bacteria	IHU_PP_84_Bacteria_44001	IHU_PC_84_Bacteria_44001	IHU_PO_84_Bacteria_44001	IHU_PF_84_Bacteria_44001	IHU_PG_84_Bacteria_44001	0	0	0	0	0	0	0	0	0	0	0	0	0	0	0	0	0	0	0	0	0	0	0	0	0	0	0	0	0	0	0	0	0	0	0	0	0	0	0	0	0	0	0	0	0	0	0	0	0	0	0	0	0	0	0	0	0	0	0
IHU_PS_84_Bacteria_44843	Bacteria	IHU_PP_84_Bacteria_44843	IHU_PC_84_Bacteria_44843	IHU_PO_84_Bacteria_44843	IHU_PF_84_Bacteria_44843	IHU_PG_84_Bacteria_44843	0	0	0	0	0	0	0	0	0	0	0	0	0	0	0	0	0	0	0	0	0	0	0	0	0	0	0	0	0	0	0	0	0	0	0	0	0	0	0	0	0	0	0	49	0	0	0	0	0	0	0	0	0	0	0	0	0	0	0
IHU_PS_84_Bacteria_45181	Bacteria	IHU_PP_84_Bacteria_45181	IHU_PC_84_Bacteria_45181	IHU_PO_84_Bacteria_45181	IHU_PF_84_Bacteria_45181	IHU_PG_84_Bacteria_45181	0	0	0	0	0	0	0	0	0	0	0	0	0	0	0	0	0	0	0	0	0	0	0	0	0	0	0	0	0	0	0	0	0	0	0	0	0	0	0	0	0	0	0	0	0	0	0	0	0	0	0	0	0	0	0	0	0	0	0
IHU_PS_84_Bacteria_45503	Bacteria	IHU_PP_84_Bacteria_45503	IHU_PC_84_Bacteria_45503	IHU_PO_84_Bacteria_45503	IHU_PF_84_Bacteria_45503	IHU_PG_84_Bacteria_45503	0	0	0	0	0	0	0	0	0	0	0	0	0	0	0	0	0	0	0	0	0	0	0	0	0	0	0	0	0	0	0	0	0	0	0	0	0	0	0	0	0	0	0	0	0	0	0	0	0	0	0	0	0	0	0	0	0	0	0
IHU_PS_84_Bacteria_45563	Bacteria	IHU_PP_84_Bacteria_45563	IHU_PC_84_Bacteria_45563	IHU_PO_84_Bacteria_45563	IHU_PF_84_Bacteria_45563	IHU_PG_84_Bacteria_45563	0	0	0	0	0	0	0	0	0	0	0	0	0	0	0	0	0	0	0	0	0	0	0	0	0	0	0	0	0	0	0	0	0	0	0	0	0	0	0	0	0	0	0	0	0	0	0	0	0	0	0	0	0	0	0	0	0	0	0
IHU_PS_84_Bacteria_45643	Bacteria	IHU_PP_84_Bacteria_45643	IHU_PC_84_Bacteria_45643	IHU_PO_84_Bacteria_45643	IHU_PF_84_Bacteria_45643	IHU_PG_84_Bacteria_45643	0	0	0	0	0	0	0	0	0	0	0	0	0	0	0	0	0	0	0	0	0	0	0	0	0	0	0	0	0	0	0	0	0	0	0	0	0	0	0	0	0	0	0	0	0	0	0	0	0	0	0	0	0	0	0	0	0	0	0
IHU_PS_84_Bacteria_45660	Bacteria	IHU_PP_84_Bacteria_45660	IHU_PC_84_Bacteria_45660	IHU_PO_84_Bacteria_45660	IHU_PF_84_Bacteria_45660	IHU_PG_84_Bacteria_45660	0	0	0	0	0	0	0	0	0	0	0	0	0	0	0	0	0	0	0	0	0	0	0	0	0	0	0	0	0	0	0	0	0	0	0	0	0	0	0	0	0	0	0	0	0	0	0	0	0	0	0	0	0	0	0	0	0	0	0
IHU_PS_84_Bacteria_45707	Bacteria	IHU_PP_84_Bacteria_45707	IHU_PC_84_Bacteria_45707	IHU_PO_84_Bacteria_45707	IHU_PF_84_Bacteria_45707	IHU_PG_84_Bacteria_45707	0	0	0	0	0	0	0	0	0	0	0	0	0	0	0	0	0	0	0	0	0	0	0	0	0	0	0	0	0	0	0	0	0	0	0	0	0	0	0	0	0	0	0	0	0	0	0	0	0	0	0	0	0	0	0	0	0	0	0
IHU_PS_84_Bacteria_45793	Bacteria	IHU_PP_84_Bacteria_45793	IHU_PC_84_Bacteria_45793	IHU_PO_84_Bacteria_45793	IHU_PF_84_Bacteria_45793	IHU_PG_84_Bacteria_45793	0	0	0	0	0	0	0	0	0	0	0	0	0	0	0	0	0	0	0	0	0	0	0	0	0	0	0	0	0	0	0	0	0	0	0	0	0	0	0	0	0	0	0	0	0	0	0	0	0	0	0	0	0	0	0	0	0	0	0
IHU_PS_84_Bacteria_45870	Bacteria	IHU_PP_84_Bacteria_45870	IHU_PC_84_Bacteria_45870	IHU_PO_84_Bacteria_45870	IHU_PF_84_Bacteria_45870	IHU_PG_84_Bacteria_45870	0	0	0	0	0	0	0	0	0	0	0	0	0	0	0	0	0	0	0	0	0	0	0	0	0	0	0	0	0	0	0	0	0	0	0	0	0	0	0	0	0	0	0	0	0	0	0	0	0	0	0	0	0	0	0	0	0	0	0
IHU_PS_84_Bacteria_45987	Bacteria	IHU_PP_84_Bacteria_45987	IHU_PC_84_Bacteria_45987	IHU_PO_84_Bacteria_45987	IHU_PF_84_Bacteria_45987	IHU_PG_84_Bacteria_45987	0	0	0	0	0	0	0	0	0	0	0	0	0	0	0	0	0	0	0	0	0	0	0	0	0	0	0	0	0	0	0	0	0	0	0	0	0	0	0	0	0	0	0	0	0	0	0	0	0	0	0	0	0	0	0	0	0	0	0
IHU_PS_84_Bacteria_45996	Bacteria	IHU_PP_84_Bacteria_45996	IHU_PC_84_Bacteria_45996	IHU_PO_84_Bacteria_45996	IHU_PF_84_Bacteria_45996	IHU_PG_84_Bacteria_45996	0	0	0	0	0	0	0	0	0	0	0	0	0	0	0	0	0	0	0	0	0	0	0	0	0	0	0	0	0	0	0	0	0	0	0	0	0	0	0	0	0	0	0	0	0	0	0	0	0	0	0	0	0	0	0	0	0	0	0
IHU_PS_84_Bacteria_46124	Bacteria	IHU_PP_84_Bacteria_46124	IHU_PC_84_Bacteria_46124	IHU_PO_84_Bacteria_46124	IHU_PF_84_Bacteria_46124	IHU_PG_84_Bacteria_46124	0	0	0	0	0	0	0	0	0	0	0	0	0	0	0	0	0	0	0	0	0	0	0	0	0	0	0	0	0	0	0	0	0	0	0	0	0	0	0	0	0	0	0	0	0	0	0	0	0	0	0	0	0	0	0	0	0	0	0
IHU_PS_84_Bacteria_46176	Bacteria	IHU_PP_84_Bacteria_46176	IHU_PC_84_Bacteria_46176	IHU_PO_84_Bacteria_46176	IHU_PF_84_Bacteria_46176	IHU_PG_84_Bacteria_46176	0	0	0	0	0	0	0	0	0	0	0	0	0	0	0	0	0	0	0	0	0	0	0	0	0	0	0	0	0	0	0	0	0	0	0	0	0	0	0	0	0	0	0	0	0	0	0	0	0	0	0	0	0	0	0	0	0	0	0
IHU_PS_84_Bacteria_46181	Bacteria	IHU_PP_84_Bacteria_46181	IHU_PC_84_Bacteria_46181	IHU_PO_84_Bacteria_46181	IHU_PF_84_Bacteria_46181	IHU_PG_84_Bacteria_46181	0	0	0	0	0	0	0	0	0	0	0	0	0	0	0	0	0	0	0	0	0	0	0	0	0	0	0	0	0	0	0	0	0	0	0	0	0	0	0	0	0	0	0	0	0	0	0	0	0	0	0	0	0	0	0	0	0	0	0
IHU_PS_84_Bacteria_46241	Bacteria	IHU_PP_84_Bacteria_46241	IHU_PC_84_Bacteria_46241	IHU_PO_84_Bacteria_46241	IHU_PF_84_Bacteria_46241	IHU_PG_84_Bacteria_46241	0	0	0	0	0	0	0	0	0	0	0	0	0	0	0	0	0	0	0	0	0	0	0	0	0	0	0	0	0	0	0	0	0	0	0	0	0	0	0	0	0	0	0	0	0	0	0	0	0	0	0	0	0	0	0	0	0	0	0
IHU_PS_84_Bacteria_46321	Bacteria	IHU_PP_84_Bacteria_46321	IHU_PC_84_Bacteria_46321	IHU_PO_84_Bacteria_46321	IHU_PF_84_Bacteria_46321	IHU_PG_84_Bacteria_46321	0	0	0	0	0	0	0	0	0	0	0	0	0	0	0	0	0	0	0	0	0	0	0	0	0	0	0	0	0	0	0	0	0	0	0	0	0	0	0	0	0	0	0	0	0	0	0	0	0	0	0	0	0	0	0	0	0	0	0
IHU_PS_84_Bacteria_46330	Bacteria	IHU_PP_84_Bacteria_46330	IHU_PC_84_Bacteria_46330	IHU_PO_84_Bacteria_46330	IHU_PF_84_Bacteria_46330	IHU_PG_84_Bacteria_46330	0	0	0	0	0	0	0	0	0	0	0	0	0	0	0	0	0	0	0	0	0	0	0	0	0	0	0	0	0	0	0	0	0	0	0	0	0	0	0	0	0	0	0	0	0	0	0	0	0	0	0	0	0	0	0	0	0	0	0
IHU_PS_84_Bacteria_46392	Bacteria	IHU_PP_84_Bacteria_46392	IHU_PC_84_Bacteria_46392	IHU_PO_84_Bacteria_46392	IHU_PF_84_Bacteria_46392	IHU_PG_84_Bacteria_46392	0	0	0	0	0	0	0	0	0	0	0	0	0	0	0	0	0	0	0	0	0	0	0	0	0	0	0	0	0	0	0	0	0	0	0	0	0	0	0	0	0	0	0	0	0	0	0	0	0	0	0	0	0	0	0	0	0	0	0
IHU_PS_84_Bacteria_46393	Bacteria	IHU_PP_84_Bacteria_46393	IHU_PC_84_Bacteria_46393	IHU_PO_84_Bacteria_46393	IHU_PF_84_Bacteria_46393	IHU_PG_84_Bacteria_46393	0	0	0	0	0	0	0	0	0	0	0	0	0	0	0	0	0	0	0	0	0	0	0	0	0	0	0	0	0	0	0	0	0	0	0	0	0	0	0	0	0	0	0	0	0	0	0	0	0	0	0	0	0	0	0	0	0	0	0
IHU_PS_84_Bacteria_46511	Bacteria	IHU_PP_84_Bacteria_46511	IHU_PC_84_Bacteria_46511	IHU_PO_84_Bacteria_46511	IHU_PF_84_Bacteria_46511	IHU_PG_84_Bacteria_46511	0	0	0	0	0	0	0	0	0	0	0	0	0	0	0	0	0	0	0	0	0	0	0	0	0	0	0	0	0	0	0	0	0	0	0	0	0	0	0	0	0	0	0	0	0	0	0	0	0	0	0	0	0	0	0	0	0	0	0
IHU_PS_84_Bacteria_46525	Bacteria	IHU_PP_84_Bacteria_46525	IHU_PC_84_Bacteria_46525	IHU_PO_84_Bacteria_46525	IHU_PF_84_Bacteria_46525	IHU_PG_84_Bacteria_46525	0	0	0	0	0	0	0	0	0	0	0	0	0	0	0	0	0	0	0	0	0	0	0	0	0	0	0	0	0	0	0	0	0	0	0	0	0	0	0	0	0	0	0	0	0	0	0	0	0	0	0	0	0	0	0	0	0	0	0
IHU_PS_84_Bacteria_4659	Bacteria	IHU_PP_84_Bacteria_4659	IHU_PC_84_Bacteria_4659	IHU_PO_84_Bacteria_4659	IHU_PF_84_Bacteria_4659	IHU_PG_84_Bacteria_4659	0	0	0	0	0	0	0	0	0	0	0	0	0	0	0	0	0	0	0	0	0	0	0	0	0	0	0	0	0	0	0	0	0	0	0	0	0	0	0	0	0	0	0	0	0	0	0	0	0	0	0	0	0	0	0	0	0	0	0
IHU_PS_84_Bacteria_46634	Bacteria	IHU_PP_84_Bacteria_46634	IHU_PC_84_Bacteria_46634	IHU_PO_84_Bacteria_46634	IHU_PF_84_Bacteria_46634	IHU_PG_84_Bacteria_46634	0	0	0	0	0	0	0	0	0	0	0	0	0	0	0	0	0	0	0	0	0	0	0	0	0	0	0	0	0	0	0	0	0	0	0	0	0	0	0	0	0	0	0	0	0	0	0	0	0	0	0	0	0	0	0	0	0	0	0
IHU_PS_84_Bacteria_46651	Bacteria	IHU_PP_84_Bacteria_46651	IHU_PC_84_Bacteria_46651	IHU_PO_84_Bacteria_46651	IHU_PF_84_Bacteria_46651	IHU_PG_84_Bacteria_46651	0	0	0	0	0	0	0	0	0	0	0	0	0	0	0	0	0	0	0	0	0	0	0	0	0	0	0	0	0	0	0	0	0	0	0	0	0	0	0	0	0	0	0	0	0	0	0	0	0	0	0	0	0	0	0	0	0	0	0
IHU_PS_84_Bacteria_46695	Bacteria	IHU_PP_84_Bacteria_46695	IHU_PC_84_Bacteria_46695	IHU_PO_84_Bacteria_46695	IHU_PF_84_Bacteria_46695	IHU_PG_84_Bacteria_46695	0	0	0	0	0	0	0	0	0	0	0	0	0	0	0	0	0	0	0	0	0	0	0	0	0	0	0	0	0	0	0	0	0	0	0	0	0	0	0	0	0	0	0	0	0	0	0	0	0	0	0	0	0	0	0	0	0	0	0
IHU_PS_84_Bacteria_46730	Bacteria	IHU_PP_84_Bacteria_46730	IHU_PC_84_Bacteria_46730	IHU_PO_84_Bacteria_46730	IHU_PF_84_Bacteria_46730	IHU_PG_84_Bacteria_46730	0	0	0	0	0	0	0	0	0	0	0	0	0	0	0	0	0	0	0	0	0	0	0	0	0	0	0	0	0	0	0	0	0	0	0	0	0	0	0	0	0	0	0	0	0	0	0	0	0	0	0	0	0	0	0	0	0	0	0
IHU_PS_84_Bacteria_46746	Bacteria	IHU_PP_84_Bacteria_46746	IHU_PC_84_Bacteria_46746	IHU_PO_84_Bacteria_46746	IHU_PF_84_Bacteria_46746	IHU_PG_84_Bacteria_46746	0	0	0	0	0	0	0	0	0	0	0	0	0	0	0	0	0	0	0	0	0	0	0	0	0	0	0	0	0	0	0	0	0	0	0	0	0	0	0	0	0	0	0	0	0	0	0	0	0	0	0	0	0	0	0	0	0	0	0
IHU_PS_84_Bacteria_46785	Bacteria	IHU_PP_84_Bacteria_46785	IHU_PC_84_Bacteria_46785	IHU_PO_84_Bacteria_46785	IHU_PF_84_Bacteria_46785	IHU_PG_84_Bacteria_46785	0	0	0	0	0	0	0	0	0	0	0	0	0	0	0	0	0	0	0	0	0	0	0	0	0	0	0	0	0	0	0	0	0	0	0	0	0	0	0	0	0	0	0	0	0	0	0	0	0	0	0	0	0	0	0	0	0	0	0
IHU_PS_84_Bacteria_46812	Bacteria	IHU_PP_84_Bacteria_46812	IHU_PC_84_Bacteria_46812	IHU_PO_84_Bacteria_46812	IHU_PF_84_Bacteria_46812	IHU_PG_84_Bacteria_46812	0	0	0	0	0	0	0	0	0	0	0	0	0	0	0	0	0	0	0	0	0	0	0	0	0	0	0	0	0	0	0	0	0	0	0	0	0	0	0	0	0	0	0	0	0	0	0	0	0	0	0	0	0	0	0	0	0	0	0
IHU_PS_84_Bacteria_46890	Bacteria	IHU_PP_84_Bacteria_46890	IHU_PC_84_Bacteria_46890	IHU_PO_84_Bacteria_46890	IHU_PF_84_Bacteria_46890	IHU_PG_84_Bacteria_46890	0	0	0	0	0	0	0	0	0	0	0	0	0	0	0	0	0	0	0	0	0	0	0	0	0	0	0	0	0	0	0	0	0	0	0	0	0	0	0	0	0	0	0	0	0	0	0	0	0	0	0	0	0	0	0	0	0	0	0
IHU_PS_84_Bacteria_46906	Bacteria	IHU_PP_84_Bacteria_46906	IHU_PC_84_Bacteria_46906	IHU_PO_84_Bacteria_46906	IHU_PF_84_Bacteria_46906	IHU_PG_84_Bacteria_46906	0	0	0	0	0	0	0	0	0	0	0	0	0	0	0	0	0	0	0	0	0	0	0	0	0	0	0	0	0	0	0	0	0	0	0	0	0	0	0	0	0	0	0	0	0	0	0	0	0	0	0	0	0	0	0	0	0	0	0
IHU_PS_84_Bacteria_46909	Bacteria	IHU_PP_84_Bacteria_46909	IHU_PC_84_Bacteria_46909	IHU_PO_84_Bacteria_46909	IHU_PF_84_Bacteria_46909	IHU_PG_84_Bacteria_46909	0	0	0	0	0	0	0	0	0	0	0	0	0	0	0	0	0	0	0	0	0	0	0	0	0	0	0	0	0	0	0	0	0	0	0	0	0	0	0	0	0	0	0	0	0	0	0	0	0	0	0	0	0	0	0	0	0	0	0
IHU_PS_84_Bacteria_46913	Bacteria	IHU_PP_84_Bacteria_46913	IHU_PC_84_Bacteria_46913	IHU_PO_84_Bacteria_46913	IHU_PF_84_Bacteria_46913	IHU_PG_84_Bacteria_46913	0	0	0	0	0	0	0	0	0	0	0	0	0	0	0	0	0	0	0	0	0	0	0	0	0	0	0	0	0	0	0	0	0	0	0	0	0	0	0	0	0	0	0	0	0	0	0	0	0	0	0	0	0	0	0	0	0	0	0
IHU_PS_84_Bacteria_46974	Bacteria	IHU_PP_84_Bacteria_46974	IHU_PC_84_Bacteria_46974	IHU_PO_84_Bacteria_46974	IHU_PF_84_Bacteria_46974	IHU_PG_84_Bacteria_46974	0	0	0	0	0	0	0	0	0	0	0	0	0	0	0	0	0	0	0	0	0	0	0	0	0	0	0	0	0	0	0	0	0	0	0	0	0	0	0	0	0	0	0	0	0	0	0	0	0	0	0	0	0	0	0	0	0	0	0
IHU_PS_84_Bacteria_46979	Bacteria	IHU_PP_84_Bacteria_46979	IHU_PC_84_Bacteria_46979	IHU_PO_84_Bacteria_46979	IHU_PF_84_Bacteria_46979	IHU_PG_84_Bacteria_46979	0	0	0	0	0	0	0	0	0	0	0	0	0	0	0	0	0	0	0	0	0	0	0	0	0	0	0	0	0	0	0	0	0	0	0	0	0	0	0	0	0	0	0	0	0	0	0	0	0	0	0	0	0	0	0	0	0	0	0
IHU_PS_84_Bacteria_46980	Bacteria	IHU_PP_84_Bacteria_46980	IHU_PC_84_Bacteria_46980	IHU_PO_84_Bacteria_46980	IHU_PF_84_Bacteria_46980	IHU_PG_84_Bacteria_46980	0	0	0	0	0	0	0	0	0	0	0	0	0	0	0	0	0	0	0	0	0	0	0	0	0	0	0	0	0	0	0	0	0	0	0	0	0	0	0	0	0	0	0	0	0	0	0	0	0	0	0	0	0	0	0	0	0	0	0
IHU_PS_84_Bacteria_46981	Bacteria	IHU_PP_84_Bacteria_46981	IHU_PC_84_Bacteria_46981	IHU_PO_84_Bacteria_46981	IHU_PF_84_Bacteria_46981	IHU_PG_84_Bacteria_46981	0	0	0	0	0	0	0	0	0	0	0	0	0	0	0	0	0	0	0	0	0	0	0	0	0	0	0	0	0	0	0	0	0	0	0	0	0	0	0	0	0	0	0	0	0	0	0	0	0	0	0	0	0	0	0	0	0	0	0
IHU_PS_84_Bacteria_47009	Bacteria	IHU_PP_84_Bacteria_47009	IHU_PC_84_Bacteria_47009	IHU_PO_84_Bacteria_47009	IHU_PF_84_Bacteria_47009	IHU_PG_84_Bacteria_47009	0	0	0	0	0	0	0	0	0	0	0	0	0	0	0	0	0	0	0	0	0	0	0	0	0	0	0	0	0	0	0	0	0	0	0	0	0	0	0	0	0	0	0	0	0	0	0	0	0	0	0	0	0	0	0	0	0	0	0
IHU_PS_84_Bacteria_47091	Bacteria	IHU_PP_84_Bacteria_47091	IHU_PC_84_Bacteria_47091	IHU_PO_84_Bacteria_47091	IHU_PF_84_Bacteria_47091	IHU_PG_84_Bacteria_47091	0	0	0	0	0	0	0	0	0	0	0	0	0	0	0	0	0	0	0	0	0	0	0	0	0	0	0	0	0	0	0	0	0	0	0	0	0	0	0	0	0	0	0	0	0	0	0	0	0	0	0	0	0	0	0	0	0	0	0
IHU_PS_84_Bacteria_47114	Bacteria	IHU_PP_84_Bacteria_47114	IHU_PC_84_Bacteria_47114	IHU_PO_84_Bacteria_47114	IHU_PF_84_Bacteria_47114	IHU_PG_84_Bacteria_47114	0	0	0	0	0	0	0	0	0	0	0	0	0	0	0	0	0	0	0	0	0	0	0	0	0	0	0	0	0	0	0	0	0	0	0	0	0	0	0	0	0	0	0	0	0	0	0	0	0	0	0	0	0	0	0	0	0	0	0
IHU_PS_84_Bacteria_47199	Bacteria	IHU_PP_84_Bacteria_47199	IHU_PC_84_Bacteria_47199	IHU_PO_84_Bacteria_47199	IHU_PF_84_Bacteria_47199	IHU_PG_84_Bacteria_47199	0	0	0	0	0	0	0	0	0	0	0	0	0	0	0	0	0	0	0	0	0	0	0	0	0	0	0	0	0	0	0	0	0	0	0	0	0	0	0	0	0	0	0	0	0	0	0	0	0	0	0	0	0	0	0	0	0	0	0
IHU_PS_84_Bacteria_47224	Bacteria	IHU_PP_84_Bacteria_47224	IHU_PC_84_Bacteria_47224	IHU_PO_84_Bacteria_47224	IHU_PF_84_Bacteria_47224	IHU_PG_84_Bacteria_47224	0	0	0	0	0	0	0	0	0	0	0	0	0	0	0	0	0	0	0	0	0	0	0	0	0	0	0	0	0	0	0	0	0	0	0	0	0	0	0	0	0	0	0	0	0	0	0	0	0	0	0	0	0	0	0	0	0	0	0
IHU_PS_84_Bacteria_47251	Bacteria	IHU_PP_84_Bacteria_47251	IHU_PC_84_Bacteria_47251	IHU_PO_84_Bacteria_47251	IHU_PF_84_Bacteria_47251	IHU_PG_84_Bacteria_47251	0	0	0	0	0	0	0	0	0	0	0	0	0	0	0	0	0	0	0	0	0	0	0	0	0	0	0	0	0	0	0	0	0	0	0	0	0	0	0	0	0	0	0	0	0	0	0	0	0	0	0	0	0	0	0	0	0	0	0
IHU_PS_84_Bacteria_47278	Bacteria	IHU_PP_84_Bacteria_47278	IHU_PC_84_Bacteria_47278	IHU_PO_84_Bacteria_47278	IHU_PF_84_Bacteria_47278	IHU_PG_84_Bacteria_47278	0	0	0	0	0	0	0	0	0	0	0	0	0	0	0	0	0	0	0	0	0	0	0	0	0	0	0	0	0	0	0	0	0	0	0	0	0	0	0	0	0	0	0	0	0	0	0	0	0	0	0	0	0	0	0	0	0	0	0
IHU_PS_84_Bacteria_47312	Bacteria	IHU_PP_84_Bacteria_47312	IHU_PC_84_Bacteria_47312	IHU_PO_84_Bacteria_47312	IHU_PF_84_Bacteria_47312	IHU_PG_84_Bacteria_47312	0	0	0	0	0	0	0	0	0	0	0	0	0	0	0	0	0	0	0	0	0	0	0	0	0	0	0	0	0	0	0	0	0	0	0	0	0	0	0	0	0	0	0	0	0	0	0	0	0	0	0	0	0	0	0	0	0	0	0
IHU_PS_84_Bacteria_47392	Bacteria	IHU_PP_84_Bacteria_47392	IHU_PC_84_Bacteria_47392	IHU_PO_84_Bacteria_47392	IHU_PF_84_Bacteria_47392	IHU_PG_84_Bacteria_47392	0	0	0	0	0	0	0	0	0	0	0	0	0	0	0	0	0	0	0	0	0	0	0	0	0	0	0	0	0	0	0	0	0	0	0	0	0	0	0	0	0	0	0	0	0	0	0	0	0	0	0	0	0	0	0	0	0	0	0
IHU_PS_84_Bacteria_47437	Bacteria	IHU_PP_84_Bacteria_47437	IHU_PC_84_Bacteria_47437	IHU_PO_84_Bacteria_47437	IHU_PF_84_Bacteria_47437	IHU_PG_84_Bacteria_47437	0	0	0	0	0	0	0	0	0	0	0	0	0	0	0	0	0	0	0	0	0	0	0	0	0	0	0	0	0	0	0	0	0	0	0	0	0	0	0	0	0	0	0	0	0	0	0	0	0	0	0	0	0	0	0	0	0	0	0
IHU_PS_84_Bacteria_47439	Bacteria	IHU_PP_84_Bacteria_47439	IHU_PC_84_Bacteria_47439	IHU_PO_84_Bacteria_47439	IHU_PF_84_Bacteria_47439	IHU_PG_84_Bacteria_47439	0	0	0	0	0	0	0	0	0	0	0	0	0	0	0	0	0	0	0	0	0	0	0	0	0	0	0	0	0	0	0	0	0	0	0	0	0	0	0	0	0	0	0	0	0	0	0	0	0	0	0	0	0	0	0	0	0	0	0
IHU_PS_84_Bacteria_47495	Bacteria	IHU_PP_84_Bacteria_47495	IHU_PC_84_Bacteria_47495	IHU_PO_84_Bacteria_47495	IHU_PF_84_Bacteria_47495	IHU_PG_84_Bacteria_47495	0	0	0	0	0	0	0	0	0	0	0	0	0	0	0	0	0	0	0	0	0	0	0	0	0	0	0	0	0	0	0	0	0	0	0	0	0	0	0	0	0	0	0	0	0	0	0	0	0	0	0	0	0	0	0	0	0	0	0
IHU_PS_84_Bacteria_47499	Bacteria	IHU_PP_84_Bacteria_47499	IHU_PC_84_Bacteria_47499	IHU_PO_84_Bacteria_47499	IHU_PF_84_Bacteria_47499	IHU_PG_84_Bacteria_47499	0	0	0	0	0	0	0	0	0	0	0	0	0	0	0	0	0	0	0	0	0	0	0	0	0	0	0	0	0	0	0	0	0	0	0	0	0	0	0	0	0	0	0	0	0	0	0	0	0	0	0	0	0	0	0	0	0	0	0
IHU_PS_84_Bacteria_47521	Bacteria	IHU_PP_84_Bacteria_47521	IHU_PC_84_Bacteria_47521	IHU_PO_84_Bacteria_47521	IHU_PF_84_Bacteria_47521	IHU_PG_84_Bacteria_47521	0	0	0	0	0	0	0	0	0	0	0	0	0	0	0	0	0	0	0	0	0	0	0	0	0	0	0	0	0	0	0	0	0	0	0	0	0	0	0	0	0	0	0	0	0	0	0	0	0	0	0	0	0	0	0	0	0	0	0
IHU_PS_84_Bacteria_47524	Bacteria	IHU_PP_84_Bacteria_47524	IHU_PC_84_Bacteria_47524	IHU_PO_84_Bacteria_47524	IHU_PF_84_Bacteria_47524	IHU_PG_84_Bacteria_47524	0	0	0	0	0	0	0	0	0	0	0	0	0	0	0	0	0	0	0	0	0	0	0	0	0	0	0	0	0	0	0	0	0	0	0	0	0	0	0	0	0	0	0	0	0	0	0	0	0	0	0	0	0	0	0	0	0	0	0
IHU_PS_84_Bacteria_47655	Bacteria	IHU_PP_84_Bacteria_47655	IHU_PC_84_Bacteria_47655	IHU_PO_84_Bacteria_47655	IHU_PF_84_Bacteria_47655	IHU_PG_84_Bacteria_47655	0	0	0	0	0	0	0	0	0	0	0	0	0	0	0	0	0	0	0	0	0	0	0	0	0	0	0	0	0	0	0	0	0	0	0	0	0	0	0	0	0	0	0	0	0	0	0	0	0	0	0	0	0	0	0	0	0	0	0
IHU_PS_84_Bacteria_47684	Bacteria	IHU_PP_84_Bacteria_47684	IHU_PC_84_Bacteria_47684	IHU_PO_84_Bacteria_47684	IHU_PF_84_Bacteria_47684	IHU_PG_84_Bacteria_47684	0	0	0	0	0	0	0	0	0	0	0	0	0	0	0	0	0	0	0	0	0	0	0	0	0	0	0	0	0	0	0	0	0	0	0	0	0	0	0	0	0	0	0	0	0	0	0	0	0	0	0	0	0	0	0	0	0	0	0
IHU_PS_84_Bacteria_47874	Bacteria	IHU_PP_84_Bacteria_47874	IHU_PC_84_Bacteria_47874	IHU_PO_84_Bacteria_47874	IHU_PF_84_Bacteria_47874	IHU_PG_84_Bacteria_47874	0	0	0	0	0	0	0	0	0	0	0	0	0	0	0	0	0	0	0	0	0	0	0	0	0	0	0	0	0	0	0	0	0	0	0	0	0	0	0	0	0	0	0	0	0	0	0	0	0	0	0	0	0	0	0	0	0	0	0
IHU_PS_84_Bacteria_47887	Bacteria	IHU_PP_84_Bacteria_47887	IHU_PC_84_Bacteria_47887	IHU_PO_84_Bacteria_47887	IHU_PF_84_Bacteria_47887	IHU_PG_84_Bacteria_47887	0	0	0	0	0	0	0	0	0	0	0	0	0	0	0	0	0	0	0	0	0	0	0	0	0	0	0	0	0	0	0	0	0	0	0	0	0	0	0	0	0	0	0	0	0	0	0	0	0	0	0	0	0	0	0	0	0	0	0
IHU_PS_84_Bacteria_47918	Bacteria	IHU_PP_84_Bacteria_47918	IHU_PC_84_Bacteria_47918	IHU_PO_84_Bacteria_47918	IHU_PF_84_Bacteria_47918	IHU_PG_84_Bacteria_47918	0	0	0	0	0	0	0	0	0	0	0	0	0	0	0	0	0	0	0	0	0	0	0	0	0	0	0	0	0	0	0	0	0	0	0	0	0	0	0	0	0	0	0	0	0	0	0	0	0	0	0	0	0	0	0	0	0	0	0
IHU_PS_84_Bacteria_47959	Bacteria	IHU_PP_84_Bacteria_47959	IHU_PC_84_Bacteria_47959	IHU_PO_84_Bacteria_47959	IHU_PF_84_Bacteria_47959	IHU_PG_84_Bacteria_47959	0	0	0	0	0	0	0	0	0	0	0	0	0	0	0	0	0	0	0	0	0	0	0	0	0	0	0	0	0	0	0	0	0	0	0	0	0	0	0	0	0	0	0	0	0	0	0	0	0	0	0	0	0	0	0	0	0	0	0
IHU_PS_84_Bacteria_480	Bacteria	IHU_PP_84_Bacteria_480	IHU_PC_84_Bacteria_480	IHU_PO_84_Bacteria_480	IHU_PF_84_Bacteria_480	IHU_PG_84_Bacteria_480	0	0	0	0	0	0	0	0	0	0	0	0	0	0	0	24	0	0	0	0	0	0	50	0	0	0	0	0	0	0	0	0	0	0	30	0	0	0	0	0	0	0	0	0	0	0	0	0	0	0	0	0	0	0	0	0	0	0	0
IHU_PS_84_Bacteria_48083	Bacteria	IHU_PP_84_Bacteria_48083	IHU_PC_84_Bacteria_48083	IHU_PO_84_Bacteria_48083	IHU_PF_84_Bacteria_48083	IHU_PG_84_Bacteria_48083	0	0	0	0	0	0	0	0	0	0	0	0	0	0	0	0	0	0	0	0	0	0	0	0	0	0	0	0	0	0	0	0	0	0	0	0	0	0	0	0	0	0	0	0	0	0	0	0	0	0	0	0	0	0	0	0	0	0	0
IHU_PS_84_Bacteria_48088	Bacteria	IHU_PP_84_Bacteria_48088	IHU_PC_84_Bacteria_48088	IHU_PO_84_Bacteria_48088	IHU_PF_84_Bacteria_48088	IHU_PG_84_Bacteria_48088	0	0	0	0	0	0	0	0	0	0	0	0	0	0	0	0	0	0	0	0	0	0	0	0	0	0	0	0	0	0	0	0	0	0	0	0	0	0	0	0	0	0	0	0	0	0	0	0	0	0	0	0	0	0	0	0	0	0	0
IHU_PS_84_Bacteria_48120	Bacteria	IHU_PP_84_Bacteria_48120	IHU_PC_84_Bacteria_48120	IHU_PO_84_Bacteria_48120	IHU_PF_84_Bacteria_48120	IHU_PG_84_Bacteria_48120	0	0	0	0	0	0	0	0	0	0	0	0	0	0	0	0	0	0	0	0	0	0	0	0	0	0	0	0	0	0	0	0	0	0	0	0	0	0	0	0	0	0	0	0	0	0	0	0	0	0	0	0	0	0	0	0	0	0	0
IHU_PS_84_Bacteria_48129	Bacteria	IHU_PP_84_Bacteria_48129	IHU_PC_84_Bacteria_48129	IHU_PO_84_Bacteria_48129	IHU_PF_84_Bacteria_48129	IHU_PG_84_Bacteria_48129	0	0	0	0	0	0	0	0	0	0	0	0	0	0	0	0	0	0	0	0	0	0	0	0	0	0	0	0	0	0	0	0	0	0	0	0	0	0	0	0	0	0	0	0	0	0	0	0	0	0	0	0	0	0	0	0	0	0	0
IHU_PS_84_Bacteria_48201	Bacteria	IHU_PP_84_Bacteria_48201	IHU_PC_84_Bacteria_48201	IHU_PO_84_Bacteria_48201	IHU_PF_84_Bacteria_48201	IHU_PG_84_Bacteria_48201	0	0	0	0	0	0	0	0	0	0	0	0	0	0	0	0	0	0	0	0	0	0	0	0	0	0	0	0	0	0	0	0	0	0	0	0	0	0	0	0	0	0	0	0	0	0	0	0	0	0	0	0	0	0	0	0	0	0	0
IHU_PS_84_Bacteria_48453	Bacteria	IHU_PP_84_Bacteria_48453	IHU_PC_84_Bacteria_48453	IHU_PO_84_Bacteria_48453	IHU_PF_84_Bacteria_48453	IHU_PG_84_Bacteria_48453	0	0	0	0	0	0	0	0	0	0	0	0	0	0	0	0	0	0	0	0	0	0	0	0	0	0	0	0	0	0	0	0	0	0	0	0	0	0	0	0	0	0	0	0	0	0	0	0	0	0	0	0	0	0	0	0	0	0	0
IHU_PS_84_Bacteria_48500	Bacteria	IHU_PP_84_Bacteria_48500	IHU_PC_84_Bacteria_48500	IHU_PO_84_Bacteria_48500	IHU_PF_84_Bacteria_48500	IHU_PG_84_Bacteria_48500	0	0	0	0	0	0	0	0	0	0	0	0	0	0	0	0	0	0	0	0	0	0	0	0	0	0	0	0	0	0	0	0	0	0	0	0	0	0	0	0	0	0	0	0	0	0	0	0	0	0	0	0	0	0	0	0	0	0	0
IHU_PS_84_Bacteria_48517	Bacteria	IHU_PP_84_Bacteria_48517	IHU_PC_84_Bacteria_48517	IHU_PO_84_Bacteria_48517	IHU_PF_84_Bacteria_48517	IHU_PG_84_Bacteria_48517	0	0	0	0	0	0	0	0	0	0	0	0	0	0	0	0	0	0	0	0	0	0	0	0	0	0	0	0	0	0	0	0	0	0	0	0	0	0	0	0	0	0	0	0	0	0	0	0	0	0	0	0	0	0	0	0	0	0	0
IHU_PS_84_Bacteria_48538	Bacteria	IHU_PP_84_Bacteria_48538	IHU_PC_84_Bacteria_48538	IHU_PO_84_Bacteria_48538	IHU_PF_84_Bacteria_48538	IHU_PG_84_Bacteria_48538	0	0	0	0	0	0	0	0	0	0	0	0	0	0	0	0	0	0	0	0	0	0	0	0	0	0	0	0	0	0	0	0	0	0	0	0	0	0	0	0	0	0	0	0	0	0	0	0	0	0	0	0	0	0	0	0	0	0	0
IHU_PS_84_Bacteria_48559	Bacteria	IHU_PP_84_Bacteria_48559	IHU_PC_84_Bacteria_48559	IHU_PO_84_Bacteria_48559	IHU_PF_84_Bacteria_48559	IHU_PG_84_Bacteria_48559	0	0	0	0	0	0	0	0	0	0	0	0	0	0	0	0	0	0	0	0	0	0	0	0	0	0	0	0	0	0	0	0	0	0	0	0	0	0	0	0	0	0	0	0	0	0	0	0	0	0	0	0	0	0	0	0	0	0	0
IHU_PS_84_Bacteria_48568	Bacteria	IHU_PP_84_Bacteria_48568	IHU_PC_84_Bacteria_48568	IHU_PO_84_Bacteria_48568	IHU_PF_84_Bacteria_48568	IHU_PG_84_Bacteria_48568	0	0	0	0	0	0	0	0	0	0	0	0	0	0	0	0	0	0	0	0	0	0	0	0	0	0	0	0	0	0	0	0	0	0	0	0	0	0	0	0	0	0	0	0	0	0	0	0	0	0	0	0	0	0	0	0	0	0	0
IHU_PS_84_Bacteria_48618	Bacteria	IHU_PP_84_Bacteria_48618	IHU_PC_84_Bacteria_48618	IHU_PO_84_Bacteria_48618	IHU_PF_84_Bacteria_48618	IHU_PG_84_Bacteria_48618	0	0	0	0	0	0	0	0	0	0	0	0	0	0	0	0	0	0	0	0	0	0	0	0	0	0	0	0	0	0	0	0	0	0	0	0	0	0	0	0	0	0	0	0	0	0	0	0	0	0	0	0	0	0	0	0	0	0	0
IHU_PS_84_Bacteria_48629	Bacteria	IHU_PP_84_Bacteria_48629	IHU_PC_84_Bacteria_48629	IHU_PO_84_Bacteria_48629	IHU_PF_84_Bacteria_48629	IHU_PG_84_Bacteria_48629	0	0	0	0	0	0	0	0	0	0	0	0	0	0	0	0	0	0	0	0	0	0	0	0	0	0	0	0	0	0	0	0	0	0	0	0	0	0	0	0	0	0	0	0	0	0	0	0	0	0	0	0	0	0	0	0	0	0	0
IHU_PS_84_Bacteria_48660	Bacteria	IHU_PP_84_Bacteria_48660	IHU_PC_84_Bacteria_48660	IHU_PO_84_Bacteria_48660	IHU_PF_84_Bacteria_48660	IHU_PG_84_Bacteria_48660	0	0	0	0	0	0	0	0	0	0	0	0	0	0	0	0	0	0	0	0	0	0	0	0	0	0	0	0	0	0	0	0	0	0	0	0	0	0	0	0	0	0	0	0	0	0	0	0	0	0	0	0	0	0	0	0	0	0	0
IHU_PS_84_Bacteria_48688	Bacteria	IHU_PP_84_Bacteria_48688	IHU_PC_84_Bacteria_48688	IHU_PO_84_Bacteria_48688	IHU_PF_84_Bacteria_48688	IHU_PG_84_Bacteria_48688	0	0	0	0	0	0	0	0	0	0	0	0	0	0	0	0	0	0	0	0	0	0	0	0	0	0	0	0	0	0	0	0	0	0	0	0	0	0	0	0	0	0	0	0	0	0	0	0	0	0	0	0	0	0	0	0	0	0	0
IHU_PS_84_Bacteria_48704	Bacteria	IHU_PP_84_Bacteria_48704	IHU_PC_84_Bacteria_48704	IHU_PO_84_Bacteria_48704	IHU_PF_84_Bacteria_48704	IHU_PG_84_Bacteria_48704	0	0	0	0	0	0	0	0	0	0	0	0	0	0	0	0	0	0	0	0	0	0	0	0	0	0	0	0	0	0	0	0	0	0	0	0	0	0	0	0	0	0	0	0	0	0	0	0	0	0	0	0	0	0	0	0	0	0	0
IHU_PS_84_Bacteria_48718	Bacteria	IHU_PP_84_Bacteria_48718	IHU_PC_84_Bacteria_48718	IHU_PO_84_Bacteria_48718	IHU_PF_84_Bacteria_48718	IHU_PG_84_Bacteria_48718	0	0	0	0	0	0	0	0	0	0	0	0	0	0	0	0	0	0	0	0	0	0	0	0	0	0	0	0	0	0	0	0	0	0	0	0	0	0	0	0	0	0	0	0	0	0	0	0	0	0	0	0	0	0	0	0	0	0	0
IHU_PS_84_Bacteria_48863	Bacteria	IHU_PP_84_Bacteria_48863	IHU_PC_84_Bacteria_48863	IHU_PO_84_Bacteria_48863	IHU_PF_84_Bacteria_48863	IHU_PG_84_Bacteria_48863	0	0	0	0	0	0	0	0	0	0	0	0	0	0	0	0	0	0	0	0	0	0	0	0	0	0	0	0	0	0	0	0	0	0	0	0	0	0	0	0	0	0	0	0	0	0	0	0	0	0	0	0	0	0	0	0	0	0	0
IHU_PS_84_Bacteria_4890	Bacteria	IHU_PP_84_Bacteria_4890	IHU_PC_84_Bacteria_4890	IHU_PO_84_Bacteria_4890	IHU_PF_84_Bacteria_4890	IHU_PG_84_Bacteria_4890	0	0	0	0	0	0	0	0	0	0	0	0	0	0	0	0	0	0	0	0	0	0	0	0	0	0	0	0	0	0	0	0	0	0	0	0	0	0	0	0	0	0	0	0	0	0	0	0	0	0	0	0	0	0	0	0	0	0	0
IHU_PS_84_Bacteria_48917	Bacteria	IHU_PP_84_Bacteria_48917	IHU_PC_84_Bacteria_48917	IHU_PO_84_Bacteria_48917	IHU_PF_84_Bacteria_48917	IHU_PG_84_Bacteria_48917	0	0	0	0	0	0	0	0	0	0	0	0	0	0	0	0	0	0	0	0	0	0	0	0	0	0	0	0	0	0	0	0	0	0	0	0	0	0	0	0	0	0	0	0	0	0	0	0	0	0	0	0	0	0	0	0	0	0	0
IHU_PS_84_Bacteria_48972	Bacteria	IHU_PP_84_Bacteria_48972	IHU_PC_84_Bacteria_48972	IHU_PO_84_Bacteria_48972	IHU_PF_84_Bacteria_48972	IHU_PG_84_Bacteria_48972	0	0	0	0	0	0	0	0	0	0	0	0	0	0	0	0	0	0	0	0	0	0	0	0	0	0	0	0	0	0	0	0	0	0	0	0	0	0	0	0	0	0	0	0	0	0	0	0	0	0	0	0	0	0	0	0	0	0	0
IHU_PS_84_Bacteria_48985	Bacteria	IHU_PP_84_Bacteria_48985	IHU_PC_84_Bacteria_48985	IHU_PO_84_Bacteria_48985	IHU_PF_84_Bacteria_48985	IHU_PG_84_Bacteria_48985	0	0	0	0	0	0	0	0	0	0	0	0	0	0	0	0	0	0	0	0	0	0	0	0	0	0	0	0	0	0	0	0	0	0	0	0	0	0	0	0	0	0	0	0	0	0	0	0	0	0	0	0	0	0	0	0	0	0	0
IHU_PS_84_Bacteria_48992	Bacteria	IHU_PP_84_Bacteria_48992	IHU_PC_84_Bacteria_48992	IHU_PO_84_Bacteria_48992	IHU_PF_84_Bacteria_48992	IHU_PG_84_Bacteria_48992	0	0	0	0	0	0	0	0	0	0	0	0	0	0	0	0	0	0	0	0	0	0	0	0	0	0	0	0	0	0	0	0	0	0	0	0	0	0	0	0	0	0	0	0	0	0	0	0	0	0	0	0	0	0	0	0	0	0	0
IHU_PS_84_Bacteria_49140	Bacteria	IHU_PP_84_Bacteria_49140	IHU_PC_84_Bacteria_49140	IHU_PO_84_Bacteria_49140	IHU_PF_84_Bacteria_49140	IHU_PG_84_Bacteria_49140	0	0	0	0	0	0	0	0	0	0	0	0	0	0	0	0	0	0	0	0	0	0	0	0	0	0	0	0	0	0	0	0	0	0	0	0	0	0	0	0	0	0	0	0	0	0	0	0	0	0	0	0	0	0	0	0	0	0	0
IHU_PS_84_Bacteria_49423	Bacteria	IHU_PP_84_Bacteria_49423	IHU_PC_84_Bacteria_49423	IHU_PO_84_Bacteria_49423	IHU_PF_84_Bacteria_49423	IHU_PG_84_Bacteria_49423	0	0	0	0	0	0	0	0	0	0	0	0	0	0	0	0	0	0	0	0	0	0	0	0	0	0	0	0	0	0	0	0	0	0	0	0	0	0	0	0	0	0	0	0	0	0	0	0	0	0	0	0	0	0	0	0	0	0	0
IHU_PS_84_Bacteria_49619	Bacteria	IHU_PP_84_Bacteria_49619	IHU_PC_84_Bacteria_49619	IHU_PO_84_Bacteria_49619	IHU_PF_84_Bacteria_49619	IHU_PG_84_Bacteria_49619	0	0	0	0	0	0	0	0	0	0	0	0	0	0	0	0	0	0	0	0	0	0	0	0	0	0	0	0	0	0	0	0	0	0	0	0	0	0	0	0	0	0	0	0	0	0	0	0	0	0	0	0	0	0	0	0	0	0	0
IHU_PS_84_Bacteria_497	Bacteria	IHU_PP_84_Bacteria_497	IHU_PC_84_Bacteria_497	IHU_PO_84_Bacteria_497	IHU_PF_84_Bacteria_497	IHU_PG_84_Bacteria_497	0	0	0	0	0	0	0	0	0	0	0	0	0	0	0	0	0	0	0	0	0	0	0	0	0	0	0	0	0	0	114	0	0	0	0	0	0	0	0	0	0	0	0	0	0	0	0	0	0	0	0	0	0	0	0	0	0	0	0
IHU_PS_84_Bacteria_49778	Bacteria	IHU_PP_84_Bacteria_49778	IHU_PC_84_Bacteria_49778	IHU_PO_84_Bacteria_49778	IHU_PF_84_Bacteria_49778	IHU_PG_84_Bacteria_49778	0	0	0	0	0	0	0	0	0	0	0	0	0	0	0	0	0	0	0	0	0	0	0	0	0	0	0	0	0	0	0	0	0	0	0	0	0	0	0	0	0	0	0	0	0	0	0	0	0	0	0	0	0	0	0	0	0	0	0
IHU_PS_84_Bacteria_49893	Bacteria	IHU_PP_84_Bacteria_49893	IHU_PC_84_Bacteria_49893	IHU_PO_84_Bacteria_49893	IHU_PF_84_Bacteria_49893	IHU_PG_84_Bacteria_49893	0	0	0	0	0	0	0	0	0	0	0	0	0	0	0	0	0	0	0	0	0	0	0	0	0	0	0	0	0	0	0	0	0	0	0	0	0	0	0	0	0	0	0	0	0	0	0	0	0	0	0	0	0	0	0	0	0	0	0
IHU_PS_84_Bacteria_49914	Bacteria	IHU_PP_84_Bacteria_49914	IHU_PC_84_Bacteria_49914	IHU_PO_84_Bacteria_49914	IHU_PF_84_Bacteria_49914	IHU_PG_84_Bacteria_49914	0	0	0	0	0	0	0	0	0	0	0	0	0	0	0	0	0	0	0	0	0	0	0	0	0	0	0	0	0	0	0	0	0	0	0	0	0	0	0	0	0	0	0	0	0	0	0	0	0	0	0	0	0	0	0	0	0	0	0
IHU_PS_84_Bacteria_49918	Bacteria	IHU_PP_84_Bacteria_49918	IHU_PC_84_Bacteria_49918	IHU_PO_84_Bacteria_49918	IHU_PF_84_Bacteria_49918	IHU_PG_84_Bacteria_49918	0	0	0	0	0	0	0	0	0	0	0	0	0	0	0	0	0	0	0	0	0	0	0	0	0	0	0	0	0	0	0	0	0	0	0	0	0	0	0	0	0	0	0	0	0	0	0	0	0	0	0	0	0	0	0	0	0	0	0
IHU_PS_84_Bacteria_49999	Bacteria	IHU_PP_84_Bacteria_49999	IHU_PC_84_Bacteria_49999	IHU_PO_84_Bacteria_49999	IHU_PF_84_Bacteria_49999	IHU_PG_84_Bacteria_49999	0	0	0	0	0	0	0	0	0	0	0	0	0	0	0	0	0	0	0	0	0	0	0	0	0	0	0	0	0	0	0	0	0	0	0	0	0	0	0	0	0	0	0	0	0	0	0	0	0	0	0	0	0	0	0	0	0	0	0
IHU_PS_84_Bacteria_50016	Bacteria	IHU_PP_84_Bacteria_50016	IHU_PC_84_Bacteria_50016	IHU_PO_84_Bacteria_50016	IHU_PF_84_Bacteria_50016	IHU_PG_84_Bacteria_50016	0	0	0	0	0	0	0	0	0	0	0	0	0	0	0	0	0	0	0	0	0	0	0	0	0	0	0	0	0	0	0	0	0	0	0	0	0	0	0	0	0	0	0	0	0	0	0	0	0	0	0	0	0	0	0	0	0	0	0
IHU_PS_84_Bacteria_50284	Bacteria	IHU_PP_84_Bacteria_50284	IHU_PC_84_Bacteria_50284	IHU_PO_84_Bacteria_50284	IHU_PF_84_Bacteria_50284	IHU_PG_84_Bacteria_50284	0	0	0	0	0	0	0	0	0	0	0	0	0	0	0	0	0	0	0	0	0	0	0	0	0	0	0	0	0	0	0	0	0	0	0	0	0	0	0	0	0	0	0	0	0	0	0	0	0	0	0	0	0	0	0	0	0	0	0
IHU_PS_84_Bacteria_50295	Bacteria	IHU_PP_84_Bacteria_50295	IHU_PC_84_Bacteria_50295	IHU_PO_84_Bacteria_50295	IHU_PF_84_Bacteria_50295	IHU_PG_84_Bacteria_50295	0	0	0	0	0	0	0	0	0	0	0	0	0	0	0	0	0	0	0	0	0	0	0	0	0	0	0	0	0	0	0	0	0	0	0	0	0	0	0	0	0	0	0	0	0	0	0	0	0	0	0	0	0	0	0	0	0	0	0
IHU_PS_84_Bacteria_50324	Bacteria	IHU_PP_84_Bacteria_50324	IHU_PC_84_Bacteria_50324	IHU_PO_84_Bacteria_50324	IHU_PF_84_Bacteria_50324	IHU_PG_84_Bacteria_50324	0	0	0	0	0	0	0	0	0	0	0	0	0	0	0	0	0	0	0	0	0	0	0	0	0	0	0	0	0	0	0	0	0	0	0	0	0	0	0	0	0	0	0	0	0	0	0	0	0	0	0	0	0	0	0	0	0	0	0
IHU_PS_84_Bacteria_50379	Bacteria	IHU_PP_84_Bacteria_50379	IHU_PC_84_Bacteria_50379	IHU_PO_84_Bacteria_50379	IHU_PF_84_Bacteria_50379	IHU_PG_84_Bacteria_50379	0	0	0	0	0	0	0	0	0	0	0	0	0	0	0	0	0	0	0	0	0	0	0	0	0	0	0	0	0	0	0	0	0	0	0	0	0	0	0	0	0	0	0	0	0	0	0	0	0	0	0	0	0	0	0	0	0	0	0
IHU_PS_84_Bacteria_50518	Bacteria	IHU_PP_84_Bacteria_50518	IHU_PC_84_Bacteria_50518	IHU_PO_84_Bacteria_50518	IHU_PF_84_Bacteria_50518	IHU_PG_84_Bacteria_50518	0	0	0	0	0	0	0	0	0	0	0	0	0	0	0	0	0	0	0	0	0	0	0	0	0	0	0	0	0	0	0	0	0	0	0	0	0	0	0	0	0	0	0	0	0	0	0	0	0	0	0	0	0	0	0	0	0	0	0
IHU_PS_84_Bacteria_50519	Bacteria	IHU_PP_84_Bacteria_50519	IHU_PC_84_Bacteria_50519	IHU_PO_84_Bacteria_50519	IHU_PF_84_Bacteria_50519	IHU_PG_84_Bacteria_50519	0	0	0	0	0	0	0	0	0	0	0	0	0	0	0	0	0	0	0	0	0	0	0	0	0	0	0	0	0	0	0	0	0	0	0	0	0	0	0	0	0	0	0	0	0	0	0	0	0	0	0	0	0	0	0	0	0	0	0
IHU_PS_84_Bacteria_50532	Bacteria	IHU_PP_84_Bacteria_50532	IHU_PC_84_Bacteria_50532	IHU_PO_84_Bacteria_50532	IHU_PF_84_Bacteria_50532	IHU_PG_84_Bacteria_50532	0	0	0	0	0	0	0	0	0	0	0	0	0	0	0	0	0	0	0	0	0	0	0	0	0	0	0	0	0	0	0	0	0	0	0	0	0	0	0	0	0	0	0	0	0	0	0	0	0	0	0	0	0	0	0	0	0	0	0
IHU_PS_84_Bacteria_50586	Bacteria	IHU_PP_84_Bacteria_50586	IHU_PC_84_Bacteria_50586	IHU_PO_84_Bacteria_50586	IHU_PF_84_Bacteria_50586	IHU_PG_84_Bacteria_50586	0	0	0	0	0	0	0	0	0	0	0	0	0	0	0	0	0	0	0	0	0	0	0	0	0	0	0	0	0	0	0	0	0	0	0	0	0	0	0	0	0	0	0	0	0	0	0	0	0	0	0	0	0	0	0	0	0	0	0
IHU_PS_84_Bacteria_50696	Bacteria	IHU_PP_84_Bacteria_50696	IHU_PC_84_Bacteria_50696	IHU_PO_84_Bacteria_50696	IHU_PF_84_Bacteria_50696	IHU_PG_84_Bacteria_50696	0	0	0	0	0	0	0	0	0	0	0	0	0	0	0	0	0	0	0	0	0	0	0	0	0	0	0	0	0	0	0	0	0	0	0	0	0	0	0	0	0	0	0	0	0	0	0	0	0	0	0	0	0	0	0	0	0	0	0
IHU_PS_84_Bacteria_50767	Bacteria	IHU_PP_84_Bacteria_50767	IHU_PC_84_Bacteria_50767	IHU_PO_84_Bacteria_50767	IHU_PF_84_Bacteria_50767	IHU_PG_84_Bacteria_50767	0	0	0	0	0	0	0	0	0	0	0	0	0	0	49	0	0	0	0	0	0	0	0	0	0	0	0	0	0	0	0	0	0	0	0	0	0	0	0	0	0	0	0	0	0	0	0	0	0	0	0	0	0	0	0	0	0	0	0
IHU_PS_84_Bacteria_50879	Bacteria	IHU_PP_84_Bacteria_50879	IHU_PC_84_Bacteria_50879	IHU_PO_84_Bacteria_50879	IHU_PF_84_Bacteria_50879	IHU_PG_84_Bacteria_50879	0	0	0	0	0	0	0	0	0	0	0	0	0	0	0	0	0	0	0	0	0	0	0	0	0	0	0	0	0	0	0	0	0	0	0	0	0	0	0	0	0	0	0	0	0	0	0	0	0	0	0	0	0	0	0	0	0	0	0
IHU_PS_84_Bacteria_50937	Bacteria	IHU_PP_84_Bacteria_50937	IHU_PC_84_Bacteria_50937	IHU_PO_84_Bacteria_50937	IHU_PF_84_Bacteria_50937	IHU_PG_84_Bacteria_50937	0	0	0	0	0	0	0	0	0	0	0	0	0	0	0	0	0	0	0	0	0	0	0	0	0	0	0	0	0	0	0	0	0	0	0	0	0	0	0	0	0	0	0	0	0	0	0	0	0	0	0	0	0	0	0	0	0	0	0
IHU_PS_84_Bacteria_50952	Bacteria	IHU_PP_84_Bacteria_50952	IHU_PC_84_Bacteria_50952	IHU_PO_84_Bacteria_50952	IHU_PF_84_Bacteria_50952	IHU_PG_84_Bacteria_50952	0	0	0	0	0	0	0	0	0	0	0	0	0	0	0	0	0	0	0	0	0	0	0	0	0	0	0	0	0	0	0	0	0	0	0	0	0	0	0	0	0	0	0	0	0	0	0	0	0	0	0	0	0	0	0	0	0	0	0
IHU_PS_84_Bacteria_50967	Bacteria	IHU_PP_84_Bacteria_50967	IHU_PC_84_Bacteria_50967	IHU_PO_84_Bacteria_50967	IHU_PF_84_Bacteria_50967	IHU_PG_84_Bacteria_50967	0	0	0	0	0	0	0	0	0	0	0	0	0	0	0	0	0	0	0	0	0	0	0	0	0	0	0	0	0	0	0	0	0	0	0	0	0	0	0	0	0	0	0	0	0	0	0	0	0	0	0	0	0	0	0	0	0	0	0
IHU_PS_84_Bacteria_50993	Bacteria	IHU_PP_84_Bacteria_50993	IHU_PC_84_Bacteria_50993	IHU_PO_84_Bacteria_50993	IHU_PF_84_Bacteria_50993	IHU_PG_84_Bacteria_50993	0	0	0	0	0	0	0	0	0	0	0	0	0	0	0	0	0	0	0	0	0	0	0	0	0	0	0	0	0	0	0	0	0	0	0	0	0	0	0	0	0	0	0	0	0	0	0	0	0	0	0	0	0	0	0	0	0	0	0
IHU_PS_84_Bacteria_51046	Bacteria	IHU_PP_84_Bacteria_51046	IHU_PC_84_Bacteria_51046	IHU_PO_84_Bacteria_51046	IHU_PF_84_Bacteria_51046	IHU_PG_84_Bacteria_51046	0	0	0	0	0	0	0	0	0	0	0	0	0	0	0	0	0	0	0	0	0	0	0	0	0	0	0	0	0	0	0	0	0	0	0	0	0	0	0	0	0	0	0	0	0	0	0	0	0	0	0	0	0	0	0	0	0	0	0
IHU_PS_84_Bacteria_51145	Bacteria	IHU_PP_84_Bacteria_51145	IHU_PC_84_Bacteria_51145	IHU_PO_84_Bacteria_51145	IHU_PF_84_Bacteria_51145	IHU_PG_84_Bacteria_51145	0	0	0	0	0	0	0	0	0	0	0	0	0	0	0	0	0	0	0	0	0	0	0	0	0	0	0	0	0	0	0	0	0	0	0	0	0	0	0	0	0	0	0	0	0	0	0	0	0	0	0	0	0	0	0	0	0	0	0
IHU_PS_84_Bacteria_51146	Bacteria	IHU_PP_84_Bacteria_51146	IHU_PC_84_Bacteria_51146	IHU_PO_84_Bacteria_51146	IHU_PF_84_Bacteria_51146	IHU_PG_84_Bacteria_51146	0	0	0	0	0	0	0	0	0	0	0	0	0	0	0	0	0	0	0	0	0	0	0	0	0	0	0	0	0	0	0	0	0	0	0	0	0	0	0	0	0	0	0	0	0	0	0	0	0	0	0	0	0	0	0	0	0	0	0
IHU_PS_84_Bacteria_51209	Bacteria	IHU_PP_84_Bacteria_51209	IHU_PC_84_Bacteria_51209	IHU_PO_84_Bacteria_51209	IHU_PF_84_Bacteria_51209	IHU_PG_84_Bacteria_51209	0	0	0	0	0	0	0	0	0	0	0	0	0	0	0	0	0	0	0	0	0	0	0	0	0	0	0	0	0	0	0	0	0	0	0	0	0	0	0	0	0	0	0	0	0	0	0	0	0	0	0	0	0	0	0	0	0	0	0
IHU_PS_84_Bacteria_51271	Bacteria	IHU_PP_84_Bacteria_51271	IHU_PC_84_Bacteria_51271	IHU_PO_84_Bacteria_51271	IHU_PF_84_Bacteria_51271	IHU_PG_84_Bacteria_51271	0	0	0	0	0	0	0	0	0	0	0	0	0	0	0	0	0	0	0	0	0	0	0	0	0	0	0	0	0	0	0	0	0	0	0	0	0	0	0	0	0	0	0	0	0	0	0	0	0	0	0	0	0	0	0	0	0	0	0
IHU_PS_84_Bacteria_51274	Bacteria	IHU_PP_84_Bacteria_51274	IHU_PC_84_Bacteria_51274	IHU_PO_84_Bacteria_51274	IHU_PF_84_Bacteria_51274	IHU_PG_84_Bacteria_51274	0	0	0	0	0	0	0	0	0	0	0	0	0	0	0	0	0	0	0	0	0	0	0	0	0	0	0	0	0	0	0	0	0	0	0	0	0	0	0	0	0	0	0	0	0	0	0	0	0	0	0	0	0	0	0	0	0	0	0
IHU_PS_84_Bacteria_51419	Bacteria	IHU_PP_84_Bacteria_51419	IHU_PC_84_Bacteria_51419	IHU_PO_84_Bacteria_51419	IHU_PF_84_Bacteria_51419	IHU_PG_84_Bacteria_51419	0	0	0	0	0	0	0	0	0	0	0	0	0	0	0	0	0	0	0	0	0	0	0	0	0	0	0	0	0	0	0	0	0	0	0	0	0	0	0	0	0	0	0	0	0	0	0	0	0	0	0	0	0	0	0	0	0	0	0
IHU_PS_84_Bacteria_51503	Bacteria	IHU_PP_84_Bacteria_51503	IHU_PC_84_Bacteria_51503	IHU_PO_84_Bacteria_51503	IHU_PF_84_Bacteria_51503	IHU_PG_84_Bacteria_51503	0	0	0	0	0	0	0	0	0	0	0	0	0	0	0	0	0	0	0	0	0	0	0	0	0	0	0	0	0	0	0	0	0	0	0	0	0	0	0	0	0	0	0	0	0	0	0	0	0	0	0	0	0	0	0	0	0	0	0
IHU_PS_84_Bacteria_51524	Bacteria	IHU_PP_84_Bacteria_51524	IHU_PC_84_Bacteria_51524	IHU_PO_84_Bacteria_51524	IHU_PF_84_Bacteria_51524	IHU_PG_84_Bacteria_51524	0	0	0	0	0	0	0	0	0	0	0	0	0	0	0	0	0	0	0	0	0	0	0	0	0	0	0	0	0	0	0	0	0	0	0	0	0	0	0	0	0	0	0	0	0	0	0	0	0	0	0	0	0	0	0	0	0	0	0
IHU_PS_84_Bacteria_51580	Bacteria	IHU_PP_84_Bacteria_51580	IHU_PC_84_Bacteria_51580	IHU_PO_84_Bacteria_51580	IHU_PF_84_Bacteria_51580	IHU_PG_84_Bacteria_51580	0	0	0	0	0	0	0	0	0	0	0	0	0	0	0	0	0	0	0	0	0	0	0	0	0	0	0	0	0	0	0	0	0	0	0	0	0	0	0	0	0	0	0	0	0	0	0	0	0	0	0	0	0	0	0	0	0	0	0
IHU_PS_84_Bacteria_51665	Bacteria	IHU_PP_84_Bacteria_51665	IHU_PC_84_Bacteria_51665	IHU_PO_84_Bacteria_51665	IHU_PF_84_Bacteria_51665	IHU_PG_84_Bacteria_51665	0	0	0	0	0	0	0	0	0	0	0	0	0	0	0	0	0	0	0	0	0	0	0	0	0	0	0	0	0	0	0	0	0	0	0	0	0	0	0	0	0	0	0	0	0	0	0	0	0	0	0	0	0	0	0	0	0	0	0
IHU_PS_84_Bacteria_51711	Bacteria	IHU_PP_84_Bacteria_51711	IHU_PC_84_Bacteria_51711	IHU_PO_84_Bacteria_51711	IHU_PF_84_Bacteria_51711	IHU_PG_84_Bacteria_51711	0	0	0	0	0	0	0	0	0	0	0	0	0	0	0	0	0	0	0	0	0	0	0	0	0	0	0	0	0	0	0	0	0	0	0	0	0	0	0	0	0	0	0	0	0	0	0	0	0	0	0	0	0	0	0	0	0	0	0
IHU_PS_84_Bacteria_51807	Bacteria	IHU_PP_84_Bacteria_51807	IHU_PC_84_Bacteria_51807	IHU_PO_84_Bacteria_51807	IHU_PF_84_Bacteria_51807	IHU_PG_84_Bacteria_51807	0	0	0	0	0	0	0	0	0	0	0	0	0	0	0	0	0	0	0	0	0	0	0	0	0	0	0	0	0	0	0	0	0	0	0	0	0	0	0	0	0	0	0	0	0	0	0	0	0	0	0	0	0	0	0	0	0	0	0
IHU_PS_84_Bacteria_51824	Bacteria	IHU_PP_84_Bacteria_51824	IHU_PC_84_Bacteria_51824	IHU_PO_84_Bacteria_51824	IHU_PF_84_Bacteria_51824	IHU_PG_84_Bacteria_51824	0	0	0	0	0	0	0	0	0	0	0	0	0	0	0	0	0	0	0	0	0	0	0	0	0	0	0	0	0	0	0	0	0	0	0	0	0	0	0	0	0	0	0	0	0	0	0	0	0	0	0	0	0	0	0	0	0	0	0
IHU_PS_84_Bacteria_51842	Bacteria	IHU_PP_84_Bacteria_51842	IHU_PC_84_Bacteria_51842	IHU_PO_84_Bacteria_51842	IHU_PF_84_Bacteria_51842	IHU_PG_84_Bacteria_51842	0	0	0	0	0	0	0	0	0	0	0	0	0	0	0	0	0	0	0	0	0	0	0	0	0	0	0	0	0	0	0	0	0	0	0	0	0	0	0	0	0	0	0	0	0	0	0	0	0	0	0	0	0	0	0	0	0	0	0
IHU_PS_84_Bacteria_51942	Bacteria	IHU_PP_84_Bacteria_51942	IHU_PC_84_Bacteria_51942	IHU_PO_84_Bacteria_51942	IHU_PF_84_Bacteria_51942	IHU_PG_84_Bacteria_51942	0	0	0	0	0	0	0	0	0	0	0	0	0	0	0	0	0	0	0	0	0	0	0	0	0	0	0	0	0	0	0	0	0	0	0	0	0	0	0	0	0	0	0	0	0	0	0	0	0	0	0	0	0	0	0	0	0	0	0
IHU_PS_84_Bacteria_51974	Bacteria	IHU_PP_84_Bacteria_51974	IHU_PC_84_Bacteria_51974	IHU_PO_84_Bacteria_51974	IHU_PF_84_Bacteria_51974	IHU_PG_84_Bacteria_51974	0	0	0	0	0	0	0	0	0	0	0	0	0	0	0	0	0	0	0	0	0	0	0	0	0	0	0	0	0	0	0	0	0	0	0	0	0	0	0	0	0	0	0	0	0	0	0	0	0	0	0	0	0	0	0	0	0	0	0
IHU_PS_84_Bacteria_52140	Bacteria	IHU_PP_84_Bacteria_52140	IHU_PC_84_Bacteria_52140	IHU_PO_84_Bacteria_52140	IHU_PF_84_Bacteria_52140	IHU_PG_84_Bacteria_52140	0	0	0	0	0	0	0	0	0	0	0	0	0	0	0	0	0	0	0	0	0	0	0	0	0	0	0	0	0	0	0	0	0	0	0	0	0	0	0	0	0	0	0	0	0	0	0	0	0	0	0	0	0	0	0	0	0	0	0
IHU_PS_84_Bacteria_52681	Bacteria	IHU_PP_84_Bacteria_52681	IHU_PC_84_Bacteria_52681	IHU_PO_84_Bacteria_52681	IHU_PF_84_Bacteria_52681	IHU_PG_84_Bacteria_52681	0	0	0	0	0	0	0	0	0	0	0	0	0	0	0	0	0	0	0	0	0	0	0	0	0	0	0	0	0	0	0	0	0	0	0	0	0	0	0	0	0	0	0	0	0	0	0	0	0	0	0	0	0	0	0	0	0	0	0
IHU_PS_84_Bacteria_52713	Bacteria	IHU_PP_84_Bacteria_52713	IHU_PC_84_Bacteria_52713	IHU_PO_84_Bacteria_52713	IHU_PF_84_Bacteria_52713	IHU_PG_84_Bacteria_52713	0	0	0	0	0	0	0	0	0	0	0	0	0	0	0	0	0	0	0	0	0	0	0	0	0	0	0	0	0	0	0	0	0	0	0	0	0	0	0	0	0	0	0	0	0	0	0	0	0	0	0	0	0	0	0	0	0	0	0
IHU_PS_84_Bacteria_529	Bacteria	IHU_PP_84_Bacteria_529	IHU_PC_84_Bacteria_529	IHU_PO_84_Bacteria_529	IHU_PF_84_Bacteria_529	IHU_PG_84_Bacteria_529	0	0	0	0	0	0	0	0	0	0	0	0	0	0	0	0	0	0	0	0	0	0	0	0	0	0	0	0	0	0	0	0	0	0	0	0	0	0	0	0	0	0	0	0	0	0	0	0	0	0	0	0	0	0	0	0	0	0	0
IHU_PS_84_Bacteria_52923	Bacteria	IHU_PP_84_Bacteria_52923	IHU_PC_84_Bacteria_52923	IHU_PO_84_Bacteria_52923	IHU_PF_84_Bacteria_52923	IHU_PG_84_Bacteria_52923	0	0	0	0	0	0	0	0	0	0	0	0	0	0	0	0	0	0	0	0	0	0	0	0	0	0	0	0	0	0	0	0	0	0	0	0	0	0	0	0	0	0	0	0	0	0	0	0	0	0	0	0	0	0	0	0	0	0	0
IHU_PS_84_Bacteria_52932	Bacteria	IHU_PP_84_Bacteria_52932	IHU_PC_84_Bacteria_52932	IHU_PO_84_Bacteria_52932	IHU_PF_84_Bacteria_52932	IHU_PG_84_Bacteria_52932	0	0	0	0	0	0	0	0	0	0	0	0	0	0	0	0	0	0	0	0	0	0	0	0	0	0	0	0	0	0	0	0	0	0	0	0	0	0	0	0	0	0	0	0	0	0	0	0	0	0	0	0	0	0	0	0	0	0	0
IHU_PS_84_Bacteria_52946	Bacteria	IHU_PP_84_Bacteria_52946	IHU_PC_84_Bacteria_52946	IHU_PO_84_Bacteria_52946	IHU_PF_84_Bacteria_52946	IHU_PG_84_Bacteria_52946	0	0	0	0	0	0	0	0	0	0	0	0	0	0	0	0	0	0	0	0	0	0	0	0	0	0	0	0	0	0	0	0	0	0	0	0	0	0	0	0	0	0	0	0	0	0	0	0	0	0	0	0	0	0	0	0	0	0	0
IHU_PS_84_Bacteria_530	Bacteria	IHU_PP_84_Bacteria_530	IHU_PC_84_Bacteria_530	IHU_PO_84_Bacteria_530	IHU_PF_84_Bacteria_530	IHU_PG_84_Bacteria_530	0	0	0	0	0	0	0	0	0	0	0	0	0	0	0	0	0	0	0	0	0	0	0	0	0	0	0	0	0	0	0	0	0	0	0	0	0	0	0	0	0	0	0	0	0	0	0	0	0	0	0	0	0	0	0	0	0	0	0
IHU_PS_84_Bacteria_53031	Bacteria	IHU_PP_84_Bacteria_53031	IHU_PC_84_Bacteria_53031	IHU_PO_84_Bacteria_53031	IHU_PF_84_Bacteria_53031	IHU_PG_84_Bacteria_53031	0	0	0	0	0	0	0	0	0	0	0	0	0	0	0	0	0	0	0	0	0	0	0	0	0	0	0	0	0	0	0	0	0	0	0	0	0	0	0	0	0	0	0	0	0	0	0	0	0	0	0	0	0	0	0	0	0	0	0
IHU_PS_84_Bacteria_53038	Bacteria	IHU_PP_84_Bacteria_53038	IHU_PC_84_Bacteria_53038	IHU_PO_84_Bacteria_53038	IHU_PF_84_Bacteria_53038	IHU_PG_84_Bacteria_53038	0	0	0	0	0	0	0	0	0	0	0	0	0	0	0	0	0	0	0	0	0	0	0	0	0	0	0	0	0	0	0	0	0	0	0	0	0	0	0	0	0	0	0	0	0	0	0	0	0	0	0	0	0	0	0	0	0	0	0
IHU_PS_84_Bacteria_53072	Bacteria	IHU_PP_84_Bacteria_53072	IHU_PC_84_Bacteria_53072	IHU_PO_84_Bacteria_53072	IHU_PF_84_Bacteria_53072	IHU_PG_84_Bacteria_53072	0	0	0	0	0	0	0	0	0	0	0	0	0	0	0	0	0	0	0	0	0	0	0	0	0	0	0	0	0	0	0	0	0	0	0	0	0	0	0	0	0	0	0	0	0	0	0	0	0	0	0	0	0	0	0	0	0	0	0
IHU_PS_84_Bacteria_53299	Bacteria	IHU_PP_84_Bacteria_53299	IHU_PC_84_Bacteria_53299	IHU_PO_84_Bacteria_53299	IHU_PF_84_Bacteria_53299	IHU_PG_84_Bacteria_53299	0	0	0	0	0	0	0	0	0	0	0	0	0	0	0	0	0	0	0	0	0	0	0	0	0	0	0	0	0	0	0	0	0	0	0	0	0	0	0	0	0	0	0	0	0	0	0	0	0	0	0	0	0	0	0	0	0	0	0
IHU_PS_84_Bacteria_53365	Bacteria	IHU_PP_84_Bacteria_53365	IHU_PC_84_Bacteria_53365	IHU_PO_84_Bacteria_53365	IHU_PF_84_Bacteria_53365	IHU_PG_84_Bacteria_53365	0	0	0	0	0	0	0	0	0	0	0	0	0	0	0	0	0	0	0	0	0	0	0	0	0	0	0	0	0	0	0	0	0	0	0	0	0	0	0	0	0	0	0	0	0	0	0	0	0	0	0	0	0	0	0	0	0	0	0
IHU_PS_84_Bacteria_53370	Bacteria	IHU_PP_84_Bacteria_53370	IHU_PC_84_Bacteria_53370	IHU_PO_84_Bacteria_53370	IHU_PF_84_Bacteria_53370	IHU_PG_84_Bacteria_53370	0	0	0	0	0	0	0	0	0	0	0	0	0	0	0	0	0	0	0	0	0	0	0	0	0	0	0	0	0	0	0	0	0	0	0	0	0	0	0	0	0	0	0	0	0	0	0	0	0	0	0	0	0	0	0	0	0	0	0
IHU_PS_84_Bacteria_53449	Bacteria	IHU_PP_84_Bacteria_53449	IHU_PC_84_Bacteria_53449	IHU_PO_84_Bacteria_53449	IHU_PF_84_Bacteria_53449	IHU_PG_84_Bacteria_53449	0	0	0	0	0	0	0	0	0	0	0	0	0	0	0	0	0	0	0	0	0	0	0	0	0	0	0	0	0	0	0	0	0	0	0	0	0	0	0	0	0	0	0	0	0	0	0	0	0	0	0	0	0	0	0	0	0	0	0
IHU_PS_84_Bacteria_53601	Bacteria	IHU_PP_84_Bacteria_53601	IHU_PC_84_Bacteria_53601	IHU_PO_84_Bacteria_53601	IHU_PF_84_Bacteria_53601	IHU_PG_84_Bacteria_53601	0	0	0	0	0	0	0	0	0	0	0	0	0	0	0	0	0	0	0	0	0	0	0	0	0	0	0	0	0	0	0	0	0	0	0	0	0	0	0	0	0	0	0	0	0	0	0	0	0	0	0	0	0	0	0	0	0	0	0
IHU_PS_84_Bacteria_53603	Bacteria	IHU_PP_84_Bacteria_53603	IHU_PC_84_Bacteria_53603	IHU_PO_84_Bacteria_53603	IHU_PF_84_Bacteria_53603	IHU_PG_84_Bacteria_53603	0	0	0	0	0	0	0	0	0	0	0	0	0	0	0	0	0	0	0	0	0	0	0	0	0	0	0	0	0	0	0	0	0	0	0	0	0	0	0	0	0	0	0	0	0	0	0	0	0	0	0	0	0	0	0	0	0	0	0
IHU_PS_84_Bacteria_53690	Bacteria	IHU_PP_84_Bacteria_53690	IHU_PC_84_Bacteria_53690	IHU_PO_84_Bacteria_53690	IHU_PF_84_Bacteria_53690	IHU_PG_84_Bacteria_53690	0	0	0	0	0	0	0	0	0	0	0	0	0	0	0	0	0	0	0	0	0	0	0	0	0	0	0	0	0	0	0	0	0	0	0	0	0	0	0	0	0	0	0	0	0	0	0	0	0	0	0	0	0	0	0	0	0	0	0
IHU_PS_84_Bacteria_53888	Bacteria	IHU_PP_84_Bacteria_53888	IHU_PC_84_Bacteria_53888	IHU_PO_84_Bacteria_53888	IHU_PF_84_Bacteria_53888	IHU_PG_84_Bacteria_53888	0	0	0	0	0	0	0	0	0	0	0	0	0	0	0	0	0	0	0	0	0	0	0	0	0	0	0	0	0	0	0	0	0	0	0	0	0	0	0	0	0	0	0	0	0	0	0	0	0	0	0	0	0	0	0	0	0	0	0
IHU_PS_84_Bacteria_54124	Bacteria	IHU_PP_84_Bacteria_54124	IHU_PC_84_Bacteria_54124	IHU_PO_84_Bacteria_54124	IHU_PF_84_Bacteria_54124	IHU_PG_84_Bacteria_54124	0	0	0	0	0	0	0	0	0	0	0	0	0	0	0	0	0	0	0	0	0	0	0	0	0	0	0	0	0	0	0	0	0	0	0	0	0	0	0	0	0	0	0	0	0	0	0	0	0	0	0	0	0	0	0	0	0	0	0
IHU_PS_84_Bacteria_54238	Bacteria	IHU_PP_84_Bacteria_54238	IHU_PC_84_Bacteria_54238	IHU_PO_84_Bacteria_54238	IHU_PF_84_Bacteria_54238	IHU_PG_84_Bacteria_54238	0	0	0	0	0	0	0	0	0	0	0	0	0	0	0	0	0	0	0	0	0	0	0	0	0	0	0	0	0	0	0	0	0	0	0	0	0	0	0	0	0	0	0	0	0	0	0	0	0	0	0	0	0	0	0	0	0	0	0
IHU_PS_84_Bacteria_54244	Bacteria	IHU_PP_84_Bacteria_54244	IHU_PC_84_Bacteria_54244	IHU_PO_84_Bacteria_54244	IHU_PF_84_Bacteria_54244	IHU_PG_84_Bacteria_54244	0	0	0	0	0	0	0	0	0	0	0	0	0	0	0	0	0	0	0	0	0	0	0	0	0	0	0	0	0	0	0	0	0	0	0	0	0	0	0	0	0	0	0	0	0	0	0	0	0	0	0	0	0	0	0	0	0	0	0
IHU_PS_84_Bacteria_54273	Bacteria	IHU_PP_84_Bacteria_54273	IHU_PC_84_Bacteria_54273	IHU_PO_84_Bacteria_54273	IHU_PF_84_Bacteria_54273	IHU_PG_84_Bacteria_54273	0	0	0	0	0	0	0	0	0	0	0	0	0	0	0	0	0	0	0	0	0	0	0	0	0	0	0	0	0	0	0	0	0	0	0	0	0	0	0	0	0	0	0	0	0	0	0	0	0	0	0	0	0	0	0	0	0	0	0
IHU_PS_84_Bacteria_54348	Bacteria	IHU_PP_84_Bacteria_54348	IHU_PC_84_Bacteria_54348	IHU_PO_84_Bacteria_54348	IHU_PF_84_Bacteria_54348	IHU_PG_84_Bacteria_54348	0	0	0	0	0	0	0	0	0	0	0	0	0	0	0	0	0	0	0	0	0	0	0	0	0	0	0	0	0	0	0	0	0	0	0	0	0	0	0	0	0	0	0	0	0	0	0	0	0	0	0	0	0	0	0	0	0	0	0
IHU_PS_84_Bacteria_54394	Bacteria	IHU_PP_84_Bacteria_54394	IHU_PC_84_Bacteria_54394	IHU_PO_84_Bacteria_54394	IHU_PF_84_Bacteria_54394	IHU_PG_84_Bacteria_54394	0	0	0	0	0	0	0	0	0	0	0	0	0	0	0	0	0	0	0	0	0	0	0	0	0	0	0	0	0	0	0	0	0	0	0	0	0	0	0	0	0	0	0	0	0	0	0	0	0	0	0	0	0	0	0	0	0	0	0
IHU_PS_84_Bacteria_54419	Bacteria	IHU_PP_84_Bacteria_54419	IHU_PC_84_Bacteria_54419	IHU_PO_84_Bacteria_54419	IHU_PF_84_Bacteria_54419	IHU_PG_84_Bacteria_54419	0	0	0	0	0	0	0	0	0	0	0	0	0	0	0	0	0	0	0	0	0	0	0	0	0	0	0	0	0	0	0	0	0	0	0	0	0	0	0	0	0	0	0	0	0	0	0	0	0	0	0	0	0	0	0	0	0	0	0
IHU_PS_84_Bacteria_54426	Bacteria	IHU_PP_84_Bacteria_54426	IHU_PC_84_Bacteria_54426	IHU_PO_84_Bacteria_54426	IHU_PF_84_Bacteria_54426	IHU_PG_84_Bacteria_54426	0	0	0	0	0	0	0	0	0	0	0	0	0	0	0	0	0	0	0	0	0	0	0	0	0	0	0	0	0	0	0	0	0	0	0	0	0	0	0	0	0	0	0	0	0	0	0	0	0	0	0	0	0	0	0	0	0	0	0
IHU_PS_84_Bacteria_54471	Bacteria	IHU_PP_84_Bacteria_54471	IHU_PC_84_Bacteria_54471	IHU_PO_84_Bacteria_54471	IHU_PF_84_Bacteria_54471	IHU_PG_84_Bacteria_54471	0	0	0	0	0	0	0	0	0	0	0	0	0	0	0	0	0	0	0	0	0	0	0	0	0	0	0	0	0	0	0	0	0	0	0	0	0	0	0	0	0	0	0	0	0	0	0	0	0	0	0	0	0	0	0	0	0	0	0
IHU_PS_84_Bacteria_54533	Bacteria	IHU_PP_84_Bacteria_54533	IHU_PC_84_Bacteria_54533	IHU_PO_84_Bacteria_54533	IHU_PF_84_Bacteria_54533	IHU_PG_84_Bacteria_54533	0	0	0	0	0	0	0	0	0	0	0	0	0	0	0	0	0	0	0	0	0	0	0	0	0	0	0	0	0	0	0	0	0	0	0	0	0	0	0	0	0	0	0	0	0	0	0	0	0	0	0	0	0	0	0	0	0	0	0
IHU_PS_84_Bacteria_54558	Bacteria	IHU_PP_84_Bacteria_54558	IHU_PC_84_Bacteria_54558	IHU_PO_84_Bacteria_54558	IHU_PF_84_Bacteria_54558	IHU_PG_84_Bacteria_54558	0	0	0	0	0	0	0	0	0	0	0	0	0	0	0	0	0	0	0	0	0	0	0	0	0	0	0	0	0	0	0	0	0	0	0	0	0	0	0	0	0	0	0	0	0	0	0	0	0	0	0	0	0	0	0	0	0	0	0
IHU_PS_84_Bacteria_54584	Bacteria	IHU_PP_84_Bacteria_54584	IHU_PC_84_Bacteria_54584	IHU_PO_84_Bacteria_54584	IHU_PF_84_Bacteria_54584	IHU_PG_84_Bacteria_54584	0	0	0	0	0	0	0	0	0	0	0	0	0	0	0	0	0	0	0	0	0	0	0	0	0	0	0	0	0	0	0	0	0	0	0	0	0	0	0	0	0	0	0	0	0	0	0	0	0	0	0	0	0	0	0	0	0	0	0
IHU_PS_84_Bacteria_54590	Bacteria	IHU_PP_84_Bacteria_54590	IHU_PC_84_Bacteria_54590	IHU_PO_84_Bacteria_54590	IHU_PF_84_Bacteria_54590	IHU_PG_84_Bacteria_54590	0	0	0	0	0	0	0	0	0	0	0	0	0	0	0	0	0	0	0	0	0	0	0	0	0	0	0	0	0	0	0	0	0	0	0	0	0	0	0	0	0	0	0	0	0	0	0	0	0	0	0	0	0	0	0	0	0	0	0
IHU_PS_84_Bacteria_54629	Bacteria	IHU_PP_84_Bacteria_54629	IHU_PC_84_Bacteria_54629	IHU_PO_84_Bacteria_54629	IHU_PF_84_Bacteria_54629	IHU_PG_84_Bacteria_54629	0	0	0	0	0	0	0	0	0	0	0	0	0	0	0	0	0	0	0	0	0	0	0	0	0	0	0	0	0	0	0	0	0	0	0	0	0	0	0	0	0	0	0	0	0	0	0	0	0	0	0	0	0	0	0	0	0	0	0
IHU_PS_84_Bacteria_54637	Bacteria	IHU_PP_84_Bacteria_54637	IHU_PC_84_Bacteria_54637	IHU_PO_84_Bacteria_54637	IHU_PF_84_Bacteria_54637	IHU_PG_84_Bacteria_54637	0	0	0	0	0	0	0	0	0	0	0	0	0	0	0	0	0	0	0	0	0	0	0	0	0	0	0	0	0	0	0	0	0	0	0	0	0	0	0	0	0	0	0	0	0	0	0	0	0	0	0	0	0	0	0	0	0	0	0
IHU_PS_84_Bacteria_54641	Bacteria	IHU_PP_84_Bacteria_54641	IHU_PC_84_Bacteria_54641	IHU_PO_84_Bacteria_54641	IHU_PF_84_Bacteria_54641	IHU_PG_84_Bacteria_54641	0	0	0	0	0	0	0	0	0	0	0	0	0	0	0	0	0	0	0	0	0	0	0	0	0	0	0	0	0	0	0	0	0	0	0	0	0	0	0	0	0	0	0	0	0	0	0	0	0	0	0	0	0	0	0	0	0	0	0
IHU_PS_84_Bacteria_54644	Bacteria	IHU_PP_84_Bacteria_54644	IHU_PC_84_Bacteria_54644	IHU_PO_84_Bacteria_54644	IHU_PF_84_Bacteria_54644	IHU_PG_84_Bacteria_54644	0	0	0	0	0	0	0	0	0	0	0	0	0	0	0	0	0	0	0	0	0	0	0	0	0	0	0	0	0	0	0	0	0	0	0	0	0	0	0	0	0	0	0	0	0	0	0	0	0	0	0	0	0	0	0	0	0	0	0
IHU_PS_84_Bacteria_54648	Bacteria	IHU_PP_84_Bacteria_54648	IHU_PC_84_Bacteria_54648	IHU_PO_84_Bacteria_54648	IHU_PF_84_Bacteria_54648	IHU_PG_84_Bacteria_54648	0	0	0	0	0	0	0	0	0	0	0	0	0	0	0	0	0	0	0	0	0	0	0	0	0	0	0	0	0	0	0	0	0	0	0	0	0	0	0	0	0	0	0	0	0	0	0	0	0	0	0	0	0	0	0	0	0	0	0
IHU_PS_84_Bacteria_54675	Bacteria	IHU_PP_84_Bacteria_54675	IHU_PC_84_Bacteria_54675	IHU_PO_84_Bacteria_54675	IHU_PF_84_Bacteria_54675	IHU_PG_84_Bacteria_54675	0	0	0	0	0	0	0	0	0	0	0	0	0	0	0	0	0	0	0	0	0	0	0	0	0	0	0	0	0	0	0	0	0	0	0	0	0	0	0	0	0	0	0	0	0	0	0	0	0	0	0	0	0	0	0	0	0	0	0
IHU_PS_84_Bacteria_54698	Bacteria	IHU_PP_84_Bacteria_54698	IHU_PC_84_Bacteria_54698	IHU_PO_84_Bacteria_54698	IHU_PF_84_Bacteria_54698	IHU_PG_84_Bacteria_54698	0	0	0	0	0	0	0	0	0	0	0	0	0	0	0	0	0	0	0	0	0	0	0	0	0	0	0	0	0	0	0	0	0	0	0	0	0	0	0	0	0	0	0	0	0	0	0	0	0	0	0	0	0	0	0	0	0	0	0
IHU_PS_84_Bacteria_54701	Bacteria	IHU_PP_84_Bacteria_54701	IHU_PC_84_Bacteria_54701	IHU_PO_84_Bacteria_54701	IHU_PF_84_Bacteria_54701	IHU_PG_84_Bacteria_54701	0	0	0	0	0	0	0	0	0	0	0	0	0	0	0	0	0	0	0	0	0	0	0	0	0	0	0	0	0	0	0	0	0	0	0	0	0	0	0	0	0	0	0	0	0	0	0	0	0	0	0	0	0	0	0	0	0	0	0
IHU_PS_84_Bacteria_54727	Bacteria	IHU_PP_84_Bacteria_54727	IHU_PC_84_Bacteria_54727	IHU_PO_84_Bacteria_54727	IHU_PF_84_Bacteria_54727	IHU_PG_84_Bacteria_54727	0	0	0	0	0	0	0	0	0	0	0	0	0	0	0	0	0	0	0	0	0	0	0	0	0	0	0	0	0	0	0	0	0	0	0	0	0	0	0	0	0	0	0	0	0	0	0	0	0	0	0	0	0	0	0	0	0	0	0
IHU_PS_84_Bacteria_54809	Bacteria	IHU_PP_84_Bacteria_54809	IHU_PC_84_Bacteria_54809	IHU_PO_84_Bacteria_54809	IHU_PF_84_Bacteria_54809	IHU_PG_84_Bacteria_54809	0	0	0	0	0	0	0	0	0	0	0	0	0	0	0	0	0	0	0	0	0	0	0	0	0	0	0	0	0	0	0	0	0	0	0	0	0	0	0	0	0	0	0	0	0	0	0	0	0	0	0	0	0	0	0	0	0	0	0
IHU_PS_84_Bacteria_54817	Bacteria	IHU_PP_84_Bacteria_54817	IHU_PC_84_Bacteria_54817	IHU_PO_84_Bacteria_54817	IHU_PF_84_Bacteria_54817	IHU_PG_84_Bacteria_54817	0	0	0	0	0	0	0	0	0	0	0	0	0	0	0	0	0	0	0	0	0	0	0	0	0	0	0	0	0	0	0	0	0	0	0	0	0	0	0	0	0	0	0	0	0	0	0	0	0	0	0	0	0	0	0	0	0	0	0
IHU_PS_84_Bacteria_54820	Bacteria	IHU_PP_84_Bacteria_54820	IHU_PC_84_Bacteria_54820	IHU_PO_84_Bacteria_54820	IHU_PF_84_Bacteria_54820	IHU_PG_84_Bacteria_54820	0	0	0	0	0	0	0	0	0	0	0	0	0	0	0	0	0	0	0	0	0	0	0	0	0	0	0	0	0	0	0	0	0	0	0	0	0	0	0	0	0	0	0	0	0	0	0	0	0	0	0	0	0	0	0	0	0	0	0
IHU_PS_84_Bacteria_54856	Bacteria	IHU_PP_84_Bacteria_54856	IHU_PC_84_Bacteria_54856	IHU_PO_84_Bacteria_54856	IHU_PF_84_Bacteria_54856	IHU_PG_84_Bacteria_54856	0	0	0	0	0	0	0	0	0	0	0	0	0	0	0	0	0	0	0	0	0	0	0	0	0	0	0	0	0	0	0	0	0	0	0	0	0	0	0	0	0	0	0	0	0	0	0	0	0	0	0	0	0	0	0	0	0	0	0
IHU_PS_84_Bacteria_54866	Bacteria	IHU_PP_84_Bacteria_54866	IHU_PC_84_Bacteria_54866	IHU_PO_84_Bacteria_54866	IHU_PF_84_Bacteria_54866	IHU_PG_84_Bacteria_54866	0	0	0	0	0	0	0	0	0	0	0	0	0	0	0	0	0	0	0	0	0	0	0	0	0	0	0	0	0	0	0	0	0	0	0	0	0	0	0	0	0	0	0	0	0	0	0	0	0	0	0	0	0	0	0	0	0	0	0
IHU_PS_84_Bacteria_54899	Bacteria	IHU_PP_84_Bacteria_54899	IHU_PC_84_Bacteria_54899	IHU_PO_84_Bacteria_54899	IHU_PF_84_Bacteria_54899	IHU_PG_84_Bacteria_54899	0	0	0	0	0	0	0	0	0	0	0	0	0	0	0	0	0	0	0	0	0	0	0	0	0	0	0	0	0	0	0	0	0	0	0	0	0	0	0	0	0	0	0	0	0	0	0	0	0	0	0	0	0	0	0	0	0	0	0
IHU_PS_84_Bacteria_54912	Bacteria	IHU_PP_84_Bacteria_54912	IHU_PC_84_Bacteria_54912	IHU_PO_84_Bacteria_54912	IHU_PF_84_Bacteria_54912	IHU_PG_84_Bacteria_54912	0	0	0	0	0	0	0	0	0	0	0	0	0	0	0	0	0	0	0	0	0	0	0	0	0	0	0	0	0	0	0	0	0	0	0	0	0	0	0	0	0	0	0	0	0	0	0	0	0	0	0	0	0	0	0	0	0	0	0
IHU_PS_84_Bacteria_54942	Bacteria	IHU_PP_84_Bacteria_54942	IHU_PC_84_Bacteria_54942	IHU_PO_84_Bacteria_54942	IHU_PF_84_Bacteria_54942	IHU_PG_84_Bacteria_54942	0	0	0	0	0	0	0	0	0	0	0	0	0	0	0	0	0	0	0	0	0	0	0	0	0	0	0	0	0	0	0	0	0	0	0	0	0	0	0	0	0	0	0	0	0	0	0	0	0	0	0	0	0	0	0	0	0	0	0
IHU_PS_84_Bacteria_54966	Bacteria	IHU_PP_84_Bacteria_54966	IHU_PC_84_Bacteria_54966	IHU_PO_84_Bacteria_54966	IHU_PF_84_Bacteria_54966	IHU_PG_84_Bacteria_54966	0	0	0	0	0	0	0	0	0	0	0	0	0	0	0	0	0	0	0	0	0	0	0	0	0	0	0	0	0	0	0	0	0	0	0	0	0	0	0	0	0	0	0	0	0	0	0	0	0	0	0	0	0	0	0	0	0	0	0
IHU_PS_84_Bacteria_54973	Bacteria	IHU_PP_84_Bacteria_54973	IHU_PC_84_Bacteria_54973	IHU_PO_84_Bacteria_54973	IHU_PF_84_Bacteria_54973	IHU_PG_84_Bacteria_54973	0	0	0	0	0	0	0	0	0	0	0	0	0	0	0	0	0	0	0	0	0	0	0	0	0	0	0	0	0	0	0	0	0	0	0	0	0	0	0	0	0	0	0	0	0	0	0	0	0	0	0	0	0	0	0	0	0	0	0
IHU_PS_84_Bacteria_54982	Bacteria	IHU_PP_84_Bacteria_54982	IHU_PC_84_Bacteria_54982	IHU_PO_84_Bacteria_54982	IHU_PF_84_Bacteria_54982	IHU_PG_84_Bacteria_54982	0	0	0	0	0	0	0	0	0	0	0	0	0	0	0	0	0	0	0	0	0	0	0	0	0	0	0	0	0	0	0	0	0	0	0	0	0	0	0	0	0	0	0	0	0	0	0	0	0	0	0	0	0	0	0	0	0	0	0
IHU_PS_84_Bacteria_55016	Bacteria	IHU_PP_84_Bacteria_55016	IHU_PC_84_Bacteria_55016	IHU_PO_84_Bacteria_55016	IHU_PF_84_Bacteria_55016	IHU_PG_84_Bacteria_55016	0	0	0	0	0	0	0	0	0	0	0	0	0	0	0	0	0	0	0	0	0	0	0	0	0	0	0	0	0	0	0	0	0	0	0	0	0	0	0	0	0	0	0	0	0	0	0	0	0	0	0	0	0	0	0	0	0	0	0
IHU_PS_84_Bacteria_55153	Bacteria	IHU_PP_84_Bacteria_55153	IHU_PC_84_Bacteria_55153	IHU_PO_84_Bacteria_55153	IHU_PF_84_Bacteria_55153	IHU_PG_84_Bacteria_55153	0	0	0	0	0	0	0	0	0	0	0	0	0	0	0	0	0	0	0	0	0	0	0	0	0	0	0	0	0	0	0	0	0	0	0	0	0	0	0	0	0	0	0	0	0	0	0	0	0	0	0	0	0	0	0	0	0	0	0
IHU_PS_84_Bacteria_55195	Bacteria	IHU_PP_84_Bacteria_55195	IHU_PC_84_Bacteria_55195	IHU_PO_84_Bacteria_55195	IHU_PF_84_Bacteria_55195	IHU_PG_84_Bacteria_55195	0	0	0	0	0	0	0	0	0	0	0	0	0	0	0	0	0	0	0	0	0	0	0	0	0	0	0	0	0	0	0	0	0	0	0	0	0	0	0	0	0	0	0	0	0	0	0	0	0	0	0	0	0	0	0	0	0	0	0
IHU_PS_84_Bacteria_55319	Bacteria	IHU_PP_84_Bacteria_55319	IHU_PC_84_Bacteria_55319	IHU_PO_84_Bacteria_55319	IHU_PF_84_Bacteria_55319	IHU_PG_84_Bacteria_55319	0	0	0	0	0	0	0	0	0	0	0	0	0	0	0	0	0	0	0	0	0	0	0	0	0	0	0	0	0	0	0	0	0	0	0	0	0	0	0	0	0	0	0	0	0	0	0	0	0	0	0	0	0	0	0	0	0	0	0
IHU_PS_84_Bacteria_55474	Bacteria	IHU_PP_84_Bacteria_55474	IHU_PC_84_Bacteria_55474	IHU_PO_84_Bacteria_55474	IHU_PF_84_Bacteria_55474	IHU_PG_84_Bacteria_55474	0	0	0	0	0	0	0	0	0	0	0	0	0	0	0	0	0	0	0	0	0	0	0	0	0	0	0	0	0	0	0	0	0	0	0	0	0	0	0	0	0	0	0	0	0	0	0	0	0	0	0	0	0	0	0	0	0	0	0
IHU_PS_84_Bacteria_55490	Bacteria	IHU_PP_84_Bacteria_55490	IHU_PC_84_Bacteria_55490	IHU_PO_84_Bacteria_55490	IHU_PF_84_Bacteria_55490	IHU_PG_84_Bacteria_55490	0	0	0	0	0	0	0	0	0	0	0	0	0	0	0	0	0	0	0	0	0	0	0	0	0	0	0	0	0	0	0	0	0	0	0	0	0	0	0	0	0	0	0	0	0	0	0	0	0	0	0	0	0	0	0	0	0	0	0
IHU_PS_84_Bacteria_55607	Bacteria	IHU_PP_84_Bacteria_55607	IHU_PC_84_Bacteria_55607	IHU_PO_84_Bacteria_55607	IHU_PF_84_Bacteria_55607	IHU_PG_84_Bacteria_55607	0	0	0	0	0	0	0	0	0	0	0	0	0	0	0	0	0	0	0	0	0	0	0	0	0	0	0	0	0	0	0	0	0	0	0	0	0	0	0	0	0	0	0	0	0	0	0	0	0	0	0	0	0	0	0	0	0	0	0
IHU_PS_84_Bacteria_55665	Bacteria	IHU_PP_84_Bacteria_55665	IHU_PC_84_Bacteria_55665	IHU_PO_84_Bacteria_55665	IHU_PF_84_Bacteria_55665	IHU_PG_84_Bacteria_55665	0	0	0	0	0	0	0	0	0	0	0	0	0	0	0	0	0	0	0	0	0	0	0	0	0	0	0	0	0	0	0	0	0	0	0	0	0	0	0	0	0	0	0	0	0	0	0	0	0	0	0	0	0	0	0	0	0	0	0
IHU_PS_84_Bacteria_55676	Bacteria	IHU_PP_84_Bacteria_55676	IHU_PC_84_Bacteria_55676	IHU_PO_84_Bacteria_55676	IHU_PF_84_Bacteria_55676	IHU_PG_84_Bacteria_55676	0	0	0	0	0	0	0	0	0	0	0	0	0	0	0	0	0	0	0	0	0	0	0	0	0	0	0	0	0	0	0	0	0	0	0	0	0	0	0	0	0	0	0	0	0	0	0	0	0	0	0	0	0	0	0	0	0	0	0
IHU_PS_84_Bacteria_55703	Bacteria	IHU_PP_84_Bacteria_55703	IHU_PC_84_Bacteria_55703	IHU_PO_84_Bacteria_55703	IHU_PF_84_Bacteria_55703	IHU_PG_84_Bacteria_55703	0	0	0	0	0	0	0	0	0	0	0	0	0	0	0	0	0	0	0	0	0	0	0	0	0	0	0	0	0	0	0	0	0	0	0	0	0	0	0	0	0	0	0	0	0	0	0	0	0	0	0	0	0	0	0	0	0	0	0
IHU_PS_84_Bacteria_55712	Bacteria	IHU_PP_84_Bacteria_55712	IHU_PC_84_Bacteria_55712	IHU_PO_84_Bacteria_55712	IHU_PF_84_Bacteria_55712	IHU_PG_84_Bacteria_55712	0	0	0	0	0	0	0	0	0	0	0	0	0	0	0	0	0	0	0	0	0	0	0	0	0	0	0	0	0	0	0	0	0	0	0	0	0	0	0	0	0	0	0	0	0	0	0	0	0	0	0	0	0	0	0	0	0	0	0
IHU_PS_84_Bacteria_55751	Bacteria	IHU_PP_84_Bacteria_55751	IHU_PC_84_Bacteria_55751	IHU_PO_84_Bacteria_55751	IHU_PF_84_Bacteria_55751	IHU_PG_84_Bacteria_55751	0	0	0	0	0	0	0	0	0	0	0	0	0	0	0	0	0	0	0	0	0	0	0	0	0	0	0	0	0	0	0	0	0	0	0	0	0	0	0	0	0	0	0	0	0	0	0	0	0	0	0	0	0	0	0	0	0	0	0
IHU_PS_84_Bacteria_55771	Bacteria	IHU_PP_84_Bacteria_55771	IHU_PC_84_Bacteria_55771	IHU_PO_84_Bacteria_55771	IHU_PF_84_Bacteria_55771	IHU_PG_84_Bacteria_55771	0	0	0	0	0	0	0	0	0	0	0	0	0	0	0	0	0	0	0	0	0	0	0	0	0	0	0	0	0	0	0	0	0	0	0	0	0	0	0	0	0	0	0	0	0	0	0	0	0	0	0	0	0	0	0	0	0	0	0
IHU_PS_84_Bacteria_55782	Bacteria	IHU_PP_84_Bacteria_55782	IHU_PC_84_Bacteria_55782	IHU_PO_84_Bacteria_55782	IHU_PF_84_Bacteria_55782	IHU_PG_84_Bacteria_55782	0	0	0	0	0	0	0	0	0	0	0	0	0	0	0	0	0	0	0	0	0	0	0	0	0	0	0	0	0	0	0	0	0	0	0	0	0	0	0	0	0	0	0	0	0	0	0	0	0	0	0	0	0	0	0	0	0	0	0
IHU_PS_84_Bacteria_55816	Bacteria	IHU_PP_84_Bacteria_55816	IHU_PC_84_Bacteria_55816	IHU_PO_84_Bacteria_55816	IHU_PF_84_Bacteria_55816	IHU_PG_84_Bacteria_55816	0	0	0	0	0	0	0	0	0	0	0	0	0	0	0	0	0	0	0	0	0	0	0	0	0	0	0	0	0	0	0	0	0	0	0	0	0	0	0	0	0	0	0	0	0	0	0	0	0	0	0	0	0	0	0	0	0	0	0
IHU_PS_84_Bacteria_55847	Bacteria	IHU_PP_84_Bacteria_55847	IHU_PC_84_Bacteria_55847	IHU_PO_84_Bacteria_55847	IHU_PF_84_Bacteria_55847	IHU_PG_84_Bacteria_55847	0	0	0	0	0	0	0	0	0	0	0	0	0	0	0	0	0	0	0	0	0	0	0	0	0	0	0	0	0	0	0	0	0	0	0	0	0	0	0	0	0	0	0	0	0	0	0	0	0	0	0	0	0	0	0	0	0	0	0
IHU_PS_84_Bacteria_55984	Bacteria	IHU_PP_84_Bacteria_55984	IHU_PC_84_Bacteria_55984	IHU_PO_84_Bacteria_55984	IHU_PF_84_Bacteria_55984	IHU_PG_84_Bacteria_55984	0	0	0	0	0	0	0	0	0	0	0	0	0	0	0	0	0	0	0	0	0	0	0	0	0	0	0	0	0	0	0	0	0	0	0	0	0	0	0	0	0	0	0	0	0	0	0	0	0	0	0	0	0	0	0	0	0	0	0
IHU_PS_84_Bacteria_55995	Bacteria	IHU_PP_84_Bacteria_55995	IHU_PC_84_Bacteria_55995	IHU_PO_84_Bacteria_55995	IHU_PF_84_Bacteria_55995	IHU_PG_84_Bacteria_55995	0	0	0	0	0	0	0	0	0	0	0	0	0	0	0	0	0	0	0	0	0	0	0	0	0	0	0	0	0	0	0	0	0	0	0	0	0	0	0	0	0	0	0	0	0	0	0	0	0	0	0	0	0	0	0	0	0	0	0
IHU_PS_84_Bacteria_55996	Bacteria	IHU_PP_84_Bacteria_55996	IHU_PC_84_Bacteria_55996	IHU_PO_84_Bacteria_55996	IHU_PF_84_Bacteria_55996	IHU_PG_84_Bacteria_55996	0	0	0	0	0	0	0	0	0	0	0	0	0	0	0	0	0	0	0	0	0	0	0	0	0	0	0	0	0	0	0	0	0	0	0	0	0	0	0	0	0	0	0	0	0	0	0	0	0	0	0	0	0	0	0	0	0	0	0
IHU_PS_84_Bacteria_56033	Bacteria	IHU_PP_84_Bacteria_56033	IHU_PC_84_Bacteria_56033	IHU_PO_84_Bacteria_56033	IHU_PF_84_Bacteria_56033	IHU_PG_84_Bacteria_56033	0	0	0	0	0	0	0	0	0	0	0	0	0	0	0	0	0	0	0	0	0	0	0	0	0	0	0	0	0	0	0	0	0	0	0	0	0	0	0	0	0	0	0	0	0	0	0	0	0	0	0	0	0	0	0	0	0	0	0
IHU_PS_84_Bacteria_56041	Bacteria	IHU_PP_84_Bacteria_56041	IHU_PC_84_Bacteria_56041	IHU_PO_84_Bacteria_56041	IHU_PF_84_Bacteria_56041	IHU_PG_84_Bacteria_56041	0	0	0	0	0	0	0	0	0	0	0	0	0	0	0	0	0	0	0	0	0	0	0	0	0	0	0	0	0	0	0	0	0	0	0	0	0	0	0	0	0	0	0	0	0	0	0	0	0	0	0	0	0	0	0	0	0	0	0
IHU_PS_84_Bacteria_56076	Bacteria	IHU_PP_84_Bacteria_56076	IHU_PC_84_Bacteria_56076	IHU_PO_84_Bacteria_56076	IHU_PF_84_Bacteria_56076	IHU_PG_84_Bacteria_56076	0	0	0	0	0	0	0	0	0	0	0	0	0	0	0	0	0	0	0	0	0	0	0	0	0	0	0	0	0	0	0	0	0	0	0	0	0	0	0	0	0	0	0	0	0	0	0	0	0	0	0	0	0	0	0	0	0	0	0
IHU_PS_84_Bacteria_56094	Bacteria	IHU_PP_84_Bacteria_56094	IHU_PC_84_Bacteria_56094	IHU_PO_84_Bacteria_56094	IHU_PF_84_Bacteria_56094	IHU_PG_84_Bacteria_56094	0	0	0	0	0	0	0	0	0	0	0	0	0	0	0	0	0	0	0	0	0	0	0	0	0	0	0	0	0	0	0	0	0	0	0	0	0	0	0	0	0	0	0	0	0	0	0	0	0	0	0	0	0	0	0	0	0	0	0
IHU_PS_84_Bacteria_56127	Bacteria	IHU_PP_84_Bacteria_56127	IHU_PC_84_Bacteria_56127	IHU_PO_84_Bacteria_56127	IHU_PF_84_Bacteria_56127	IHU_PG_84_Bacteria_56127	0	0	0	0	0	0	0	0	0	0	0	0	0	0	0	0	0	0	0	0	0	0	0	0	0	0	0	0	0	0	0	0	0	0	0	0	0	0	0	0	0	0	0	0	0	0	0	0	0	0	0	0	0	0	0	0	0	0	0
IHU_PS_84_Bacteria_56232	Bacteria	IHU_PP_84_Bacteria_56232	IHU_PC_84_Bacteria_56232	IHU_PO_84_Bacteria_56232	IHU_PF_84_Bacteria_56232	IHU_PG_84_Bacteria_56232	0	0	0	0	0	0	0	0	0	0	0	0	0	0	0	0	0	0	0	0	0	0	0	0	0	0	0	0	0	0	0	0	0	0	0	0	0	0	0	0	0	0	0	0	0	0	0	0	0	0	0	0	0	0	0	0	0	0	0
IHU_PS_84_Bacteria_56246	Bacteria	IHU_PP_84_Bacteria_56246	IHU_PC_84_Bacteria_56246	IHU_PO_84_Bacteria_56246	IHU_PF_84_Bacteria_56246	IHU_PG_84_Bacteria_56246	0	0	0	0	0	0	0	0	0	0	0	0	0	0	0	0	0	0	0	0	0	0	0	0	0	0	0	0	0	0	0	0	0	0	0	0	0	0	0	0	0	0	0	0	0	0	0	0	0	0	0	0	0	0	0	0	0	0	0
IHU_PS_84_Bacteria_56263	Bacteria	IHU_PP_84_Bacteria_56263	IHU_PC_84_Bacteria_56263	IHU_PO_84_Bacteria_56263	IHU_PF_84_Bacteria_56263	IHU_PG_84_Bacteria_56263	0	0	0	0	0	0	0	0	0	0	0	0	0	0	0	0	0	0	0	0	0	0	0	0	0	0	0	0	0	0	0	0	0	0	0	0	0	0	0	0	0	0	0	0	0	0	0	0	0	0	0	0	0	0	0	0	0	0	0
IHU_PS_84_Bacteria_56265	Bacteria	IHU_PP_84_Bacteria_56265	IHU_PC_84_Bacteria_56265	IHU_PO_84_Bacteria_56265	IHU_PF_84_Bacteria_56265	IHU_PG_84_Bacteria_56265	0	0	0	0	0	0	0	0	0	0	0	0	0	0	0	0	0	0	0	0	0	0	0	0	0	0	0	0	0	0	0	0	0	0	0	0	0	0	0	0	0	0	0	0	0	0	0	0	0	0	0	0	0	0	0	0	0	0	0
IHU_PS_84_Bacteria_56381	Bacteria	IHU_PP_84_Bacteria_56381	IHU_PC_84_Bacteria_56381	IHU_PO_84_Bacteria_56381	IHU_PF_84_Bacteria_56381	IHU_PG_84_Bacteria_56381	0	0	0	0	0	0	0	0	0	0	0	0	0	0	0	0	0	0	0	0	0	0	0	0	0	0	0	0	0	0	0	0	0	0	0	0	0	0	0	0	0	0	0	0	0	0	0	0	0	0	0	0	0	0	0	0	0	0	0
IHU_PS_84_Bacteria_56402	Bacteria	IHU_PP_84_Bacteria_56402	IHU_PC_84_Bacteria_56402	IHU_PO_84_Bacteria_56402	IHU_PF_84_Bacteria_56402	IHU_PG_84_Bacteria_56402	0	0	0	0	0	0	0	0	0	0	0	0	0	0	0	0	0	0	0	0	0	0	0	0	0	0	0	0	0	0	0	0	0	0	0	0	0	0	0	0	0	0	0	0	0	0	0	0	0	0	0	0	0	0	0	0	0	0	0
IHU_PS_84_Bacteria_56432	Bacteria	IHU_PP_84_Bacteria_56432	IHU_PC_84_Bacteria_56432	IHU_PO_84_Bacteria_56432	IHU_PF_84_Bacteria_56432	IHU_PG_84_Bacteria_56432	0	0	0	0	0	0	0	0	0	0	0	0	0	0	0	0	0	0	0	0	0	0	0	0	0	0	0	0	0	0	0	0	0	0	0	0	0	0	0	0	0	0	0	0	0	0	0	0	0	0	0	0	0	0	0	0	0	0	0
IHU_PS_84_Bacteria_56449	Bacteria	IHU_PP_84_Bacteria_56449	IHU_PC_84_Bacteria_56449	IHU_PO_84_Bacteria_56449	IHU_PF_84_Bacteria_56449	IHU_PG_84_Bacteria_56449	0	0	0	0	0	0	0	0	0	0	0	0	0	0	0	0	0	0	0	0	0	0	0	0	0	0	0	0	0	0	0	0	0	0	0	0	0	0	0	0	0	0	0	0	0	0	0	0	0	0	0	0	0	0	0	0	0	0	0
IHU_PS_84_Bacteria_56462	Bacteria	IHU_PP_84_Bacteria_56462	IHU_PC_84_Bacteria_56462	IHU_PO_84_Bacteria_56462	IHU_PF_84_Bacteria_56462	IHU_PG_84_Bacteria_56462	0	0	0	0	0	0	0	0	0	0	0	0	0	0	0	0	0	0	0	0	0	0	0	0	0	0	0	0	0	0	0	0	0	0	0	0	0	0	0	0	0	0	0	0	0	0	0	0	0	0	0	0	0	0	0	0	0	0	0
IHU_PS_84_Bacteria_56466	Bacteria	IHU_PP_84_Bacteria_56466	IHU_PC_84_Bacteria_56466	IHU_PO_84_Bacteria_56466	IHU_PF_84_Bacteria_56466	IHU_PG_84_Bacteria_56466	0	0	0	0	0	0	0	0	0	0	0	0	0	0	0	0	0	0	0	0	0	0	0	0	0	0	0	0	0	0	0	0	0	0	0	0	0	0	0	0	0	0	0	0	0	0	0	0	0	0	0	0	0	0	0	0	0	0	0
IHU_PS_84_Bacteria_56503	Bacteria	IHU_PP_84_Bacteria_56503	IHU_PC_84_Bacteria_56503	IHU_PO_84_Bacteria_56503	IHU_PF_84_Bacteria_56503	IHU_PG_84_Bacteria_56503	0	0	0	0	0	0	0	0	0	0	0	0	0	0	0	0	0	0	0	0	0	0	0	0	0	0	0	0	0	0	0	0	0	0	0	0	0	0	0	0	0	0	0	0	0	0	0	0	0	0	0	0	0	0	0	0	0	0	0
IHU_PS_84_Bacteria_56584	Bacteria	IHU_PP_84_Bacteria_56584	IHU_PC_84_Bacteria_56584	IHU_PO_84_Bacteria_56584	IHU_PF_84_Bacteria_56584	IHU_PG_84_Bacteria_56584	0	0	0	0	0	0	0	0	0	0	0	0	0	0	0	0	0	0	0	0	0	0	0	0	0	0	0	0	0	0	0	0	0	0	0	0	0	0	0	0	0	0	0	0	0	0	0	0	0	0	0	0	0	0	0	0	0	0	0
IHU_PS_84_Bacteria_56609	Bacteria	IHU_PP_84_Bacteria_56609	IHU_PC_84_Bacteria_56609	IHU_PO_84_Bacteria_56609	IHU_PF_84_Bacteria_56609	IHU_PG_84_Bacteria_56609	0	0	0	0	0	0	0	0	0	0	0	0	0	0	0	0	0	0	0	0	0	0	0	0	0	0	0	0	0	0	0	0	0	0	0	0	0	0	0	0	0	0	0	0	0	0	0	0	0	0	0	0	0	0	0	0	0	0	0
IHU_PS_84_Bacteria_56669	Bacteria	IHU_PP_84_Bacteria_56669	IHU_PC_84_Bacteria_56669	IHU_PO_84_Bacteria_56669	IHU_PF_84_Bacteria_56669	IHU_PG_84_Bacteria_56669	0	0	0	0	0	0	0	0	0	0	0	0	0	0	0	0	0	0	0	0	0	0	0	0	0	0	0	0	0	0	0	0	0	0	0	0	0	0	0	0	0	0	0	0	0	0	0	0	0	0	0	0	0	0	0	0	0	0	0
IHU_PS_84_Bacteria_56670	Bacteria	IHU_PP_84_Bacteria_56670	IHU_PC_84_Bacteria_56670	IHU_PO_84_Bacteria_56670	IHU_PF_84_Bacteria_56670	IHU_PG_84_Bacteria_56670	0	0	0	0	0	0	0	0	0	0	0	0	0	0	0	0	0	0	0	0	0	0	0	0	0	0	0	0	0	0	0	0	0	0	0	0	0	0	0	0	0	0	0	0	0	0	0	0	0	0	0	0	0	0	0	0	0	0	0
IHU_PS_84_Bacteria_56712	Bacteria	IHU_PP_84_Bacteria_56712	IHU_PC_84_Bacteria_56712	IHU_PO_84_Bacteria_56712	IHU_PF_84_Bacteria_56712	IHU_PG_84_Bacteria_56712	0	0	0	0	0	0	0	0	0	0	0	0	0	0	0	0	0	0	0	0	0	0	0	0	0	0	0	0	0	0	0	0	0	0	0	0	0	0	0	0	0	0	0	0	0	0	0	0	0	0	0	0	0	0	0	0	0	0	0
IHU_PS_84_Bacteria_56793	Bacteria	IHU_PP_84_Bacteria_56793	IHU_PC_84_Bacteria_56793	IHU_PO_84_Bacteria_56793	IHU_PF_84_Bacteria_56793	IHU_PG_84_Bacteria_56793	0	0	0	0	0	0	0	0	0	0	0	0	0	0	0	0	0	0	0	0	0	0	0	0	0	0	0	0	0	0	0	0	0	0	0	0	0	0	0	0	0	0	0	0	0	0	0	0	0	0	0	0	0	0	0	0	0	0	0
IHU_PS_84_Bacteria_56805	Bacteria	IHU_PP_84_Bacteria_56805	IHU_PC_84_Bacteria_56805	IHU_PO_84_Bacteria_56805	IHU_PF_84_Bacteria_56805	IHU_PG_84_Bacteria_56805	0	0	0	0	0	0	0	0	0	0	0	0	0	0	0	0	0	0	0	0	0	0	0	0	0	0	0	0	0	0	0	0	0	0	0	0	0	0	0	0	0	0	0	0	0	0	0	0	0	0	0	0	0	0	0	0	0	0	0
IHU_PS_84_Bacteria_56819	Bacteria	IHU_PP_84_Bacteria_56819	IHU_PC_84_Bacteria_56819	IHU_PO_84_Bacteria_56819	IHU_PF_84_Bacteria_56819	IHU_PG_84_Bacteria_56819	0	0	0	0	0	0	0	0	0	0	0	0	0	0	0	0	0	0	0	0	0	0	0	0	0	0	0	0	0	0	0	0	0	0	0	0	0	0	0	0	0	0	0	0	0	0	0	0	0	0	0	0	0	0	0	0	0	0	0
IHU_PS_84_Bacteria_56896	Bacteria	IHU_PP_84_Bacteria_56896	IHU_PC_84_Bacteria_56896	IHU_PO_84_Bacteria_56896	IHU_PF_84_Bacteria_56896	IHU_PG_84_Bacteria_56896	0	0	0	0	0	0	0	0	0	0	0	0	0	0	0	0	0	0	0	0	0	0	0	0	0	0	0	0	0	0	0	0	0	0	0	0	0	0	0	0	0	0	0	0	0	0	0	0	0	0	0	0	0	0	0	0	0	0	0
IHU_PS_84_Bacteria_56924	Bacteria	IHU_PP_84_Bacteria_56924	IHU_PC_84_Bacteria_56924	IHU_PO_84_Bacteria_56924	IHU_PF_84_Bacteria_56924	IHU_PG_84_Bacteria_56924	0	0	0	0	0	0	0	0	0	0	0	0	0	0	0	0	0	0	0	0	0	0	0	0	0	0	0	0	0	0	0	0	0	0	0	0	0	0	0	0	0	0	0	0	0	0	0	0	0	0	0	0	0	0	0	0	0	0	0
IHU_PS_84_Bacteria_56982	Bacteria	IHU_PP_84_Bacteria_56982	IHU_PC_84_Bacteria_56982	IHU_PO_84_Bacteria_56982	IHU_PF_84_Bacteria_56982	IHU_PG_84_Bacteria_56982	0	0	0	0	0	0	0	0	0	0	0	0	0	0	0	0	0	0	0	0	0	0	0	0	0	0	0	0	0	0	0	0	0	0	0	0	0	0	0	0	0	0	0	0	0	0	0	0	0	0	0	0	0	0	0	0	0	0	0
IHU_PS_84_Bacteria_57090	Bacteria	IHU_PP_84_Bacteria_57090	IHU_PC_84_Bacteria_57090	IHU_PO_84_Bacteria_57090	IHU_PF_84_Bacteria_57090	IHU_PG_84_Bacteria_57090	0	0	0	0	0	0	0	0	0	0	0	0	0	0	0	0	0	0	0	0	0	0	0	0	0	0	0	0	0	0	0	0	0	0	0	0	0	0	0	0	0	0	0	0	0	0	0	0	0	0	0	0	0	0	0	0	0	0	0
IHU_PS_84_Bacteria_57167	Bacteria	IHU_PP_84_Bacteria_57167	IHU_PC_84_Bacteria_57167	IHU_PO_84_Bacteria_57167	IHU_PF_84_Bacteria_57167	IHU_PG_84_Bacteria_57167	0	0	0	0	0	0	0	0	0	0	0	0	0	0	0	0	0	0	0	0	0	0	0	0	0	0	0	0	0	0	0	0	0	0	0	0	0	0	0	0	0	0	0	0	0	0	0	0	0	0	0	0	0	0	0	0	0	0	0
IHU_PS_84_Bacteria_57185	Bacteria	IHU_PP_84_Bacteria_57185	IHU_PC_84_Bacteria_57185	IHU_PO_84_Bacteria_57185	IHU_PF_84_Bacteria_57185	IHU_PG_84_Bacteria_57185	0	0	0	0	0	0	0	0	0	0	0	0	0	0	0	0	0	0	0	0	0	0	0	0	0	0	0	0	0	0	0	0	0	0	0	0	0	0	0	0	0	0	0	0	0	0	0	0	0	0	0	0	0	0	0	0	0	0	0
IHU_PS_84_Bacteria_57249	Bacteria	IHU_PP_84_Bacteria_57249	IHU_PC_84_Bacteria_57249	IHU_PO_84_Bacteria_57249	IHU_PF_84_Bacteria_57249	IHU_PG_84_Bacteria_57249	0	0	0	0	0	0	0	0	0	0	0	0	0	0	0	0	0	0	0	0	0	0	0	0	0	0	0	0	0	0	0	0	0	0	0	0	0	0	0	0	0	0	0	0	0	0	0	0	0	0	0	0	0	0	0	0	0	0	0
IHU_PS_84_Bacteria_57253	Bacteria	IHU_PP_84_Bacteria_57253	IHU_PC_84_Bacteria_57253	IHU_PO_84_Bacteria_57253	IHU_PF_84_Bacteria_57253	IHU_PG_84_Bacteria_57253	0	0	0	0	0	0	0	0	0	0	0	0	0	0	0	0	0	0	0	0	0	0	0	0	0	0	0	0	0	0	0	0	0	0	0	0	0	0	0	0	0	0	0	0	0	0	0	0	0	0	0	0	0	0	0	0	0	0	0
IHU_PS_84_Bacteria_57305	Bacteria	IHU_PP_84_Bacteria_57305	IHU_PC_84_Bacteria_57305	IHU_PO_84_Bacteria_57305	IHU_PF_84_Bacteria_57305	IHU_PG_84_Bacteria_57305	0	0	0	0	0	0	0	0	0	0	0	0	0	0	0	0	0	0	0	0	0	0	0	0	0	0	0	0	0	0	0	0	0	0	0	0	0	0	0	0	0	0	0	0	0	0	0	0	0	0	0	0	0	0	0	0	0	0	0
IHU_PS_84_Bacteria_57307	Bacteria	IHU_PP_84_Bacteria_57307	IHU_PC_84_Bacteria_57307	IHU_PO_84_Bacteria_57307	IHU_PF_84_Bacteria_57307	IHU_PG_84_Bacteria_57307	0	0	0	0	0	0	0	0	0	0	0	0	0	0	0	0	0	0	0	0	0	0	0	0	0	0	0	0	0	0	0	0	0	0	0	0	0	0	0	0	0	0	0	0	0	0	0	0	0	0	0	0	0	0	0	0	0	0	0
IHU_PS_84_Bacteria_57337	Bacteria	IHU_PP_84_Bacteria_57337	IHU_PC_84_Bacteria_57337	IHU_PO_84_Bacteria_57337	IHU_PF_84_Bacteria_57337	IHU_PG_84_Bacteria_57337	0	0	0	0	0	0	0	0	0	0	0	0	0	0	0	0	0	0	0	0	0	0	0	0	0	0	0	0	0	0	0	0	0	0	0	0	0	0	0	0	0	0	0	0	0	0	0	0	0	0	0	0	0	0	0	0	0	0	0
IHU_PS_84_Bacteria_57550	Bacteria	IHU_PP_84_Bacteria_57550	IHU_PC_84_Bacteria_57550	IHU_PO_84_Bacteria_57550	IHU_PF_84_Bacteria_57550	IHU_PG_84_Bacteria_57550	0	0	0	0	0	0	0	0	0	0	0	0	0	0	0	0	0	0	0	0	0	0	0	0	0	0	0	0	0	0	0	0	0	0	0	0	0	0	0	0	0	0	0	0	0	0	0	0	0	0	0	0	0	0	0	0	0	0	0
IHU_PS_84_Bacteria_57666	Bacteria	IHU_PP_84_Bacteria_57666	IHU_PC_84_Bacteria_57666	IHU_PO_84_Bacteria_57666	IHU_PF_84_Bacteria_57666	IHU_PG_84_Bacteria_57666	0	0	0	0	0	0	0	0	0	0	0	0	0	0	0	0	0	0	0	0	0	0	0	0	0	0	0	0	0	0	0	0	0	0	0	0	0	0	0	0	0	0	0	0	0	0	0	0	0	0	0	0	0	0	0	0	0	0	0
IHU_PS_84_Bacteria_57753	Bacteria	IHU_PP_84_Bacteria_57753	IHU_PC_84_Bacteria_57753	IHU_PO_84_Bacteria_57753	IHU_PF_84_Bacteria_57753	IHU_PG_84_Bacteria_57753	0	0	0	0	0	0	0	0	0	0	0	0	0	0	0	0	0	0	0	0	0	0	0	0	0	0	0	0	0	0	0	0	0	0	0	0	0	0	0	0	0	0	0	0	0	0	0	0	0	0	0	0	0	0	0	0	0	0	0
IHU_PS_84_Bacteria_58142	Bacteria	IHU_PP_84_Bacteria_58142	IHU_PC_84_Bacteria_58142	IHU_PO_84_Bacteria_58142	IHU_PF_84_Bacteria_58142	IHU_PG_84_Bacteria_58142	0	0	0	0	0	0	0	0	0	0	0	0	0	0	0	0	0	0	0	0	0	0	0	0	0	0	0	0	0	0	0	0	0	0	0	0	0	0	0	0	0	0	0	0	0	0	0	0	0	0	0	0	0	0	0	0	0	0	0
IHU_PS_84_Bacteria_58147	Bacteria	IHU_PP_84_Bacteria_58147	IHU_PC_84_Bacteria_58147	IHU_PO_84_Bacteria_58147	IHU_PF_84_Bacteria_58147	IHU_PG_84_Bacteria_58147	0	0	0	0	0	0	0	0	0	0	0	0	0	0	0	0	0	0	0	0	0	0	0	0	0	0	0	0	0	0	0	0	0	0	0	0	0	0	0	0	0	0	0	0	0	0	0	0	0	0	0	0	0	0	0	0	0	0	0
IHU_PS_84_Bacteria_58175	Bacteria	IHU_PP_84_Bacteria_58175	IHU_PC_84_Bacteria_58175	IHU_PO_84_Bacteria_58175	IHU_PF_84_Bacteria_58175	IHU_PG_84_Bacteria_58175	0	0	0	0	0	0	0	0	0	0	0	0	0	0	0	0	0	0	0	0	0	0	0	0	0	0	0	0	0	0	0	0	0	0	0	0	0	0	0	0	0	0	0	0	0	0	0	0	0	0	0	0	0	0	0	0	0	0	0
IHU_PS_84_Bacteria_58244	Bacteria	IHU_PP_84_Bacteria_58244	IHU_PC_84_Bacteria_58244	IHU_PO_84_Bacteria_58244	IHU_PF_84_Bacteria_58244	IHU_PG_84_Bacteria_58244	0	0	0	0	0	0	0	0	0	0	0	0	0	0	0	0	0	0	0	0	0	0	0	0	0	0	0	0	0	0	0	0	0	0	0	0	0	0	0	0	0	0	0	0	0	0	0	0	0	0	0	0	0	0	0	0	0	0	0
IHU_PS_84_Bacteria_58256	Bacteria	IHU_PP_84_Bacteria_58256	IHU_PC_84_Bacteria_58256	IHU_PO_84_Bacteria_58256	IHU_PF_84_Bacteria_58256	IHU_PG_84_Bacteria_58256	0	0	0	0	0	0	0	0	0	0	0	0	0	0	0	0	0	0	0	0	0	0	0	0	0	0	0	0	0	0	0	0	0	0	0	0	0	0	0	0	0	0	0	0	0	0	0	0	0	0	0	0	0	0	0	0	0	0	0
IHU_PS_84_Bacteria_58277	Bacteria	IHU_PP_84_Bacteria_58277	IHU_PC_84_Bacteria_58277	IHU_PO_84_Bacteria_58277	IHU_PF_84_Bacteria_58277	IHU_PG_84_Bacteria_58277	0	0	0	0	0	0	0	0	0	0	0	0	0	0	0	0	0	0	0	0	0	0	0	0	0	0	0	0	0	0	0	0	0	0	0	0	0	0	0	0	0	0	0	0	0	0	0	0	0	0	0	0	0	0	0	0	0	0	0
IHU_PS_84_Bacteria_58352	Bacteria	IHU_PP_84_Bacteria_58352	IHU_PC_84_Bacteria_58352	IHU_PO_84_Bacteria_58352	IHU_PF_84_Bacteria_58352	IHU_PG_84_Bacteria_58352	0	0	0	0	0	0	0	0	0	0	0	0	0	0	0	0	0	0	0	0	0	0	0	0	0	0	0	0	0	0	0	0	0	0	0	0	0	0	0	0	0	0	0	0	0	0	0	0	0	0	0	0	0	0	0	0	0	0	0
IHU_PS_84_Bacteria_58362	Bacteria	IHU_PP_84_Bacteria_58362	IHU_PC_84_Bacteria_58362	IHU_PO_84_Bacteria_58362	IHU_PF_84_Bacteria_58362	IHU_PG_84_Bacteria_58362	0	0	0	0	0	0	0	0	0	0	0	0	0	0	0	0	0	0	0	0	0	0	0	0	0	0	0	0	0	0	0	0	0	0	0	0	0	0	0	0	0	0	0	0	0	0	0	0	0	0	0	0	0	0	0	0	0	0	0
IHU_PS_84_Bacteria_5848	Bacteria	IHU_PP_84_Bacteria_5848	IHU_PC_84_Bacteria_5848	IHU_PO_84_Bacteria_5848	IHU_PF_84_Bacteria_5848	IHU_PG_84_Bacteria_5848	0	0	0	0	0	0	0	0	0	0	0	0	0	0	0	0	0	0	0	0	0	0	0	0	0	0	0	0	0	0	0	0	0	0	0	0	0	0	0	0	0	0	0	0	0	0	0	0	0	0	0	0	0	0	0	0	0	0	0
IHU_PS_84_Bacteria_58489	Bacteria	IHU_PP_84_Bacteria_58489	IHU_PC_84_Bacteria_58489	IHU_PO_84_Bacteria_58489	IHU_PF_84_Bacteria_58489	IHU_PG_84_Bacteria_58489	0	0	0	0	0	0	0	0	0	0	0	0	0	0	0	0	0	0	0	0	0	0	0	0	0	0	0	0	0	0	0	0	0	0	0	0	0	0	0	0	0	0	0	0	0	0	0	0	0	0	0	0	0	0	0	0	0	0	0
IHU_PS_84_Bacteria_58542	Bacteria	IHU_PP_84_Bacteria_58542	IHU_PC_84_Bacteria_58542	IHU_PO_84_Bacteria_58542	IHU_PF_84_Bacteria_58542	IHU_PG_84_Bacteria_58542	0	0	0	0	0	0	0	0	0	0	0	0	0	0	0	0	0	0	0	0	0	0	0	0	0	0	0	0	0	0	0	0	0	0	0	0	0	0	0	0	0	0	0	0	0	0	0	0	0	0	0	0	0	0	0	0	0	0	0
IHU_PS_84_Bacteria_58581	Bacteria	IHU_PP_84_Bacteria_58581	IHU_PC_84_Bacteria_58581	IHU_PO_84_Bacteria_58581	IHU_PF_84_Bacteria_58581	IHU_PG_84_Bacteria_58581	0	0	0	0	0	0	0	0	0	0	0	0	0	0	0	0	0	0	0	0	0	0	0	0	0	0	0	0	0	0	0	0	0	0	0	0	0	0	0	0	0	0	0	0	0	0	0	0	0	0	0	0	0	0	0	0	0	0	0
IHU_PS_84_Bacteria_586	Bacteria	IHU_PP_84_Bacteria_586	IHU_PC_84_Bacteria_586	IHU_PO_84_Bacteria_586	IHU_PF_84_Bacteria_586	IHU_PG_84_Bacteria_586	0	0	0	0	0	0	0	0	0	0	0	0	0	0	0	0	0	0	0	0	0	0	0	0	0	0	0	0	0	0	0	0	0	0	0	0	0	0	0	0	0	0	0	0	0	0	0	0	0	0	0	0	0	0	0	0	0	0	0
IHU_PS_84_Bacteria_58619	Bacteria	IHU_PP_84_Bacteria_58619	IHU_PC_84_Bacteria_58619	IHU_PO_84_Bacteria_58619	IHU_PF_84_Bacteria_58619	IHU_PG_84_Bacteria_58619	0	0	0	0	0	0	0	0	0	0	0	0	0	0	0	0	0	0	0	0	0	0	0	0	0	0	0	0	0	0	0	0	0	0	0	0	0	0	0	0	0	0	0	0	0	0	0	0	0	0	0	0	0	0	0	0	0	0	0
IHU_PS_84_Bacteria_58748	Bacteria	IHU_PP_84_Bacteria_58748	IHU_PC_84_Bacteria_58748	IHU_PO_84_Bacteria_58748	IHU_PF_84_Bacteria_58748	IHU_PG_84_Bacteria_58748	0	0	0	0	0	0	0	0	0	0	0	0	0	0	0	0	0	0	0	0	0	0	0	0	0	0	0	0	0	0	0	0	0	0	0	0	0	0	0	0	0	0	0	0	0	0	0	0	0	0	0	0	0	0	0	0	0	0	0
IHU_PS_84_Bacteria_58796	Bacteria	IHU_PP_84_Bacteria_58796	IHU_PC_84_Bacteria_58796	IHU_PO_84_Bacteria_58796	IHU_PF_84_Bacteria_58796	IHU_PG_84_Bacteria_58796	0	0	0	0	0	0	0	0	0	0	0	0	0	0	0	0	0	0	0	0	0	0	0	0	0	0	0	0	0	0	0	0	0	0	0	0	0	0	0	0	0	0	0	0	0	0	0	0	0	0	0	0	0	0	0	0	0	0	0
IHU_PS_84_Bacteria_588	Bacteria	IHU_PP_84_Bacteria_588	IHU_PC_84_Bacteria_588	IHU_PO_84_Bacteria_588	IHU_PF_84_Bacteria_588	IHU_PG_84_Bacteria_588	0	0	0	0	0	0	0	0	0	0	0	0	0	0	0	0	0	0	0	0	0	0	0	0	0	0	0	0	0	0	0	0	0	0	0	0	0	0	0	0	0	0	0	0	0	0	0	0	0	0	0	0	0	0	0	0	0	0	0
IHU_PS_84_Bacteria_58817	Bacteria	IHU_PP_84_Bacteria_58817	IHU_PC_84_Bacteria_58817	IHU_PO_84_Bacteria_58817	IHU_PF_84_Bacteria_58817	IHU_PG_84_Bacteria_58817	0	0	0	0	0	0	0	0	0	0	0	0	0	0	0	0	0	0	0	0	0	0	0	0	0	0	0	0	0	0	0	0	0	0	0	0	0	0	0	0	0	0	0	0	0	0	0	0	0	0	0	0	0	0	0	0	0	0	0
IHU_PS_84_Bacteria_58956	Bacteria	IHU_PP_84_Bacteria_58956	IHU_PC_84_Bacteria_58956	IHU_PO_84_Bacteria_58956	IHU_PF_84_Bacteria_58956	IHU_PG_84_Bacteria_58956	0	0	0	0	0	0	0	0	0	0	0	0	0	0	0	0	0	0	0	0	0	0	0	0	0	0	0	0	0	0	0	0	0	0	0	0	0	0	0	0	0	0	0	0	0	0	0	0	0	0	0	0	0	0	0	0	0	0	0
IHU_PS_84_Bacteria_58991	Bacteria	IHU_PP_84_Bacteria_58991	IHU_PC_84_Bacteria_58991	IHU_PO_84_Bacteria_58991	IHU_PF_84_Bacteria_58991	IHU_PG_84_Bacteria_58991	0	0	0	0	0	0	0	0	0	0	0	0	0	0	0	0	0	0	0	0	0	0	0	0	0	0	0	0	0	0	0	0	0	0	0	0	0	0	0	0	0	0	0	0	0	0	0	0	0	0	0	0	0	0	0	0	0	0	0
IHU_PS_84_Bacteria_590	Bacteria	IHU_PP_84_Bacteria_590	IHU_PC_84_Bacteria_590	IHU_PO_84_Bacteria_590	IHU_PF_84_Bacteria_590	IHU_PG_84_Bacteria_590	0	0	0	0	0	0	0	0	0	0	0	0	0	0	0	0	0	0	0	0	0	0	0	0	0	0	0	0	0	0	0	0	0	0	0	0	0	0	0	0	0	0	0	0	0	0	0	0	0	0	0	0	0	0	0	0	0	0	0
IHU_PS_84_Bacteria_59044	Bacteria	IHU_PP_84_Bacteria_59044	IHU_PC_84_Bacteria_59044	IHU_PO_84_Bacteria_59044	IHU_PF_84_Bacteria_59044	IHU_PG_84_Bacteria_59044	0	0	0	0	0	0	0	0	0	0	0	0	0	0	0	0	0	0	0	0	0	0	0	0	0	0	0	0	0	0	0	0	0	0	0	0	0	0	0	0	0	0	0	0	0	0	0	0	0	0	0	0	0	0	0	0	0	0	0
IHU_PS_84_Bacteria_59121	Bacteria	IHU_PP_84_Bacteria_59121	IHU_PC_84_Bacteria_59121	IHU_PO_84_Bacteria_59121	IHU_PF_84_Bacteria_59121	IHU_PG_84_Bacteria_59121	0	0	0	0	0	0	0	0	0	0	0	0	0	0	0	0	0	0	0	0	0	0	0	0	0	0	0	0	0	0	0	0	0	0	0	0	0	0	0	0	0	0	0	0	0	0	0	0	0	0	0	0	0	0	0	0	0	0	0
IHU_PS_84_Bacteria_59162	Bacteria	IHU_PP_84_Bacteria_59162	IHU_PC_84_Bacteria_59162	IHU_PO_84_Bacteria_59162	IHU_PF_84_Bacteria_59162	IHU_PG_84_Bacteria_59162	0	0	0	0	0	0	0	0	0	0	0	0	0	0	0	0	0	0	0	0	0	0	0	0	0	0	0	0	0	0	0	0	0	0	0	0	0	0	0	0	0	0	0	0	0	0	0	0	0	0	0	0	0	0	0	0	0	0	0
IHU_PS_84_Bacteria_59217	Bacteria	IHU_PP_84_Bacteria_59217	IHU_PC_84_Bacteria_59217	IHU_PO_84_Bacteria_59217	IHU_PF_84_Bacteria_59217	IHU_PG_84_Bacteria_59217	0	0	0	0	0	0	0	0	0	0	0	0	0	0	0	0	0	0	0	0	0	0	0	0	0	0	0	0	0	0	0	0	0	0	0	0	0	0	0	0	0	0	0	0	0	0	0	0	0	0	0	0	0	0	0	0	0	0	0
IHU_PS_84_Bacteria_59221	Bacteria	IHU_PP_84_Bacteria_59221	IHU_PC_84_Bacteria_59221	IHU_PO_84_Bacteria_59221	IHU_PF_84_Bacteria_59221	IHU_PG_84_Bacteria_59221	0	0	0	0	0	0	0	0	0	0	0	0	0	0	0	0	0	0	0	0	0	0	0	0	0	0	0	0	0	0	0	0	0	0	0	0	0	0	0	0	0	0	0	0	0	0	0	0	0	0	0	0	0	0	0	0	0	0	0
IHU_PS_84_Bacteria_59246	Bacteria	IHU_PP_84_Bacteria_59246	IHU_PC_84_Bacteria_59246	IHU_PO_84_Bacteria_59246	IHU_PF_84_Bacteria_59246	IHU_PG_84_Bacteria_59246	0	0	0	0	0	0	0	0	0	0	0	0	0	0	0	0	0	0	0	0	0	0	0	0	0	0	0	0	0	0	0	0	0	0	0	0	0	0	0	0	0	0	0	0	0	0	0	0	0	0	0	0	0	0	0	0	0	0	0
IHU_PS_84_Bacteria_59268	Bacteria	IHU_PP_84_Bacteria_59268	IHU_PC_84_Bacteria_59268	IHU_PO_84_Bacteria_59268	IHU_PF_84_Bacteria_59268	IHU_PG_84_Bacteria_59268	0	0	0	0	0	0	0	0	0	0	0	0	0	0	0	0	0	0	0	0	0	0	0	0	0	0	0	0	0	0	0	0	0	0	0	0	0	0	0	0	0	0	0	0	0	0	0	0	0	0	0	0	0	0	0	0	0	0	0
IHU_PS_84_Bacteria_59316	Bacteria	IHU_PP_84_Bacteria_59316	IHU_PC_84_Bacteria_59316	IHU_PO_84_Bacteria_59316	IHU_PF_84_Bacteria_59316	IHU_PG_84_Bacteria_59316	0	0	0	0	0	0	0	0	0	0	0	0	0	0	0	0	0	0	0	0	0	0	0	0	0	0	0	0	0	0	0	0	0	0	0	0	0	0	0	0	0	0	0	0	0	0	0	0	0	0	0	0	0	0	0	0	0	0	0
IHU_PS_84_Bacteria_59331	Bacteria	IHU_PP_84_Bacteria_59331	IHU_PC_84_Bacteria_59331	IHU_PO_84_Bacteria_59331	IHU_PF_84_Bacteria_59331	IHU_PG_84_Bacteria_59331	0	0	0	0	0	0	0	0	0	0	0	0	0	0	0	0	0	0	0	0	0	0	0	0	0	0	0	0	0	0	0	0	0	0	0	0	0	0	0	0	0	0	0	0	0	0	0	0	0	0	0	0	0	0	0	0	0	0	0
IHU_PS_84_Bacteria_59384	Bacteria	IHU_PP_84_Bacteria_59384	IHU_PC_84_Bacteria_59384	IHU_PO_84_Bacteria_59384	IHU_PF_84_Bacteria_59384	IHU_PG_84_Bacteria_59384	0	0	0	0	0	0	0	0	0	0	0	0	0	0	0	0	0	0	0	0	0	0	0	0	0	0	0	0	0	0	0	0	0	0	0	0	0	0	0	0	0	0	0	0	0	0	0	0	0	0	0	0	0	0	0	0	0	0	0
IHU_PS_84_Bacteria_59425	Bacteria	IHU_PP_84_Bacteria_59425	IHU_PC_84_Bacteria_59425	IHU_PO_84_Bacteria_59425	IHU_PF_84_Bacteria_59425	IHU_PG_84_Bacteria_59425	0	0	0	0	0	0	0	0	0	0	0	0	0	0	0	0	0	0	0	0	0	0	0	0	0	0	0	0	0	0	0	0	0	0	0	0	0	0	0	0	0	0	0	0	0	0	0	0	0	0	0	0	0	0	0	0	0	0	0
IHU_PS_84_Bacteria_59439	Bacteria	IHU_PP_84_Bacteria_59439	IHU_PC_84_Bacteria_59439	IHU_PO_84_Bacteria_59439	IHU_PF_84_Bacteria_59439	IHU_PG_84_Bacteria_59439	0	0	0	0	0	0	0	0	0	0	0	0	0	0	0	0	0	0	0	0	0	0	0	0	0	0	0	0	0	0	0	0	0	0	0	0	0	0	0	0	0	0	0	0	0	0	0	0	0	0	0	0	0	0	0	0	0	0	0
IHU_PS_84_Bacteria_59481	Bacteria	IHU_PP_84_Bacteria_59481	IHU_PC_84_Bacteria_59481	IHU_PO_84_Bacteria_59481	IHU_PF_84_Bacteria_59481	IHU_PG_84_Bacteria_59481	0	0	0	0	0	0	0	0	0	0	0	0	0	0	0	0	0	0	0	0	0	0	0	0	0	0	0	0	0	0	0	0	0	0	0	0	0	0	0	0	0	0	0	0	0	0	0	0	0	0	0	0	0	0	0	0	0	0	0
IHU_PS_84_Bacteria_59546	Bacteria	IHU_PP_84_Bacteria_59546	IHU_PC_84_Bacteria_59546	IHU_PO_84_Bacteria_59546	IHU_PF_84_Bacteria_59546	IHU_PG_84_Bacteria_59546	0	0	0	0	0	0	0	0	0	0	0	0	0	0	0	0	0	0	0	0	0	0	0	0	0	0	0	0	0	0	0	0	0	0	0	0	0	0	0	0	0	0	0	0	0	0	0	0	0	0	0	0	0	0	0	0	0	0	0
IHU_PS_84_Bacteria_59554	Bacteria	IHU_PP_84_Bacteria_59554	IHU_PC_84_Bacteria_59554	IHU_PO_84_Bacteria_59554	IHU_PF_84_Bacteria_59554	IHU_PG_84_Bacteria_59554	0	0	0	0	0	0	0	0	0	0	0	0	0	0	0	0	0	0	0	0	0	0	0	0	0	0	0	0	0	0	0	0	0	0	0	0	0	0	0	0	0	0	0	0	0	0	0	0	0	0	0	0	0	0	0	0	0	0	0
IHU_PS_84_Bacteria_59627	Bacteria	IHU_PP_84_Bacteria_59627	IHU_PC_84_Bacteria_59627	IHU_PO_84_Bacteria_59627	IHU_PF_84_Bacteria_59627	IHU_PG_84_Bacteria_59627	0	0	0	0	0	0	0	0	0	0	0	0	0	0	0	0	0	0	0	0	0	0	0	0	0	0	0	0	0	0	0	0	0	0	0	0	0	0	0	0	0	0	0	0	0	0	0	0	0	0	0	0	0	0	0	0	0	0	0
IHU_PS_84_Bacteria_59733	Bacteria	IHU_PP_84_Bacteria_59733	IHU_PC_84_Bacteria_59733	IHU_PO_84_Bacteria_59733	IHU_PF_84_Bacteria_59733	IHU_PG_84_Bacteria_59733	0	0	0	0	0	0	0	0	0	0	0	0	0	0	0	0	0	0	0	0	0	0	0	0	0	0	0	0	0	0	0	0	0	0	0	0	0	0	0	0	0	0	0	0	0	0	0	0	0	0	0	0	0	0	0	0	0	0	0
IHU_PS_84_Bacteria_59798	Bacteria	IHU_PP_84_Bacteria_59798	IHU_PC_84_Bacteria_59798	IHU_PO_84_Bacteria_59798	IHU_PF_84_Bacteria_59798	IHU_PG_84_Bacteria_59798	0	0	0	0	0	0	0	0	0	0	0	0	0	0	0	0	0	0	0	0	0	0	0	0	0	0	0	0	0	0	0	0	0	0	0	0	0	0	0	0	0	0	0	0	0	0	0	0	0	0	0	0	0	0	0	0	0	0	0
IHU_PS_84_Bacteria_59799	Bacteria	IHU_PP_84_Bacteria_59799	IHU_PC_84_Bacteria_59799	IHU_PO_84_Bacteria_59799	IHU_PF_84_Bacteria_59799	IHU_PG_84_Bacteria_59799	0	0	0	0	0	0	0	0	0	0	0	0	0	0	0	0	0	0	0	0	0	0	0	0	0	0	0	0	0	0	0	0	0	0	0	0	0	0	0	0	0	0	0	0	0	0	0	0	0	0	0	0	0	0	0	0	0	0	0
IHU_PS_84_Bacteria_59855	Bacteria	IHU_PP_84_Bacteria_59855	IHU_PC_84_Bacteria_59855	IHU_PO_84_Bacteria_59855	IHU_PF_84_Bacteria_59855	IHU_PG_84_Bacteria_59855	0	0	0	0	0	0	0	0	0	0	0	0	0	0	0	0	0	0	0	0	0	0	0	0	0	0	0	0	0	0	0	0	0	0	0	0	0	0	0	0	0	0	0	0	0	0	0	0	0	0	0	0	0	0	0	0	0	0	0
IHU_PS_84_Bacteria_59865	Bacteria	IHU_PP_84_Bacteria_59865	IHU_PC_84_Bacteria_59865	IHU_PO_84_Bacteria_59865	IHU_PF_84_Bacteria_59865	IHU_PG_84_Bacteria_59865	0	0	0	0	0	0	0	0	0	0	0	0	0	0	0	0	0	0	0	0	0	0	0	0	0	0	0	0	0	0	0	0	0	0	0	0	0	0	0	0	0	0	0	0	0	0	0	0	0	0	0	0	0	0	0	0	0	0	0
IHU_PS_84_Bacteria_599	Bacteria	IHU_PP_84_Bacteria_599	IHU_PC_84_Bacteria_599	IHU_PO_84_Bacteria_599	IHU_PF_84_Bacteria_599	IHU_PG_84_Bacteria_599	0	0	0	0	0	0	0	0	0	0	0	0	0	0	0	0	0	0	0	0	0	0	0	0	0	0	0	0	0	0	0	0	0	0	0	0	0	0	0	0	0	0	0	0	0	0	0	0	0	0	0	0	0	0	0	0	0	0	0
IHU_PS_84_Bacteria_59920	Bacteria	IHU_PP_84_Bacteria_59920	IHU_PC_84_Bacteria_59920	IHU_PO_84_Bacteria_59920	IHU_PF_84_Bacteria_59920	IHU_PG_84_Bacteria_59920	0	0	0	0	0	0	0	0	0	0	0	0	0	0	0	0	0	0	0	0	0	0	0	0	0	0	0	0	0	0	0	0	0	0	0	0	0	0	0	0	0	0	0	0	0	0	0	0	0	0	0	0	0	0	0	0	0	0	0
IHU_PS_84_Bacteria_60037	Bacteria	IHU_PP_84_Bacteria_60037	IHU_PC_84_Bacteria_60037	IHU_PO_84_Bacteria_60037	IHU_PF_84_Bacteria_60037	IHU_PG_84_Bacteria_60037	0	0	0	0	0	0	0	0	0	0	0	0	0	0	0	0	0	0	0	0	0	0	0	0	0	0	0	0	0	0	0	0	0	0	0	0	0	0	0	0	0	0	0	0	0	0	0	0	0	0	0	0	0	0	0	0	0	0	0
IHU_PS_84_Bacteria_60049	Bacteria	IHU_PP_84_Bacteria_60049	IHU_PC_84_Bacteria_60049	IHU_PO_84_Bacteria_60049	IHU_PF_84_Bacteria_60049	IHU_PG_84_Bacteria_60049	0	0	0	0	0	0	0	0	0	0	0	0	0	0	0	0	0	0	0	0	0	0	0	0	0	0	0	0	0	0	0	0	0	0	0	0	0	0	0	0	0	0	0	0	0	0	0	0	0	0	0	0	0	0	0	0	0	0	0
IHU_PS_84_Bacteria_60064	Bacteria	IHU_PP_84_Bacteria_60064	IHU_PC_84_Bacteria_60064	IHU_PO_84_Bacteria_60064	IHU_PF_84_Bacteria_60064	IHU_PG_84_Bacteria_60064	0	0	0	0	0	0	0	0	0	0	0	0	0	0	0	0	0	0	0	0	0	0	0	0	0	0	0	0	0	0	0	0	0	0	0	0	0	0	0	0	0	0	0	0	0	0	0	0	0	0	0	0	0	0	0	0	0	0	0
IHU_PS_84_Bacteria_60096	Bacteria	IHU_PP_84_Bacteria_60096	IHU_PC_84_Bacteria_60096	IHU_PO_84_Bacteria_60096	IHU_PF_84_Bacteria_60096	IHU_PG_84_Bacteria_60096	0	0	0	0	0	0	0	0	0	0	0	0	0	0	0	0	0	0	0	0	0	0	0	0	0	0	0	0	0	0	0	0	0	0	0	0	0	0	0	0	0	0	0	0	0	0	0	0	0	0	0	0	0	0	0	0	0	0	0
IHU_PS_84_Bacteria_60215	Bacteria	IHU_PP_84_Bacteria_60215	IHU_PC_84_Bacteria_60215	IHU_PO_84_Bacteria_60215	IHU_PF_84_Bacteria_60215	IHU_PG_84_Bacteria_60215	0	0	0	0	0	0	0	0	0	0	0	0	0	0	0	0	0	0	0	0	0	0	0	0	0	0	0	0	0	0	0	0	0	0	0	0	0	0	0	0	0	0	0	0	0	0	0	0	0	0	0	0	0	0	0	0	0	0	0
IHU_PS_84_Bacteria_60237	Bacteria	IHU_PP_84_Bacteria_60237	IHU_PC_84_Bacteria_60237	IHU_PO_84_Bacteria_60237	IHU_PF_84_Bacteria_60237	IHU_PG_84_Bacteria_60237	0	0	0	0	0	0	0	0	0	0	0	0	0	0	0	0	0	0	0	0	0	0	0	0	0	0	0	0	0	0	0	0	0	0	0	0	0	0	0	0	0	0	0	0	0	0	0	0	0	0	0	0	0	0	0	0	0	0	0
IHU_PS_84_Bacteria_60282	Bacteria	IHU_PP_84_Bacteria_60282	IHU_PC_84_Bacteria_60282	IHU_PO_84_Bacteria_60282	IHU_PF_84_Bacteria_60282	IHU_PG_84_Bacteria_60282	0	0	0	0	0	0	0	0	0	0	0	0	0	0	0	0	0	0	0	0	0	0	0	0	0	0	0	0	0	0	0	0	0	0	0	0	0	0	0	0	0	0	0	0	0	0	0	0	0	0	0	0	0	0	0	0	0	0	0
IHU_PS_84_Bacteria_60349	Bacteria	IHU_PP_84_Bacteria_60349	IHU_PC_84_Bacteria_60349	IHU_PO_84_Bacteria_60349	IHU_PF_84_Bacteria_60349	IHU_PG_84_Bacteria_60349	0	0	0	0	0	0	0	0	0	0	0	0	0	0	0	0	0	0	0	0	0	0	0	0	0	0	0	0	0	0	0	0	0	0	0	0	0	0	0	0	0	0	0	0	0	0	0	0	0	0	0	0	0	0	0	0	0	0	0
IHU_PS_84_Bacteria_60383	Bacteria	IHU_PP_84_Bacteria_60383	IHU_PC_84_Bacteria_60383	IHU_PO_84_Bacteria_60383	IHU_PF_84_Bacteria_60383	IHU_PG_84_Bacteria_60383	0	0	0	0	0	0	0	0	0	0	0	0	0	0	0	0	0	0	0	0	0	0	0	0	0	0	0	0	0	0	0	0	0	0	0	0	0	0	0	0	0	0	0	0	0	0	0	0	0	0	0	0	0	0	0	0	0	0	0
IHU_PS_84_Bacteria_60457	Bacteria	IHU_PP_84_Bacteria_60457	IHU_PC_84_Bacteria_60457	IHU_PO_84_Bacteria_60457	IHU_PF_84_Bacteria_60457	IHU_PG_84_Bacteria_60457	0	0	0	0	0	0	0	0	0	0	0	0	0	0	0	0	0	0	0	0	0	0	0	0	0	0	0	0	0	0	0	0	0	0	0	0	0	0	0	0	0	0	0	0	0	0	0	0	0	0	0	0	0	0	0	0	0	0	0
IHU_PS_84_Bacteria_60511	Bacteria	IHU_PP_84_Bacteria_60511	IHU_PC_84_Bacteria_60511	IHU_PO_84_Bacteria_60511	IHU_PF_84_Bacteria_60511	IHU_PG_84_Bacteria_60511	0	0	0	0	0	0	0	0	0	0	0	0	0	0	0	0	0	0	0	0	0	0	0	0	0	0	0	0	0	0	0	0	0	0	0	0	0	0	0	0	0	0	0	0	0	0	0	0	0	0	0	0	0	0	0	0	0	0	0
IHU_PS_84_Bacteria_60514	Bacteria	IHU_PP_84_Bacteria_60514	IHU_PC_84_Bacteria_60514	IHU_PO_84_Bacteria_60514	IHU_PF_84_Bacteria_60514	IHU_PG_84_Bacteria_60514	0	0	0	0	0	0	0	0	0	0	0	0	0	0	0	0	0	0	0	0	0	0	0	0	0	0	0	0	0	0	0	0	0	0	0	0	0	0	0	0	0	0	0	0	0	0	0	0	0	0	0	0	0	0	0	0	0	0	0
IHU_PS_84_Bacteria_60525	Bacteria	IHU_PP_84_Bacteria_60525	IHU_PC_84_Bacteria_60525	IHU_PO_84_Bacteria_60525	IHU_PF_84_Bacteria_60525	IHU_PG_84_Bacteria_60525	0	0	0	0	0	0	0	0	0	0	0	0	0	0	0	0	0	0	0	0	0	0	0	0	0	0	0	0	0	0	0	0	0	0	0	0	0	0	0	0	0	0	0	0	0	0	0	0	0	0	0	0	0	0	0	0	0	0	0
IHU_PS_84_Bacteria_60529	Bacteria	IHU_PP_84_Bacteria_60529	IHU_PC_84_Bacteria_60529	IHU_PO_84_Bacteria_60529	IHU_PF_84_Bacteria_60529	IHU_PG_84_Bacteria_60529	0	0	0	0	0	0	0	0	0	0	0	0	0	0	0	0	0	0	0	0	0	0	0	0	0	0	0	0	0	0	0	0	0	0	0	0	0	0	0	0	0	0	0	0	0	0	0	0	0	0	0	0	0	0	0	0	0	0	0
IHU_PS_84_Bacteria_60542	Bacteria	IHU_PP_84_Bacteria_60542	IHU_PC_84_Bacteria_60542	IHU_PO_84_Bacteria_60542	IHU_PF_84_Bacteria_60542	IHU_PG_84_Bacteria_60542	0	0	0	0	0	0	0	0	0	0	0	0	0	0	0	0	0	0	0	0	0	0	0	0	0	0	0	0	0	0	0	0	0	0	0	0	0	0	0	0	0	0	0	0	0	0	0	0	0	0	0	0	0	0	0	0	0	0	0
IHU_PS_84_Bacteria_60577	Bacteria	IHU_PP_84_Bacteria_60577	IHU_PC_84_Bacteria_60577	IHU_PO_84_Bacteria_60577	IHU_PF_84_Bacteria_60577	IHU_PG_84_Bacteria_60577	0	0	0	0	0	0	0	0	0	0	0	0	0	0	0	0	0	0	0	0	0	0	0	0	0	0	0	0	0	0	0	0	0	0	0	0	0	0	0	0	0	0	0	0	0	0	0	0	0	0	0	0	0	0	0	0	0	0	0
IHU_PS_84_Bacteria_60670	Bacteria	IHU_PP_84_Bacteria_60670	IHU_PC_84_Bacteria_60670	IHU_PO_84_Bacteria_60670	IHU_PF_84_Bacteria_60670	IHU_PG_84_Bacteria_60670	0	0	0	0	0	0	0	0	0	0	0	0	0	0	0	0	0	0	0	0	0	0	0	0	0	0	0	0	0	0	0	0	0	0	0	0	0	0	0	0	0	0	0	0	0	0	0	0	0	0	0	0	0	0	0	0	0	0	0
IHU_PS_84_Bacteria_60678	Bacteria	IHU_PP_84_Bacteria_60678	IHU_PC_84_Bacteria_60678	IHU_PO_84_Bacteria_60678	IHU_PF_84_Bacteria_60678	IHU_PG_84_Bacteria_60678	0	0	0	0	0	0	0	0	0	0	0	0	0	0	0	0	0	0	0	0	0	0	0	0	0	0	0	0	0	0	0	0	0	0	0	0	0	0	0	0	0	0	0	0	0	0	0	0	0	0	0	0	0	0	0	0	0	0	0
IHU_PS_84_Bacteria_60742	Bacteria	IHU_PP_84_Bacteria_60742	IHU_PC_84_Bacteria_60742	IHU_PO_84_Bacteria_60742	IHU_PF_84_Bacteria_60742	IHU_PG_84_Bacteria_60742	0	0	0	0	0	0	0	0	0	0	0	0	0	0	0	0	0	0	0	0	0	0	0	0	0	0	0	0	0	0	0	0	0	0	0	0	0	0	0	0	0	0	0	0	0	0	0	0	0	0	0	0	0	0	0	0	0	0	0
IHU_PS_84_Bacteria_60778	Bacteria	IHU_PP_84_Bacteria_60778	IHU_PC_84_Bacteria_60778	IHU_PO_84_Bacteria_60778	IHU_PF_84_Bacteria_60778	IHU_PG_84_Bacteria_60778	0	0	0	0	0	0	0	0	0	0	0	0	0	0	0	0	0	0	0	0	0	0	0	0	0	0	0	0	0	0	0	0	0	0	0	0	0	0	0	0	0	0	0	0	0	0	0	0	0	0	0	0	0	0	0	0	0	0	0
IHU_PS_84_Bacteria_60830	Bacteria	IHU_PP_84_Bacteria_60830	IHU_PC_84_Bacteria_60830	IHU_PO_84_Bacteria_60830	IHU_PF_84_Bacteria_60830	IHU_PG_84_Bacteria_60830	0	0	0	0	0	0	0	0	0	0	0	0	0	0	0	0	0	0	0	0	0	0	0	0	0	0	0	0	0	0	0	0	0	0	0	0	0	0	0	0	0	0	0	0	0	0	0	0	0	0	0	0	0	0	0	0	0	0	0
IHU_PS_84_Bacteria_60839	Bacteria	IHU_PP_84_Bacteria_60839	IHU_PC_84_Bacteria_60839	IHU_PO_84_Bacteria_60839	IHU_PF_84_Bacteria_60839	IHU_PG_84_Bacteria_60839	0	0	0	0	0	0	0	0	0	0	0	0	0	0	0	0	0	0	0	0	0	0	0	0	0	0	0	0	0	0	0	0	0	0	0	0	0	0	0	0	0	0	0	0	0	0	0	0	0	0	0	0	0	0	0	0	0	0	0
IHU_PS_84_Bacteria_60865	Bacteria	IHU_PP_84_Bacteria_60865	IHU_PC_84_Bacteria_60865	IHU_PO_84_Bacteria_60865	IHU_PF_84_Bacteria_60865	IHU_PG_84_Bacteria_60865	0	0	0	0	0	0	0	0	0	0	0	0	0	0	0	0	0	0	0	0	0	0	0	0	0	0	0	0	0	0	0	0	0	0	0	0	0	0	0	0	0	0	0	0	0	0	0	0	0	0	0	0	0	0	0	0	0	0	0
IHU_PS_84_Bacteria_60952	Bacteria	IHU_PP_84_Bacteria_60952	IHU_PC_84_Bacteria_60952	IHU_PO_84_Bacteria_60952	IHU_PF_84_Bacteria_60952	IHU_PG_84_Bacteria_60952	0	0	0	0	0	0	0	0	0	0	0	0	0	0	0	0	0	0	0	0	0	0	0	0	0	0	0	0	0	0	0	0	0	0	0	0	0	0	0	0	0	0	0	0	0	0	0	0	0	0	0	0	0	0	0	0	0	0	0
IHU_PS_84_Bacteria_60969	Bacteria	IHU_PP_84_Bacteria_60969	IHU_PC_84_Bacteria_60969	IHU_PO_84_Bacteria_60969	IHU_PF_84_Bacteria_60969	IHU_PG_84_Bacteria_60969	0	0	0	0	0	0	0	0	0	0	0	0	0	0	0	0	0	0	0	0	0	0	0	0	0	0	0	0	0	0	0	0	0	0	0	0	0	0	0	0	0	0	0	0	0	0	0	0	0	0	0	0	0	0	0	0	0	0	0
IHU_PS_84_Bacteria_60992	Bacteria	IHU_PP_84_Bacteria_60992	IHU_PC_84_Bacteria_60992	IHU_PO_84_Bacteria_60992	IHU_PF_84_Bacteria_60992	IHU_PG_84_Bacteria_60992	0	0	0	0	0	0	0	0	0	0	0	0	0	0	0	0	0	0	0	0	0	0	0	0	0	0	0	0	0	0	0	0	0	0	0	0	0	0	0	0	0	0	0	0	0	0	0	0	0	0	0	0	0	0	0	0	0	0	0
IHU_PS_84_Bacteria_61024	Bacteria	IHU_PP_84_Bacteria_61024	IHU_PC_84_Bacteria_61024	IHU_PO_84_Bacteria_61024	IHU_PF_84_Bacteria_61024	IHU_PG_84_Bacteria_61024	0	0	0	0	0	0	0	0	0	0	0	0	0	0	0	0	0	0	0	0	0	0	0	0	0	0	0	0	0	0	0	0	0	0	0	0	0	0	0	0	0	0	0	0	0	0	0	0	0	0	0	0	0	0	0	0	0	0	0
IHU_PS_84_Bacteria_61052	Bacteria	IHU_PP_84_Bacteria_61052	IHU_PC_84_Bacteria_61052	IHU_PO_84_Bacteria_61052	IHU_PF_84_Bacteria_61052	IHU_PG_84_Bacteria_61052	0	0	0	0	0	0	0	0	0	0	0	0	0	0	0	0	0	0	0	0	0	0	0	0	0	0	0	0	0	0	0	0	0	0	0	0	0	0	0	0	0	0	0	0	0	0	0	0	0	0	0	0	0	0	0	0	0	0	0
IHU_PS_84_Bacteria_61111	Bacteria	IHU_PP_84_Bacteria_61111	IHU_PC_84_Bacteria_61111	IHU_PO_84_Bacteria_61111	IHU_PF_84_Bacteria_61111	IHU_PG_84_Bacteria_61111	0	0	0	0	0	0	0	0	0	0	0	0	0	0	0	0	0	0	0	0	0	0	0	0	0	0	0	0	0	0	0	0	0	0	0	0	0	0	0	0	0	0	0	0	0	0	0	0	0	0	0	0	0	0	0	0	0	0	0
IHU_PS_84_Bacteria_61116	Bacteria	IHU_PP_84_Bacteria_61116	IHU_PC_84_Bacteria_61116	IHU_PO_84_Bacteria_61116	IHU_PF_84_Bacteria_61116	IHU_PG_84_Bacteria_61116	0	0	0	0	0	0	0	0	0	0	0	0	0	0	0	0	0	0	0	0	0	0	0	0	0	0	0	0	0	0	0	0	0	0	0	0	0	0	0	0	0	0	0	0	0	0	0	0	0	0	0	0	0	0	0	0	0	0	0
IHU_PS_84_Bacteria_61178	Bacteria	IHU_PP_84_Bacteria_61178	IHU_PC_84_Bacteria_61178	IHU_PO_84_Bacteria_61178	IHU_PF_84_Bacteria_61178	IHU_PG_84_Bacteria_61178	0	0	0	0	0	0	0	0	0	0	0	0	0	0	0	0	0	0	0	0	0	0	0	0	0	0	0	0	0	0	0	0	0	0	0	0	0	0	0	0	0	0	0	0	0	0	0	0	0	0	0	0	0	0	0	0	0	0	0
IHU_PS_84_Bacteria_61207	Bacteria	IHU_PP_84_Bacteria_61207	IHU_PC_84_Bacteria_61207	IHU_PO_84_Bacteria_61207	IHU_PF_84_Bacteria_61207	IHU_PG_84_Bacteria_61207	0	0	0	0	0	0	0	0	0	0	0	0	0	0	0	0	0	0	0	0	0	0	0	0	0	0	0	0	0	0	0	0	0	0	0	0	0	0	0	0	0	0	0	0	0	0	0	0	0	0	0	0	0	0	0	0	0	0	0
IHU_PS_84_Bacteria_61211	Bacteria	IHU_PP_84_Bacteria_61211	IHU_PC_84_Bacteria_61211	IHU_PO_84_Bacteria_61211	IHU_PF_84_Bacteria_61211	IHU_PG_84_Bacteria_61211	0	0	0	0	0	0	0	0	0	0	0	0	0	0	0	0	0	0	0	0	0	0	0	0	0	0	0	0	0	0	0	0	0	0	0	0	0	0	0	0	0	0	0	0	0	0	0	0	0	0	0	0	0	0	0	0	0	0	0
IHU_PS_84_Bacteria_61275	Bacteria	IHU_PP_84_Bacteria_61275	IHU_PC_84_Bacteria_61275	IHU_PO_84_Bacteria_61275	IHU_PF_84_Bacteria_61275	IHU_PG_84_Bacteria_61275	0	0	0	0	0	0	0	0	0	0	0	0	0	0	0	0	0	0	0	0	0	0	0	0	0	0	0	0	0	0	0	0	0	0	0	0	0	0	0	0	0	0	0	0	0	0	0	0	0	0	0	0	0	0	0	0	0	0	0
IHU_PS_84_Bacteria_61328	Bacteria	IHU_PP_84_Bacteria_61328	IHU_PC_84_Bacteria_61328	IHU_PO_84_Bacteria_61328	IHU_PF_84_Bacteria_61328	IHU_PG_84_Bacteria_61328	0	0	0	0	0	0	0	0	0	0	0	0	0	0	0	0	0	0	0	0	0	0	0	0	0	0	0	0	0	0	0	0	0	0	0	0	0	0	0	0	0	0	0	0	0	0	0	0	0	0	0	0	0	0	0	0	0	0	0
IHU_PS_84_Bacteria_61334	Bacteria	IHU_PP_84_Bacteria_61334	IHU_PC_84_Bacteria_61334	IHU_PO_84_Bacteria_61334	IHU_PF_84_Bacteria_61334	IHU_PG_84_Bacteria_61334	0	0	0	0	0	0	0	0	0	0	0	0	0	0	0	0	0	0	0	0	0	0	0	0	0	0	0	0	0	0	0	0	0	0	0	0	0	0	0	0	0	0	0	0	0	0	0	0	0	0	0	0	0	0	0	0	0	0	0
IHU_PS_84_Bacteria_61366	Bacteria	IHU_PP_84_Bacteria_61366	IHU_PC_84_Bacteria_61366	IHU_PO_84_Bacteria_61366	IHU_PF_84_Bacteria_61366	IHU_PG_84_Bacteria_61366	0	0	0	0	0	0	0	0	0	0	0	0	0	0	0	0	0	0	0	0	0	0	0	0	0	0	0	0	0	0	0	0	0	0	0	0	0	0	0	0	0	0	0	0	0	0	0	0	0	0	0	0	0	0	0	0	0	0	0
IHU_PS_84_Bacteria_61433	Bacteria	IHU_PP_84_Bacteria_61433	IHU_PC_84_Bacteria_61433	IHU_PO_84_Bacteria_61433	IHU_PF_84_Bacteria_61433	IHU_PG_84_Bacteria_61433	0	0	0	0	0	0	0	0	0	0	0	0	0	0	0	0	0	0	0	0	0	0	0	0	0	0	0	0	0	0	0	0	0	0	0	0	0	0	0	0	0	0	0	0	0	0	0	0	0	0	0	0	0	0	0	0	0	0	0
IHU_PS_84_Bacteria_61483	Bacteria	IHU_PP_84_Bacteria_61483	IHU_PC_84_Bacteria_61483	IHU_PO_84_Bacteria_61483	IHU_PF_84_Bacteria_61483	IHU_PG_84_Bacteria_61483	0	0	0	0	0	0	0	0	0	0	0	0	0	0	0	0	0	0	0	0	0	0	0	0	0	0	0	0	0	0	0	0	0	0	0	0	0	0	0	0	0	0	0	0	0	0	0	0	0	0	0	0	0	0	0	0	0	0	0
IHU_PS_84_Bacteria_61571	Bacteria	IHU_PP_84_Bacteria_61571	IHU_PC_84_Bacteria_61571	IHU_PO_84_Bacteria_61571	IHU_PF_84_Bacteria_61571	IHU_PG_84_Bacteria_61571	0	0	0	0	0	0	0	0	0	0	0	0	0	0	0	0	0	0	0	0	0	0	0	0	0	0	0	0	0	0	0	0	0	0	0	0	0	0	0	0	0	0	0	0	0	0	0	0	0	0	0	0	0	0	0	0	0	0	0
IHU_PS_84_Bacteria_61631	Bacteria	IHU_PP_84_Bacteria_61631	IHU_PC_84_Bacteria_61631	IHU_PO_84_Bacteria_61631	IHU_PF_84_Bacteria_61631	IHU_PG_84_Bacteria_61631	0	0	0	0	0	0	0	0	0	0	0	0	0	0	0	0	0	0	0	0	0	0	0	0	0	0	0	0	0	0	0	0	0	0	0	0	0	0	0	0	0	0	0	0	0	0	0	0	0	0	0	0	0	0	0	0	0	0	0
IHU_PS_84_Bacteria_61632	Bacteria	IHU_PP_84_Bacteria_61632	IHU_PC_84_Bacteria_61632	IHU_PO_84_Bacteria_61632	IHU_PF_84_Bacteria_61632	IHU_PG_84_Bacteria_61632	0	0	0	0	0	0	0	0	0	0	0	0	0	0	0	0	0	0	0	0	0	0	0	0	0	0	0	0	0	0	0	0	0	0	0	0	0	0	0	0	0	0	0	0	0	0	0	0	0	0	0	0	0	0	0	0	0	0	0
IHU_PS_84_Bacteria_61635	Bacteria	IHU_PP_84_Bacteria_61635	IHU_PC_84_Bacteria_61635	IHU_PO_84_Bacteria_61635	IHU_PF_84_Bacteria_61635	IHU_PG_84_Bacteria_61635	0	0	0	0	0	0	0	0	0	0	0	0	0	0	0	0	0	0	0	0	0	0	0	0	0	0	0	0	0	0	0	0	0	0	0	0	0	0	0	0	0	0	0	0	0	0	0	0	0	0	0	0	0	0	0	0	0	0	0
IHU_PS_84_Bacteria_61638	Bacteria	IHU_PP_84_Bacteria_61638	IHU_PC_84_Bacteria_61638	IHU_PO_84_Bacteria_61638	IHU_PF_84_Bacteria_61638	IHU_PG_84_Bacteria_61638	0	0	0	0	0	0	0	0	0	0	0	0	0	0	0	0	0	0	0	0	0	0	0	0	0	0	0	0	0	0	0	0	0	0	0	0	0	0	0	0	0	0	0	0	0	0	0	0	0	0	0	0	0	0	0	0	0	0	0
IHU_PS_84_Bacteria_61644	Bacteria	IHU_PP_84_Bacteria_61644	IHU_PC_84_Bacteria_61644	IHU_PO_84_Bacteria_61644	IHU_PF_84_Bacteria_61644	IHU_PG_84_Bacteria_61644	0	0	0	0	0	0	0	0	0	0	0	0	0	0	0	0	0	0	0	0	0	0	0	0	0	0	0	0	0	0	0	0	0	0	0	0	0	0	0	0	0	0	0	0	0	0	0	0	0	0	0	0	0	0	0	0	0	0	0
IHU_PS_84_Bacteria_61673	Bacteria	IHU_PP_84_Bacteria_61673	IHU_PC_84_Bacteria_61673	IHU_PO_84_Bacteria_61673	IHU_PF_84_Bacteria_61673	IHU_PG_84_Bacteria_61673	0	0	0	0	0	0	0	0	0	0	0	0	0	0	0	0	0	0	0	0	0	0	0	0	0	0	0	0	0	0	0	0	0	0	0	0	0	0	0	0	0	0	0	0	0	0	0	0	0	0	0	0	0	0	0	0	0	0	0
IHU_PS_84_Bacteria_61686	Bacteria	IHU_PP_84_Bacteria_61686	IHU_PC_84_Bacteria_61686	IHU_PO_84_Bacteria_61686	IHU_PF_84_Bacteria_61686	IHU_PG_84_Bacteria_61686	0	0	0	0	0	0	0	0	0	0	0	0	0	0	0	0	0	0	0	0	0	0	0	0	0	0	0	0	0	0	0	0	0	0	0	0	0	0	0	0	0	0	0	0	0	0	0	0	0	0	0	0	0	0	0	0	0	0	0
IHU_PS_84_Bacteria_61693	Bacteria	IHU_PP_84_Bacteria_61693	IHU_PC_84_Bacteria_61693	IHU_PO_84_Bacteria_61693	IHU_PF_84_Bacteria_61693	IHU_PG_84_Bacteria_61693	0	0	0	0	0	0	0	0	0	0	0	0	0	0	0	0	0	0	0	0	0	0	0	0	0	0	0	0	0	0	0	0	0	0	0	0	0	0	0	0	0	0	0	0	0	0	0	0	0	0	0	0	0	0	0	0	0	0	0
IHU_PS_84_Bacteria_61758	Bacteria	IHU_PP_84_Bacteria_61758	IHU_PC_84_Bacteria_61758	IHU_PO_84_Bacteria_61758	IHU_PF_84_Bacteria_61758	IHU_PG_84_Bacteria_61758	0	0	0	0	0	0	0	0	0	0	0	0	0	0	0	0	0	0	0	0	0	0	0	0	0	0	0	0	0	0	0	0	0	0	0	0	0	0	0	0	0	0	0	0	0	0	0	0	0	0	0	0	0	0	0	0	0	0	0
IHU_PS_84_Bacteria_61812	Bacteria	IHU_PP_84_Bacteria_61812	IHU_PC_84_Bacteria_61812	IHU_PO_84_Bacteria_61812	IHU_PF_84_Bacteria_61812	IHU_PG_84_Bacteria_61812	0	0	0	0	0	0	0	0	0	0	0	0	0	0	0	0	0	0	0	0	0	0	0	0	0	0	0	0	0	0	0	0	0	0	0	0	0	0	0	0	0	0	0	0	0	0	0	0	0	0	0	0	0	0	0	0	0	0	0
IHU_PS_84_Bacteria_61819	Bacteria	IHU_PP_84_Bacteria_61819	IHU_PC_84_Bacteria_61819	IHU_PO_84_Bacteria_61819	IHU_PF_84_Bacteria_61819	IHU_PG_84_Bacteria_61819	0	0	0	0	0	0	0	0	0	0	0	0	0	0	0	0	0	0	0	0	0	0	0	0	0	0	0	0	0	0	0	0	0	0	0	0	0	0	0	0	0	0	0	0	0	0	0	0	0	0	0	0	0	0	0	0	0	0	0
IHU_PS_84_Bacteria_61836	Bacteria	IHU_PP_84_Bacteria_61836	IHU_PC_84_Bacteria_61836	IHU_PO_84_Bacteria_61836	IHU_PF_84_Bacteria_61836	IHU_PG_84_Bacteria_61836	0	0	0	0	0	0	0	0	0	0	0	0	0	0	0	0	0	0	0	0	0	0	0	0	0	0	0	0	0	0	0	0	0	0	0	0	0	0	0	0	0	0	0	0	0	0	0	0	0	0	0	0	0	0	0	0	0	0	0
IHU_PS_84_Bacteria_61872	Bacteria	IHU_PP_84_Bacteria_61872	IHU_PC_84_Bacteria_61872	IHU_PO_84_Bacteria_61872	IHU_PF_84_Bacteria_61872	IHU_PG_84_Bacteria_61872	0	0	0	0	0	0	0	0	0	0	0	0	0	0	0	0	0	0	0	0	0	0	0	0	0	0	0	0	0	0	0	0	0	0	0	0	0	0	0	0	0	0	0	0	0	0	0	0	0	0	0	0	0	0	0	0	0	0	0
IHU_PS_84_Bacteria_61934	Bacteria	IHU_PP_84_Bacteria_61934	IHU_PC_84_Bacteria_61934	IHU_PO_84_Bacteria_61934	IHU_PF_84_Bacteria_61934	IHU_PG_84_Bacteria_61934	0	0	0	0	0	0	0	0	0	0	0	0	0	0	0	0	0	0	0	0	0	0	0	0	0	0	0	0	0	0	0	0	0	0	0	0	0	0	0	0	0	0	0	0	0	0	0	0	0	0	0	0	0	0	0	0	0	0	0
IHU_PS_84_Bacteria_61952	Bacteria	IHU_PP_84_Bacteria_61952	IHU_PC_84_Bacteria_61952	IHU_PO_84_Bacteria_61952	IHU_PF_84_Bacteria_61952	IHU_PG_84_Bacteria_61952	0	0	0	0	0	0	0	0	0	0	0	0	0	0	0	0	0	0	0	0	0	0	0	0	0	0	0	0	0	0	0	0	0	0	0	0	0	0	0	0	0	0	0	0	0	0	0	0	0	0	0	0	0	0	0	0	0	0	0
IHU_PS_84_Bacteria_61958	Bacteria	IHU_PP_84_Bacteria_61958	IHU_PC_84_Bacteria_61958	IHU_PO_84_Bacteria_61958	IHU_PF_84_Bacteria_61958	IHU_PG_84_Bacteria_61958	0	0	0	0	0	0	0	0	0	0	0	0	0	0	0	0	0	0	0	0	0	0	0	0	0	0	0	0	0	0	0	0	0	0	0	0	0	0	0	0	0	0	0	0	0	0	0	0	0	0	0	0	0	0	0	0	0	0	0
IHU_PS_84_Bacteria_62	Bacteria	IHU_PP_84_Bacteria_62	IHU_PC_84_Bacteria_62	IHU_PO_84_Bacteria_62	IHU_PF_84_Bacteria_62	IHU_PG_84_Bacteria_62	0	0	0	0	0	0	0	0	0	0	0	0	0	0	0	0	0	0	0	0	0	0	0	0	0	0	0	0	0	0	0	0	0	0	0	0	0	0	0	0	0	0	0	0	0	0	0	0	0	0	0	0	0	0	0	0	0	0	0
IHU_PS_84_Bacteria_62071	Bacteria	IHU_PP_84_Bacteria_62071	IHU_PC_84_Bacteria_62071	IHU_PO_84_Bacteria_62071	IHU_PF_84_Bacteria_62071	IHU_PG_84_Bacteria_62071	0	0	0	0	0	0	0	0	0	0	0	0	0	0	0	0	0	0	0	0	0	0	0	0	0	0	0	0	0	0	0	0	0	0	0	0	0	0	0	0	0	0	0	0	0	0	0	0	0	0	0	0	0	0	0	0	0	0	0
IHU_PS_84_Bacteria_62118	Bacteria	IHU_PP_84_Bacteria_62118	IHU_PC_84_Bacteria_62118	IHU_PO_84_Bacteria_62118	IHU_PF_84_Bacteria_62118	IHU_PG_84_Bacteria_62118	0	0	0	0	0	0	0	0	0	0	0	0	0	0	0	0	0	0	0	0	0	0	0	0	0	0	0	0	0	0	0	0	0	0	0	0	0	0	0	0	0	0	0	0	0	0	0	0	0	0	0	0	0	0	0	0	0	0	0
IHU_PS_84_Bacteria_62140	Bacteria	IHU_PP_84_Bacteria_62140	IHU_PC_84_Bacteria_62140	IHU_PO_84_Bacteria_62140	IHU_PF_84_Bacteria_62140	IHU_PG_84_Bacteria_62140	0	0	0	0	0	0	0	0	0	0	0	0	0	0	0	0	0	0	0	0	0	0	0	0	0	0	0	0	0	0	0	0	0	0	0	0	0	0	0	0	0	0	0	0	0	0	0	0	0	0	0	0	0	0	0	0	0	0	0
IHU_PS_84_Bacteria_62178	Bacteria	IHU_PP_84_Bacteria_62178	IHU_PC_84_Bacteria_62178	IHU_PO_84_Bacteria_62178	IHU_PF_84_Bacteria_62178	IHU_PG_84_Bacteria_62178	0	0	0	0	0	0	0	0	0	0	0	0	0	0	0	0	0	0	0	0	0	0	0	0	0	0	0	0	0	0	0	0	0	0	0	0	0	0	0	0	0	0	0	0	0	0	0	0	0	0	0	0	0	0	0	0	0	0	0
IHU_PS_84_Bacteria_62237	Bacteria	IHU_PP_84_Bacteria_62237	IHU_PC_84_Bacteria_62237	IHU_PO_84_Bacteria_62237	IHU_PF_84_Bacteria_62237	IHU_PG_84_Bacteria_62237	0	0	0	0	0	0	0	0	0	0	0	0	0	0	0	0	0	0	0	0	0	0	0	0	0	0	0	0	0	0	0	0	0	0	0	0	0	0	0	0	0	0	0	0	0	0	0	0	0	0	0	0	0	0	0	0	0	0	0
IHU_PS_84_Bacteria_62329	Bacteria	IHU_PP_84_Bacteria_62329	IHU_PC_84_Bacteria_62329	IHU_PO_84_Bacteria_62329	IHU_PF_84_Bacteria_62329	IHU_PG_84_Bacteria_62329	0	0	0	0	0	0	0	0	0	0	0	0	0	0	0	0	0	0	0	0	0	0	0	0	0	0	0	0	0	0	0	0	0	0	0	0	0	0	0	0	0	0	0	0	0	0	0	0	0	0	0	0	0	0	0	0	0	0	0
IHU_PS_84_Bacteria_62423	Bacteria	IHU_PP_84_Bacteria_62423	IHU_PC_84_Bacteria_62423	IHU_PO_84_Bacteria_62423	IHU_PF_84_Bacteria_62423	IHU_PG_84_Bacteria_62423	0	0	0	0	0	0	0	0	0	0	0	0	0	0	0	0	0	0	0	0	0	0	0	0	0	0	0	0	0	0	0	0	0	0	0	0	0	0	0	0	0	0	0	0	0	0	0	0	0	0	0	0	0	0	0	0	0	0	0
IHU_PS_84_Bacteria_62451	Bacteria	IHU_PP_84_Bacteria_62451	IHU_PC_84_Bacteria_62451	IHU_PO_84_Bacteria_62451	IHU_PF_84_Bacteria_62451	IHU_PG_84_Bacteria_62451	0	0	0	0	0	0	0	0	0	0	0	0	0	0	0	0	0	0	0	0	0	0	0	0	0	0	0	0	0	0	0	0	0	0	0	0	0	0	0	0	0	0	0	0	0	0	0	0	0	0	0	0	0	0	0	0	0	0	0
IHU_PS_84_Bacteria_62489	Bacteria	IHU_PP_84_Bacteria_62489	IHU_PC_84_Bacteria_62489	IHU_PO_84_Bacteria_62489	IHU_PF_84_Bacteria_62489	IHU_PG_84_Bacteria_62489	0	0	0	0	0	0	0	0	0	0	0	0	0	0	0	0	0	0	0	0	0	0	0	0	0	0	0	0	0	0	0	0	0	0	0	0	0	0	0	0	0	0	0	0	0	0	0	0	0	0	0	0	0	0	0	0	0	0	0
IHU_PS_84_Bacteria_62534	Bacteria	IHU_PP_84_Bacteria_62534	IHU_PC_84_Bacteria_62534	IHU_PO_84_Bacteria_62534	IHU_PF_84_Bacteria_62534	IHU_PG_84_Bacteria_62534	0	0	0	0	0	0	0	0	0	0	0	0	0	0	0	0	0	0	0	0	0	0	0	0	0	0	0	0	0	0	0	0	0	0	0	0	0	0	0	0	0	0	0	0	0	0	0	0	0	0	0	0	0	0	0	0	0	0	0
IHU_PS_84_Bacteria_62558	Bacteria	IHU_PP_84_Bacteria_62558	IHU_PC_84_Bacteria_62558	IHU_PO_84_Bacteria_62558	IHU_PF_84_Bacteria_62558	IHU_PG_84_Bacteria_62558	0	0	0	0	0	0	0	0	0	0	0	0	0	0	0	0	0	0	0	0	0	0	0	0	0	0	0	0	0	0	0	0	0	0	0	0	0	0	0	0	0	0	0	0	0	0	0	0	0	0	0	0	0	0	0	0	0	0	0
IHU_PS_84_Bacteria_62618	Bacteria	IHU_PP_84_Bacteria_62618	IHU_PC_84_Bacteria_62618	IHU_PO_84_Bacteria_62618	IHU_PF_84_Bacteria_62618	IHU_PG_84_Bacteria_62618	0	0	0	0	0	0	0	0	0	0	0	0	0	0	0	0	0	0	0	0	0	0	0	0	0	0	0	0	0	0	0	0	0	0	0	0	0	0	0	0	0	0	0	0	0	0	0	0	0	0	0	0	0	0	0	0	0	0	0
IHU_PS_84_Bacteria_62633	Bacteria	IHU_PP_84_Bacteria_62633	IHU_PC_84_Bacteria_62633	IHU_PO_84_Bacteria_62633	IHU_PF_84_Bacteria_62633	IHU_PG_84_Bacteria_62633	0	0	0	0	0	0	0	0	0	0	0	0	0	0	0	0	0	0	0	0	0	0	0	0	0	0	0	0	0	0	0	0	0	0	0	0	0	0	0	0	0	0	0	0	0	0	0	0	0	0	0	0	0	0	0	0	0	0	0
IHU_PS_84_Bacteria_62753	Bacteria	IHU_PP_84_Bacteria_62753	IHU_PC_84_Bacteria_62753	IHU_PO_84_Bacteria_62753	IHU_PF_84_Bacteria_62753	IHU_PG_84_Bacteria_62753	0	0	0	0	0	0	0	0	0	0	0	0	0	0	0	0	0	0	0	0	0	0	0	0	0	0	0	0	0	0	0	0	0	0	0	0	0	0	0	0	0	0	0	0	0	0	0	0	0	0	0	0	0	0	0	0	0	0	0
IHU_PS_84_Bacteria_62786	Bacteria	IHU_PP_84_Bacteria_62786	IHU_PC_84_Bacteria_62786	IHU_PO_84_Bacteria_62786	IHU_PF_84_Bacteria_62786	IHU_PG_84_Bacteria_62786	0	0	0	0	0	0	0	0	0	0	0	0	0	0	0	0	0	0	0	0	0	0	0	0	0	0	0	0	0	0	0	0	0	0	0	0	0	0	0	0	0	0	0	0	0	0	0	0	0	0	0	0	0	0	0	0	0	0	0
IHU_PS_84_Bacteria_62879	Bacteria	IHU_PP_84_Bacteria_62879	IHU_PC_84_Bacteria_62879	IHU_PO_84_Bacteria_62879	IHU_PF_84_Bacteria_62879	IHU_PG_84_Bacteria_62879	0	0	0	0	0	0	0	0	0	0	0	0	0	0	0	0	0	0	0	0	0	0	0	0	0	0	0	0	0	0	0	0	0	0	0	0	0	0	0	0	0	0	0	0	0	0	0	0	0	0	0	0	0	0	0	0	0	0	0
IHU_PS_84_Bacteria_62895	Bacteria	IHU_PP_84_Bacteria_62895	IHU_PC_84_Bacteria_62895	IHU_PO_84_Bacteria_62895	IHU_PF_84_Bacteria_62895	IHU_PG_84_Bacteria_62895	0	0	0	0	0	0	0	0	0	0	0	0	0	0	0	0	0	0	0	0	0	0	0	0	0	0	0	0	0	0	0	0	0	0	0	0	0	0	0	0	0	0	0	0	0	0	0	0	0	0	0	0	0	0	0	0	0	0	0
IHU_PS_84_Bacteria_62983	Bacteria	IHU_PP_84_Bacteria_62983	IHU_PC_84_Bacteria_62983	IHU_PO_84_Bacteria_62983	IHU_PF_84_Bacteria_62983	IHU_PG_84_Bacteria_62983	0	0	0	0	0	0	0	0	0	0	0	0	0	0	0	0	0	0	0	0	0	0	0	0	0	0	0	0	0	0	0	0	0	0	0	0	0	0	0	0	0	0	0	0	0	0	0	0	0	0	0	0	0	0	0	0	0	0	0
IHU_PS_84_Bacteria_63260	Bacteria	IHU_PP_84_Bacteria_63260	IHU_PC_84_Bacteria_63260	IHU_PO_84_Bacteria_63260	IHU_PF_84_Bacteria_63260	IHU_PG_84_Bacteria_63260	0	0	0	0	0	0	0	0	0	0	0	0	0	0	0	0	0	0	0	0	0	0	0	0	0	0	0	0	0	0	0	0	0	0	0	0	0	0	0	0	0	0	0	0	0	0	0	0	0	0	0	0	0	0	0	0	0	0	0
IHU_PS_84_Bacteria_63294	Bacteria	IHU_PP_84_Bacteria_63294	IHU_PC_84_Bacteria_63294	IHU_PO_84_Bacteria_63294	IHU_PF_84_Bacteria_63294	IHU_PG_84_Bacteria_63294	0	0	0	0	0	0	0	0	0	0	0	0	0	0	0	0	0	0	0	0	0	0	0	0	0	0	0	0	0	0	0	0	0	0	0	0	0	0	0	0	0	0	0	0	0	0	0	0	0	0	0	0	0	0	0	0	0	0	0
IHU_PS_84_Bacteria_63384	Bacteria	IHU_PP_84_Bacteria_63384	IHU_PC_84_Bacteria_63384	IHU_PO_84_Bacteria_63384	IHU_PF_84_Bacteria_63384	IHU_PG_84_Bacteria_63384	0	0	0	0	0	0	0	0	0	0	0	0	0	0	0	0	0	0	0	0	0	0	0	0	0	0	0	0	0	0	0	0	0	0	0	0	0	0	0	0	0	0	0	0	0	0	0	0	0	0	0	0	0	0	0	0	0	0	0
IHU_PS_84_Bacteria_634	Bacteria	IHU_PP_84_Bacteria_634	IHU_PC_84_Bacteria_634	IHU_PO_84_Bacteria_634	IHU_PF_84_Bacteria_634	IHU_PG_84_Bacteria_634	0	0	0	0	0	0	0	0	0	0	0	0	0	0	0	0	0	0	0	0	0	0	0	0	0	0	0	0	0	0	0	0	0	0	0	0	0	0	0	0	0	0	0	0	0	0	0	0	0	0	0	0	0	0	0	0	0	0	0
IHU_PS_84_Bacteria_63401	Bacteria	IHU_PP_84_Bacteria_63401	IHU_PC_84_Bacteria_63401	IHU_PO_84_Bacteria_63401	IHU_PF_84_Bacteria_63401	IHU_PG_84_Bacteria_63401	0	0	0	0	0	0	0	0	0	0	0	0	0	0	0	0	0	0	0	0	0	0	0	0	0	0	0	0	0	0	0	0	0	0	0	0	0	0	0	0	0	0	0	0	0	0	0	0	0	0	0	0	0	0	0	0	0	0	0
IHU_PS_84_Bacteria_63428	Bacteria	IHU_PP_84_Bacteria_63428	IHU_PC_84_Bacteria_63428	IHU_PO_84_Bacteria_63428	IHU_PF_84_Bacteria_63428	IHU_PG_84_Bacteria_63428	0	0	0	0	0	0	0	0	0	0	0	0	0	0	0	0	0	0	0	0	0	0	0	0	0	0	0	0	0	0	0	0	0	0	0	0	0	0	0	0	0	0	0	0	0	0	0	0	0	0	0	0	0	0	0	0	0	0	0
IHU_PS_84_Bacteria_63583	Bacteria	IHU_PP_84_Bacteria_63583	IHU_PC_84_Bacteria_63583	IHU_PO_84_Bacteria_63583	IHU_PF_84_Bacteria_63583	IHU_PG_84_Bacteria_63583	0	0	0	0	0	0	0	0	0	0	0	0	0	0	0	0	0	0	0	0	0	0	0	0	0	0	0	0	0	0	0	0	0	0	0	0	0	0	0	0	0	0	0	0	0	0	0	0	0	0	0	0	0	0	0	0	0	0	0
IHU_PS_84_Bacteria_63618	Bacteria	IHU_PP_84_Bacteria_63618	IHU_PC_84_Bacteria_63618	IHU_PO_84_Bacteria_63618	IHU_PF_84_Bacteria_63618	IHU_PG_84_Bacteria_63618	0	0	0	0	0	0	0	0	0	0	0	0	0	0	0	0	0	0	0	0	0	0	0	0	0	0	0	0	0	0	0	0	0	0	0	0	0	0	0	0	0	0	0	0	0	0	0	0	0	0	0	0	0	0	0	0	0	0	0
IHU_PS_84_Bacteria_63744	Bacteria	IHU_PP_84_Bacteria_63744	IHU_PC_84_Bacteria_63744	IHU_PO_84_Bacteria_63744	IHU_PF_84_Bacteria_63744	IHU_PG_84_Bacteria_63744	0	0	0	0	0	0	0	0	0	0	0	0	0	0	0	0	0	0	0	0	0	0	0	0	0	0	0	0	0	0	0	0	0	0	0	0	0	0	0	0	0	0	0	0	0	0	0	0	0	0	0	0	0	0	0	0	0	0	0
IHU_PS_84_Bacteria_63753	Bacteria	IHU_PP_84_Bacteria_63753	IHU_PC_84_Bacteria_63753	IHU_PO_84_Bacteria_63753	IHU_PF_84_Bacteria_63753	IHU_PG_84_Bacteria_63753	0	0	0	0	0	0	0	0	0	0	0	0	0	0	0	0	0	0	0	0	0	0	0	0	0	0	0	0	0	0	0	0	0	0	0	0	0	0	0	0	0	0	0	0	0	0	0	0	0	0	0	0	0	0	0	0	0	0	0
IHU_PS_84_Bacteria_63794	Bacteria	IHU_PP_84_Bacteria_63794	IHU_PC_84_Bacteria_63794	IHU_PO_84_Bacteria_63794	IHU_PF_84_Bacteria_63794	IHU_PG_84_Bacteria_63794	0	0	0	0	0	0	0	0	0	0	0	0	0	0	0	0	0	0	0	0	0	0	0	0	0	0	0	0	0	0	0	0	0	0	0	0	0	0	0	0	0	0	0	0	0	0	0	0	0	0	0	0	0	0	0	0	0	0	0
IHU_PS_84_Bacteria_63882	Bacteria	IHU_PP_84_Bacteria_63882	IHU_PC_84_Bacteria_63882	IHU_PO_84_Bacteria_63882	IHU_PF_84_Bacteria_63882	IHU_PG_84_Bacteria_63882	0	0	0	0	0	0	0	0	0	0	0	0	0	0	0	0	0	0	0	0	0	0	0	0	0	0	0	0	0	0	0	0	0	0	0	0	0	0	0	0	0	0	0	0	0	0	0	0	0	0	0	0	0	0	0	0	0	0	0
IHU_PS_84_Bacteria_63939	Bacteria	IHU_PP_84_Bacteria_63939	IHU_PC_84_Bacteria_63939	IHU_PO_84_Bacteria_63939	IHU_PF_84_Bacteria_63939	IHU_PG_84_Bacteria_63939	0	0	0	0	0	0	0	0	0	0	0	0	0	0	0	0	0	0	0	0	0	0	0	0	0	0	0	0	0	0	0	0	0	0	0	0	0	0	0	0	0	0	0	0	0	0	0	0	0	0	0	0	0	0	0	0	0	0	0
IHU_PS_84_Bacteria_64022	Bacteria	IHU_PP_84_Bacteria_64022	IHU_PC_84_Bacteria_64022	IHU_PO_84_Bacteria_64022	IHU_PF_84_Bacteria_64022	IHU_PG_84_Bacteria_64022	0	0	0	0	0	0	0	0	0	0	0	0	0	0	0	0	0	0	0	0	0	0	0	0	0	0	0	0	0	0	0	0	0	0	0	0	0	0	0	0	0	0	0	0	0	0	0	0	0	0	0	0	0	0	0	0	0	0	0
IHU_PS_84_Bacteria_64131	Bacteria	IHU_PP_84_Bacteria_64131	IHU_PC_84_Bacteria_64131	IHU_PO_84_Bacteria_64131	IHU_PF_84_Bacteria_64131	IHU_PG_84_Bacteria_64131	0	0	0	0	0	0	0	0	0	0	0	0	0	0	0	0	0	0	0	0	0	0	0	0	0	0	0	0	0	0	0	0	0	0	0	0	0	0	0	0	0	0	0	0	0	0	0	0	0	0	0	0	0	0	0	0	0	0	0
IHU_PS_84_Bacteria_64250	Bacteria	IHU_PP_84_Bacteria_64250	IHU_PC_84_Bacteria_64250	IHU_PO_84_Bacteria_64250	IHU_PF_84_Bacteria_64250	IHU_PG_84_Bacteria_64250	0	0	0	0	0	0	0	0	0	0	0	0	0	0	0	0	0	0	0	0	0	0	101	0	0	0	0	0	0	0	0	0	0	0	0	0	0	0	0	0	0	0	0	0	0	0	0	0	0	22	0	0	0	0	0	0	0	0	0
IHU_PS_84_Bacteria_64268	Bacteria	IHU_PP_84_Bacteria_64268	IHU_PC_84_Bacteria_64268	IHU_PO_84_Bacteria_64268	IHU_PF_84_Bacteria_64268	IHU_PG_84_Bacteria_64268	0	0	0	0	0	0	0	0	0	0	0	0	0	0	0	0	0	0	0	0	0	0	0	0	0	0	0	0	0	0	0	0	0	0	0	0	0	0	0	0	0	0	0	0	0	0	0	0	0	0	0	0	0	0	0	0	0	0	0
IHU_PS_84_Bacteria_64289	Bacteria	IHU_PP_84_Bacteria_64289	IHU_PC_84_Bacteria_64289	IHU_PO_84_Bacteria_64289	IHU_PF_84_Bacteria_64289	IHU_PG_84_Bacteria_64289	0	0	0	0	0	0	0	0	0	0	0	0	0	0	0	0	0	0	0	0	0	0	0	0	0	0	0	0	0	0	0	0	0	0	0	0	0	0	0	0	0	0	0	0	0	0	0	0	0	0	0	0	0	0	0	0	0	0	0
IHU_PS_84_Bacteria_64293	Bacteria	IHU_PP_84_Bacteria_64293	IHU_PC_84_Bacteria_64293	IHU_PO_84_Bacteria_64293	IHU_PF_84_Bacteria_64293	IHU_PG_84_Bacteria_64293	0	0	0	0	0	0	0	0	0	0	0	0	0	0	0	0	0	0	0	0	0	0	0	0	0	0	0	0	0	0	0	0	0	0	0	0	0	0	0	0	0	0	0	0	0	0	0	0	0	0	0	0	0	0	0	0	0	0	0
IHU_PS_84_Bacteria_64322	Bacteria	IHU_PP_84_Bacteria_64322	IHU_PC_84_Bacteria_64322	IHU_PO_84_Bacteria_64322	IHU_PF_84_Bacteria_64322	IHU_PG_84_Bacteria_64322	0	0	0	0	0	0	0	0	0	0	0	0	0	0	0	0	0	0	0	0	0	0	0	0	0	0	0	0	0	0	0	0	0	0	0	0	0	0	0	0	0	0	0	0	0	0	0	0	0	0	0	0	0	0	0	0	0	0	0
IHU_PS_84_Bacteria_64331	Bacteria	IHU_PP_84_Bacteria_64331	IHU_PC_84_Bacteria_64331	IHU_PO_84_Bacteria_64331	IHU_PF_84_Bacteria_64331	IHU_PG_84_Bacteria_64331	0	0	0	0	0	0	0	0	0	0	0	0	0	0	0	0	0	0	0	0	0	0	0	0	0	0	0	0	0	0	0	0	0	0	0	0	0	0	0	0	0	0	0	0	0	0	0	0	0	0	0	0	0	0	0	0	0	0	0
IHU_PS_84_Bacteria_64358	Bacteria	IHU_PP_84_Bacteria_64358	IHU_PC_84_Bacteria_64358	IHU_PO_84_Bacteria_64358	IHU_PF_84_Bacteria_64358	IHU_PG_84_Bacteria_64358	0	0	0	0	0	0	0	0	0	0	0	0	0	0	0	0	0	0	0	0	0	0	0	0	0	0	0	0	0	0	0	0	0	0	0	0	0	0	0	0	0	0	0	0	0	0	0	0	0	0	0	0	0	0	0	0	0	0	0
IHU_PS_84_Bacteria_64419	Bacteria	IHU_PP_84_Bacteria_64419	IHU_PC_84_Bacteria_64419	IHU_PO_84_Bacteria_64419	IHU_PF_84_Bacteria_64419	IHU_PG_84_Bacteria_64419	0	0	0	0	0	0	0	0	0	0	0	0	0	0	0	0	0	0	0	0	0	0	0	0	0	0	0	0	0	0	0	0	0	0	0	0	0	0	0	0	0	0	0	0	0	0	0	0	0	0	0	0	0	0	0	0	0	0	0
IHU_PS_84_Bacteria_64425	Bacteria	IHU_PP_84_Bacteria_64425	IHU_PC_84_Bacteria_64425	IHU_PO_84_Bacteria_64425	IHU_PF_84_Bacteria_64425	IHU_PG_84_Bacteria_64425	0	0	0	0	0	0	0	0	0	0	0	0	0	0	0	0	0	0	0	0	0	0	0	0	0	0	0	0	0	0	0	0	0	0	0	0	0	0	0	0	0	0	0	0	0	0	0	0	0	0	0	0	0	0	0	0	0	0	0
IHU_PS_84_Bacteria_64426	Bacteria	IHU_PP_84_Bacteria_64426	IHU_PC_84_Bacteria_64426	IHU_PO_84_Bacteria_64426	IHU_PF_84_Bacteria_64426	IHU_PG_84_Bacteria_64426	0	0	0	0	0	0	0	0	0	0	0	0	0	0	0	0	0	0	0	0	0	0	0	0	0	0	0	0	0	0	0	0	0	0	0	0	0	0	0	0	0	0	0	0	0	0	0	0	0	0	0	0	0	0	0	0	0	0	0
IHU_PS_84_Bacteria_64429	Bacteria	IHU_PP_84_Bacteria_64429	IHU_PC_84_Bacteria_64429	IHU_PO_84_Bacteria_64429	IHU_PF_84_Bacteria_64429	IHU_PG_84_Bacteria_64429	0	0	0	0	0	0	0	0	0	0	0	0	0	0	0	0	0	0	0	0	0	0	0	0	0	0	0	0	0	0	0	0	0	0	0	0	0	0	0	0	0	0	0	0	0	0	0	0	0	0	0	0	0	0	0	0	0	0	0
IHU_PS_84_Bacteria_64443	Bacteria	IHU_PP_84_Bacteria_64443	IHU_PC_84_Bacteria_64443	IHU_PO_84_Bacteria_64443	IHU_PF_84_Bacteria_64443	IHU_PG_84_Bacteria_64443	0	0	0	0	0	0	0	0	0	0	0	0	0	0	0	0	0	0	0	0	0	0	0	0	0	0	0	0	0	0	0	0	0	0	0	0	0	0	0	0	0	0	0	0	0	0	0	0	0	0	0	0	0	0	0	0	0	0	0
IHU_PS_84_Bacteria_64473	Bacteria	IHU_PP_84_Bacteria_64473	IHU_PC_84_Bacteria_64473	IHU_PO_84_Bacteria_64473	IHU_PF_84_Bacteria_64473	IHU_PG_84_Bacteria_64473	0	0	0	0	0	0	0	0	0	0	0	0	0	0	0	0	0	0	0	0	0	0	0	0	0	0	0	0	0	0	0	0	0	0	0	0	0	0	0	0	0	0	0	0	0	0	0	0	0	0	0	0	0	0	0	0	0	0	0
IHU_PS_84_Bacteria_64487	Bacteria	IHU_PP_84_Bacteria_64487	IHU_PC_84_Bacteria_64487	IHU_PO_84_Bacteria_64487	IHU_PF_84_Bacteria_64487	IHU_PG_84_Bacteria_64487	0	0	0	0	0	0	0	0	0	0	0	0	0	0	0	0	0	0	0	0	0	0	0	0	0	0	0	0	0	0	0	0	0	0	0	0	0	0	0	0	0	0	0	0	0	0	0	0	0	0	0	0	0	0	0	0	0	0	0
IHU_PS_84_Bacteria_64490	Bacteria	IHU_PP_84_Bacteria_64490	IHU_PC_84_Bacteria_64490	IHU_PO_84_Bacteria_64490	IHU_PF_84_Bacteria_64490	IHU_PG_84_Bacteria_64490	0	0	0	0	0	0	0	0	0	0	0	0	0	0	0	0	0	0	0	0	0	0	0	0	0	0	0	0	0	0	0	0	0	0	0	0	0	0	0	0	0	0	0	0	0	0	0	0	0	0	0	0	0	0	0	0	0	0	0
IHU_PS_84_Bacteria_64492	Bacteria	IHU_PP_84_Bacteria_64492	IHU_PC_84_Bacteria_64492	IHU_PO_84_Bacteria_64492	IHU_PF_84_Bacteria_64492	IHU_PG_84_Bacteria_64492	0	0	0	0	0	0	0	0	0	0	0	0	0	0	0	0	0	0	0	0	0	0	0	0	0	0	0	0	0	0	0	0	0	0	0	0	0	0	0	0	0	0	0	0	0	0	0	0	0	0	0	0	0	0	0	0	0	0	0
IHU_PS_84_Bacteria_64502	Bacteria	IHU_PP_84_Bacteria_64502	IHU_PC_84_Bacteria_64502	IHU_PO_84_Bacteria_64502	IHU_PF_84_Bacteria_64502	IHU_PG_84_Bacteria_64502	0	0	0	0	0	0	0	0	0	0	0	0	0	0	0	0	0	0	0	0	0	0	0	0	0	0	0	0	0	0	0	0	0	0	0	0	0	0	0	0	0	0	0	0	0	0	0	0	0	0	0	0	0	0	0	0	0	0	0
IHU_PS_84_Bacteria_64610	Bacteria	IHU_PP_84_Bacteria_64610	IHU_PC_84_Bacteria_64610	IHU_PO_84_Bacteria_64610	IHU_PF_84_Bacteria_64610	IHU_PG_84_Bacteria_64610	0	0	0	0	0	0	0	0	0	0	0	0	0	0	0	0	0	0	0	0	0	0	0	0	0	0	0	0	0	0	0	0	0	0	0	0	0	0	0	0	0	0	0	0	0	0	0	0	0	0	0	0	0	0	0	0	0	0	0
IHU_PS_84_Bacteria_64628	Bacteria	IHU_PP_84_Bacteria_64628	IHU_PC_84_Bacteria_64628	IHU_PO_84_Bacteria_64628	IHU_PF_84_Bacteria_64628	IHU_PG_84_Bacteria_64628	0	0	0	0	0	0	0	0	0	0	0	0	0	0	0	0	0	0	0	0	0	0	0	0	0	0	0	0	0	0	0	0	0	0	0	0	0	0	0	0	0	0	0	0	0	0	0	0	0	0	0	0	0	0	0	0	0	0	0
IHU_PS_84_Bacteria_64799	Bacteria	IHU_PP_84_Bacteria_64799	IHU_PC_84_Bacteria_64799	IHU_PO_84_Bacteria_64799	IHU_PF_84_Bacteria_64799	IHU_PG_84_Bacteria_64799	0	0	0	0	0	0	0	0	0	0	0	0	0	0	0	0	0	0	0	0	0	0	0	0	0	0	0	0	0	0	0	0	0	0	0	0	0	0	0	0	0	0	0	0	0	0	0	0	0	0	0	0	0	0	0	0	0	0	0
IHU_PS_84_Bacteria_64832	Bacteria	IHU_PP_84_Bacteria_64832	IHU_PC_84_Bacteria_64832	IHU_PO_84_Bacteria_64832	IHU_PF_84_Bacteria_64832	IHU_PG_84_Bacteria_64832	0	0	0	0	0	0	0	0	0	0	0	0	0	0	0	0	0	0	0	0	0	0	0	0	0	0	0	0	0	0	0	0	0	0	0	0	0	0	0	0	0	0	0	0	0	0	0	0	0	0	0	0	0	0	0	0	0	0	0
IHU_PS_84_Bacteria_64874	Bacteria	IHU_PP_84_Bacteria_64874	IHU_PC_84_Bacteria_64874	IHU_PO_84_Bacteria_64874	IHU_PF_84_Bacteria_64874	IHU_PG_84_Bacteria_64874	0	0	0	0	0	0	0	0	0	0	0	0	0	0	0	0	0	0	0	0	0	0	0	0	0	0	0	0	0	0	0	0	0	0	0	0	0	0	0	0	0	0	0	0	0	0	0	0	0	0	0	0	0	0	0	0	0	0	0
IHU_PS_84_Bacteria_64919	Bacteria	IHU_PP_84_Bacteria_64919	IHU_PC_84_Bacteria_64919	IHU_PO_84_Bacteria_64919	IHU_PF_84_Bacteria_64919	IHU_PG_84_Bacteria_64919	0	0	0	0	0	0	0	0	0	0	0	0	0	0	0	0	0	0	0	0	0	0	0	0	0	0	0	0	0	0	0	0	0	0	0	0	0	0	0	0	0	0	0	0	0	0	0	0	0	0	0	0	0	0	0	0	0	0	0
IHU_PS_84_Bacteria_64924	Bacteria	IHU_PP_84_Bacteria_64924	IHU_PC_84_Bacteria_64924	IHU_PO_84_Bacteria_64924	IHU_PF_84_Bacteria_64924	IHU_PG_84_Bacteria_64924	0	0	0	0	0	0	0	0	0	0	0	0	0	0	0	0	0	0	0	0	0	0	0	0	0	0	0	0	0	0	0	0	0	0	0	0	0	0	0	0	0	0	0	0	0	0	0	0	0	0	0	0	0	0	0	0	0	0	0
IHU_PS_84_Bacteria_64930	Bacteria	IHU_PP_84_Bacteria_64930	IHU_PC_84_Bacteria_64930	IHU_PO_84_Bacteria_64930	IHU_PF_84_Bacteria_64930	IHU_PG_84_Bacteria_64930	0	0	0	0	0	0	0	0	0	0	0	0	0	0	0	0	0	0	0	0	0	0	0	0	0	0	0	0	0	0	0	0	0	0	0	0	0	0	0	0	0	0	0	0	0	0	0	0	0	0	0	0	0	0	0	0	0	0	0
IHU_PS_84_Bacteria_65033	Bacteria	IHU_PP_84_Bacteria_65033	IHU_PC_84_Bacteria_65033	IHU_PO_84_Bacteria_65033	IHU_PF_84_Bacteria_65033	IHU_PG_84_Bacteria_65033	0	0	0	0	0	0	0	0	0	0	0	0	0	0	0	0	0	0	0	0	0	0	0	0	0	0	0	0	0	0	0	0	0	0	0	0	0	0	0	0	0	0	0	0	0	0	0	0	0	0	0	0	0	0	0	0	0	0	0
IHU_PS_84_Bacteria_65065	Bacteria	IHU_PP_84_Bacteria_65065	IHU_PC_84_Bacteria_65065	IHU_PO_84_Bacteria_65065	IHU_PF_84_Bacteria_65065	IHU_PG_84_Bacteria_65065	0	0	0	0	0	0	0	0	0	0	0	0	0	0	0	0	0	0	0	0	0	0	0	0	0	0	0	0	0	0	0	0	0	0	0	0	0	0	0	0	0	0	0	0	0	0	0	0	0	0	0	0	0	0	0	0	0	0	0
IHU_PS_84_Bacteria_65144	Bacteria	IHU_PP_84_Bacteria_65144	IHU_PC_84_Bacteria_65144	IHU_PO_84_Bacteria_65144	IHU_PF_84_Bacteria_65144	IHU_PG_84_Bacteria_65144	0	0	0	0	0	0	0	0	0	0	0	0	0	0	0	0	0	0	0	0	0	0	0	0	0	0	0	0	0	0	0	0	0	0	0	0	0	0	0	0	0	0	0	0	0	0	0	0	0	0	0	0	0	0	0	0	0	0	0
IHU_PS_84_Bacteria_65170	Bacteria	IHU_PP_84_Bacteria_65170	IHU_PC_84_Bacteria_65170	IHU_PO_84_Bacteria_65170	IHU_PF_84_Bacteria_65170	IHU_PG_84_Bacteria_65170	0	0	0	0	0	0	0	0	0	0	0	0	0	0	0	0	0	0	0	0	0	0	0	0	0	0	0	0	0	0	0	0	0	0	0	0	0	0	0	0	0	0	0	0	0	0	0	0	0	0	0	0	0	0	0	0	0	0	0
IHU_PS_84_Bacteria_65215	Bacteria	IHU_PP_84_Bacteria_65215	IHU_PC_84_Bacteria_65215	IHU_PO_84_Bacteria_65215	IHU_PF_84_Bacteria_65215	IHU_PG_84_Bacteria_65215	0	0	0	0	0	0	0	0	0	0	0	0	0	0	0	0	0	0	0	0	0	0	0	0	0	0	0	0	0	0	0	0	0	0	0	0	0	0	0	0	0	0	0	0	0	0	0	0	0	0	0	0	0	0	0	0	0	0	0
IHU_PS_84_Bacteria_65220	Bacteria	IHU_PP_84_Bacteria_65220	IHU_PC_84_Bacteria_65220	IHU_PO_84_Bacteria_65220	IHU_PF_84_Bacteria_65220	IHU_PG_84_Bacteria_65220	0	0	0	0	0	0	0	0	0	0	0	0	0	0	0	0	0	0	0	0	0	0	0	0	0	0	0	0	0	0	0	0	0	0	0	0	0	0	0	0	0	0	0	0	0	0	0	0	0	0	0	0	0	0	0	0	0	0	0
IHU_PS_84_Bacteria_65231	Bacteria	IHU_PP_84_Bacteria_65231	IHU_PC_84_Bacteria_65231	IHU_PO_84_Bacteria_65231	IHU_PF_84_Bacteria_65231	IHU_PG_84_Bacteria_65231	0	0	0	0	0	0	0	0	0	0	0	0	0	0	0	0	0	0	0	0	0	0	0	0	0	0	0	0	0	0	0	0	0	0	0	0	0	0	0	0	0	0	0	0	0	0	0	0	0	0	0	0	0	0	0	0	0	0	0
IHU_PS_84_Bacteria_65257	Bacteria	IHU_PP_84_Bacteria_65257	IHU_PC_84_Bacteria_65257	IHU_PO_84_Bacteria_65257	IHU_PF_84_Bacteria_65257	IHU_PG_84_Bacteria_65257	0	0	0	0	0	0	0	0	0	0	0	0	0	0	0	0	0	0	0	0	0	0	0	0	0	0	0	0	0	0	0	0	0	0	0	0	0	0	0	0	0	0	0	0	0	0	0	0	0	0	0	0	0	0	0	0	0	0	0
IHU_PS_84_Bacteria_65308	Bacteria	IHU_PP_84_Bacteria_65308	IHU_PC_84_Bacteria_65308	IHU_PO_84_Bacteria_65308	IHU_PF_84_Bacteria_65308	IHU_PG_84_Bacteria_65308	0	0	0	0	0	0	0	0	0	0	0	0	0	0	0	0	0	0	0	0	0	0	0	0	0	0	0	0	0	0	0	0	0	0	0	0	0	0	0	0	0	0	0	0	0	0	0	0	0	0	0	0	0	0	0	0	0	0	0
IHU_PS_84_Bacteria_65339	Bacteria	IHU_PP_84_Bacteria_65339	IHU_PC_84_Bacteria_65339	IHU_PO_84_Bacteria_65339	IHU_PF_84_Bacteria_65339	IHU_PG_84_Bacteria_65339	0	0	0	0	0	0	0	0	0	0	0	0	0	0	0	0	0	0	0	0	0	0	0	0	0	0	0	0	0	0	0	0	0	0	0	0	0	0	0	0	0	0	0	0	0	0	0	0	0	0	0	0	0	0	0	0	0	0	0
IHU_PS_84_Bacteria_65346	Bacteria	IHU_PP_84_Bacteria_65346	IHU_PC_84_Bacteria_65346	IHU_PO_84_Bacteria_65346	IHU_PF_84_Bacteria_65346	IHU_PG_84_Bacteria_65346	0	0	0	0	0	0	0	0	0	0	0	0	0	0	0	0	0	0	0	0	0	0	0	0	0	0	0	0	0	0	0	0	0	0	0	0	0	0	0	0	0	0	0	0	0	0	0	0	0	0	0	0	0	0	0	0	0	0	0
IHU_PS_84_Bacteria_65446	Bacteria	IHU_PP_84_Bacteria_65446	IHU_PC_84_Bacteria_65446	IHU_PO_84_Bacteria_65446	IHU_PF_84_Bacteria_65446	IHU_PG_84_Bacteria_65446	0	0	0	0	0	0	0	0	0	0	0	0	0	0	0	0	0	0	0	0	0	0	0	0	0	0	0	0	0	0	0	0	0	0	0	0	0	0	0	0	0	0	0	0	0	0	0	0	0	0	0	0	0	0	0	0	0	0	0
IHU_PS_84_Bacteria_65463	Bacteria	IHU_PP_84_Bacteria_65463	IHU_PC_84_Bacteria_65463	IHU_PO_84_Bacteria_65463	IHU_PF_84_Bacteria_65463	IHU_PG_84_Bacteria_65463	0	0	0	0	0	0	0	0	0	0	0	0	0	0	0	0	0	0	0	0	0	0	0	0	0	0	0	0	0	0	0	0	0	0	0	0	0	0	0	0	0	0	0	0	0	0	0	0	0	0	0	0	0	0	0	0	0	0	0
IHU_PS_84_Bacteria_65517	Bacteria	IHU_PP_84_Bacteria_65517	IHU_PC_84_Bacteria_65517	IHU_PO_84_Bacteria_65517	IHU_PF_84_Bacteria_65517	IHU_PG_84_Bacteria_65517	0	0	0	0	0	0	0	0	0	0	0	0	0	0	0	0	0	0	0	0	0	0	0	0	0	0	0	0	0	0	0	0	0	0	0	0	0	0	0	0	0	0	0	0	0	0	0	0	0	0	0	0	0	0	0	0	0	0	0
IHU_PS_84_Bacteria_65528	Bacteria	IHU_PP_84_Bacteria_65528	IHU_PC_84_Bacteria_65528	IHU_PO_84_Bacteria_65528	IHU_PF_84_Bacteria_65528	IHU_PG_84_Bacteria_65528	0	0	0	0	0	0	0	0	0	0	0	0	0	0	0	0	0	0	0	0	0	0	0	0	0	0	0	0	0	0	0	0	0	0	0	0	0	0	0	0	0	0	0	0	0	0	0	0	0	0	0	0	0	0	0	0	0	0	0
IHU_PS_84_Bacteria_65536	Bacteria	IHU_PP_84_Bacteria_65536	IHU_PC_84_Bacteria_65536	IHU_PO_84_Bacteria_65536	IHU_PF_84_Bacteria_65536	IHU_PG_84_Bacteria_65536	0	0	0	0	0	0	0	0	0	0	0	0	0	0	0	0	0	0	0	0	0	0	0	0	0	0	0	0	0	0	0	0	0	0	0	0	0	0	0	0	0	0	0	0	0	0	0	0	0	0	0	0	0	0	0	0	0	0	0
IHU_PS_84_Bacteria_65587	Bacteria	IHU_PP_84_Bacteria_65587	IHU_PC_84_Bacteria_65587	IHU_PO_84_Bacteria_65587	IHU_PF_84_Bacteria_65587	IHU_PG_84_Bacteria_65587	0	0	0	0	0	0	0	0	0	0	0	0	0	0	0	0	0	0	0	0	0	0	0	0	0	0	0	0	0	0	0	0	0	0	0	0	0	0	0	0	0	0	0	0	0	0	0	0	0	0	0	0	0	0	0	0	0	0	0
IHU_PS_84_Bacteria_65604	Bacteria	IHU_PP_84_Bacteria_65604	IHU_PC_84_Bacteria_65604	IHU_PO_84_Bacteria_65604	IHU_PF_84_Bacteria_65604	IHU_PG_84_Bacteria_65604	0	0	0	0	0	0	0	0	0	0	0	0	0	0	0	0	0	0	0	0	0	0	0	0	0	0	0	0	0	0	0	0	0	0	0	0	0	0	0	0	0	0	0	0	0	0	0	0	0	0	0	0	0	0	0	0	0	0	0
IHU_PS_84_Bacteria_65687	Bacteria	IHU_PP_84_Bacteria_65687	IHU_PC_84_Bacteria_65687	IHU_PO_84_Bacteria_65687	IHU_PF_84_Bacteria_65687	IHU_PG_84_Bacteria_65687	0	0	0	0	0	0	0	0	0	0	0	0	0	0	0	0	0	0	0	0	0	0	0	0	0	0	0	0	0	0	0	0	0	0	0	0	0	0	0	0	0	0	0	0	0	0	0	0	0	0	0	0	0	0	0	0	0	0	0
IHU_PS_84_Bacteria_65744	Bacteria	IHU_PP_84_Bacteria_65744	IHU_PC_84_Bacteria_65744	IHU_PO_84_Bacteria_65744	IHU_PF_84_Bacteria_65744	IHU_PG_84_Bacteria_65744	0	0	0	0	0	0	0	0	0	0	0	0	0	0	0	0	0	0	0	0	0	0	0	0	0	0	0	0	0	0	0	0	0	0	0	0	0	0	0	0	0	0	0	0	0	0	0	0	0	0	0	0	0	0	0	0	0	0	0
IHU_PS_84_Bacteria_65765	Bacteria	IHU_PP_84_Bacteria_65765	IHU_PC_84_Bacteria_65765	IHU_PO_84_Bacteria_65765	IHU_PF_84_Bacteria_65765	IHU_PG_84_Bacteria_65765	0	0	0	0	0	0	0	0	0	0	0	0	0	0	0	0	0	0	0	0	0	0	0	0	0	0	0	0	0	0	0	0	0	0	0	0	0	0	0	0	0	0	0	0	0	0	0	0	0	0	0	0	0	0	0	0	0	0	0
IHU_PS_84_Bacteria_65806	Bacteria	IHU_PP_84_Bacteria_65806	IHU_PC_84_Bacteria_65806	IHU_PO_84_Bacteria_65806	IHU_PF_84_Bacteria_65806	IHU_PG_84_Bacteria_65806	0	0	0	0	0	0	0	0	0	0	0	0	0	0	0	0	0	0	0	0	0	0	0	0	0	0	0	0	0	0	0	0	0	0	0	0	0	0	0	0	0	0	0	0	0	0	0	0	0	0	0	0	0	0	0	0	0	0	0
IHU_PS_84_Bacteria_65831	Bacteria	IHU_PP_84_Bacteria_65831	IHU_PC_84_Bacteria_65831	IHU_PO_84_Bacteria_65831	IHU_PF_84_Bacteria_65831	IHU_PG_84_Bacteria_65831	0	0	0	0	0	0	0	0	0	0	0	0	0	0	0	0	0	0	0	0	0	0	0	0	0	0	0	0	0	0	0	0	0	0	0	0	0	0	0	0	0	0	0	0	0	0	0	0	0	0	0	0	0	0	0	0	0	0	0
IHU_PS_84_Bacteria_65837	Bacteria	IHU_PP_84_Bacteria_65837	IHU_PC_84_Bacteria_65837	IHU_PO_84_Bacteria_65837	IHU_PF_84_Bacteria_65837	IHU_PG_84_Bacteria_65837	0	0	0	0	0	0	0	0	0	0	0	0	0	0	0	0	0	0	0	0	0	0	0	0	0	0	0	0	0	0	0	0	0	0	0	0	0	0	0	0	0	0	0	0	0	0	0	0	0	0	0	0	0	0	0	0	0	0	0
IHU_PS_84_Bacteria_65877	Bacteria	IHU_PP_84_Bacteria_65877	IHU_PC_84_Bacteria_65877	IHU_PO_84_Bacteria_65877	IHU_PF_84_Bacteria_65877	IHU_PG_84_Bacteria_65877	0	0	0	0	0	0	0	0	0	0	0	0	0	0	0	0	0	0	0	0	0	0	0	0	0	0	0	0	0	0	0	0	0	0	0	0	0	0	0	0	0	0	0	0	0	0	0	0	0	0	0	0	0	0	0	0	0	0	0
IHU_PS_84_Bacteria_66080	Bacteria	IHU_PP_84_Bacteria_66080	IHU_PC_84_Bacteria_66080	IHU_PO_84_Bacteria_66080	IHU_PF_84_Bacteria_66080	IHU_PG_84_Bacteria_66080	0	0	0	0	0	0	0	0	0	0	0	0	0	0	0	0	0	0	0	0	0	0	0	0	0	0	0	0	0	0	0	0	0	0	0	0	0	0	0	0	0	0	0	0	0	0	0	0	0	0	0	0	0	0	0	0	0	0	0
IHU_PS_84_Bacteria_66116	Bacteria	IHU_PP_84_Bacteria_66116	IHU_PC_84_Bacteria_66116	IHU_PO_84_Bacteria_66116	IHU_PF_84_Bacteria_66116	IHU_PG_84_Bacteria_66116	0	0	0	0	0	0	0	0	0	0	0	0	0	0	0	0	0	0	0	0	0	0	0	0	0	0	0	0	0	0	0	0	0	0	0	0	0	0	0	0	0	0	0	0	0	0	0	0	0	0	0	0	0	0	0	0	0	0	0
IHU_PS_84_Bacteria_66128	Bacteria	IHU_PP_84_Bacteria_66128	IHU_PC_84_Bacteria_66128	IHU_PO_84_Bacteria_66128	IHU_PF_84_Bacteria_66128	IHU_PG_84_Bacteria_66128	0	0	0	0	0	0	0	0	0	0	0	0	0	0	0	0	0	0	0	0	0	0	0	0	0	0	0	0	0	0	0	0	0	0	0	0	0	0	0	0	0	0	0	0	0	0	0	0	0	0	0	0	0	0	0	0	0	0	0
IHU_PS_84_Bacteria_66373	Bacteria	IHU_PP_84_Bacteria_66373	IHU_PC_84_Bacteria_66373	IHU_PO_84_Bacteria_66373	IHU_PF_84_Bacteria_66373	IHU_PG_84_Bacteria_66373	0	0	0	0	0	0	0	0	0	0	0	0	0	0	0	0	0	0	0	0	0	0	0	0	0	0	0	0	0	0	0	0	0	0	0	0	0	0	0	0	0	0	0	0	0	0	0	0	0	0	0	0	0	0	0	0	0	0	0
IHU_PS_84_Bacteria_669	Bacteria	IHU_PP_84_Bacteria_669	IHU_PC_84_Bacteria_669	IHU_PO_84_Bacteria_669	IHU_PF_84_Bacteria_669	IHU_PG_84_Bacteria_669	0	0	0	0	0	0	0	0	0	0	0	0	0	0	0	0	0	0	0	0	0	0	0	0	0	0	0	0	0	0	0	0	0	0	0	0	0	0	0	0	0	0	0	0	0	0	0	0	0	0	0	0	0	0	0	0	0	0	0
IHU_PS_84_Bacteria_66962	Bacteria	IHU_PP_84_Bacteria_66962	IHU_PC_84_Bacteria_66962	IHU_PO_84_Bacteria_66962	IHU_PF_84_Bacteria_66962	IHU_PG_84_Bacteria_66962	0	0	0	0	0	0	0	0	0	0	0	0	0	0	0	0	0	0	0	0	0	0	0	0	0	0	0	0	0	0	0	0	0	0	0	0	0	0	0	0	0	0	0	27	0	0	0	0	0	0	0	0	0	0	0	0	0	0	0
IHU_PS_84_Bacteria_67	Bacteria	IHU_PP_84_Bacteria_67	IHU_PC_84_Bacteria_67	IHU_PO_84_Bacteria_67	IHU_PF_84_Bacteria_67	IHU_PG_84_Bacteria_67	0	0	0	0	0	0	0	0	0	0	0	0	0	0	0	0	0	0	0	0	0	0	0	0	0	0	0	0	0	0	0	0	0	0	0	0	0	0	0	0	0	0	0	0	0	0	0	0	0	0	0	0	0	0	0	0	0	0	0
IHU_PS_84_Bacteria_670	Bacteria	IHU_PP_84_Bacteria_670	IHU_PC_84_Bacteria_670	IHU_PO_84_Bacteria_670	IHU_PF_84_Bacteria_670	IHU_PG_84_Bacteria_670	0	0	0	0	0	0	0	0	0	0	0	0	0	0	0	0	0	0	0	0	0	0	0	0	0	0	0	0	0	0	0	0	0	0	0	0	0	0	0	0	0	0	0	0	0	0	0	0	0	0	0	0	0	0	0	0	0	0	0
IHU_PS_84_Bacteria_67045	Bacteria	IHU_PP_84_Bacteria_67045	IHU_PC_84_Bacteria_67045	IHU_PO_84_Bacteria_67045	IHU_PF_84_Bacteria_67045	IHU_PG_84_Bacteria_67045	0	0	0	0	0	0	0	0	0	0	0	0	0	0	0	0	0	0	0	0	0	0	0	0	0	0	0	0	0	0	0	0	0	0	0	0	0	0	0	0	0	0	0	0	0	0	0	0	0	0	0	0	0	0	0	0	0	0	0
IHU_PS_84_Bacteria_67059	Bacteria	IHU_PP_84_Bacteria_67059	IHU_PC_84_Bacteria_67059	IHU_PO_84_Bacteria_67059	IHU_PF_84_Bacteria_67059	IHU_PG_84_Bacteria_67059	0	0	0	0	0	0	0	0	0	0	0	0	0	0	0	0	0	0	0	0	0	0	0	0	0	0	0	0	0	0	0	0	0	0	0	0	0	0	0	0	0	0	0	0	0	0	0	0	0	0	0	0	0	0	0	0	0	0	0
IHU_PS_84_Bacteria_67135	Bacteria	IHU_PP_84_Bacteria_67135	IHU_PC_84_Bacteria_67135	IHU_PO_84_Bacteria_67135	IHU_PF_84_Bacteria_67135	IHU_PG_84_Bacteria_67135	0	0	0	0	0	0	0	0	0	0	0	0	0	0	0	0	0	0	0	0	0	0	0	0	0	0	0	0	0	0	0	0	0	0	0	0	0	0	0	0	0	0	0	0	0	0	0	0	0	0	0	0	0	0	0	0	0	0	0
IHU_PS_84_Bacteria_67269	Bacteria	IHU_PP_84_Bacteria_67269	IHU_PC_84_Bacteria_67269	IHU_PO_84_Bacteria_67269	IHU_PF_84_Bacteria_67269	IHU_PG_84_Bacteria_67269	0	0	0	0	0	0	0	0	0	0	0	0	0	0	0	0	0	0	0	0	0	0	0	0	0	0	0	0	0	0	0	0	0	0	0	0	0	0	0	0	0	0	0	0	0	0	0	0	0	0	0	0	0	0	0	0	0	0	0
IHU_PS_84_Bacteria_67577	Bacteria	IHU_PP_84_Bacteria_67577	IHU_PC_84_Bacteria_67577	IHU_PO_84_Bacteria_67577	IHU_PF_84_Bacteria_67577	IHU_PG_84_Bacteria_67577	0	0	0	0	0	0	0	0	0	0	0	0	0	0	0	0	0	0	0	0	0	0	0	0	0	0	0	0	0	0	0	0	0	0	0	0	0	0	0	0	0	0	0	0	0	0	0	0	0	0	0	0	0	0	0	0	0	0	0
IHU_PS_84_Bacteria_67590	Bacteria	IHU_PP_84_Bacteria_67590	IHU_PC_84_Bacteria_67590	IHU_PO_84_Bacteria_67590	IHU_PF_84_Bacteria_67590	IHU_PG_84_Bacteria_67590	0	0	0	0	0	0	0	0	0	0	0	0	0	0	0	0	0	0	0	0	0	0	0	0	0	0	0	0	0	0	0	0	0	0	0	0	0	0	0	0	0	0	0	0	0	0	0	0	0	0	0	0	0	0	0	0	0	0	0
IHU_PS_84_Bacteria_67651	Bacteria	IHU_PP_84_Bacteria_67651	IHU_PC_84_Bacteria_67651	IHU_PO_84_Bacteria_67651	IHU_PF_84_Bacteria_67651	IHU_PG_84_Bacteria_67651	0	0	0	0	0	0	0	0	0	0	0	0	0	0	0	0	0	0	0	0	0	0	0	0	0	0	0	0	0	0	0	0	0	0	0	0	0	0	0	0	0	0	0	0	0	0	0	0	0	0	0	0	0	0	0	0	0	0	0
IHU_PS_84_Bacteria_67675	Bacteria	IHU_PP_84_Bacteria_67675	IHU_PC_84_Bacteria_67675	IHU_PO_84_Bacteria_67675	IHU_PF_84_Bacteria_67675	IHU_PG_84_Bacteria_67675	0	0	0	0	0	0	0	0	0	0	0	0	0	0	0	0	0	0	0	0	0	0	0	0	0	0	0	0	0	0	0	0	0	0	0	0	0	0	0	0	0	0	0	0	0	0	0	0	0	0	0	0	0	0	0	0	0	0	0
IHU_PS_84_Bacteria_67721	Bacteria	IHU_PP_84_Bacteria_67721	IHU_PC_84_Bacteria_67721	IHU_PO_84_Bacteria_67721	IHU_PF_84_Bacteria_67721	IHU_PG_84_Bacteria_67721	0	0	0	0	0	0	0	0	0	0	0	0	0	0	0	0	0	0	0	0	0	0	0	0	0	0	0	0	0	0	0	0	0	0	0	0	0	0	0	0	0	0	0	0	0	0	0	0	0	0	0	0	0	0	0	0	0	0	0
IHU_PS_84_Bacteria_6776	Bacteria	IHU_PP_84_Bacteria_6776	IHU_PC_84_Bacteria_6776	IHU_PO_84_Bacteria_6776	IHU_PF_84_Bacteria_6776	IHU_PG_84_Bacteria_6776	0	0	0	0	0	0	0	0	0	0	0	0	0	0	0	0	0	0	0	0	0	0	0	0	0	0	0	0	0	0	0	0	0	0	0	0	0	0	0	0	0	0	0	0	0	0	0	0	0	0	0	0	0	0	0	0	0	0	0
IHU_PS_84_Bacteria_67796	Bacteria	IHU_PP_84_Bacteria_67796	IHU_PC_84_Bacteria_67796	IHU_PO_84_Bacteria_67796	IHU_PF_84_Bacteria_67796	IHU_PG_84_Bacteria_67796	0	0	0	0	0	0	0	0	0	0	0	0	0	0	0	0	0	0	0	0	0	0	0	0	0	0	0	0	0	0	0	0	0	0	0	0	0	0	0	0	0	0	0	0	0	0	0	0	0	0	0	0	0	0	0	0	0	0	0
IHU_PS_84_Bacteria_67805	Bacteria	IHU_PP_84_Bacteria_67805	IHU_PC_84_Bacteria_67805	IHU_PO_84_Bacteria_67805	IHU_PF_84_Bacteria_67805	IHU_PG_84_Bacteria_67805	0	0	0	0	0	0	0	0	0	0	0	0	0	0	0	0	0	0	0	0	0	0	0	0	0	0	0	0	0	0	0	0	0	0	0	0	0	0	0	0	0	0	0	0	0	0	0	0	0	0	0	0	0	0	0	0	0	0	0
IHU_PS_84_Bacteria_67849	Bacteria	IHU_PP_84_Bacteria_67849	IHU_PC_84_Bacteria_67849	IHU_PO_84_Bacteria_67849	IHU_PF_84_Bacteria_67849	IHU_PG_84_Bacteria_67849	0	0	0	0	0	0	0	0	0	0	0	0	0	0	0	0	0	0	0	0	0	0	0	0	0	0	0	0	0	0	0	0	0	0	0	0	0	0	0	0	0	0	0	0	0	0	0	0	0	0	0	0	0	0	0	0	0	0	0
IHU_PS_84_Bacteria_67863	Bacteria	IHU_PP_84_Bacteria_67863	IHU_PC_84_Bacteria_67863	IHU_PO_84_Bacteria_67863	IHU_PF_84_Bacteria_67863	IHU_PG_84_Bacteria_67863	0	0	0	0	0	0	0	0	0	0	0	0	0	0	0	0	0	0	0	0	0	0	0	0	0	0	0	0	0	0	0	0	0	0	0	0	0	0	0	0	0	0	0	0	0	0	0	0	0	0	0	0	0	0	0	0	0	0	0
IHU_PS_84_Bacteria_67887	Bacteria	IHU_PP_84_Bacteria_67887	IHU_PC_84_Bacteria_67887	IHU_PO_84_Bacteria_67887	IHU_PF_84_Bacteria_67887	IHU_PG_84_Bacteria_67887	0	0	0	0	0	0	0	0	0	0	0	0	0	0	0	0	0	0	0	0	0	0	0	0	0	0	0	0	0	0	0	0	0	0	0	0	0	0	0	0	0	0	0	0	0	0	0	0	0	0	0	0	0	0	0	0	0	0	0
IHU_PS_84_Bacteria_67954	Bacteria	IHU_PP_84_Bacteria_67954	IHU_PC_84_Bacteria_67954	IHU_PO_84_Bacteria_67954	IHU_PF_84_Bacteria_67954	IHU_PG_84_Bacteria_67954	0	0	0	0	0	0	0	0	0	0	0	0	0	0	0	0	0	0	0	0	0	0	0	0	0	0	0	0	0	0	0	0	0	0	0	0	0	0	0	0	0	0	0	0	0	0	0	0	0	0	0	0	0	0	0	0	0	0	0
IHU_PS_84_Bacteria_67998	Bacteria	IHU_PP_84_Bacteria_67998	IHU_PC_84_Bacteria_67998	IHU_PO_84_Bacteria_67998	IHU_PF_84_Bacteria_67998	IHU_PG_84_Bacteria_67998	0	0	0	0	0	0	0	0	0	0	0	0	0	0	0	0	0	0	0	0	0	0	0	0	0	0	0	0	0	0	0	0	0	0	0	0	0	0	0	0	0	0	0	0	0	0	0	0	0	0	0	0	0	0	0	0	0	0	0
IHU_PS_84_Bacteria_68	Bacteria	IHU_PP_84_Bacteria_68	IHU_PC_84_Bacteria_68	IHU_PO_84_Bacteria_68	IHU_PF_84_Bacteria_68	IHU_PG_84_Bacteria_68	0	0	0	0	0	0	0	0	0	0	0	0	0	0	0	0	0	0	0	0	0	0	0	0	0	0	0	0	0	0	0	0	0	0	0	0	0	0	0	0	0	0	0	0	0	0	0	0	0	0	0	0	0	0	0	0	0	0	0
IHU_PS_84_Bacteria_6801	Bacteria	IHU_PP_84_Bacteria_6801	IHU_PC_84_Bacteria_6801	IHU_PO_84_Bacteria_6801	IHU_PF_84_Bacteria_6801	IHU_PG_84_Bacteria_6801	0	0	0	0	0	0	0	0	0	0	0	0	0	0	0	0	0	0	0	0	0	0	0	0	0	0	0	0	0	0	0	0	0	0	0	0	0	0	0	0	0	0	0	0	0	0	0	0	0	0	0	0	0	0	0	0	0	0	0
IHU_PS_84_Bacteria_68117	Bacteria	IHU_PP_84_Bacteria_68117	IHU_PC_84_Bacteria_68117	IHU_PO_84_Bacteria_68117	IHU_PF_84_Bacteria_68117	IHU_PG_84_Bacteria_68117	0	0	0	0	0	0	0	0	0	0	0	0	0	0	0	0	0	0	0	0	0	0	0	0	0	0	0	0	0	0	0	0	0	0	0	0	0	0	0	0	0	0	0	0	0	0	0	0	0	0	0	0	0	0	0	0	0	0	0
IHU_PS_84_Bacteria_68135	Bacteria	IHU_PP_84_Bacteria_68135	IHU_PC_84_Bacteria_68135	IHU_PO_84_Bacteria_68135	IHU_PF_84_Bacteria_68135	IHU_PG_84_Bacteria_68135	0	0	0	0	0	0	0	0	0	0	0	0	0	0	0	0	0	0	0	0	0	0	0	0	0	0	0	0	0	0	0	0	0	0	0	0	0	0	0	0	0	0	0	0	0	0	0	0	0	0	0	0	0	0	0	0	0	0	0
IHU_PS_84_Bacteria_68158	Bacteria	IHU_PP_84_Bacteria_68158	IHU_PC_84_Bacteria_68158	IHU_PO_84_Bacteria_68158	IHU_PF_84_Bacteria_68158	IHU_PG_84_Bacteria_68158	0	0	0	0	0	0	0	0	0	0	0	0	0	0	0	0	0	0	0	0	0	0	0	0	0	0	0	0	0	0	0	0	0	0	0	0	0	0	0	0	0	0	0	0	0	0	0	0	0	0	0	0	0	0	0	0	0	0	0
IHU_PS_84_Bacteria_68171	Bacteria	IHU_PP_84_Bacteria_68171	IHU_PC_84_Bacteria_68171	IHU_PO_84_Bacteria_68171	IHU_PF_84_Bacteria_68171	IHU_PG_84_Bacteria_68171	0	0	0	0	0	0	0	0	0	0	0	0	0	0	0	0	0	0	0	0	0	0	0	0	0	0	0	0	0	0	0	0	0	0	0	0	0	0	0	0	0	0	0	0	0	0	0	0	0	0	0	0	0	0	0	0	0	0	0
IHU_PS_84_Bacteria_68196	Bacteria	IHU_PP_84_Bacteria_68196	IHU_PC_84_Bacteria_68196	IHU_PO_84_Bacteria_68196	IHU_PF_84_Bacteria_68196	IHU_PG_84_Bacteria_68196	0	0	0	0	0	0	0	0	0	0	0	0	0	0	0	0	0	0	0	0	0	0	0	0	0	0	0	0	0	0	0	0	0	0	0	0	0	0	0	0	0	0	0	0	0	0	0	0	0	0	0	0	0	0	0	0	0	0	0
IHU_PS_84_Bacteria_68208	Bacteria	IHU_PP_84_Bacteria_68208	IHU_PC_84_Bacteria_68208	IHU_PO_84_Bacteria_68208	IHU_PF_84_Bacteria_68208	IHU_PG_84_Bacteria_68208	0	0	0	0	0	0	0	0	0	0	0	0	0	0	0	0	0	0	0	0	0	0	0	0	0	0	0	0	0	0	0	0	0	0	0	0	0	0	0	0	0	0	0	0	0	0	0	0	0	0	0	0	0	0	0	0	0	0	0
IHU_PS_84_Bacteria_68305	Bacteria	IHU_PP_84_Bacteria_68305	IHU_PC_84_Bacteria_68305	IHU_PO_84_Bacteria_68305	IHU_PF_84_Bacteria_68305	IHU_PG_84_Bacteria_68305	0	0	0	0	0	0	0	0	0	0	0	0	0	0	0	0	0	0	0	0	0	0	0	0	0	0	0	0	0	0	0	0	0	0	0	0	0	0	0	0	0	0	0	0	0	0	0	0	0	0	0	0	0	0	0	0	0	0	0
IHU_PS_84_Bacteria_68317	Bacteria	IHU_PP_84_Bacteria_68317	IHU_PC_84_Bacteria_68317	IHU_PO_84_Bacteria_68317	IHU_PF_84_Bacteria_68317	IHU_PG_84_Bacteria_68317	0	0	0	0	0	0	0	0	0	0	0	0	0	0	0	0	0	0	0	0	0	0	0	0	0	0	0	0	0	0	0	0	0	0	0	0	0	0	0	0	0	0	0	0	0	0	0	0	0	0	0	0	0	0	0	0	0	0	0
IHU_PS_84_Bacteria_68415	Bacteria	IHU_PP_84_Bacteria_68415	IHU_PC_84_Bacteria_68415	IHU_PO_84_Bacteria_68415	IHU_PF_84_Bacteria_68415	IHU_PG_84_Bacteria_68415	0	0	0	0	0	0	0	0	0	0	0	0	0	0	0	0	0	0	0	0	0	0	0	0	0	0	0	0	0	0	0	0	0	0	0	0	0	0	0	0	0	0	0	0	0	0	0	0	0	0	0	0	0	0	0	0	0	0	0
IHU_PS_84_Bacteria_68428	Bacteria	IHU_PP_84_Bacteria_68428	IHU_PC_84_Bacteria_68428	IHU_PO_84_Bacteria_68428	IHU_PF_84_Bacteria_68428	IHU_PG_84_Bacteria_68428	0	0	0	0	0	0	0	0	0	0	0	0	0	0	0	0	0	0	0	0	0	0	0	0	0	0	0	0	0	0	0	0	0	0	0	0	0	0	0	0	0	0	0	0	0	0	0	0	0	0	0	0	0	0	0	0	0	0	0
IHU_PS_84_Bacteria_68434	Bacteria	IHU_PP_84_Bacteria_68434	IHU_PC_84_Bacteria_68434	IHU_PO_84_Bacteria_68434	IHU_PF_84_Bacteria_68434	IHU_PG_84_Bacteria_68434	0	0	0	0	0	0	0	0	0	0	0	0	0	0	0	0	0	0	0	0	0	0	0	0	0	0	0	0	0	0	0	0	0	0	0	0	0	0	0	0	0	0	0	0	0	0	0	0	0	0	0	0	0	0	0	0	0	0	0
IHU_PS_84_Bacteria_6846	Bacteria	IHU_PP_84_Bacteria_6846	IHU_PC_84_Bacteria_6846	IHU_PO_84_Bacteria_6846	IHU_PF_84_Bacteria_6846	IHU_PG_84_Bacteria_6846	0	0	0	0	0	0	0	0	0	0	0	0	0	0	0	0	0	0	0	0	0	0	0	0	0	0	0	0	0	0	0	0	0	0	0	0	0	0	0	0	0	0	0	0	0	0	0	0	0	0	0	0	0	0	0	0	0	0	0
IHU_PS_84_Bacteria_68464	Bacteria	IHU_PP_84_Bacteria_68464	IHU_PC_84_Bacteria_68464	IHU_PO_84_Bacteria_68464	IHU_PF_84_Bacteria_68464	IHU_PG_84_Bacteria_68464	0	0	0	0	0	0	0	0	0	0	0	0	0	0	0	0	0	0	0	0	0	0	0	0	0	0	0	0	0	0	0	0	0	0	0	0	0	0	0	0	0	0	0	0	0	0	0	0	0	0	0	0	0	0	0	0	0	0	0
IHU_PS_84_Bacteria_68498	Bacteria	IHU_PP_84_Bacteria_68498	IHU_PC_84_Bacteria_68498	IHU_PO_84_Bacteria_68498	IHU_PF_84_Bacteria_68498	IHU_PG_84_Bacteria_68498	0	0	0	0	0	0	0	0	0	0	0	0	0	0	0	0	0	0	0	0	0	0	0	0	0	0	0	0	0	0	0	0	0	0	0	0	0	0	0	0	0	0	0	0	0	0	0	0	0	0	0	0	0	0	0	0	0	0	0
IHU_PS_84_Bacteria_68596	Bacteria	IHU_PP_84_Bacteria_68596	IHU_PC_84_Bacteria_68596	IHU_PO_84_Bacteria_68596	IHU_PF_84_Bacteria_68596	IHU_PG_84_Bacteria_68596	0	0	0	0	0	0	0	0	0	0	0	0	0	0	0	0	0	0	0	0	0	0	0	0	0	0	0	0	0	0	0	0	0	0	0	0	0	0	0	0	0	0	0	0	0	0	0	0	0	0	0	0	0	0	0	0	0	0	0
IHU_PS_84_Bacteria_68731	Bacteria	IHU_PP_84_Bacteria_68731	IHU_PC_84_Bacteria_68731	IHU_PO_84_Bacteria_68731	IHU_PF_84_Bacteria_68731	IHU_PG_84_Bacteria_68731	0	0	0	0	0	0	0	0	0	0	0	0	0	0	0	0	0	0	0	0	0	0	0	0	0	0	0	0	0	0	41	0	0	0	0	0	0	0	0	0	0	0	0	0	0	0	0	0	0	0	0	0	0	0	0	0	0	0	0
IHU_PS_84_Bacteria_68742	Bacteria	IHU_PP_84_Bacteria_68742	IHU_PC_84_Bacteria_68742	IHU_PO_84_Bacteria_68742	IHU_PF_84_Bacteria_68742	IHU_PG_84_Bacteria_68742	0	0	0	0	0	0	0	0	0	0	0	0	0	0	0	0	0	0	0	0	0	0	0	0	0	0	0	0	0	0	0	0	0	0	0	0	0	0	0	0	0	0	0	0	0	0	0	0	0	0	0	0	0	0	0	0	0	0	0
IHU_PS_84_Bacteria_68768	Bacteria	IHU_PP_84_Bacteria_68768	IHU_PC_84_Bacteria_68768	IHU_PO_84_Bacteria_68768	IHU_PF_84_Bacteria_68768	IHU_PG_84_Bacteria_68768	0	0	0	0	0	0	0	0	0	0	0	0	0	0	0	0	0	0	0	0	0	0	0	0	0	0	0	0	0	0	0	0	0	0	0	0	0	0	0	0	0	0	0	0	0	0	0	0	0	0	0	0	0	0	0	0	0	0	0
IHU_PS_84_Bacteria_68806	Bacteria	IHU_PP_84_Bacteria_68806	IHU_PC_84_Bacteria_68806	IHU_PO_84_Bacteria_68806	IHU_PF_84_Bacteria_68806	IHU_PG_84_Bacteria_68806	0	0	0	0	0	0	0	0	0	0	0	0	0	0	0	0	0	0	0	0	0	0	0	0	0	0	0	0	0	0	0	0	0	0	0	0	0	0	0	0	0	0	0	0	0	0	0	0	0	0	0	0	0	0	0	0	0	0	0
IHU_PS_84_Bacteria_6881	Bacteria	IHU_PP_84_Bacteria_6881	IHU_PC_84_Bacteria_6881	IHU_PO_84_Bacteria_6881	IHU_PF_84_Bacteria_6881	IHU_PG_84_Bacteria_6881	0	0	0	0	0	0	0	0	0	0	0	0	0	0	0	0	0	0	0	0	0	0	0	0	0	0	0	0	0	0	0	0	0	0	0	0	0	0	0	0	0	0	0	0	0	0	0	0	0	0	0	0	0	0	0	0	0	0	0
IHU_PS_84_Bacteria_68847	Bacteria	IHU_PP_84_Bacteria_68847	IHU_PC_84_Bacteria_68847	IHU_PO_84_Bacteria_68847	IHU_PF_84_Bacteria_68847	IHU_PG_84_Bacteria_68847	0	0	0	0	0	0	0	0	0	0	0	0	0	0	0	0	0	0	0	0	0	0	0	0	0	0	0	0	0	0	0	0	0	0	0	0	0	0	0	0	0	0	0	0	0	0	0	0	0	0	0	0	0	0	0	0	0	0	0
IHU_PS_84_Bacteria_68866	Bacteria	IHU_PP_84_Bacteria_68866	IHU_PC_84_Bacteria_68866	IHU_PO_84_Bacteria_68866	IHU_PF_84_Bacteria_68866	IHU_PG_84_Bacteria_68866	0	0	0	0	0	0	0	0	0	0	0	0	0	0	0	0	0	0	0	0	0	0	0	0	0	0	0	0	0	0	0	0	0	0	0	0	0	0	0	0	0	0	0	0	0	0	0	0	0	0	0	0	0	0	0	0	0	0	0
IHU_PS_84_Bacteria_68920	Bacteria	IHU_PP_84_Bacteria_68920	IHU_PC_84_Bacteria_68920	IHU_PO_84_Bacteria_68920	IHU_PF_84_Bacteria_68920	IHU_PG_84_Bacteria_68920	0	0	0	0	0	0	0	0	0	0	0	0	0	0	0	0	0	0	0	0	0	0	0	0	0	0	0	0	0	0	0	0	0	0	0	0	0	0	0	0	0	0	0	0	0	0	0	0	0	0	0	0	0	0	0	0	0	0	0
IHU_PS_84_Bacteria_69	Bacteria	IHU_PP_84_Bacteria_69	IHU_PC_84_Bacteria_69	IHU_PO_84_Bacteria_69	IHU_PF_84_Bacteria_69	IHU_PG_84_Bacteria_69	0	0	97	0	25	199	0	0	0	0	0	43	0	109	0	26	0	41	0	45	0	0	0	0	0	28	0	0	0	0	64	0	0	0	0	0	0	0	0	0	0	0	0	0	0	0	0	0	0	0	0	0	0	0	0	0	0	0	0
IHU_PS_84_Bacteria_6902	Bacteria	IHU_PP_84_Bacteria_6902	IHU_PC_84_Bacteria_6902	IHU_PO_84_Bacteria_6902	IHU_PF_84_Bacteria_6902	IHU_PG_84_Bacteria_6902	0	0	0	0	0	0	0	0	0	0	0	0	0	0	0	0	0	0	0	0	0	0	0	0	0	0	0	0	0	0	0	0	0	0	0	0	0	0	0	0	0	0	0	0	0	0	0	0	0	0	0	0	0	0	0	0	0	0	0
IHU_PS_84_Bacteria_69197	Bacteria	IHU_PP_84_Bacteria_69197	IHU_PC_84_Bacteria_69197	IHU_PO_84_Bacteria_69197	IHU_PF_84_Bacteria_69197	IHU_PG_84_Bacteria_69197	0	0	0	0	0	0	0	0	0	0	0	0	0	0	0	0	0	0	0	0	0	0	0	0	0	0	0	0	0	0	0	0	0	0	0	0	0	0	0	0	0	0	0	0	0	0	0	0	0	0	0	0	0	0	0	0	0	0	0
IHU_PS_84_Bacteria_69485	Bacteria	IHU_PP_84_Bacteria_69485	IHU_PC_84_Bacteria_69485	IHU_PO_84_Bacteria_69485	IHU_PF_84_Bacteria_69485	IHU_PG_84_Bacteria_69485	0	0	0	0	0	0	0	0	0	0	0	0	0	0	0	0	0	0	0	0	0	0	0	0	0	0	0	0	0	0	0	0	0	0	0	0	0	0	0	0	0	0	0	0	0	0	0	0	0	0	0	0	0	0	0	0	0	0	0
IHU_PS_84_Bacteria_69497	Bacteria	IHU_PP_84_Bacteria_69497	IHU_PC_84_Bacteria_69497	IHU_PO_84_Bacteria_69497	IHU_PF_84_Bacteria_69497	IHU_PG_84_Bacteria_69497	0	0	0	0	0	0	0	0	0	0	0	0	0	0	0	0	0	0	0	0	0	0	0	0	0	0	0	0	0	0	0	0	0	0	0	0	0	0	0	0	0	0	0	0	0	0	0	0	0	0	0	0	0	0	0	0	0	0	0
IHU_PS_84_Bacteria_69526	Bacteria	IHU_PP_84_Bacteria_69526	IHU_PC_84_Bacteria_69526	IHU_PO_84_Bacteria_69526	IHU_PF_84_Bacteria_69526	IHU_PG_84_Bacteria_69526	0	0	0	0	0	0	0	0	0	0	0	0	0	0	0	0	0	0	0	0	0	0	0	0	0	0	0	0	0	0	0	0	0	0	0	0	0	0	0	0	0	0	0	0	0	0	0	0	0	0	0	0	0	0	0	0	0	0	0
IHU_PS_84_Bacteria_69544	Bacteria	IHU_PP_84_Bacteria_69544	IHU_PC_84_Bacteria_69544	IHU_PO_84_Bacteria_69544	IHU_PF_84_Bacteria_69544	IHU_PG_84_Bacteria_69544	0	0	0	0	0	0	0	0	0	0	0	0	0	0	0	0	0	0	0	0	0	0	0	0	0	0	0	0	0	0	0	0	0	0	0	0	0	0	0	0	0	0	0	0	0	0	0	0	0	0	0	0	0	0	0	0	0	0	0
IHU_PS_84_Bacteria_69609	Bacteria	IHU_PP_84_Bacteria_69609	IHU_PC_84_Bacteria_69609	IHU_PO_84_Bacteria_69609	IHU_PF_84_Bacteria_69609	IHU_PG_84_Bacteria_69609	0	0	0	0	0	0	0	0	0	0	0	0	0	0	0	0	0	0	0	0	0	0	0	0	0	0	0	0	0	0	0	0	0	0	0	0	0	0	0	0	0	0	0	0	0	0	0	0	0	0	0	0	0	0	0	0	0	0	0
IHU_PS_84_Bacteria_69632	Bacteria	IHU_PP_84_Bacteria_69632	IHU_PC_84_Bacteria_69632	IHU_PO_84_Bacteria_69632	IHU_PF_84_Bacteria_69632	IHU_PG_84_Bacteria_69632	0	0	0	0	0	0	0	0	0	0	0	0	0	0	0	0	0	0	0	0	0	0	0	0	0	0	0	0	0	0	0	0	0	0	0	0	0	0	0	0	0	0	0	0	0	0	0	0	0	0	0	0	0	0	0	0	0	0	0
IHU_PS_84_Bacteria_69670	Bacteria	IHU_PP_84_Bacteria_69670	IHU_PC_84_Bacteria_69670	IHU_PO_84_Bacteria_69670	IHU_PF_84_Bacteria_69670	IHU_PG_84_Bacteria_69670	0	0	0	0	0	0	0	0	0	0	0	0	0	0	0	0	0	0	0	0	0	0	0	0	0	0	0	0	0	0	0	0	0	0	0	0	0	0	0	0	0	0	0	0	0	0	0	0	0	0	0	0	0	0	0	0	0	0	0
IHU_PS_84_Bacteria_69681	Bacteria	IHU_PP_84_Bacteria_69681	IHU_PC_84_Bacteria_69681	IHU_PO_84_Bacteria_69681	IHU_PF_84_Bacteria_69681	IHU_PG_84_Bacteria_69681	0	0	0	0	0	0	0	0	0	0	0	0	0	0	0	0	0	0	0	0	0	0	0	0	0	0	0	0	0	0	0	0	0	0	0	0	0	0	0	0	0	0	0	0	0	0	0	0	0	0	0	0	0	0	0	0	0	0	0
IHU_PS_84_Bacteria_69778	Bacteria	IHU_PP_84_Bacteria_69778	IHU_PC_84_Bacteria_69778	IHU_PO_84_Bacteria_69778	IHU_PF_84_Bacteria_69778	IHU_PG_84_Bacteria_69778	0	0	0	0	0	0	0	0	0	0	0	0	0	0	0	0	0	0	0	0	0	0	0	0	0	0	0	0	0	0	0	0	0	0	0	0	0	0	0	0	0	0	0	0	0	0	0	0	0	0	0	0	0	0	0	0	0	0	0
IHU_PS_84_Bacteria_69828	Bacteria	IHU_PP_84_Bacteria_69828	IHU_PC_84_Bacteria_69828	IHU_PO_84_Bacteria_69828	IHU_PF_84_Bacteria_69828	IHU_PG_84_Bacteria_69828	0	0	0	0	0	0	0	0	0	0	0	0	0	0	0	0	0	0	0	0	0	0	0	0	0	0	0	0	0	0	0	0	0	0	0	0	0	0	0	0	0	0	0	0	0	0	0	0	0	0	0	0	0	0	0	0	0	0	0
IHU_PS_84_Bacteria_69869	Bacteria	IHU_PP_84_Bacteria_69869	IHU_PC_84_Bacteria_69869	IHU_PO_84_Bacteria_69869	IHU_PF_84_Bacteria_69869	IHU_PG_84_Bacteria_69869	0	0	0	0	0	0	0	0	0	0	0	0	0	0	0	0	0	0	0	0	0	0	0	0	0	0	0	0	0	0	0	0	0	0	0	0	0	0	0	0	0	0	0	0	0	0	0	0	0	0	0	0	0	0	0	0	0	0	0
IHU_PS_84_Bacteria_69888	Bacteria	IHU_PP_84_Bacteria_69888	IHU_PC_84_Bacteria_69888	IHU_PO_84_Bacteria_69888	IHU_PF_84_Bacteria_69888	IHU_PG_84_Bacteria_69888	0	0	0	0	0	0	0	0	0	0	0	0	0	0	0	0	0	0	0	0	0	0	0	0	0	0	0	0	0	0	0	0	0	0	0	0	0	0	0	0	0	0	0	0	0	0	0	0	0	0	0	0	0	0	0	0	0	0	0
IHU_PS_84_Bacteria_69895	Bacteria	IHU_PP_84_Bacteria_69895	IHU_PC_84_Bacteria_69895	IHU_PO_84_Bacteria_69895	IHU_PF_84_Bacteria_69895	IHU_PG_84_Bacteria_69895	0	0	0	0	0	0	0	0	0	0	0	0	0	0	0	0	0	0	0	0	0	0	0	0	0	0	0	0	0	0	0	0	0	0	0	0	0	0	0	0	0	0	0	0	0	0	0	0	0	0	0	0	0	0	0	0	0	0	0
IHU_PS_84_Bacteria_69949	Bacteria	IHU_PP_84_Bacteria_69949	IHU_PC_84_Bacteria_69949	IHU_PO_84_Bacteria_69949	IHU_PF_84_Bacteria_69949	IHU_PG_84_Bacteria_69949	0	0	0	0	0	0	0	0	0	0	0	0	0	0	0	0	0	0	0	0	0	0	0	0	0	0	0	0	0	0	0	0	0	0	0	0	0	0	0	0	0	0	0	0	0	0	0	0	0	0	0	0	0	0	0	0	0	0	0
IHU_PS_84_Bacteria_69963	Bacteria	IHU_PP_84_Bacteria_69963	IHU_PC_84_Bacteria_69963	IHU_PO_84_Bacteria_69963	IHU_PF_84_Bacteria_69963	IHU_PG_84_Bacteria_69963	0	0	0	0	0	0	0	0	0	0	0	0	0	0	0	0	0	0	0	0	0	0	0	0	0	0	0	0	0	0	0	0	0	0	0	0	0	0	0	0	0	0	0	0	0	0	0	0	0	0	0	0	0	0	0	0	0	0	0
IHU_PS_84_Bacteria_70079	Bacteria	IHU_PP_84_Bacteria_70079	IHU_PC_84_Bacteria_70079	IHU_PO_84_Bacteria_70079	IHU_PF_84_Bacteria_70079	IHU_PG_84_Bacteria_70079	0	0	0	0	0	0	0	0	0	0	0	0	0	0	0	0	0	0	0	0	0	0	0	0	0	0	0	0	0	0	0	0	0	0	0	0	0	0	0	0	0	0	0	0	0	0	0	0	0	0	0	0	0	0	0	0	0	0	0
IHU_PS_84_Bacteria_70180	Bacteria	IHU_PP_84_Bacteria_70180	IHU_PC_84_Bacteria_70180	IHU_PO_84_Bacteria_70180	IHU_PF_84_Bacteria_70180	IHU_PG_84_Bacteria_70180	0	0	0	0	0	0	0	0	0	0	0	0	0	0	0	0	0	0	0	0	0	0	0	0	0	0	0	0	0	0	0	0	0	0	0	0	0	0	0	0	0	0	0	0	0	0	0	0	0	0	0	0	0	0	0	0	0	0	0
IHU_PS_84_Bacteria_7021	Bacteria	IHU_PP_84_Bacteria_7021	IHU_PC_84_Bacteria_7021	IHU_PO_84_Bacteria_7021	IHU_PF_84_Bacteria_7021	IHU_PG_84_Bacteria_7021	0	0	0	0	0	0	0	0	0	0	0	0	0	0	0	0	0	0	0	0	0	0	0	0	0	0	0	0	0	0	0	0	0	0	0	0	0	0	0	0	0	0	0	0	0	0	0	0	0	0	0	0	0	0	0	0	0	0	0
IHU_PS_84_Bacteria_7023	Bacteria	IHU_PP_84_Bacteria_7023	IHU_PC_84_Bacteria_7023	IHU_PO_84_Bacteria_7023	IHU_PF_84_Bacteria_7023	IHU_PG_84_Bacteria_7023	0	0	0	0	0	0	0	0	0	0	0	0	0	0	0	0	0	0	0	0	0	0	0	0	0	0	0	0	0	0	0	0	0	0	0	0	0	0	0	0	0	0	0	0	0	0	0	0	0	0	0	0	0	0	0	0	0	0	0
IHU_PS_84_Bacteria_7029	Bacteria	IHU_PP_84_Bacteria_7029	IHU_PC_84_Bacteria_7029	IHU_PO_84_Bacteria_7029	IHU_PF_84_Bacteria_7029	IHU_PG_84_Bacteria_7029	0	0	0	0	0	0	0	0	0	0	0	0	0	0	0	0	0	0	0	0	0	0	0	0	0	0	0	0	0	0	0	0	0	0	0	0	0	0	0	0	0	0	0	0	0	0	0	0	0	0	0	0	0	0	0	0	0	0	0
IHU_PS_84_Bacteria_70338	Bacteria	IHU_PP_84_Bacteria_70338	IHU_PC_84_Bacteria_70338	IHU_PO_84_Bacteria_70338	IHU_PF_84_Bacteria_70338	IHU_PG_84_Bacteria_70338	0	0	0	0	0	0	0	0	0	0	0	0	0	0	0	0	0	0	0	0	0	0	0	0	0	0	0	0	0	0	0	0	0	0	0	0	0	0	0	0	0	0	0	0	0	0	0	0	0	0	0	0	0	0	0	0	0	0	0
IHU_PS_84_Bacteria_70366	Bacteria	IHU_PP_84_Bacteria_70366	IHU_PC_84_Bacteria_70366	IHU_PO_84_Bacteria_70366	IHU_PF_84_Bacteria_70366	IHU_PG_84_Bacteria_70366	0	0	0	0	0	0	0	0	0	0	0	0	0	0	0	0	0	0	0	0	0	0	0	0	0	0	0	0	0	0	0	0	0	0	0	0	0	0	0	0	0	0	0	0	0	0	0	0	0	0	0	0	0	0	0	0	0	0	0
IHU_PS_84_Bacteria_70399	Bacteria	IHU_PP_84_Bacteria_70399	IHU_PC_84_Bacteria_70399	IHU_PO_84_Bacteria_70399	IHU_PF_84_Bacteria_70399	IHU_PG_84_Bacteria_70399	0	0	0	0	0	0	0	0	0	0	0	0	0	0	0	0	0	0	0	0	0	0	0	0	0	0	0	0	0	0	0	0	0	0	0	0	0	0	0	0	0	0	0	0	0	0	0	0	0	0	0	0	0	0	0	0	0	0	0
IHU_PS_84_Bacteria_70422	Bacteria	IHU_PP_84_Bacteria_70422	IHU_PC_84_Bacteria_70422	IHU_PO_84_Bacteria_70422	IHU_PF_84_Bacteria_70422	IHU_PG_84_Bacteria_70422	0	0	0	0	0	0	0	0	0	0	0	0	0	0	0	0	0	0	0	0	0	0	0	0	0	0	0	0	0	0	0	0	0	0	0	0	0	0	0	0	0	0	0	0	0	0	0	0	0	0	0	0	0	0	0	0	0	0	0
IHU_PS_84_Bacteria_70447	Bacteria	IHU_PP_84_Bacteria_70447	IHU_PC_84_Bacteria_70447	IHU_PO_84_Bacteria_70447	IHU_PF_84_Bacteria_70447	IHU_PG_84_Bacteria_70447	0	0	0	0	0	0	0	0	0	0	0	0	0	0	0	0	0	0	0	0	0	0	0	0	0	0	0	0	0	0	0	0	0	0	0	0	0	0	0	0	0	0	0	0	0	0	0	0	0	0	0	0	0	0	0	0	0	0	0
IHU_PS_84_Bacteria_70480	Bacteria	IHU_PP_84_Bacteria_70480	IHU_PC_84_Bacteria_70480	IHU_PO_84_Bacteria_70480	IHU_PF_84_Bacteria_70480	IHU_PG_84_Bacteria_70480	0	0	0	0	0	0	0	0	0	0	0	0	0	0	0	0	0	0	0	0	0	0	0	0	0	0	0	0	0	0	0	0	0	0	0	0	0	0	0	0	0	0	0	0	0	0	0	0	0	0	0	0	0	0	0	0	0	0	0
IHU_PS_84_Bacteria_70527	Bacteria	IHU_PP_84_Bacteria_70527	IHU_PC_84_Bacteria_70527	IHU_PO_84_Bacteria_70527	IHU_PF_84_Bacteria_70527	IHU_PG_84_Bacteria_70527	0	0	0	0	0	0	0	0	0	0	0	0	0	0	0	0	0	0	0	0	0	0	0	0	0	0	0	0	0	0	0	0	0	0	0	0	0	0	0	0	0	0	0	0	0	0	0	0	0	0	0	0	0	0	0	0	0	0	0
IHU_PS_84_Bacteria_70531	Bacteria	IHU_PP_84_Bacteria_70531	IHU_PC_84_Bacteria_70531	IHU_PO_84_Bacteria_70531	IHU_PF_84_Bacteria_70531	IHU_PG_84_Bacteria_70531	0	0	0	0	0	0	0	0	0	0	0	0	0	0	0	0	0	0	0	0	0	0	0	0	0	0	0	0	0	0	0	0	0	0	0	0	0	0	0	0	0	0	0	0	0	0	0	0	0	0	0	0	0	0	0	0	0	0	0
IHU_PS_84_Bacteria_7057	Bacteria	IHU_PP_84_Bacteria_7057	IHU_PC_84_Bacteria_7057	IHU_PO_84_Bacteria_7057	IHU_PF_84_Bacteria_7057	IHU_PG_84_Bacteria_7057	0	0	0	0	0	0	0	0	0	0	0	0	0	0	0	0	0	0	0	0	0	0	0	0	0	0	0	0	0	0	0	0	0	0	0	0	0	0	0	0	0	0	0	0	0	0	0	0	0	0	0	0	0	0	0	0	0	0	0
IHU_PS_84_Bacteria_70572	Bacteria	IHU_PP_84_Bacteria_70572	IHU_PC_84_Bacteria_70572	IHU_PO_84_Bacteria_70572	IHU_PF_84_Bacteria_70572	IHU_PG_84_Bacteria_70572	0	0	0	0	0	0	0	0	0	0	0	0	0	0	0	0	0	0	0	0	0	0	0	0	0	0	0	0	0	0	0	0	0	0	0	0	0	0	0	0	0	0	0	0	0	0	0	0	0	0	0	0	0	0	0	0	0	0	0
IHU_PS_84_Bacteria_70579	Bacteria	IHU_PP_84_Bacteria_70579	IHU_PC_84_Bacteria_70579	IHU_PO_84_Bacteria_70579	IHU_PF_84_Bacteria_70579	IHU_PG_84_Bacteria_70579	0	0	0	0	0	0	0	0	0	0	0	0	0	0	0	0	0	0	0	0	0	0	0	0	0	0	0	0	0	0	0	0	0	0	0	0	0	0	0	0	0	0	0	0	0	0	0	0	0	0	0	0	0	0	0	0	0	0	0
IHU_PS_84_Bacteria_7060	Bacteria	IHU_PP_84_Bacteria_7060	IHU_PC_84_Bacteria_7060	IHU_PO_84_Bacteria_7060	IHU_PF_84_Bacteria_7060	IHU_PG_84_Bacteria_7060	0	0	0	0	0	0	0	0	0	0	0	0	0	0	0	0	0	0	0	0	0	0	0	0	0	0	0	0	0	0	0	0	0	0	0	0	0	0	0	0	0	0	0	0	0	0	0	0	0	0	0	0	0	0	0	0	0	0	0
IHU_PS_84_Bacteria_70631	Bacteria	IHU_PP_84_Bacteria_70631	IHU_PC_84_Bacteria_70631	IHU_PO_84_Bacteria_70631	IHU_PF_84_Bacteria_70631	IHU_PG_84_Bacteria_70631	0	0	0	0	0	0	0	0	0	0	0	0	0	0	0	0	0	0	0	0	0	0	0	0	0	0	0	0	0	0	0	0	0	0	0	0	0	0	0	0	0	0	0	0	0	0	0	0	0	0	0	0	0	0	0	0	0	0	0
IHU_PS_84_Bacteria_70651	Bacteria	IHU_PP_84_Bacteria_70651	IHU_PC_84_Bacteria_70651	IHU_PO_84_Bacteria_70651	IHU_PF_84_Bacteria_70651	IHU_PG_84_Bacteria_70651	0	0	0	0	0	0	0	0	0	0	0	0	0	0	0	0	0	0	0	0	0	0	0	0	0	0	0	0	0	0	0	0	0	0	0	0	0	0	0	0	0	0	0	0	0	0	0	0	0	0	0	0	0	0	0	0	0	0	0
IHU_PS_84_Bacteria_70671	Bacteria	IHU_PP_84_Bacteria_70671	IHU_PC_84_Bacteria_70671	IHU_PO_84_Bacteria_70671	IHU_PF_84_Bacteria_70671	IHU_PG_84_Bacteria_70671	0	0	0	0	0	0	0	0	0	0	0	0	0	0	0	0	0	0	0	0	0	0	0	0	0	0	0	0	0	0	0	0	0	0	0	0	0	0	0	0	0	0	0	0	0	0	0	0	0	0	0	0	0	0	0	0	0	0	0
IHU_PS_84_Bacteria_70737	Bacteria	IHU_PP_84_Bacteria_70737	IHU_PC_84_Bacteria_70737	IHU_PO_84_Bacteria_70737	IHU_PF_84_Bacteria_70737	IHU_PG_84_Bacteria_70737	0	0	0	0	0	0	0	0	0	0	0	0	0	0	0	0	0	0	0	0	0	0	0	0	0	0	0	0	0	0	0	0	0	0	0	0	0	0	0	0	0	0	0	0	0	0	0	0	0	0	0	0	0	0	0	0	0	0	0
IHU_PS_84_Bacteria_70838	Bacteria	IHU_PP_84_Bacteria_70838	IHU_PC_84_Bacteria_70838	IHU_PO_84_Bacteria_70838	IHU_PF_84_Bacteria_70838	IHU_PG_84_Bacteria_70838	0	0	0	0	0	0	0	0	0	0	0	0	0	0	0	0	0	0	0	0	0	0	0	0	0	0	0	0	0	0	0	0	0	0	0	0	0	0	0	0	0	0	0	0	0	0	0	0	0	0	0	0	0	0	0	0	0	0	0
IHU_PS_84_Bacteria_70966	Bacteria	IHU_PP_84_Bacteria_70966	IHU_PC_84_Bacteria_70966	IHU_PO_84_Bacteria_70966	IHU_PF_84_Bacteria_70966	IHU_PG_84_Bacteria_70966	0	0	0	0	0	0	0	0	0	0	0	0	0	0	0	0	0	0	0	0	0	0	0	0	0	0	0	0	0	0	0	0	0	0	0	0	0	0	0	0	0	0	0	0	0	0	0	0	0	0	0	0	0	0	0	0	0	0	0
IHU_PS_84_Bacteria_71035	Bacteria	IHU_PP_84_Bacteria_71035	IHU_PC_84_Bacteria_71035	IHU_PO_84_Bacteria_71035	IHU_PF_84_Bacteria_71035	IHU_PG_84_Bacteria_71035	0	0	0	0	0	0	0	0	0	0	0	0	0	0	0	0	0	0	0	0	0	0	0	0	0	0	0	0	0	0	0	0	0	0	0	0	0	0	0	0	0	0	0	0	0	0	0	0	0	0	0	0	0	0	0	0	0	0	0
IHU_PS_84_Bacteria_71069	Bacteria	IHU_PP_84_Bacteria_71069	IHU_PC_84_Bacteria_71069	IHU_PO_84_Bacteria_71069	IHU_PF_84_Bacteria_71069	IHU_PG_84_Bacteria_71069	0	0	0	0	0	0	0	0	0	0	0	0	0	0	0	0	0	0	0	0	0	0	0	0	0	0	0	0	0	0	0	0	0	0	0	0	0	0	0	0	0	0	0	0	0	0	0	0	0	0	0	0	0	0	0	0	0	0	0
IHU_PS_84_Bacteria_7111	Bacteria	IHU_PP_84_Bacteria_7111	IHU_PC_84_Bacteria_7111	IHU_PO_84_Bacteria_7111	IHU_PF_84_Bacteria_7111	IHU_PG_84_Bacteria_7111	0	0	0	0	0	0	0	0	0	0	0	0	0	0	0	0	0	0	0	0	0	0	0	0	0	0	0	0	0	0	0	0	0	0	0	0	0	0	0	0	0	0	0	0	0	0	0	0	0	0	0	0	0	0	0	0	0	0	0
IHU_PS_84_Bacteria_71134	Bacteria	IHU_PP_84_Bacteria_71134	IHU_PC_84_Bacteria_71134	IHU_PO_84_Bacteria_71134	IHU_PF_84_Bacteria_71134	IHU_PG_84_Bacteria_71134	0	0	0	0	0	0	0	0	0	0	0	0	0	0	0	0	0	0	0	0	0	0	0	0	0	0	0	0	0	0	0	0	0	0	0	0	0	0	0	0	0	0	0	0	0	0	0	0	0	0	0	0	0	0	0	0	0	0	0
IHU_PS_84_Bacteria_71156	Bacteria	IHU_PP_84_Bacteria_71156	IHU_PC_84_Bacteria_71156	IHU_PO_84_Bacteria_71156	IHU_PF_84_Bacteria_71156	IHU_PG_84_Bacteria_71156	0	0	0	0	0	0	0	0	0	0	0	0	0	0	0	0	0	0	0	0	0	0	0	0	0	0	0	0	0	0	0	0	0	0	0	0	0	0	0	0	0	0	0	0	0	0	0	0	0	0	0	0	0	0	0	0	0	0	0
IHU_PS_84_Bacteria_71162	Bacteria	IHU_PP_84_Bacteria_71162	IHU_PC_84_Bacteria_71162	IHU_PO_84_Bacteria_71162	IHU_PF_84_Bacteria_71162	IHU_PG_84_Bacteria_71162	0	0	0	0	0	0	0	0	0	0	0	0	0	0	0	0	0	0	0	0	0	0	0	0	0	0	0	0	0	0	0	0	0	0	0	0	0	0	0	0	0	0	0	0	0	0	0	0	0	0	0	0	0	0	0	0	0	0	0
IHU_PS_84_Bacteria_71174	Bacteria	IHU_PP_84_Bacteria_71174	IHU_PC_84_Bacteria_71174	IHU_PO_84_Bacteria_71174	IHU_PF_84_Bacteria_71174	IHU_PG_84_Bacteria_71174	0	0	0	0	0	0	0	0	0	0	0	0	0	0	0	0	0	0	0	0	0	0	0	0	0	0	0	0	0	0	0	0	0	0	0	0	0	0	0	0	0	0	0	0	0	0	0	0	0	0	0	0	0	0	0	0	0	0	0
IHU_PS_84_Bacteria_71255	Bacteria	IHU_PP_84_Bacteria_71255	IHU_PC_84_Bacteria_71255	IHU_PO_84_Bacteria_71255	IHU_PF_84_Bacteria_71255	IHU_PG_84_Bacteria_71255	0	0	0	0	0	0	0	0	0	0	0	0	0	0	0	0	0	0	0	0	0	0	0	0	0	0	0	0	0	0	0	0	0	0	0	0	0	0	0	0	0	0	0	0	0	0	0	0	0	0	0	0	0	0	0	0	0	0	0
IHU_PS_84_Bacteria_71282	Bacteria	IHU_PP_84_Bacteria_71282	IHU_PC_84_Bacteria_71282	IHU_PO_84_Bacteria_71282	IHU_PF_84_Bacteria_71282	IHU_PG_84_Bacteria_71282	0	0	0	0	0	0	0	0	0	0	0	0	0	0	0	0	0	0	0	0	0	0	0	0	0	0	0	0	0	0	0	0	0	0	0	0	0	0	0	0	0	0	0	0	0	0	0	0	0	0	0	0	0	0	0	0	0	0	0
IHU_PS_84_Bacteria_71285	Bacteria	IHU_PP_84_Bacteria_71285	IHU_PC_84_Bacteria_71285	IHU_PO_84_Bacteria_71285	IHU_PF_84_Bacteria_71285	IHU_PG_84_Bacteria_71285	0	0	0	0	0	0	0	0	0	0	0	0	0	0	0	0	0	0	0	0	0	0	0	0	0	0	0	0	0	0	0	0	0	0	0	0	0	0	0	0	0	0	0	0	0	0	0	0	0	0	0	0	0	0	0	0	0	0	0
IHU_PS_84_Bacteria_71476	Bacteria	IHU_PP_84_Bacteria_71476	IHU_PC_84_Bacteria_71476	IHU_PO_84_Bacteria_71476	IHU_PF_84_Bacteria_71476	IHU_PG_84_Bacteria_71476	0	0	0	0	0	0	0	0	0	0	0	0	0	0	0	0	0	0	0	0	0	0	0	0	0	0	0	0	0	0	0	0	0	0	0	0	0	0	0	0	0	0	0	0	0	0	0	0	0	0	0	0	0	0	0	0	0	0	0
IHU_PS_84_Bacteria_71479	Bacteria	IHU_PP_84_Bacteria_71479	IHU_PC_84_Bacteria_71479	IHU_PO_84_Bacteria_71479	IHU_PF_84_Bacteria_71479	IHU_PG_84_Bacteria_71479	0	0	0	0	0	0	0	0	0	0	0	0	0	0	0	0	0	0	0	0	0	0	0	0	0	0	0	0	0	0	0	0	0	0	0	0	0	0	0	0	0	0	0	0	0	0	0	0	0	0	0	0	0	0	0	0	0	0	0
IHU_PS_84_Bacteria_71512	Bacteria	IHU_PP_84_Bacteria_71512	IHU_PC_84_Bacteria_71512	IHU_PO_84_Bacteria_71512	IHU_PF_84_Bacteria_71512	IHU_PG_84_Bacteria_71512	0	0	0	0	0	0	0	0	0	0	0	0	0	0	0	0	0	0	0	0	0	0	0	0	0	0	0	0	0	0	0	0	0	0	0	0	0	0	0	0	0	0	0	0	0	0	0	0	0	0	0	0	0	0	0	0	0	0	0
IHU_PS_84_Bacteria_71513	Bacteria	IHU_PP_84_Bacteria_71513	IHU_PC_84_Bacteria_71513	IHU_PO_84_Bacteria_71513	IHU_PF_84_Bacteria_71513	IHU_PG_84_Bacteria_71513	0	0	0	0	0	0	0	0	0	0	0	0	0	0	0	0	0	0	0	0	0	0	0	0	0	0	0	0	0	0	0	0	0	0	0	0	0	0	0	0	0	0	0	0	0	0	0	0	0	0	0	0	0	0	0	176	0	0	0
IHU_PS_84_Bacteria_71594	Bacteria	IHU_PP_84_Bacteria_71594	IHU_PC_84_Bacteria_71594	IHU_PO_84_Bacteria_71594	IHU_PF_84_Bacteria_71594	IHU_PG_84_Bacteria_71594	0	0	0	0	0	0	0	0	0	0	0	0	0	0	0	0	0	0	0	0	0	0	0	0	0	0	0	0	0	0	0	0	0	0	0	0	0	0	0	0	0	0	0	0	0	0	0	0	0	0	0	0	0	0	0	0	0	0	0
IHU_PS_84_Bacteria_71605	Bacteria	IHU_PP_84_Bacteria_71605	IHU_PC_84_Bacteria_71605	IHU_PO_84_Bacteria_71605	IHU_PF_84_Bacteria_71605	IHU_PG_84_Bacteria_71605	0	0	0	0	0	0	0	0	0	0	0	0	0	0	0	0	0	0	0	0	0	0	0	0	0	0	0	0	0	0	0	0	0	0	0	0	0	0	0	0	0	0	0	0	0	0	0	0	0	0	0	0	0	0	0	0	0	0	0
IHU_PS_84_Bacteria_71628	Bacteria	IHU_PP_84_Bacteria_71628	IHU_PC_84_Bacteria_71628	IHU_PO_84_Bacteria_71628	IHU_PF_84_Bacteria_71628	IHU_PG_84_Bacteria_71628	0	0	0	0	0	0	0	0	0	0	0	0	0	0	0	0	0	0	0	0	0	0	0	0	0	0	0	0	0	0	0	0	0	0	0	0	0	0	0	0	0	0	0	0	0	0	0	0	0	0	0	0	0	0	0	0	0	0	0
IHU_PS_84_Bacteria_71779	Bacteria	IHU_PP_84_Bacteria_71779	IHU_PC_84_Bacteria_71779	IHU_PO_84_Bacteria_71779	IHU_PF_84_Bacteria_71779	IHU_PG_84_Bacteria_71779	0	0	0	0	0	0	0	0	0	0	0	0	0	0	0	0	0	0	0	0	0	0	0	0	0	0	0	0	0	0	0	0	0	0	0	0	0	0	0	0	0	0	0	0	0	0	0	0	0	0	0	0	0	0	0	0	0	0	0
IHU_PS_84_Bacteria_71834	Bacteria	IHU_PP_84_Bacteria_71834	IHU_PC_84_Bacteria_71834	IHU_PO_84_Bacteria_71834	IHU_PF_84_Bacteria_71834	IHU_PG_84_Bacteria_71834	0	0	0	0	0	0	0	0	0	0	0	0	0	0	0	0	0	0	0	0	0	0	0	0	0	0	0	0	0	0	0	0	0	0	0	0	0	0	0	0	0	0	0	0	0	0	0	0	0	0	0	0	0	0	0	0	0	0	0
IHU_PS_84_Bacteria_71846	Bacteria	IHU_PP_84_Bacteria_71846	IHU_PC_84_Bacteria_71846	IHU_PO_84_Bacteria_71846	IHU_PF_84_Bacteria_71846	IHU_PG_84_Bacteria_71846	0	0	0	0	0	0	0	0	0	0	0	0	0	0	0	0	0	0	0	0	0	0	0	0	0	0	0	0	0	0	0	0	0	0	0	0	0	0	0	0	0	0	0	0	0	0	0	0	0	0	0	0	0	0	0	0	0	0	0
IHU_PS_84_Bacteria_71924	Bacteria	IHU_PP_84_Bacteria_71924	IHU_PC_84_Bacteria_71924	IHU_PO_84_Bacteria_71924	IHU_PF_84_Bacteria_71924	IHU_PG_84_Bacteria_71924	0	0	0	0	0	0	0	0	0	0	0	0	0	0	0	0	0	0	0	0	0	0	0	0	0	0	0	0	0	0	0	0	0	0	0	0	0	0	0	0	0	0	0	0	0	0	0	0	0	0	0	0	0	0	0	0	0	0	0
IHU_PS_84_Bacteria_71936	Bacteria	IHU_PP_84_Bacteria_71936	IHU_PC_84_Bacteria_71936	IHU_PO_84_Bacteria_71936	IHU_PF_84_Bacteria_71936	IHU_PG_84_Bacteria_71936	0	0	0	0	0	0	0	0	0	0	0	0	0	0	0	0	0	0	0	0	0	0	0	0	0	0	0	0	0	0	0	0	0	0	0	0	0	0	0	0	0	0	0	0	0	0	0	0	0	0	0	0	0	0	0	0	0	0	0
IHU_PS_84_Bacteria_7197	Bacteria	IHU_PP_84_Bacteria_7197	IHU_PC_84_Bacteria_7197	IHU_PO_84_Bacteria_7197	IHU_PF_84_Bacteria_7197	IHU_PG_84_Bacteria_7197	0	0	0	0	0	0	0	0	0	0	0	0	0	0	0	0	0	0	0	0	0	0	0	0	0	0	0	0	0	0	0	0	0	0	0	0	0	0	0	0	0	0	0	0	0	0	0	0	0	0	0	0	0	0	0	0	0	0	0
IHU_PS_84_Bacteria_72030	Bacteria	IHU_PP_84_Bacteria_72030	IHU_PC_84_Bacteria_72030	IHU_PO_84_Bacteria_72030	IHU_PF_84_Bacteria_72030	IHU_PG_84_Bacteria_72030	0	0	0	0	0	0	0	0	0	0	0	0	0	0	0	0	0	0	0	0	0	0	0	0	0	0	0	0	0	0	0	0	0	0	0	0	0	0	0	0	0	0	0	0	0	0	0	0	0	0	0	0	0	0	0	0	0	0	0
IHU_PS_84_Bacteria_72074	Bacteria	IHU_PP_84_Bacteria_72074	IHU_PC_84_Bacteria_72074	IHU_PO_84_Bacteria_72074	IHU_PF_84_Bacteria_72074	IHU_PG_84_Bacteria_72074	0	0	0	0	0	0	0	0	0	0	0	0	0	0	0	0	0	0	0	0	0	0	0	0	0	0	0	0	0	0	0	0	0	0	0	0	0	0	0	0	0	0	0	0	0	0	0	0	0	0	0	0	0	0	0	0	0	0	0
IHU_PS_84_Bacteria_7210	Bacteria	IHU_PP_84_Bacteria_7210	IHU_PC_84_Bacteria_7210	IHU_PO_84_Bacteria_7210	IHU_PF_84_Bacteria_7210	IHU_PG_84_Bacteria_7210	0	0	0	0	0	0	0	0	0	0	0	0	0	0	0	0	0	0	0	0	0	0	0	0	0	0	0	0	0	0	0	0	0	0	0	0	0	0	0	0	0	0	0	0	0	0	0	0	0	0	0	0	0	0	0	0	0	0	0
IHU_PS_84_Bacteria_72188	Bacteria	IHU_PP_84_Bacteria_72188	IHU_PC_84_Bacteria_72188	IHU_PO_84_Bacteria_72188	IHU_PF_84_Bacteria_72188	IHU_PG_84_Bacteria_72188	0	0	0	0	0	0	0	0	0	0	0	0	0	0	0	0	0	0	0	0	0	0	0	0	0	0	0	0	0	0	0	0	0	0	0	0	0	0	0	0	0	0	0	0	0	0	0	0	0	0	0	0	0	0	0	0	0	0	0
IHU_PS_84_Bacteria_72315	Bacteria	IHU_PP_84_Bacteria_72315	IHU_PC_84_Bacteria_72315	IHU_PO_84_Bacteria_72315	IHU_PF_84_Bacteria_72315	IHU_PG_84_Bacteria_72315	0	0	0	0	0	0	0	0	0	0	0	0	0	0	0	0	0	0	0	0	0	0	0	0	0	0	0	0	0	0	0	0	0	0	0	0	0	0	0	0	0	0	0	0	0	0	0	0	0	0	0	0	0	0	0	0	0	0	0
IHU_PS_84_Bacteria_72325	Bacteria	IHU_PP_84_Bacteria_72325	IHU_PC_84_Bacteria_72325	IHU_PO_84_Bacteria_72325	IHU_PF_84_Bacteria_72325	IHU_PG_84_Bacteria_72325	0	0	0	0	0	0	0	0	0	0	0	0	0	0	0	0	0	0	0	0	0	0	0	0	0	0	0	0	0	0	0	0	0	0	0	0	0	0	0	0	0	0	0	0	0	0	0	0	0	0	0	0	0	0	0	0	0	0	0
IHU_PS_84_Bacteria_7241	Bacteria	IHU_PP_84_Bacteria_7241	IHU_PC_84_Bacteria_7241	IHU_PO_84_Bacteria_7241	IHU_PF_84_Bacteria_7241	IHU_PG_84_Bacteria_7241	0	0	0	0	0	0	0	0	0	0	0	0	0	0	0	0	0	0	0	0	0	0	0	0	0	0	0	0	0	0	0	0	0	0	0	0	0	0	0	0	0	0	0	0	0	0	0	0	0	0	0	0	0	0	0	0	0	0	0
IHU_PS_84_Bacteria_72416	Bacteria	IHU_PP_84_Bacteria_72416	IHU_PC_84_Bacteria_72416	IHU_PO_84_Bacteria_72416	IHU_PF_84_Bacteria_72416	IHU_PG_84_Bacteria_72416	0	0	0	0	0	0	0	0	0	0	0	0	0	0	0	0	0	0	0	0	0	0	0	0	0	0	0	0	0	0	0	0	0	0	0	0	0	0	0	0	0	0	0	0	0	0	0	0	0	0	0	0	0	0	0	0	0	0	0
IHU_PS_84_Bacteria_7249	Bacteria	IHU_PP_84_Bacteria_7249	IHU_PC_84_Bacteria_7249	IHU_PO_84_Bacteria_7249	IHU_PF_84_Bacteria_7249	IHU_PG_84_Bacteria_7249	0	0	0	0	0	0	0	0	0	0	0	0	0	0	0	0	0	0	0	0	0	0	0	0	0	0	0	0	0	0	0	0	0	0	0	0	0	0	0	0	0	0	0	0	0	0	0	0	0	0	0	0	0	0	0	0	0	0	0
IHU_PS_84_Bacteria_72665	Bacteria	IHU_PP_84_Bacteria_72665	IHU_PC_84_Bacteria_72665	IHU_PO_84_Bacteria_72665	IHU_PF_84_Bacteria_72665	IHU_PG_84_Bacteria_72665	0	0	0	0	0	0	0	0	0	0	0	0	0	0	0	0	0	0	0	0	0	0	0	0	0	0	0	0	0	0	0	0	0	0	0	0	0	0	0	0	0	0	0	0	0	0	0	0	0	0	0	0	0	0	0	0	0	0	0
IHU_PS_84_Bacteria_72675	Bacteria	IHU_PP_84_Bacteria_72675	IHU_PC_84_Bacteria_72675	IHU_PO_84_Bacteria_72675	IHU_PF_84_Bacteria_72675	IHU_PG_84_Bacteria_72675	0	0	0	0	0	0	0	0	0	0	0	0	0	0	0	0	0	0	0	0	0	0	0	0	0	0	0	0	0	0	0	0	0	0	0	0	0	0	0	0	0	0	0	0	0	0	0	0	0	0	0	0	0	0	0	0	0	0	0
IHU_PS_84_Bacteria_7279	Bacteria	IHU_PP_84_Bacteria_7279	IHU_PC_84_Bacteria_7279	IHU_PO_84_Bacteria_7279	IHU_PF_84_Bacteria_7279	IHU_PG_84_Bacteria_7279	0	0	0	0	0	0	0	0	0	0	0	0	0	0	0	0	0	0	0	0	0	0	0	0	0	0	0	0	0	0	0	0	0	0	0	0	0	0	0	0	0	0	0	0	0	0	0	0	0	0	0	0	0	0	0	0	0	0	0
IHU_PS_84_Bacteria_73063	Bacteria	IHU_PP_84_Bacteria_73063	IHU_PC_84_Bacteria_73063	IHU_PO_84_Bacteria_73063	IHU_PF_84_Bacteria_73063	IHU_PG_84_Bacteria_73063	0	0	0	0	0	0	0	0	0	0	0	0	0	0	0	0	0	0	0	0	0	0	0	0	0	0	0	0	0	0	0	0	0	0	0	0	0	0	0	0	0	0	0	0	0	0	0	0	0	0	0	0	0	0	0	0	0	0	0
IHU_PS_84_Bacteria_73067	Bacteria	IHU_PP_84_Bacteria_73067	IHU_PC_84_Bacteria_73067	IHU_PO_84_Bacteria_73067	IHU_PF_84_Bacteria_73067	IHU_PG_84_Bacteria_73067	0	0	0	0	0	0	0	0	0	0	0	0	0	0	0	0	0	0	0	0	0	0	0	0	0	0	0	0	0	0	0	0	0	0	0	0	0	0	0	0	0	0	0	0	0	0	0	0	0	0	0	0	0	0	0	0	0	0	0
IHU_PS_84_Bacteria_73074	Bacteria	IHU_PP_84_Bacteria_73074	IHU_PC_84_Bacteria_73074	IHU_PO_84_Bacteria_73074	IHU_PF_84_Bacteria_73074	IHU_PG_84_Bacteria_73074	0	0	0	0	0	0	0	0	0	0	0	0	0	0	0	0	0	0	0	0	0	0	0	0	0	0	0	0	0	0	0	0	0	0	0	0	0	0	0	0	0	0	0	0	0	0	0	0	0	0	0	0	0	0	0	0	0	0	0
IHU_PS_84_Bacteria_73091	Bacteria	IHU_PP_84_Bacteria_73091	IHU_PC_84_Bacteria_73091	IHU_PO_84_Bacteria_73091	IHU_PF_84_Bacteria_73091	IHU_PG_84_Bacteria_73091	0	0	0	0	0	0	0	0	0	0	0	0	0	0	0	0	0	0	0	0	0	0	0	0	0	0	0	0	0	0	0	0	0	0	0	0	0	0	0	0	0	0	0	0	0	0	0	0	0	0	0	0	0	0	0	0	0	0	0
IHU_PS_84_Bacteria_73106	Bacteria	IHU_PP_84_Bacteria_73106	IHU_PC_84_Bacteria_73106	IHU_PO_84_Bacteria_73106	IHU_PF_84_Bacteria_73106	IHU_PG_84_Bacteria_73106	0	0	0	0	0	0	0	0	0	0	0	0	0	0	0	0	0	0	0	0	0	0	0	0	0	0	0	0	0	0	0	0	0	0	0	0	0	0	0	0	0	0	0	0	0	0	0	0	0	0	0	0	0	0	0	0	0	0	0
IHU_PS_84_Bacteria_7325	Bacteria	IHU_PP_84_Bacteria_7325	IHU_PC_84_Bacteria_7325	IHU_PO_84_Bacteria_7325	IHU_PF_84_Bacteria_7325	IHU_PG_84_Bacteria_7325	0	0	0	0	0	0	0	0	0	0	0	0	0	0	0	0	0	0	0	0	0	0	0	0	0	0	0	0	0	0	0	0	0	0	0	0	0	0	0	0	0	0	0	0	0	0	0	0	0	0	0	0	0	0	0	0	0	0	0
IHU_PS_84_Bacteria_73396	Bacteria	IHU_PP_84_Bacteria_73396	IHU_PC_84_Bacteria_73396	IHU_PO_84_Bacteria_73396	IHU_PF_84_Bacteria_73396	IHU_PG_84_Bacteria_73396	0	0	0	0	0	0	0	0	0	0	0	0	0	0	0	0	0	0	0	0	0	0	0	0	0	0	0	0	0	0	0	0	0	0	0	0	0	0	0	0	0	0	0	0	0	0	0	0	0	0	0	0	0	0	0	0	0	0	0
IHU_PS_84_Bacteria_7341	Bacteria	IHU_PP_84_Bacteria_7341	IHU_PC_84_Bacteria_7341	IHU_PO_84_Bacteria_7341	IHU_PF_84_Bacteria_7341	IHU_PG_84_Bacteria_7341	0	0	0	0	0	0	0	0	0	0	0	0	0	0	0	0	0	0	0	0	0	0	0	0	0	0	0	0	0	0	0	0	0	0	0	0	0	0	0	0	0	0	0	0	0	0	0	0	0	0	0	0	0	0	0	0	0	0	0
IHU_PS_84_Bacteria_73506	Bacteria	IHU_PP_84_Bacteria_73506	IHU_PC_84_Bacteria_73506	IHU_PO_84_Bacteria_73506	IHU_PF_84_Bacteria_73506	IHU_PG_84_Bacteria_73506	0	0	0	0	0	0	0	0	0	0	0	0	0	0	0	0	0	0	0	0	0	0	0	0	0	0	0	0	0	0	0	0	0	0	0	0	0	0	0	0	0	0	0	0	0	0	0	0	0	0	0	0	0	0	0	0	0	0	0
IHU_PS_84_Bacteria_73783	Bacteria	IHU_PP_84_Bacteria_73783	IHU_PC_84_Bacteria_73783	IHU_PO_84_Bacteria_73783	IHU_PF_84_Bacteria_73783	IHU_PG_84_Bacteria_73783	0	0	0	0	0	0	0	0	0	0	0	0	0	0	0	0	0	0	0	0	0	0	0	0	0	0	0	0	0	0	0	0	0	0	0	0	0	0	0	0	0	0	0	0	0	0	0	0	0	0	0	0	0	0	0	0	0	0	0
IHU_PS_84_Bacteria_73948	Bacteria	IHU_PP_84_Bacteria_73948	IHU_PC_84_Bacteria_73948	IHU_PO_84_Bacteria_73948	IHU_PF_84_Bacteria_73948	IHU_PG_84_Bacteria_73948	0	0	0	0	0	0	0	0	0	0	0	0	0	0	0	0	0	0	0	0	0	0	0	0	0	0	0	0	0	0	0	0	0	0	0	0	0	0	0	0	0	0	0	0	0	0	0	0	0	0	0	0	0	0	0	0	0	0	0
IHU_PS_84_Bacteria_74161	Bacteria	IHU_PP_84_Bacteria_74161	IHU_PC_84_Bacteria_74161	IHU_PO_84_Bacteria_74161	IHU_PF_84_Bacteria_74161	IHU_PG_84_Bacteria_74161	0	0	0	0	0	0	0	0	0	0	0	0	0	0	0	0	0	0	0	0	0	0	0	0	0	0	0	0	0	0	0	0	0	0	0	0	0	0	0	0	0	0	0	0	0	0	0	0	0	0	0	0	0	0	0	0	0	0	0
IHU_PS_84_Bacteria_74185	Bacteria	IHU_PP_84_Bacteria_74185	IHU_PC_84_Bacteria_74185	IHU_PO_84_Bacteria_74185	IHU_PF_84_Bacteria_74185	IHU_PG_84_Bacteria_74185	0	0	0	0	0	0	0	0	0	0	0	0	0	0	0	0	0	0	0	0	0	0	0	0	0	0	0	0	0	0	0	0	0	0	24	0	0	0	0	0	0	0	0	0	0	0	0	0	0	0	0	0	0	0	28	0	0	0	0
IHU_PS_84_Bacteria_744	Bacteria	IHU_PP_84_Bacteria_744	IHU_PC_84_Bacteria_744	IHU_PO_84_Bacteria_744	IHU_PF_84_Bacteria_744	IHU_PG_84_Bacteria_744	0	0	0	0	0	0	0	0	0	0	0	0	0	0	0	0	0	0	0	0	0	0	0	0	0	0	0	0	0	0	0	0	0	0	0	0	0	0	0	0	0	0	0	0	0	0	0	0	0	0	0	0	0	0	0	0	0	0	0
IHU_PS_84_Bacteria_7457	Bacteria	IHU_PP_84_Bacteria_7457	IHU_PC_84_Bacteria_7457	IHU_PO_84_Bacteria_7457	IHU_PF_84_Bacteria_7457	IHU_PG_84_Bacteria_7457	0	0	0	0	0	0	0	0	0	0	0	0	0	0	0	0	0	0	0	0	0	0	0	0	0	0	0	0	0	0	0	0	0	0	0	0	0	0	0	0	0	0	0	0	0	0	0	0	0	0	0	0	0	0	0	0	0	0	0
IHU_PS_84_Bacteria_74813	Bacteria	IHU_PP_84_Bacteria_74813	IHU_PC_84_Bacteria_74813	IHU_PO_84_Bacteria_74813	IHU_PF_84_Bacteria_74813	IHU_PG_84_Bacteria_74813	0	0	0	0	0	0	0	0	0	0	0	0	0	0	0	0	0	0	0	0	0	0	0	0	0	0	0	0	0	0	0	0	0	0	0	0	0	0	0	0	0	0	0	0	0	0	0	0	0	0	0	0	0	0	0	0	0	0	0
IHU_PS_84_Bacteria_74825	Bacteria	IHU_PP_84_Bacteria_74825	IHU_PC_84_Bacteria_74825	IHU_PO_84_Bacteria_74825	IHU_PF_84_Bacteria_74825	IHU_PG_84_Bacteria_74825	0	0	0	0	0	0	0	0	0	0	0	0	0	0	0	0	0	0	0	0	0	0	0	0	0	0	0	0	0	0	0	0	0	0	0	0	0	0	0	0	0	0	0	0	0	0	0	0	0	0	0	0	0	0	0	0	0	0	0
IHU_PS_84_Bacteria_7491	Bacteria	IHU_PP_84_Bacteria_7491	IHU_PC_84_Bacteria_7491	IHU_PO_84_Bacteria_7491	IHU_PF_84_Bacteria_7491	IHU_PG_84_Bacteria_7491	0	0	0	0	0	0	0	0	0	0	0	0	0	0	0	0	0	0	0	0	0	0	0	0	0	0	0	0	0	0	0	0	0	0	0	0	0	0	0	0	0	0	0	0	0	0	0	0	0	0	0	0	0	0	0	0	0	0	0
IHU_PS_84_Bacteria_7506	Bacteria	IHU_PP_84_Bacteria_7506	IHU_PC_84_Bacteria_7506	IHU_PO_84_Bacteria_7506	IHU_PF_84_Bacteria_7506	IHU_PG_84_Bacteria_7506	0	0	0	0	0	0	0	0	0	0	0	0	0	0	0	0	0	0	0	0	0	0	0	0	0	0	0	0	0	0	0	0	0	0	0	0	0	0	0	0	0	0	0	0	0	0	0	0	0	0	0	0	0	0	0	0	0	0	0
IHU_PS_84_Bacteria_7527	Bacteria	IHU_PP_84_Bacteria_7527	IHU_PC_84_Bacteria_7527	IHU_PO_84_Bacteria_7527	IHU_PF_84_Bacteria_7527	IHU_PG_84_Bacteria_7527	0	0	0	0	0	0	0	0	0	0	0	0	0	0	0	0	0	0	0	0	0	0	0	0	0	0	0	0	0	0	0	0	0	0	0	0	0	0	0	0	0	0	0	0	0	0	0	0	0	0	0	0	0	0	0	0	0	0	0
IHU_PS_84_Bacteria_75488	Bacteria	IHU_PP_84_Bacteria_75488	IHU_PC_84_Bacteria_75488	IHU_PO_84_Bacteria_75488	IHU_PF_84_Bacteria_75488	IHU_PG_84_Bacteria_75488	0	0	0	0	0	0	0	0	0	0	0	0	0	0	0	0	0	0	0	0	0	0	0	0	0	0	0	0	0	0	0	0	0	0	0	0	0	0	0	0	0	0	0	0	0	0	0	0	0	0	0	0	0	0	0	0	0	0	0
IHU_PS_84_Bacteria_7556	Bacteria	IHU_PP_84_Bacteria_7556	IHU_PC_84_Bacteria_7556	IHU_PO_84_Bacteria_7556	IHU_PF_84_Bacteria_7556	IHU_PG_84_Bacteria_7556	0	0	0	0	0	0	0	0	0	0	0	0	0	0	0	0	0	0	0	0	0	0	0	0	0	0	0	0	0	0	0	0	0	0	0	0	0	0	0	0	0	0	0	0	0	0	0	0	0	0	0	0	0	0	0	0	0	0	0
IHU_PS_84_Bacteria_75810	Bacteria	IHU_PP_84_Bacteria_75810	IHU_PC_84_Bacteria_75810	IHU_PO_84_Bacteria_75810	IHU_PF_84_Bacteria_75810	IHU_PG_84_Bacteria_75810	0	0	0	0	0	0	0	0	0	0	0	0	0	0	0	0	0	0	0	0	0	0	0	0	0	0	0	0	0	0	0	0	0	0	0	0	0	0	0	0	0	0	0	0	0	0	0	0	0	0	0	0	0	0	0	0	0	0	0
IHU_PS_84_Bacteria_7592	Bacteria	IHU_PP_84_Bacteria_7592	IHU_PC_84_Bacteria_7592	IHU_PO_84_Bacteria_7592	IHU_PF_84_Bacteria_7592	IHU_PG_84_Bacteria_7592	0	0	0	0	0	0	0	0	0	0	0	0	0	0	0	0	0	0	0	0	0	0	0	0	0	0	0	0	0	0	0	0	0	0	0	0	0	0	0	0	0	0	0	0	0	0	0	0	0	0	0	0	0	0	0	0	0	0	0
IHU_PS_84_Bacteria_75947	Bacteria	IHU_PP_84_Bacteria_75947	IHU_PC_84_Bacteria_75947	IHU_PO_84_Bacteria_75947	IHU_PF_84_Bacteria_75947	IHU_PG_84_Bacteria_75947	0	0	0	0	0	0	0	0	0	0	0	0	0	0	0	0	0	0	0	0	0	0	0	0	0	0	0	0	0	0	0	0	0	0	0	0	0	0	0	0	0	0	0	0	0	0	0	0	0	0	0	0	0	0	0	0	0	0	0
IHU_PS_84_Bacteria_76070	Bacteria	IHU_PP_84_Bacteria_76070	IHU_PC_84_Bacteria_76070	IHU_PO_84_Bacteria_76070	IHU_PF_84_Bacteria_76070	IHU_PG_84_Bacteria_76070	0	0	0	0	0	0	0	0	0	0	0	0	0	0	0	0	0	0	0	0	0	0	0	0	0	0	0	0	0	0	0	0	0	0	0	0	0	0	0	0	0	0	0	0	0	0	0	0	0	0	0	0	0	0	0	0	0	0	0
IHU_PS_84_Bacteria_76091	Bacteria	IHU_PP_84_Bacteria_76091	IHU_PC_84_Bacteria_76091	IHU_PO_84_Bacteria_76091	IHU_PF_84_Bacteria_76091	IHU_PG_84_Bacteria_76091	0	0	0	0	0	0	0	0	0	0	0	0	0	0	0	0	0	0	0	0	0	0	0	0	0	0	0	0	0	0	0	0	0	0	0	0	0	0	0	0	0	0	0	0	0	0	0	0	0	0	0	0	0	0	0	0	0	0	0
IHU_PS_84_Bacteria_7616	Bacteria	IHU_PP_84_Bacteria_7616	IHU_PC_84_Bacteria_7616	IHU_PO_84_Bacteria_7616	IHU_PF_84_Bacteria_7616	IHU_PG_84_Bacteria_7616	0	0	0	0	0	0	0	0	0	0	0	0	0	0	0	0	0	0	0	0	0	0	0	0	0	0	0	0	0	0	0	0	0	0	0	0	0	0	0	0	0	0	0	0	0	0	0	0	0	0	0	0	0	0	0	0	0	0	0
IHU_PS_84_Bacteria_76407	Bacteria	IHU_PP_84_Bacteria_76407	IHU_PC_84_Bacteria_76407	IHU_PO_84_Bacteria_76407	IHU_PF_84_Bacteria_76407	IHU_PG_84_Bacteria_76407	0	0	0	0	0	0	0	0	0	0	0	0	0	0	0	0	0	0	0	0	0	0	0	0	0	0	0	0	0	0	0	0	0	0	0	0	0	0	0	0	0	0	0	0	0	0	0	0	0	0	0	0	0	0	0	0	0	0	0
IHU_PS_84_Bacteria_76426	Bacteria	IHU_PP_84_Bacteria_76426	IHU_PC_84_Bacteria_76426	IHU_PO_84_Bacteria_76426	IHU_PF_84_Bacteria_76426	IHU_PG_84_Bacteria_76426	0	0	0	0	0	0	0	0	0	0	0	0	0	0	0	0	0	0	0	0	0	0	0	0	0	0	0	0	0	0	0	0	0	0	0	0	0	0	0	0	0	0	0	0	0	0	0	0	0	0	0	0	0	0	0	0	0	0	0
IHU_PS_84_Bacteria_7644	Bacteria	IHU_PP_84_Bacteria_7644	IHU_PC_84_Bacteria_7644	IHU_PO_84_Bacteria_7644	IHU_PF_84_Bacteria_7644	IHU_PG_84_Bacteria_7644	0	0	0	0	0	0	0	0	0	0	0	0	0	0	0	0	0	0	0	0	0	0	0	0	0	0	0	0	0	0	0	0	0	0	0	0	0	0	0	0	0	0	0	0	0	0	0	0	0	0	0	0	0	0	0	0	0	0	0
IHU_PS_84_Bacteria_76699	Bacteria	IHU_PP_84_Bacteria_76699	IHU_PC_84_Bacteria_76699	IHU_PO_84_Bacteria_76699	IHU_PF_84_Bacteria_76699	IHU_PG_84_Bacteria_76699	0	0	0	0	0	0	0	0	0	0	0	0	0	0	0	0	0	0	0	0	0	0	0	0	0	0	0	0	0	0	0	0	0	0	0	0	0	0	0	0	0	0	0	0	0	0	0	0	0	0	0	0	0	0	0	0	0	0	0
IHU_PS_84_Bacteria_76720	Bacteria	IHU_PP_84_Bacteria_76720	IHU_PC_84_Bacteria_76720	IHU_PO_84_Bacteria_76720	IHU_PF_84_Bacteria_76720	IHU_PG_84_Bacteria_76720	0	0	0	0	0	0	0	0	0	0	0	0	0	0	0	0	0	0	0	0	0	0	0	0	0	0	0	0	0	0	0	0	0	0	0	0	0	0	0	0	0	0	0	0	0	0	0	0	0	0	0	0	0	0	0	0	0	0	0
IHU_PS_84_Bacteria_76727	Bacteria	IHU_PP_84_Bacteria_76727	IHU_PC_84_Bacteria_76727	IHU_PO_84_Bacteria_76727	IHU_PF_84_Bacteria_76727	IHU_PG_84_Bacteria_76727	0	0	0	0	0	0	0	0	0	0	0	0	0	0	0	0	0	0	0	0	0	0	0	0	0	0	0	0	0	0	0	0	0	0	0	0	0	0	0	0	0	0	0	0	0	0	0	0	0	0	0	0	0	0	0	0	0	0	0
IHU_PS_84_Bacteria_76735	Bacteria	IHU_PP_84_Bacteria_76735	IHU_PC_84_Bacteria_76735	IHU_PO_84_Bacteria_76735	IHU_PF_84_Bacteria_76735	IHU_PG_84_Bacteria_76735	0	0	0	0	0	0	0	0	0	0	0	0	0	0	0	0	0	0	0	0	0	0	0	0	0	0	0	0	0	0	0	0	0	0	0	0	0	0	0	0	0	0	0	0	0	0	0	0	0	0	0	0	0	0	0	0	0	0	0
IHU_PS_84_Bacteria_7676	Bacteria	IHU_PP_84_Bacteria_7676	IHU_PC_84_Bacteria_7676	IHU_PO_84_Bacteria_7676	IHU_PF_84_Bacteria_7676	IHU_PG_84_Bacteria_7676	0	0	0	0	0	0	0	0	0	0	0	0	0	0	0	0	0	0	0	0	0	0	0	0	0	0	0	0	0	0	0	0	0	0	0	0	0	0	0	0	0	0	0	0	0	0	0	0	0	0	0	0	0	0	0	0	0	0	0
IHU_PS_84_Bacteria_77112	Bacteria	IHU_PP_84_Bacteria_77112	IHU_PC_84_Bacteria_77112	IHU_PO_84_Bacteria_77112	IHU_PF_84_Bacteria_77112	IHU_PG_84_Bacteria_77112	0	0	0	0	0	0	0	0	0	0	0	0	0	0	0	0	0	0	0	0	0	0	0	0	0	0	0	0	0	0	0	0	0	0	0	0	0	0	0	0	0	0	0	0	0	0	0	0	0	0	0	0	0	0	0	0	0	0	0
IHU_PS_84_Bacteria_77191	Bacteria	IHU_PP_84_Bacteria_77191	IHU_PC_84_Bacteria_77191	IHU_PO_84_Bacteria_77191	IHU_PF_84_Bacteria_77191	IHU_PG_84_Bacteria_77191	0	0	0	0	0	0	0	0	0	0	0	0	0	0	0	0	0	0	0	0	0	0	0	0	0	0	0	0	0	0	0	0	0	0	0	0	0	0	0	0	0	0	0	0	0	0	0	0	0	0	0	0	0	0	0	0	0	0	0
IHU_PS_84_Bacteria_77232	Bacteria	IHU_PP_84_Bacteria_77232	IHU_PC_84_Bacteria_77232	IHU_PO_84_Bacteria_77232	IHU_PF_84_Bacteria_77232	IHU_PG_84_Bacteria_77232	0	0	0	0	0	0	0	0	0	0	0	0	0	0	0	0	0	0	0	0	0	0	0	0	0	0	0	0	0	0	0	0	0	0	0	0	0	0	0	0	0	0	0	0	0	0	0	0	0	0	0	0	0	0	0	0	0	0	0
IHU_PS_84_Bacteria_77245	Bacteria	IHU_PP_84_Bacteria_77245	IHU_PC_84_Bacteria_77245	IHU_PO_84_Bacteria_77245	IHU_PF_84_Bacteria_77245	IHU_PG_84_Bacteria_77245	0	0	0	0	0	0	0	0	0	0	0	0	0	0	0	0	0	0	0	0	0	0	0	0	0	0	0	0	0	0	0	0	0	0	0	0	0	0	0	0	0	0	0	0	0	0	0	0	0	0	0	0	0	0	0	0	0	0	0
IHU_PS_84_Bacteria_77258	Bacteria	IHU_PP_84_Bacteria_77258	IHU_PC_84_Bacteria_77258	IHU_PO_84_Bacteria_77258	IHU_PF_84_Bacteria_77258	IHU_PG_84_Bacteria_77258	0	0	0	0	0	0	0	0	0	0	0	0	0	0	0	0	0	0	0	0	0	0	0	0	0	0	0	0	0	0	0	0	0	0	0	0	0	0	0	0	0	0	0	0	0	0	0	0	0	0	0	0	0	0	0	0	0	0	0
IHU_PS_84_Bacteria_77312	Bacteria	IHU_PP_84_Bacteria_77312	IHU_PC_84_Bacteria_77312	IHU_PO_84_Bacteria_77312	IHU_PF_84_Bacteria_77312	IHU_PG_84_Bacteria_77312	0	0	0	0	0	0	0	0	0	0	0	0	0	0	0	0	0	0	0	0	0	0	0	0	0	0	0	0	0	0	0	0	0	0	0	0	0	0	0	0	0	0	0	0	0	0	0	0	0	0	0	0	0	0	0	0	0	0	0
IHU_PS_84_Bacteria_77322	Bacteria	IHU_PP_84_Bacteria_77322	IHU_PC_84_Bacteria_77322	IHU_PO_84_Bacteria_77322	IHU_PF_84_Bacteria_77322	IHU_PG_84_Bacteria_77322	0	0	0	0	0	0	0	0	0	0	0	0	0	0	0	0	0	0	0	0	0	0	0	0	0	0	0	0	0	0	0	0	0	0	0	0	0	0	0	0	0	0	0	0	0	0	0	0	0	0	0	0	0	0	0	0	0	0	0
IHU_PS_84_Bacteria_77347	Bacteria	IHU_PP_84_Bacteria_77347	IHU_PC_84_Bacteria_77347	IHU_PO_84_Bacteria_77347	IHU_PF_84_Bacteria_77347	IHU_PG_84_Bacteria_77347	0	0	0	0	0	0	0	0	0	0	0	0	0	0	0	0	0	0	0	0	0	0	0	0	0	0	0	0	0	0	0	0	0	0	0	0	0	0	0	0	0	0	0	0	0	0	0	0	0	0	0	0	0	0	0	0	0	0	0
IHU_PS_84_Bacteria_77458	Bacteria	IHU_PP_84_Bacteria_77458	IHU_PC_84_Bacteria_77458	IHU_PO_84_Bacteria_77458	IHU_PF_84_Bacteria_77458	IHU_PG_84_Bacteria_77458	0	0	0	0	0	0	0	0	0	0	0	0	0	0	0	0	0	0	0	0	0	0	0	0	0	0	0	0	0	0	0	0	0	0	0	0	0	0	0	0	0	0	0	0	0	0	0	0	0	0	0	0	0	0	0	0	0	0	0
IHU_PS_84_Bacteria_77628	Bacteria	IHU_PP_84_Bacteria_77628	IHU_PC_84_Bacteria_77628	IHU_PO_84_Bacteria_77628	IHU_PF_84_Bacteria_77628	IHU_PG_84_Bacteria_77628	0	0	0	0	0	0	0	0	0	0	0	0	0	0	0	0	0	0	0	0	0	0	0	0	0	0	0	0	0	0	0	0	0	0	0	0	0	0	0	0	0	0	0	0	0	0	0	0	0	0	0	0	0	0	0	0	0	0	0
IHU_PS_84_Bacteria_7763	Bacteria	IHU_PP_84_Bacteria_7763	IHU_PC_84_Bacteria_7763	IHU_PO_84_Bacteria_7763	IHU_PF_84_Bacteria_7763	IHU_PG_84_Bacteria_7763	0	0	0	0	0	0	0	0	0	0	0	0	0	0	0	0	0	0	0	0	0	0	0	0	0	0	0	0	0	0	0	0	0	0	0	0	0	0	0	0	0	0	0	0	0	0	0	0	0	0	0	0	0	0	0	0	0	0	0
IHU_PS_84_Bacteria_77656	Bacteria	IHU_PP_84_Bacteria_77656	IHU_PC_84_Bacteria_77656	IHU_PO_84_Bacteria_77656	IHU_PF_84_Bacteria_77656	IHU_PG_84_Bacteria_77656	0	0	0	0	0	0	0	0	0	0	0	0	0	0	0	0	0	0	0	0	0	0	0	0	0	0	0	0	0	0	0	0	0	0	0	0	0	0	0	0	0	0	0	0	0	0	0	0	0	0	0	0	0	0	0	0	0	0	0
IHU_PS_84_Bacteria_77683	Bacteria	IHU_PP_84_Bacteria_77683	IHU_PC_84_Bacteria_77683	IHU_PO_84_Bacteria_77683	IHU_PF_84_Bacteria_77683	IHU_PG_84_Bacteria_77683	0	0	0	0	0	0	0	0	0	0	0	0	0	0	0	0	0	0	0	0	0	0	0	0	0	0	0	0	0	0	0	0	0	0	0	0	0	0	0	0	0	0	0	0	0	0	0	0	0	0	0	0	0	0	0	0	0	0	0
IHU_PS_84_Bacteria_77782	Bacteria	IHU_PP_84_Bacteria_77782	IHU_PC_84_Bacteria_77782	IHU_PO_84_Bacteria_77782	IHU_PF_84_Bacteria_77782	IHU_PG_84_Bacteria_77782	0	0	0	0	0	0	0	0	0	0	0	0	0	0	0	0	0	0	0	0	0	0	0	0	0	0	0	0	0	0	0	0	0	0	0	0	0	0	0	0	0	0	0	0	0	0	0	0	0	0	0	0	0	0	0	0	0	0	0
IHU_PS_84_Bacteria_77811	Bacteria	IHU_PP_84_Bacteria_77811	IHU_PC_84_Bacteria_77811	IHU_PO_84_Bacteria_77811	IHU_PF_84_Bacteria_77811	IHU_PG_84_Bacteria_77811	0	0	0	0	0	0	0	0	0	0	0	0	0	0	0	0	0	0	0	0	0	0	0	0	0	0	0	0	0	0	0	0	0	0	0	0	0	0	0	0	0	0	0	0	0	0	0	0	0	0	0	0	0	0	0	0	0	0	0
IHU_PS_84_Bacteria_77893	Bacteria	IHU_PP_84_Bacteria_77893	IHU_PC_84_Bacteria_77893	IHU_PO_84_Bacteria_77893	IHU_PF_84_Bacteria_77893	IHU_PG_84_Bacteria_77893	0	0	0	0	0	0	0	0	0	0	0	0	0	0	0	0	0	0	0	0	0	0	0	0	0	0	0	0	0	0	0	0	0	0	0	0	0	0	0	0	0	0	0	0	0	0	0	0	0	0	0	0	0	0	0	0	0	0	0
IHU_PS_84_Bacteria_77915	Bacteria	IHU_PP_84_Bacteria_77915	IHU_PC_84_Bacteria_77915	IHU_PO_84_Bacteria_77915	IHU_PF_84_Bacteria_77915	IHU_PG_84_Bacteria_77915	0	0	0	0	0	0	0	0	0	0	0	0	0	0	0	0	0	0	0	0	0	0	0	0	0	0	0	0	0	0	0	0	0	0	0	0	0	0	0	0	0	0	0	0	0	0	0	0	0	0	0	0	0	0	0	0	0	0	0
IHU_PS_84_Bacteria_78113	Bacteria	IHU_PP_84_Bacteria_78113	IHU_PC_84_Bacteria_78113	IHU_PO_84_Bacteria_78113	IHU_PF_84_Bacteria_78113	IHU_PG_84_Bacteria_78113	0	0	0	0	0	0	0	0	0	0	0	0	0	0	0	0	0	0	0	0	0	0	0	0	0	0	0	0	0	0	0	0	0	0	0	0	0	0	0	0	0	0	0	0	0	0	0	0	0	0	0	0	0	0	0	0	0	0	0
IHU_PS_84_Bacteria_78267	Bacteria	IHU_PP_84_Bacteria_78267	IHU_PC_84_Bacteria_78267	IHU_PO_84_Bacteria_78267	IHU_PF_84_Bacteria_78267	IHU_PG_84_Bacteria_78267	0	0	0	0	0	0	0	0	0	0	0	0	0	0	0	0	0	0	0	0	0	0	0	0	0	0	0	0	0	0	0	0	0	0	0	0	0	0	0	0	0	0	0	0	0	0	0	0	0	0	0	0	0	0	0	0	0	0	0
IHU_PS_84_Bacteria_7829	Bacteria	IHU_PP_84_Bacteria_7829	IHU_PC_84_Bacteria_7829	IHU_PO_84_Bacteria_7829	IHU_PF_84_Bacteria_7829	IHU_PG_84_Bacteria_7829	0	0	0	0	0	0	0	0	0	0	0	0	0	0	0	0	0	0	0	0	0	0	0	0	0	0	0	0	0	0	0	0	0	0	0	0	0	0	0	0	0	0	0	0	0	0	0	0	0	0	0	0	0	0	0	0	0	0	0
IHU_PS_84_Bacteria_78297	Bacteria	IHU_PP_84_Bacteria_78297	IHU_PC_84_Bacteria_78297	IHU_PO_84_Bacteria_78297	IHU_PF_84_Bacteria_78297	IHU_PG_84_Bacteria_78297	0	0	0	0	0	0	0	0	0	0	0	0	0	0	0	0	0	0	0	0	0	0	0	0	0	0	0	0	0	0	0	0	0	0	0	0	0	0	0	0	0	0	0	0	0	0	0	0	0	0	0	0	0	0	0	0	0	0	0
IHU_PS_84_Bacteria_78308	Bacteria	IHU_PP_84_Bacteria_78308	IHU_PC_84_Bacteria_78308	IHU_PO_84_Bacteria_78308	IHU_PF_84_Bacteria_78308	IHU_PG_84_Bacteria_78308	0	0	0	0	0	0	0	0	0	0	0	0	0	0	0	0	0	0	0	0	0	0	0	0	0	0	0	0	0	0	0	0	0	0	0	0	0	0	0	0	0	0	0	0	0	0	0	0	0	0	0	0	0	0	0	0	0	0	0
IHU_PS_84_Bacteria_78343	Bacteria	IHU_PP_84_Bacteria_78343	IHU_PC_84_Bacteria_78343	IHU_PO_84_Bacteria_78343	IHU_PF_84_Bacteria_78343	IHU_PG_84_Bacteria_78343	0	0	0	0	0	0	0	0	0	0	0	0	0	0	0	0	0	0	0	0	0	0	0	0	0	0	0	0	0	0	0	0	0	0	0	0	0	0	0	0	0	0	0	0	0	0	0	0	0	0	0	0	0	0	0	0	0	0	0
IHU_PS_84_Bacteria_78419	Bacteria	IHU_PP_84_Bacteria_78419	IHU_PC_84_Bacteria_78419	IHU_PO_84_Bacteria_78419	IHU_PF_84_Bacteria_78419	IHU_PG_84_Bacteria_78419	0	0	0	0	0	0	0	0	0	0	0	0	0	0	0	0	0	0	0	0	0	0	0	0	0	0	0	0	0	0	0	0	0	0	0	0	0	0	0	0	0	0	0	0	0	0	0	0	0	0	0	0	0	0	0	0	0	0	0
IHU_PS_84_Bacteria_78446	Bacteria	IHU_PP_84_Bacteria_78446	IHU_PC_84_Bacteria_78446	IHU_PO_84_Bacteria_78446	IHU_PF_84_Bacteria_78446	IHU_PG_84_Bacteria_78446	0	0	0	0	0	0	0	0	0	0	0	0	0	0	0	0	0	0	0	0	0	0	0	0	0	0	0	0	0	0	0	0	0	0	0	0	0	0	0	0	0	0	0	0	0	0	0	0	0	0	0	0	0	0	0	0	0	0	0
IHU_PS_84_Bacteria_78519	Bacteria	IHU_PP_84_Bacteria_78519	IHU_PC_84_Bacteria_78519	IHU_PO_84_Bacteria_78519	IHU_PF_84_Bacteria_78519	IHU_PG_84_Bacteria_78519	0	0	0	0	0	0	0	0	0	0	0	0	0	0	0	0	0	0	0	0	0	0	0	0	0	0	0	0	0	0	0	0	0	0	0	0	0	0	0	0	0	0	0	0	0	0	0	0	0	0	0	0	0	0	0	0	0	0	0
IHU_PS_84_Bacteria_78576	Bacteria	IHU_PP_84_Bacteria_78576	IHU_PC_84_Bacteria_78576	IHU_PO_84_Bacteria_78576	IHU_PF_84_Bacteria_78576	IHU_PG_84_Bacteria_78576	0	0	0	0	0	0	0	0	0	0	0	0	0	0	0	0	0	0	0	0	0	0	0	0	0	0	0	0	0	0	0	0	0	0	0	0	0	0	0	0	0	0	0	0	0	0	0	0	0	0	0	0	0	0	0	0	0	0	0
IHU_PS_84_Bacteria_78616	Bacteria	IHU_PP_84_Bacteria_78616	IHU_PC_84_Bacteria_78616	IHU_PO_84_Bacteria_78616	IHU_PF_84_Bacteria_78616	IHU_PG_84_Bacteria_78616	0	0	0	0	0	0	0	0	0	0	0	0	0	0	0	0	0	0	0	0	0	0	0	0	0	0	0	0	0	0	0	0	0	0	0	0	0	0	0	0	0	0	0	0	0	0	0	0	0	0	0	0	0	0	0	0	0	0	0
IHU_PS_84_Bacteria_787	Bacteria	IHU_PP_84_Bacteria_787	IHU_PC_84_Bacteria_787	IHU_PO_84_Bacteria_787	IHU_PF_84_Bacteria_787	IHU_PG_84_Bacteria_787	0	0	0	0	0	0	0	0	0	0	0	0	0	0	0	0	0	0	0	0	0	0	0	0	0	0	0	0	0	0	0	0	0	0	0	0	0	0	0	0	0	0	0	0	0	0	0	0	0	0	0	0	0	0	0	0	0	0	0
IHU_PS_84_Bacteria_78759	Bacteria	IHU_PP_84_Bacteria_78759	IHU_PC_84_Bacteria_78759	IHU_PO_84_Bacteria_78759	IHU_PF_84_Bacteria_78759	IHU_PG_84_Bacteria_78759	0	0	0	0	0	0	0	0	0	0	0	0	0	0	0	0	0	0	0	0	0	0	0	0	0	0	0	0	0	0	0	0	0	0	0	0	0	0	0	0	0	0	0	0	0	0	0	0	0	0	0	0	0	0	0	0	0	0	0
IHU_PS_84_Bacteria_78797	Bacteria	IHU_PP_84_Bacteria_78797	IHU_PC_84_Bacteria_78797	IHU_PO_84_Bacteria_78797	IHU_PF_84_Bacteria_78797	IHU_PG_84_Bacteria_78797	0	0	0	0	0	0	0	0	0	0	0	0	0	0	0	0	0	0	0	0	0	0	0	0	0	0	0	0	0	0	0	0	0	0	0	0	0	0	0	0	0	0	0	0	0	0	0	0	0	0	0	0	0	0	0	0	0	0	0
IHU_PS_84_Bacteria_78833	Bacteria	IHU_PP_84_Bacteria_78833	IHU_PC_84_Bacteria_78833	IHU_PO_84_Bacteria_78833	IHU_PF_84_Bacteria_78833	IHU_PG_84_Bacteria_78833	0	0	0	0	0	0	0	0	0	0	0	0	0	0	0	0	0	0	0	0	0	0	0	0	0	0	0	0	0	0	0	0	0	0	0	0	0	0	0	0	0	0	0	0	0	0	0	0	0	0	0	0	0	0	0	0	0	0	0
IHU_PS_84_Bacteria_79117	Bacteria	IHU_PP_84_Bacteria_79117	IHU_PC_84_Bacteria_79117	IHU_PO_84_Bacteria_79117	IHU_PF_84_Bacteria_79117	IHU_PG_84_Bacteria_79117	0	0	0	0	0	0	0	0	0	0	0	0	0	0	0	0	0	0	0	0	0	0	0	0	0	0	0	0	0	0	0	0	0	0	0	0	0	0	0	0	0	0	0	0	0	0	0	0	0	0	0	0	0	0	0	0	0	0	0
IHU_PS_84_Bacteria_79548	Bacteria	IHU_PP_84_Bacteria_79548	IHU_PC_84_Bacteria_79548	IHU_PO_84_Bacteria_79548	IHU_PF_84_Bacteria_79548	IHU_PG_84_Bacteria_79548	0	0	0	0	0	0	0	0	0	0	0	0	0	0	0	0	0	0	0	0	0	0	0	0	0	0	0	0	0	0	0	0	0	0	0	0	0	0	0	0	0	0	0	0	0	0	0	0	0	0	0	0	0	0	0	0	0	0	0
IHU_PS_84_Bacteria_79549	Bacteria	IHU_PP_84_Bacteria_79549	IHU_PC_84_Bacteria_79549	IHU_PO_84_Bacteria_79549	IHU_PF_84_Bacteria_79549	IHU_PG_84_Bacteria_79549	0	0	0	0	0	0	0	0	0	0	0	0	0	0	0	0	0	0	0	0	0	0	0	0	0	0	0	0	0	0	0	0	0	0	0	0	0	0	0	0	0	0	0	0	0	0	0	0	0	0	0	0	0	0	0	0	0	0	0
IHU_PS_84_Bacteria_79552	Bacteria	IHU_PP_84_Bacteria_79552	IHU_PC_84_Bacteria_79552	IHU_PO_84_Bacteria_79552	IHU_PF_84_Bacteria_79552	IHU_PG_84_Bacteria_79552	0	0	0	0	0	0	0	0	0	0	0	0	0	0	0	0	0	0	0	0	0	0	0	0	0	0	0	0	0	0	0	0	0	0	0	0	0	0	0	0	0	0	0	0	0	0	0	0	0	0	0	0	0	0	0	0	0	0	0
IHU_PS_84_Bacteria_79583	Bacteria	IHU_PP_84_Bacteria_79583	IHU_PC_84_Bacteria_79583	IHU_PO_84_Bacteria_79583	IHU_PF_84_Bacteria_79583	IHU_PG_84_Bacteria_79583	0	0	0	0	0	0	0	0	0	0	0	0	0	0	0	0	0	0	0	0	0	0	0	0	0	0	0	0	0	0	0	0	0	0	0	0	0	0	0	0	0	0	0	0	0	0	0	0	0	0	0	0	0	0	0	0	0	0	0
IHU_PS_84_Bacteria_79608	Bacteria	IHU_PP_84_Bacteria_79608	IHU_PC_84_Bacteria_79608	IHU_PO_84_Bacteria_79608	IHU_PF_84_Bacteria_79608	IHU_PG_84_Bacteria_79608	0	0	0	0	0	0	0	0	0	0	0	0	0	0	0	0	0	0	0	0	0	0	0	0	0	0	0	0	0	0	0	0	0	0	0	0	0	0	0	0	0	0	0	0	0	0	0	0	0	0	0	0	0	0	0	0	0	0	0
IHU_PS_84_Bacteria_79615	Bacteria	IHU_PP_84_Bacteria_79615	IHU_PC_84_Bacteria_79615	IHU_PO_84_Bacteria_79615	IHU_PF_84_Bacteria_79615	IHU_PG_84_Bacteria_79615	0	0	0	0	0	0	0	0	0	0	0	0	0	0	0	0	0	0	0	0	0	0	0	0	0	0	0	0	0	0	0	0	0	0	0	0	0	0	0	0	0	0	0	0	0	0	0	0	0	0	0	0	0	0	0	0	0	0	0
IHU_PS_84_Bacteria_79655	Bacteria	IHU_PP_84_Bacteria_79655	IHU_PC_84_Bacteria_79655	IHU_PO_84_Bacteria_79655	IHU_PF_84_Bacteria_79655	IHU_PG_84_Bacteria_79655	0	0	0	0	0	0	0	0	0	0	0	0	0	0	0	0	0	0	0	0	0	0	0	0	0	0	0	0	0	0	0	0	0	0	0	0	0	0	0	0	0	0	0	0	0	0	0	0	0	0	0	0	0	0	0	0	0	0	0
IHU_PS_84_Bacteria_79688	Bacteria	IHU_PP_84_Bacteria_79688	IHU_PC_84_Bacteria_79688	IHU_PO_84_Bacteria_79688	IHU_PF_84_Bacteria_79688	IHU_PG_84_Bacteria_79688	0	0	0	0	0	0	0	0	0	0	0	0	0	0	0	0	0	0	0	0	0	0	0	0	0	0	0	0	0	0	0	0	0	0	0	0	0	0	0	0	0	0	0	0	0	0	0	0	0	0	0	0	0	0	0	0	0	0	0
IHU_PS_84_Bacteria_79752	Bacteria	IHU_PP_84_Bacteria_79752	IHU_PC_84_Bacteria_79752	IHU_PO_84_Bacteria_79752	IHU_PF_84_Bacteria_79752	IHU_PG_84_Bacteria_79752	0	0	0	0	0	0	0	0	0	0	0	0	0	0	0	0	0	0	0	0	0	0	0	0	0	0	0	0	0	0	0	0	0	0	0	0	0	0	0	0	0	0	0	0	0	0	0	0	0	0	0	0	0	0	0	0	0	0	0
IHU_PS_84_Bacteria_79832	Bacteria	IHU_PP_84_Bacteria_79832	IHU_PC_84_Bacteria_79832	IHU_PO_84_Bacteria_79832	IHU_PF_84_Bacteria_79832	IHU_PG_84_Bacteria_79832	0	0	0	0	0	0	0	0	0	0	0	0	0	0	0	0	0	0	0	0	0	0	0	0	0	0	0	0	0	0	0	0	0	0	0	0	0	0	0	0	0	0	0	0	0	0	0	0	0	0	0	0	0	0	0	0	0	0	0
IHU_PS_84_Bacteria_79913	Bacteria	IHU_PP_84_Bacteria_79913	IHU_PC_84_Bacteria_79913	IHU_PO_84_Bacteria_79913	IHU_PF_84_Bacteria_79913	IHU_PG_84_Bacteria_79913	0	0	0	0	0	0	0	0	0	0	0	0	0	0	0	0	0	0	0	0	0	0	0	0	0	0	0	0	0	0	0	0	0	0	0	0	0	0	0	0	0	0	0	0	0	0	0	0	0	0	0	0	0	0	0	0	0	0	0
IHU_PS_84_Bacteria_79942	Bacteria	IHU_PP_84_Bacteria_79942	IHU_PC_84_Bacteria_79942	IHU_PO_84_Bacteria_79942	IHU_PF_84_Bacteria_79942	IHU_PG_84_Bacteria_79942	0	0	0	0	0	0	0	0	0	0	0	0	0	0	0	0	0	0	0	0	0	0	0	0	0	0	0	0	0	0	0	0	0	0	0	0	0	0	0	0	0	0	0	0	0	0	0	0	0	0	0	0	0	0	0	0	0	0	0
IHU_PS_84_Bacteria_79951	Bacteria	IHU_PP_84_Bacteria_79951	IHU_PC_84_Bacteria_79951	IHU_PO_84_Bacteria_79951	IHU_PF_84_Bacteria_79951	IHU_PG_84_Bacteria_79951	0	0	0	0	0	0	0	0	0	0	0	0	0	0	0	0	0	0	0	0	0	0	0	0	0	0	0	0	0	0	0	0	0	0	0	0	0	0	0	0	0	0	0	0	0	0	0	0	0	0	0	0	0	0	0	0	0	0	0
IHU_PS_84_Bacteria_79958	Bacteria	IHU_PP_84_Bacteria_79958	IHU_PC_84_Bacteria_79958	IHU_PO_84_Bacteria_79958	IHU_PF_84_Bacteria_79958	IHU_PG_84_Bacteria_79958	0	0	0	0	0	0	0	0	0	0	0	0	0	0	0	0	0	0	0	0	0	0	0	0	0	0	0	0	0	0	0	0	0	0	0	0	0	0	0	0	0	0	0	0	0	0	0	0	0	0	0	0	0	0	0	0	0	0	0
IHU_PS_84_Bacteria_80071	Bacteria	IHU_PP_84_Bacteria_80071	IHU_PC_84_Bacteria_80071	IHU_PO_84_Bacteria_80071	IHU_PF_84_Bacteria_80071	IHU_PG_84_Bacteria_80071	0	0	0	0	0	0	0	0	0	0	0	0	0	0	0	0	0	0	0	0	0	0	0	0	0	0	0	0	0	0	0	0	0	0	0	0	0	0	0	0	0	0	0	0	0	0	0	0	0	0	0	0	0	0	0	0	0	0	0
IHU_PS_84_Bacteria_80087	Bacteria	IHU_PP_84_Bacteria_80087	IHU_PC_84_Bacteria_80087	IHU_PO_84_Bacteria_80087	IHU_PF_84_Bacteria_80087	IHU_PG_84_Bacteria_80087	0	0	0	0	0	0	0	0	0	0	0	0	0	0	0	0	0	0	0	0	0	0	0	0	0	0	0	0	0	0	0	0	0	0	0	0	0	0	0	0	0	0	0	0	0	0	0	0	0	0	0	0	0	0	0	0	0	0	0
IHU_PS_84_Bacteria_80090	Bacteria	IHU_PP_84_Bacteria_80090	IHU_PC_84_Bacteria_80090	IHU_PO_84_Bacteria_80090	IHU_PF_84_Bacteria_80090	IHU_PG_84_Bacteria_80090	0	0	0	0	0	0	0	0	0	0	0	0	0	0	0	0	0	0	0	0	0	0	0	0	0	0	0	0	0	0	0	0	0	0	0	0	0	0	0	0	0	0	0	0	0	0	0	0	0	0	0	0	0	0	0	0	0	0	0
IHU_PS_84_Bacteria_80096	Bacteria	IHU_PP_84_Bacteria_80096	IHU_PC_84_Bacteria_80096	IHU_PO_84_Bacteria_80096	IHU_PF_84_Bacteria_80096	IHU_PG_84_Bacteria_80096	0	0	0	0	0	0	0	0	0	0	0	0	0	0	0	0	0	0	0	0	0	0	0	0	0	0	0	0	0	0	0	0	0	0	0	0	0	0	0	0	0	0	0	0	0	0	0	0	0	0	0	0	0	0	0	0	0	0	0
IHU_PS_84_Bacteria_80129	Bacteria	IHU_PP_84_Bacteria_80129	IHU_PC_84_Bacteria_80129	IHU_PO_84_Bacteria_80129	IHU_PF_84_Bacteria_80129	IHU_PG_84_Bacteria_80129	0	0	0	0	0	0	0	0	0	0	0	0	0	0	0	0	0	0	0	0	0	0	0	0	0	0	0	0	0	0	0	0	0	0	0	0	0	0	0	0	0	0	0	0	0	0	0	0	0	0	0	0	0	0	0	0	0	0	0
IHU_PS_84_Bacteria_80132	Bacteria	IHU_PP_84_Bacteria_80132	IHU_PC_84_Bacteria_80132	IHU_PO_84_Bacteria_80132	IHU_PF_84_Bacteria_80132	IHU_PG_84_Bacteria_80132	0	0	0	0	0	0	0	0	0	0	0	0	0	0	0	0	0	0	0	0	0	0	0	0	0	0	0	0	0	0	0	0	0	0	0	0	0	0	0	0	0	0	0	0	0	0	0	0	0	0	0	0	0	0	0	0	0	0	0
IHU_PS_84_Bacteria_802	Bacteria	IHU_PP_84_Bacteria_802	IHU_PC_84_Bacteria_802	IHU_PO_84_Bacteria_802	IHU_PF_84_Bacteria_802	IHU_PG_84_Bacteria_802	0	0	0	0	0	0	0	0	0	0	0	0	0	0	0	0	0	0	0	0	0	0	0	0	0	0	0	0	0	0	0	0	0	0	0	0	0	0	0	0	0	0	0	0	0	0	0	0	0	0	0	0	0	0	0	0	0	0	0
IHU_PS_84_Bacteria_80224	Bacteria	IHU_PP_84_Bacteria_80224	IHU_PC_84_Bacteria_80224	IHU_PO_84_Bacteria_80224	IHU_PF_84_Bacteria_80224	IHU_PG_84_Bacteria_80224	0	0	0	0	0	0	0	0	0	0	0	0	0	0	0	0	0	0	0	0	0	0	0	0	0	0	0	0	0	0	0	0	0	0	0	0	0	0	0	0	0	0	0	0	0	0	0	0	0	0	0	0	0	0	0	0	0	0	0
IHU_PS_84_Bacteria_80249	Bacteria	IHU_PP_84_Bacteria_80249	IHU_PC_84_Bacteria_80249	IHU_PO_84_Bacteria_80249	IHU_PF_84_Bacteria_80249	IHU_PG_84_Bacteria_80249	0	0	0	0	0	0	0	0	0	0	0	0	0	0	0	0	0	0	0	0	0	0	0	0	0	0	0	0	0	0	0	0	0	0	0	0	0	0	0	0	0	0	0	0	0	0	0	0	0	0	0	0	0	0	0	0	0	0	0
IHU_PS_84_Bacteria_80280	Bacteria	IHU_PP_84_Bacteria_80280	IHU_PC_84_Bacteria_80280	IHU_PO_84_Bacteria_80280	IHU_PF_84_Bacteria_80280	IHU_PG_84_Bacteria_80280	0	0	0	0	0	0	0	0	0	0	0	0	0	0	0	0	0	0	0	0	0	0	0	0	0	0	0	0	0	0	0	0	0	0	0	0	0	0	0	0	0	0	0	0	0	0	0	0	0	0	0	0	0	0	0	0	0	0	0
IHU_PS_84_Bacteria_80290	Bacteria	IHU_PP_84_Bacteria_80290	IHU_PC_84_Bacteria_80290	IHU_PO_84_Bacteria_80290	IHU_PF_84_Bacteria_80290	IHU_PG_84_Bacteria_80290	0	0	0	0	0	0	0	0	0	0	0	0	0	0	0	0	0	0	0	0	0	0	0	0	0	0	0	0	0	0	0	0	0	0	0	0	0	0	0	0	0	0	0	0	0	0	0	0	0	0	0	0	0	0	0	0	0	0	0
IHU_PS_84_Bacteria_80547	Bacteria	IHU_PP_84_Bacteria_80547	IHU_PC_84_Bacteria_80547	IHU_PO_84_Bacteria_80547	IHU_PF_84_Bacteria_80547	IHU_PG_84_Bacteria_80547	0	0	0	0	0	0	0	0	0	0	0	0	0	0	0	0	0	0	0	0	0	0	0	0	0	0	0	0	0	0	0	0	0	0	0	0	0	0	0	0	0	0	0	0	0	0	0	0	0	0	0	0	0	0	0	0	0	0	0
IHU_PS_84_Bacteria_80553	Bacteria	IHU_PP_84_Bacteria_80553	IHU_PC_84_Bacteria_80553	IHU_PO_84_Bacteria_80553	IHU_PF_84_Bacteria_80553	IHU_PG_84_Bacteria_80553	0	0	0	0	0	0	0	0	0	0	0	0	0	0	0	0	0	0	0	0	0	0	0	0	0	0	0	0	0	0	0	0	0	0	0	0	0	0	0	0	0	0	0	0	0	0	0	0	0	0	0	0	0	0	0	0	0	0	0
IHU_PS_84_Bacteria_80649	Bacteria	IHU_PP_84_Bacteria_80649	IHU_PC_84_Bacteria_80649	IHU_PO_84_Bacteria_80649	IHU_PF_84_Bacteria_80649	IHU_PG_84_Bacteria_80649	0	0	0	0	0	0	0	0	0	0	0	0	0	0	0	0	0	0	0	0	0	0	0	0	0	0	0	0	0	0	0	0	0	0	0	0	0	0	0	0	0	0	0	0	0	0	0	0	0	0	0	0	0	0	0	0	0	0	0
IHU_PS_84_Bacteria_80683	Bacteria	IHU_PP_84_Bacteria_80683	IHU_PC_84_Bacteria_80683	IHU_PO_84_Bacteria_80683	IHU_PF_84_Bacteria_80683	IHU_PG_84_Bacteria_80683	0	0	0	0	0	0	0	0	0	0	0	0	0	0	0	0	0	0	0	0	0	0	0	0	0	0	0	0	0	0	0	0	0	0	0	0	0	0	0	0	0	0	0	0	0	0	0	0	0	0	0	0	0	0	0	0	0	0	0
IHU_PS_84_Bacteria_80884	Bacteria	IHU_PP_84_Bacteria_80884	IHU_PC_84_Bacteria_80884	IHU_PO_84_Bacteria_80884	IHU_PF_84_Bacteria_80884	IHU_PG_84_Bacteria_80884	0	0	0	0	0	0	0	0	0	0	0	0	0	0	0	0	0	0	0	0	0	0	0	0	0	0	0	0	0	0	0	0	0	0	0	0	0	0	0	0	0	0	0	0	0	0	0	0	0	0	0	0	0	0	0	0	0	0	0
IHU_PS_84_Bacteria_81271	Bacteria	IHU_PP_84_Bacteria_81271	IHU_PC_84_Bacteria_81271	IHU_PO_84_Bacteria_81271	IHU_PF_84_Bacteria_81271	IHU_PG_84_Bacteria_81271	0	0	0	0	0	0	0	0	0	0	0	0	0	0	0	0	0	0	0	0	0	0	0	0	0	0	0	0	0	0	0	0	0	0	0	0	0	0	0	0	0	0	0	0	0	0	0	0	0	0	0	0	0	0	0	0	0	0	0
IHU_PS_84_Bacteria_81786	Bacteria	IHU_PP_84_Bacteria_81786	IHU_PC_84_Bacteria_81786	IHU_PO_84_Bacteria_81786	IHU_PF_84_Bacteria_81786	IHU_PG_84_Bacteria_81786	0	0	0	0	0	0	0	0	0	0	0	0	0	0	0	0	0	0	0	0	0	0	0	0	0	0	0	0	0	0	0	0	0	0	0	0	0	0	0	0	0	0	0	0	0	0	0	0	0	0	0	0	0	0	0	0	0	0	0
IHU_PS_84_Bacteria_81866	Bacteria	IHU_PP_84_Bacteria_81866	IHU_PC_84_Bacteria_81866	IHU_PO_84_Bacteria_81866	IHU_PF_84_Bacteria_81866	IHU_PG_84_Bacteria_81866	0	0	0	0	0	0	0	0	0	0	0	0	0	0	0	0	0	0	0	0	0	0	0	0	0	0	0	0	0	0	0	0	0	0	0	0	0	0	0	0	0	0	0	0	0	0	0	0	0	0	0	0	0	0	0	0	0	0	0
IHU_PS_84_Bacteria_81908	Bacteria	IHU_PP_84_Bacteria_81908	IHU_PC_84_Bacteria_81908	IHU_PO_84_Bacteria_81908	IHU_PF_84_Bacteria_81908	IHU_PG_84_Bacteria_81908	0	0	0	0	0	0	0	0	0	0	0	0	0	0	0	0	0	0	0	0	0	0	0	0	0	0	0	0	0	0	0	0	0	0	0	0	0	0	0	0	0	0	0	0	0	0	0	0	0	0	0	0	0	0	0	0	0	0	0
IHU_PS_84_Bacteria_81993	Bacteria	IHU_PP_84_Bacteria_81993	IHU_PC_84_Bacteria_81993	IHU_PO_84_Bacteria_81993	IHU_PF_84_Bacteria_81993	IHU_PG_84_Bacteria_81993	0	0	0	0	0	0	0	0	0	0	0	0	0	0	0	0	0	0	0	0	0	0	0	0	0	0	0	0	0	0	0	0	0	0	0	0	0	0	0	0	0	0	0	0	0	0	0	0	0	0	0	0	0	0	0	0	0	0	0
IHU_PS_84_Bacteria_82034	Bacteria	IHU_PP_84_Bacteria_82034	IHU_PC_84_Bacteria_82034	IHU_PO_84_Bacteria_82034	IHU_PF_84_Bacteria_82034	IHU_PG_84_Bacteria_82034	0	0	0	0	0	0	0	0	0	0	0	0	0	0	0	0	0	0	0	0	0	0	0	0	0	0	0	0	0	0	0	0	0	0	0	0	0	0	0	0	0	0	0	0	0	0	0	0	0	0	0	0	0	0	0	0	0	0	0
IHU_PS_84_Bacteria_82263	Bacteria	IHU_PP_84_Bacteria_82263	IHU_PC_84_Bacteria_82263	IHU_PO_84_Bacteria_82263	IHU_PF_84_Bacteria_82263	IHU_PG_84_Bacteria_82263	0	0	0	0	0	0	0	0	0	0	0	0	0	0	0	0	0	0	0	0	0	0	0	0	0	0	0	0	0	0	0	0	0	0	0	0	0	0	0	0	0	0	0	0	0	0	0	0	0	0	0	0	0	0	0	0	0	0	0
IHU_PS_84_Bacteria_82408	Bacteria	IHU_PP_84_Bacteria_82408	IHU_PC_84_Bacteria_82408	IHU_PO_84_Bacteria_82408	IHU_PF_84_Bacteria_82408	IHU_PG_84_Bacteria_82408	0	0	0	0	0	0	0	0	0	0	0	0	0	0	0	0	0	0	0	0	0	0	0	0	0	0	0	0	0	0	0	0	0	0	0	0	0	0	0	0	0	0	0	0	0	0	0	0	0	0	0	0	0	0	0	0	0	0	0
IHU_PS_84_Bacteria_82411	Bacteria	IHU_PP_84_Bacteria_82411	IHU_PC_84_Bacteria_82411	IHU_PO_84_Bacteria_82411	IHU_PF_84_Bacteria_82411	IHU_PG_84_Bacteria_82411	0	0	0	0	0	0	0	0	0	0	0	0	0	0	0	0	0	0	0	0	0	0	0	0	0	0	0	0	0	0	0	0	0	0	0	0	0	0	0	0	0	0	0	0	0	0	0	0	0	0	0	0	0	0	0	0	0	0	0
IHU_PS_84_Bacteria_82475	Bacteria	IHU_PP_84_Bacteria_82475	IHU_PC_84_Bacteria_82475	IHU_PO_84_Bacteria_82475	IHU_PF_84_Bacteria_82475	IHU_PG_84_Bacteria_82475	0	0	0	0	0	0	0	0	0	0	0	0	0	0	0	0	0	0	0	0	0	0	0	0	0	0	0	0	0	0	0	0	0	0	0	0	0	0	0	0	0	0	0	0	0	0	0	0	0	0	0	0	0	0	0	0	0	0	0
IHU_PS_84_Bacteria_82476	Bacteria	IHU_PP_84_Bacteria_82476	IHU_PC_84_Bacteria_82476	IHU_PO_84_Bacteria_82476	IHU_PF_84_Bacteria_82476	IHU_PG_84_Bacteria_82476	0	0	0	0	0	0	0	0	0	0	0	0	0	0	0	0	0	0	0	0	0	0	0	0	0	0	0	0	0	0	0	0	0	0	0	0	0	0	0	0	0	0	0	0	0	0	0	0	0	0	0	0	0	0	0	0	0	0	0
IHU_PS_84_Bacteria_82568	Bacteria	IHU_PP_84_Bacteria_82568	IHU_PC_84_Bacteria_82568	IHU_PO_84_Bacteria_82568	IHU_PF_84_Bacteria_82568	IHU_PG_84_Bacteria_82568	0	0	0	0	0	0	0	0	0	0	0	0	0	0	0	0	0	0	0	0	0	0	0	0	0	0	0	0	0	0	0	0	0	0	0	0	0	0	0	0	0	0	0	0	0	0	0	0	0	0	0	0	0	0	0	0	0	0	0
IHU_PS_84_Bacteria_82611	Bacteria	IHU_PP_84_Bacteria_82611	IHU_PC_84_Bacteria_82611	IHU_PO_84_Bacteria_82611	IHU_PF_84_Bacteria_82611	IHU_PG_84_Bacteria_82611	0	0	0	0	0	0	0	0	0	0	0	0	0	0	0	0	0	0	0	0	0	0	0	0	0	0	0	0	0	0	0	0	0	0	0	0	0	0	0	0	0	0	0	0	0	0	0	0	0	0	0	0	0	0	0	0	0	0	0
IHU_PS_84_Bacteria_82623	Bacteria	IHU_PP_84_Bacteria_82623	IHU_PC_84_Bacteria_82623	IHU_PO_84_Bacteria_82623	IHU_PF_84_Bacteria_82623	IHU_PG_84_Bacteria_82623	0	0	0	0	0	0	0	0	0	0	0	0	0	0	0	0	0	0	0	0	0	0	0	0	0	0	0	0	0	0	0	0	0	0	0	0	0	0	0	0	0	0	0	0	0	0	0	0	0	0	0	0	0	0	0	0	0	0	0
IHU_PS_84_Bacteria_85249	Bacteria	IHU_PP_84_Bacteria_85249	IHU_PC_84_Bacteria_85249	IHU_PO_84_Bacteria_85249	IHU_PF_84_Bacteria_85249	IHU_PG_84_Bacteria_85249	0	0	0	0	0	0	0	0	0	0	0	0	0	0	0	0	0	0	0	0	0	0	0	0	0	0	0	0	0	0	0	0	0	0	0	0	0	0	0	0	0	0	0	0	0	0	0	0	0	0	0	0	0	0	0	0	0	0	0
IHU_PS_84_Bacteria_85331	Bacteria	IHU_PP_84_Bacteria_85331	IHU_PC_84_Bacteria_85331	IHU_PO_84_Bacteria_85331	IHU_PF_84_Bacteria_85331	IHU_PG_84_Bacteria_85331	0	0	0	0	0	0	0	0	0	0	0	0	0	0	0	0	0	0	0	0	0	0	0	0	0	0	0	0	0	0	0	0	0	0	0	0	0	0	0	0	0	0	0	0	0	0	0	0	0	0	0	0	0	0	0	0	0	0	0
IHU_PS_84_Bacteria_85376	Bacteria	IHU_PP_84_Bacteria_85376	IHU_PC_84_Bacteria_85376	IHU_PO_84_Bacteria_85376	IHU_PF_84_Bacteria_85376	IHU_PG_84_Bacteria_85376	0	0	0	0	0	0	0	0	0	0	0	0	0	0	0	0	0	0	0	0	0	0	0	0	0	0	0	0	0	0	0	0	0	0	0	0	0	0	0	0	0	0	0	0	0	0	0	0	0	0	0	0	0	0	0	0	0	0	0
IHU_PS_84_Bacteria_85488	Bacteria	IHU_PP_84_Bacteria_85488	IHU_PC_84_Bacteria_85488	IHU_PO_84_Bacteria_85488	IHU_PF_84_Bacteria_85488	IHU_PG_84_Bacteria_85488	0	0	0	0	0	0	0	0	0	0	0	0	0	0	0	0	0	0	0	0	0	0	0	0	0	0	0	0	0	0	0	0	0	0	0	0	0	0	0	0	0	0	0	0	0	0	0	0	0	0	0	0	0	0	0	0	0	0	0
IHU_PS_84_Bacteria_85557	Bacteria	IHU_PP_84_Bacteria_85557	IHU_PC_84_Bacteria_85557	IHU_PO_84_Bacteria_85557	IHU_PF_84_Bacteria_85557	IHU_PG_84_Bacteria_85557	0	0	0	0	0	0	0	0	0	0	0	0	0	0	0	0	0	0	0	0	0	0	0	0	0	0	0	0	0	0	0	0	0	0	0	0	0	0	0	0	0	0	0	0	0	0	0	0	0	0	0	0	0	0	0	0	0	0	0
IHU_PS_84_Bacteria_85602	Bacteria	IHU_PP_84_Bacteria_85602	IHU_PC_84_Bacteria_85602	IHU_PO_84_Bacteria_85602	IHU_PF_84_Bacteria_85602	IHU_PG_84_Bacteria_85602	0	0	0	0	0	0	0	0	0	0	0	0	0	0	0	0	0	0	0	0	0	0	0	0	0	0	0	0	0	0	0	0	0	0	0	0	0	0	0	0	0	0	0	0	0	0	0	0	0	0	0	0	0	0	0	0	0	0	0
IHU_PS_84_Bacteria_85656	Bacteria	IHU_PP_84_Bacteria_85656	IHU_PC_84_Bacteria_85656	IHU_PO_84_Bacteria_85656	IHU_PF_84_Bacteria_85656	IHU_PG_84_Bacteria_85656	0	0	0	0	0	0	0	0	0	0	0	0	0	0	0	0	0	0	0	0	0	0	0	0	0	0	0	0	0	0	0	0	0	0	0	0	0	0	0	0	0	0	0	0	0	0	0	0	0	0	0	0	0	0	0	0	0	0	0
IHU_PS_84_Bacteria_85687	Bacteria	IHU_PP_84_Bacteria_85687	IHU_PC_84_Bacteria_85687	IHU_PO_84_Bacteria_85687	IHU_PF_84_Bacteria_85687	IHU_PG_84_Bacteria_85687	0	0	0	0	0	0	0	0	0	0	0	0	0	0	0	0	0	0	0	0	0	0	0	0	0	0	0	0	0	0	0	0	0	0	0	0	0	0	0	0	0	0	0	0	0	0	0	0	0	0	0	0	0	0	0	0	0	0	0
IHU_PS_84_Bacteria_85774	Bacteria	IHU_PP_84_Bacteria_85774	IHU_PC_84_Bacteria_85774	IHU_PO_84_Bacteria_85774	IHU_PF_84_Bacteria_85774	IHU_PG_84_Bacteria_85774	0	0	0	0	0	0	0	0	0	0	0	0	0	0	0	0	0	0	0	0	0	0	0	0	0	0	0	0	0	0	0	0	0	0	0	0	0	0	0	0	0	0	0	0	0	0	0	0	0	0	0	0	0	0	0	0	0	0	0
IHU_PS_84_Bacteria_85884	Bacteria	IHU_PP_84_Bacteria_85884	IHU_PC_84_Bacteria_85884	IHU_PO_84_Bacteria_85884	IHU_PF_84_Bacteria_85884	IHU_PG_84_Bacteria_85884	0	0	0	0	0	0	0	0	0	0	0	0	0	0	0	0	0	0	0	0	0	0	0	0	0	0	0	0	0	0	0	0	0	0	0	0	0	0	0	0	0	0	0	0	0	0	0	0	0	0	32	0	0	0	0	0	0	0	0
IHU_PS_84_Bacteria_85946	Bacteria	IHU_PP_84_Bacteria_85946	IHU_PC_84_Bacteria_85946	IHU_PO_84_Bacteria_85946	IHU_PF_84_Bacteria_85946	IHU_PG_84_Bacteria_85946	0	0	0	0	0	0	0	0	0	0	0	0	0	0	0	0	0	0	0	0	0	0	0	0	0	0	0	0	0	0	0	0	0	0	0	0	0	0	0	0	0	0	0	0	0	0	0	0	0	0	0	0	0	0	0	0	0	0	0
IHU_PS_84_Bacteria_85957	Bacteria	IHU_PP_84_Bacteria_85957	IHU_PC_84_Bacteria_85957	IHU_PO_84_Bacteria_85957	IHU_PF_84_Bacteria_85957	IHU_PG_84_Bacteria_85957	0	0	0	0	0	0	0	0	0	0	0	0	0	0	0	0	0	0	0	0	0	0	0	0	0	0	0	0	0	0	0	0	0	0	0	0	0	0	0	0	0	0	0	0	0	0	0	0	0	0	0	0	0	0	0	0	0	0	0
IHU_PS_84_Bacteria_86024	Bacteria	IHU_PP_84_Bacteria_86024	IHU_PC_84_Bacteria_86024	IHU_PO_84_Bacteria_86024	IHU_PF_84_Bacteria_86024	IHU_PG_84_Bacteria_86024	0	0	0	0	0	0	0	0	0	0	0	0	0	0	0	0	0	0	0	0	0	0	0	0	0	0	0	0	0	0	0	0	0	0	0	0	0	0	0	0	0	0	0	0	0	0	0	0	0	0	0	0	0	0	0	0	0	0	0
IHU_PS_84_Bacteria_86058	Bacteria	IHU_PP_84_Bacteria_86058	IHU_PC_84_Bacteria_86058	IHU_PO_84_Bacteria_86058	IHU_PF_84_Bacteria_86058	IHU_PG_84_Bacteria_86058	0	0	0	0	0	0	0	0	0	0	0	0	0	0	0	0	0	0	0	0	0	0	0	0	0	0	0	0	0	0	0	21	0	0	0	0	0	0	0	0	0	0	0	0	0	0	0	0	0	0	0	0	0	0	0	0	0	0	0
IHU_PS_84_Bacteria_86421	Bacteria	IHU_PP_84_Bacteria_86421	IHU_PC_84_Bacteria_86421	IHU_PO_84_Bacteria_86421	IHU_PF_84_Bacteria_86421	IHU_PG_84_Bacteria_86421	0	0	0	0	0	0	0	0	0	0	0	0	0	0	0	0	0	0	0	0	0	0	0	0	0	0	0	0	0	0	0	0	0	0	0	0	0	0	0	0	0	0	0	0	0	0	0	0	0	0	0	0	0	0	0	0	0	0	0
IHU_PS_84_Bacteria_86424	Bacteria	IHU_PP_84_Bacteria_86424	IHU_PC_84_Bacteria_86424	IHU_PO_84_Bacteria_86424	IHU_PF_84_Bacteria_86424	IHU_PG_84_Bacteria_86424	0	0	0	0	0	0	0	0	0	0	0	0	0	0	0	0	0	0	0	0	0	0	0	0	0	0	0	0	0	0	0	107	0	0	0	0	0	0	0	0	0	0	0	0	0	0	0	0	0	0	0	0	0	0	0	0	0	0	0
IHU_PS_84_Bacteria_86541	Bacteria	IHU_PP_84_Bacteria_86541	IHU_PC_84_Bacteria_86541	IHU_PO_84_Bacteria_86541	IHU_PF_84_Bacteria_86541	IHU_PG_84_Bacteria_86541	0	0	0	0	0	0	0	0	0	0	0	0	0	0	0	0	0	0	0	0	0	0	0	0	0	0	0	0	0	0	0	0	0	0	0	0	0	0	0	0	0	0	0	0	0	0	0	0	0	0	0	0	0	0	0	0	0	0	0
IHU_PS_84_Bacteria_86564	Bacteria	IHU_PP_84_Bacteria_86564	IHU_PC_84_Bacteria_86564	IHU_PO_84_Bacteria_86564	IHU_PF_84_Bacteria_86564	IHU_PG_84_Bacteria_86564	0	0	0	0	0	0	0	0	0	0	0	0	0	0	0	0	0	0	0	0	0	0	0	0	0	0	0	0	0	0	0	0	0	0	0	0	0	0	0	0	0	0	0	0	0	0	0	0	0	0	0	0	0	0	0	0	0	0	0
IHU_PS_84_Bacteria_86572	Bacteria	IHU_PP_84_Bacteria_86572	IHU_PC_84_Bacteria_86572	IHU_PO_84_Bacteria_86572	IHU_PF_84_Bacteria_86572	IHU_PG_84_Bacteria_86572	0	0	0	0	0	0	0	0	0	0	0	0	0	0	0	0	0	0	0	0	0	0	0	0	0	0	0	0	0	0	0	0	0	0	0	0	0	0	0	0	0	0	0	0	0	0	0	0	32	0	0	0	0	0	0	0	0	0	0
IHU_PS_84_Bacteria_86612	Bacteria	IHU_PP_84_Bacteria_86612	IHU_PC_84_Bacteria_86612	IHU_PO_84_Bacteria_86612	IHU_PF_84_Bacteria_86612	IHU_PG_84_Bacteria_86612	0	0	0	0	0	0	0	0	0	0	0	0	0	0	0	0	0	0	0	0	0	0	0	0	0	0	0	0	70	0	0	0	0	0	0	0	0	0	0	0	0	0	0	0	0	0	0	0	0	0	0	0	0	0	0	0	0	0	0
IHU_PS_84_Bacteria_86694	Bacteria	IHU_PP_84_Bacteria_86694	IHU_PC_84_Bacteria_86694	IHU_PO_84_Bacteria_86694	IHU_PF_84_Bacteria_86694	IHU_PG_84_Bacteria_86694	0	0	0	0	0	0	0	0	0	0	0	0	0	0	0	0	0	0	0	0	0	0	0	0	0	0	0	0	0	0	0	0	0	0	0	0	0	0	0	0	0	0	0	0	0	0	0	0	0	0	0	0	0	0	0	0	0	0	0
IHU_PS_84_Bacteria_86714	Bacteria	IHU_PP_84_Bacteria_86714	IHU_PC_84_Bacteria_86714	IHU_PO_84_Bacteria_86714	IHU_PF_84_Bacteria_86714	IHU_PG_84_Bacteria_86714	0	0	0	0	0	0	0	0	0	0	0	0	0	0	0	0	0	0	0	0	0	0	0	0	0	0	0	0	0	0	0	0	0	0	0	0	0	0	0	0	0	0	0	0	0	0	0	0	0	0	0	0	0	0	0	0	0	0	0
IHU_PS_84_Bacteria_86745	Bacteria	IHU_PP_84_Bacteria_86745	IHU_PC_84_Bacteria_86745	IHU_PO_84_Bacteria_86745	IHU_PF_84_Bacteria_86745	IHU_PG_84_Bacteria_86745	0	0	0	0	0	0	0	0	0	0	0	0	0	0	0	0	0	0	0	0	0	0	0	0	0	0	0	0	0	0	0	0	0	0	0	0	0	0	0	0	0	0	0	23	0	0	0	0	0	0	0	0	0	0	0	0	0	0	0
IHU_PS_84_Bacteria_86757	Bacteria	IHU_PP_84_Bacteria_86757	IHU_PC_84_Bacteria_86757	IHU_PO_84_Bacteria_86757	IHU_PF_84_Bacteria_86757	IHU_PG_84_Bacteria_86757	0	0	0	0	0	0	0	0	0	0	0	0	0	0	0	0	0	0	0	0	0	0	0	0	0	0	0	0	0	0	0	0	0	0	0	0	0	0	0	0	0	0	0	0	0	0	0	0	0	0	0	0	0	0	0	0	0	0	0
IHU_PS_84_Bacteria_868	Bacteria	IHU_PP_84_Bacteria_868	IHU_PC_84_Bacteria_868	IHU_PO_84_Bacteria_868	IHU_PF_84_Bacteria_868	IHU_PG_84_Bacteria_868	0	0	0	0	0	0	0	0	0	0	0	0	0	0	0	0	0	0	0	0	0	0	0	0	0	0	0	0	0	0	0	0	0	0	0	0	0	0	0	0	0	0	0	0	0	0	0	0	0	0	0	0	0	0	0	0	0	0	0
IHU_PS_84_Bacteria_86935	Bacteria	IHU_PP_84_Bacteria_86935	IHU_PC_84_Bacteria_86935	IHU_PO_84_Bacteria_86935	IHU_PF_84_Bacteria_86935	IHU_PG_84_Bacteria_86935	0	0	0	0	0	0	0	0	0	0	0	0	0	0	0	0	0	0	0	0	0	0	0	0	0	0	0	0	0	0	0	0	0	0	0	0	0	0	0	0	0	0	0	0	0	0	0	0	0	0	0	0	0	0	0	0	0	0	0
IHU_PS_84_Bacteria_87006	Bacteria	IHU_PP_84_Bacteria_87006	IHU_PC_84_Bacteria_87006	IHU_PO_84_Bacteria_87006	IHU_PF_84_Bacteria_87006	IHU_PG_84_Bacteria_87006	0	0	0	0	0	0	0	0	0	0	0	0	0	0	0	0	0	0	0	0	0	0	0	0	0	0	0	0	0	0	0	0	0	0	0	0	0	0	0	0	0	0	0	0	0	0	0	0	0	0	0	0	0	0	0	0	0	0	0
IHU_PS_84_Bacteria_87197	Bacteria	IHU_PP_84_Bacteria_87197	IHU_PC_84_Bacteria_87197	IHU_PO_84_Bacteria_87197	IHU_PF_84_Bacteria_87197	IHU_PG_84_Bacteria_87197	0	0	0	0	0	0	0	0	0	0	0	0	0	0	0	0	0	0	0	0	0	0	0	0	0	0	0	0	0	0	0	0	0	0	0	0	0	0	0	0	0	0	0	0	0	0	0	0	0	0	0	0	0	0	0	0	0	0	0
IHU_PS_84_Bacteria_87451	Bacteria	IHU_PP_84_Bacteria_87451	IHU_PC_84_Bacteria_87451	IHU_PO_84_Bacteria_87451	IHU_PF_84_Bacteria_87451	IHU_PG_84_Bacteria_87451	0	0	0	0	0	0	0	0	0	0	0	0	0	0	0	0	0	0	0	0	0	0	0	0	0	0	0	0	0	0	0	0	0	0	0	0	0	0	0	0	0	0	0	0	0	0	0	0	0	0	0	0	0	0	0	0	0	0	0
IHU_PS_84_Bacteria_87452	Bacteria	IHU_PP_84_Bacteria_87452	IHU_PC_84_Bacteria_87452	IHU_PO_84_Bacteria_87452	IHU_PF_84_Bacteria_87452	IHU_PG_84_Bacteria_87452	0	0	0	0	25	0	0	0	0	0	0	0	0	0	0	0	0	0	0	0	0	0	0	0	0	0	0	0	0	0	0	0	0	0	0	0	0	0	0	0	0	0	0	0	0	0	0	0	0	0	0	0	0	0	0	0	0	0	0
IHU_PS_84_Bacteria_87563	Bacteria	IHU_PP_84_Bacteria_87563	IHU_PC_84_Bacteria_87563	IHU_PO_84_Bacteria_87563	IHU_PF_84_Bacteria_87563	IHU_PG_84_Bacteria_87563	0	0	0	0	0	0	0	0	0	0	0	0	0	0	0	0	0	0	0	0	0	0	0	0	0	0	0	0	0	0	0	0	0	0	0	0	0	0	0	0	0	0	0	0	0	0	0	0	0	0	0	0	0	0	0	0	0	0	0
IHU_PS_84_Bacteria_89630	Bacteria	IHU_PP_84_Bacteria_89630	IHU_PC_84_Bacteria_89630	IHU_PO_84_Bacteria_89630	IHU_PF_84_Bacteria_89630	IHU_PG_84_Bacteria_89630	0	0	0	0	0	0	0	0	0	0	0	0	0	0	0	0	0	0	0	0	0	0	0	0	0	0	0	0	0	0	0	0	0	0	0	0	0	0	0	0	0	0	0	0	0	0	0	0	0	0	0	0	0	0	0	0	0	0	0
IHU_PS_84_Bacteria_89961	Bacteria	IHU_PP_84_Bacteria_89961	IHU_PC_84_Bacteria_89961	IHU_PO_84_Bacteria_89961	IHU_PF_84_Bacteria_89961	IHU_PG_84_Bacteria_89961	0	0	0	0	0	0	0	0	0	0	0	0	0	0	0	0	0	0	0	0	0	0	0	0	0	0	0	0	0	0	0	0	0	0	0	0	0	0	0	0	0	0	0	0	0	0	0	0	0	0	0	0	0	0	0	0	0	0	0
IHU_PS_84_Bacteria_90146	Bacteria	IHU_PP_84_Bacteria_90146	IHU_PC_84_Bacteria_90146	IHU_PO_84_Bacteria_90146	IHU_PF_84_Bacteria_90146	IHU_PG_84_Bacteria_90146	0	0	0	0	0	0	0	0	0	0	0	0	0	0	0	0	0	0	0	0	0	0	0	0	0	0	0	0	0	0	0	0	0	0	0	0	0	0	0	0	0	0	0	0	0	0	0	0	0	0	0	0	0	0	0	0	0	0	0
IHU_PS_84_Bacteria_90151	Bacteria	IHU_PP_84_Bacteria_90151	IHU_PC_84_Bacteria_90151	IHU_PO_84_Bacteria_90151	IHU_PF_84_Bacteria_90151	IHU_PG_84_Bacteria_90151	0	0	0	0	0	0	0	0	0	0	0	0	0	0	0	0	0	0	0	0	0	0	0	0	0	0	0	0	0	0	0	0	0	0	0	0	0	0	0	0	0	0	0	0	0	0	0	0	0	0	0	0	0	0	0	0	0	0	0
IHU_PS_84_Bacteria_90208	Bacteria	IHU_PP_84_Bacteria_90208	IHU_PC_84_Bacteria_90208	IHU_PO_84_Bacteria_90208	IHU_PF_84_Bacteria_90208	IHU_PG_84_Bacteria_90208	0	0	0	0	0	0	0	0	0	0	0	0	0	0	0	0	0	0	0	0	0	0	0	0	0	0	0	0	0	0	0	0	0	0	0	0	0	0	0	0	0	0	0	0	0	0	0	0	0	0	0	0	0	0	0	0	0	0	0
IHU_PS_84_Bacteria_90493	Bacteria	IHU_PP_84_Bacteria_90493	IHU_PC_84_Bacteria_90493	IHU_PO_84_Bacteria_90493	IHU_PF_84_Bacteria_90493	IHU_PG_84_Bacteria_90493	0	0	0	0	0	0	0	0	0	0	0	0	0	0	0	0	0	0	0	0	0	0	0	0	0	0	0	0	0	0	0	0	0	0	0	0	0	0	0	0	0	0	0	0	0	0	0	0	0	0	0	0	0	0	0	0	0	0	0
IHU_PS_84_Bacteria_90754	Bacteria	IHU_PP_84_Bacteria_90754	IHU_PC_84_Bacteria_90754	IHU_PO_84_Bacteria_90754	IHU_PF_84_Bacteria_90754	IHU_PG_84_Bacteria_90754	0	0	0	0	0	0	0	0	0	0	0	0	0	0	0	0	0	0	0	0	0	0	0	0	0	0	0	0	0	0	0	0	0	0	0	0	0	0	0	0	0	0	0	0	0	0	0	0	0	0	0	0	0	0	0	0	0	0	0
IHU_PS_84_Bacteria_90803	Bacteria	IHU_PP_84_Bacteria_90803	IHU_PC_84_Bacteria_90803	IHU_PO_84_Bacteria_90803	IHU_PF_84_Bacteria_90803	IHU_PG_84_Bacteria_90803	0	0	0	0	0	0	0	0	0	0	0	0	0	0	0	0	0	0	0	0	0	0	0	0	0	0	0	0	0	0	0	0	0	0	0	0	0	0	0	0	0	0	0	0	0	0	0	0	0	0	0	0	0	0	0	0	0	0	0
IHU_PS_84_Bacteria_90834	Bacteria	IHU_PP_84_Bacteria_90834	IHU_PC_84_Bacteria_90834	IHU_PO_84_Bacteria_90834	IHU_PF_84_Bacteria_90834	IHU_PG_84_Bacteria_90834	0	0	0	0	0	0	0	0	0	0	0	0	0	0	0	0	0	0	0	0	0	0	40	0	0	0	0	0	0	0	0	0	0	0	0	0	0	0	0	0	0	0	0	0	0	0	0	0	0	0	0	0	0	0	0	0	0	0	0
IHU_PS_84_Bacteria_90991	Bacteria	IHU_PP_84_Bacteria_90991	IHU_PC_84_Bacteria_90991	IHU_PO_84_Bacteria_90991	IHU_PF_84_Bacteria_90991	IHU_PG_84_Bacteria_90991	0	0	0	0	0	0	0	0	0	0	0	0	0	0	0	0	0	0	0	0	0	0	0	0	0	0	0	0	0	0	0	0	0	0	0	0	0	0	0	0	0	0	0	0	0	0	0	0	0	0	0	0	0	0	0	0	0	0	0
IHU_PS_84_Bacteria_968	Bacteria	IHU_PP_84_Bacteria_968	IHU_PC_84_Bacteria_968	IHU_PO_84_Bacteria_968	IHU_PF_84_Bacteria_968	IHU_PG_84_Bacteria_968	0	0	0	0	0	0	0	0	0	0	0	0	0	0	0	0	0	0	0	0	0	0	0	0	0	0	0	0	0	0	0	0	0	0	0	0	0	0	0	0	0	0	0	0	0	0	0	0	0	0	0	0	0	0	0	0	0	0	0
IHU_PS_84_CPR_46234	CPR	IHU_PP_84_CPR_46234	IHU_PC_84_CPR_46234	IHU_PO_84_CPR_46234	IHU_PF_84_CPR_46234	IHU_PG_84_CPR_46234	0	0	0	0	0	0	0	0	0	0	0	0	0	0	0	0	0	0	0	0	0	0	0	0	0	0	0	0	0	0	0	0	0	0	0	0	0	0	0	0	0	0	0	0	0	0	0	0	0	0	0	0	0	0	0	0	0	0	0
IHU_PS_84_CPR_48340	CPR	IHU_PP_84_CPR_48340	IHU_PC_84_CPR_48340	IHU_PO_84_CPR_48340	IHU_PF_84_CPR_48340	IHU_PG_84_CPR_48340	0	0	0	0	0	0	0	0	0	0	0	0	0	0	0	0	0	0	0	0	0	0	0	0	0	0	0	0	0	0	0	0	0	0	0	0	0	0	0	0	0	0	0	0	0	0	0	0	0	0	0	0	0	0	0	0	0	0	0
IHU_PS_84_CPR_54513	CPR	IHU_PP_84_CPR_54513	IHU_PC_84_CPR_54513	IHU_PO_84_CPR_54513	IHU_PF_84_CPR_54513	IHU_PG_84_CPR_54513	0	0	0	0	0	0	0	0	0	0	0	0	0	0	0	0	0	0	0	0	0	0	0	0	0	0	0	0	0	0	0	0	0	0	0	0	0	0	0	0	0	0	0	0	0	0	0	0	0	0	0	0	0	0	0	0	0	0	0
IHU_PS_84_CPR_54718	CPR	IHU_PP_84_CPR_54718	IHU_PC_84_CPR_54718	IHU_PO_84_CPR_54718	IHU_PF_84_CPR_54718	IHU_PG_84_CPR_54718	0	0	0	0	0	0	0	0	0	0	0	0	0	0	0	0	0	0	0	0	0	0	0	0	0	0	0	0	0	0	0	0	0	0	0	0	0	0	0	0	0	0	0	0	0	0	0	0	0	0	0	0	0	0	0	0	0	0	0
IHU_PS_84_CPR_55026	CPR	IHU_PP_84_CPR_55026	IHU_PC_84_CPR_55026	IHU_PO_84_CPR_55026	IHU_PF_84_CPR_55026	IHU_PG_84_CPR_55026	0	0	0	0	0	0	0	0	0	0	0	0	0	0	0	0	0	0	0	0	0	0	0	0	0	0	0	0	0	0	0	0	0	0	0	0	0	0	0	0	0	0	0	0	0	0	0	0	0	0	0	0	0	0	0	0	0	0	0
IHU_PS_84_CPR_55051	CPR	IHU_PP_84_CPR_55051	IHU_PC_84_CPR_55051	IHU_PO_84_CPR_55051	IHU_PF_84_CPR_55051	IHU_PG_84_CPR_55051	0	0	0	0	0	0	0	0	0	0	0	0	0	0	0	0	0	0	0	0	0	0	0	0	0	0	0	0	0	0	0	0	0	0	0	0	0	0	0	0	0	0	0	0	0	0	0	0	0	0	0	0	0	0	0	0	0	0	0
IHU_PS_84_CPR_55092	CPR	IHU_PP_84_CPR_55092	IHU_PC_84_CPR_55092	IHU_PO_84_CPR_55092	IHU_PF_84_CPR_55092	IHU_PG_84_CPR_55092	0	0	0	0	0	0	0	0	0	0	0	0	0	0	0	0	0	0	0	0	0	0	0	0	0	0	0	0	0	0	0	0	0	0	0	0	0	0	0	0	0	0	0	0	0	0	0	0	0	0	0	0	0	0	0	0	0	0	0
IHU_PS_84_CPR_55186	CPR	IHU_PP_84_CPR_55186	IHU_PC_84_CPR_55186	IHU_PO_84_CPR_55186	IHU_PF_84_CPR_55186	IHU_PG_84_CPR_55186	0	0	0	0	0	0	0	0	0	0	0	0	0	0	0	0	0	0	0	0	0	0	0	0	0	0	0	0	0	0	0	0	0	0	0	0	0	0	0	0	0	0	0	0	0	0	0	0	0	0	0	0	0	0	0	0	0	0	0
IHU_PS_84_CPR_55410	CPR	IHU_PP_84_CPR_55410	IHU_PC_84_CPR_55410	IHU_PO_84_CPR_55410	IHU_PF_84_CPR_55410	IHU_PG_84_CPR_55410	0	0	0	0	0	0	0	0	0	0	0	0	0	0	0	0	0	0	0	0	0	0	0	0	0	0	0	0	0	0	0	0	0	0	0	0	0	0	0	0	0	0	0	0	0	0	0	0	0	0	0	0	0	0	0	0	0	0	0
IHU_PS_84_CPR_56423	CPR	IHU_PP_84_CPR_56423	IHU_PC_84_CPR_56423	IHU_PO_84_CPR_56423	IHU_PF_84_CPR_56423	IHU_PG_84_CPR_56423	0	0	0	0	0	0	0	0	0	0	0	0	0	0	0	0	0	0	0	0	0	0	0	0	0	0	0	0	0	0	0	0	0	0	0	0	0	0	0	0	0	0	0	0	0	0	0	0	0	0	0	0	0	0	0	0	0	0	0
IHU_PS_84_CPR_56482	CPR	IHU_PP_84_CPR_56482	IHU_PC_84_CPR_56482	IHU_PO_84_CPR_56482	IHU_PF_84_CPR_56482	IHU_PG_84_CPR_56482	0	0	0	0	0	0	0	0	0	0	0	0	0	0	0	0	0	0	0	0	0	0	0	0	0	0	0	0	0	0	0	0	0	0	0	0	0	0	0	0	0	0	0	0	0	0	0	0	0	0	0	0	0	0	0	0	0	0	0
IHU_PS_84_CPR_56514	CPR	IHU_PP_84_CPR_56514	IHU_PC_84_CPR_56514	IHU_PO_84_CPR_56514	IHU_PF_84_CPR_56514	IHU_PG_84_CPR_56514	0	0	0	0	0	0	0	0	0	0	0	0	0	0	0	0	0	0	0	0	0	0	0	0	0	0	0	0	0	0	0	0	0	0	0	0	0	0	0	0	0	0	0	0	0	0	0	0	0	0	0	0	0	0	0	0	0	0	0
IHU_PS_84_CPR_56595	CPR	IHU_PP_84_CPR_56595	IHU_PC_84_CPR_56595	IHU_PO_84_CPR_56595	IHU_PF_84_CPR_56595	IHU_PG_84_CPR_56595	0	0	0	0	0	0	0	0	0	0	0	0	0	0	0	0	0	0	0	0	0	0	0	0	0	0	0	0	0	0	0	0	0	0	0	0	0	0	0	0	0	0	0	0	0	0	0	0	0	0	0	0	0	0	0	0	0	0	0
IHU_PS_84_CPR_58756	CPR	IHU_PP_84_CPR_58756	IHU_PC_84_CPR_58756	IHU_PO_84_CPR_58756	IHU_PF_84_CPR_58756	IHU_PG_84_CPR_58756	0	0	0	0	0	0	0	0	0	0	0	0	0	0	0	0	0	0	0	0	0	0	0	0	0	0	0	0	0	0	0	0	0	0	0	0	0	0	0	0	0	0	0	0	0	0	0	0	0	0	0	0	0	0	0	0	0	0	0
IHU_PS_84_CPR_59183	CPR	IHU_PP_84_CPR_59183	IHU_PC_84_CPR_59183	IHU_PO_84_CPR_59183	IHU_PF_84_CPR_59183	IHU_PG_84_CPR_59183	0	0	0	0	0	0	0	0	0	0	0	0	0	0	0	0	0	0	0	0	0	0	0	0	0	0	0	0	0	0	0	0	0	0	0	0	0	0	0	0	0	0	0	0	0	0	0	0	0	0	0	0	0	0	0	0	0	0	0
IHU_PS_84_CPR_59678	CPR	IHU_PP_84_CPR_59678	IHU_PC_84_CPR_59678	IHU_PO_84_CPR_59678	IHU_PF_84_CPR_59678	IHU_PG_84_CPR_59678	0	0	0	0	0	0	0	0	0	0	0	0	0	0	0	0	0	0	0	0	0	0	0	0	0	0	0	0	0	0	0	0	0	0	0	0	0	0	0	0	0	0	0	0	0	0	0	0	0	0	0	0	0	0	0	0	0	0	0
IHU_PS_84_CPR_59817	CPR	IHU_PP_84_CPR_59817	IHU_PC_84_CPR_59817	IHU_PO_84_CPR_59817	IHU_PF_84_CPR_59817	IHU_PG_84_CPR_59817	0	0	0	0	0	0	0	0	0	0	0	0	0	0	0	0	0	0	0	0	0	0	0	0	0	0	0	0	0	0	0	0	0	0	0	0	0	0	0	0	0	0	0	0	0	0	0	0	0	0	0	0	0	0	0	0	0	0	0
IHU_PS_84_CPR_60191	CPR	IHU_PP_84_CPR_60191	IHU_PC_84_CPR_60191	IHU_PO_84_CPR_60191	IHU_PF_84_CPR_60191	IHU_PG_84_CPR_60191	0	0	0	0	0	0	0	0	0	0	0	0	0	0	0	0	0	0	0	0	0	0	0	0	0	0	0	0	0	0	0	0	0	0	0	0	0	0	0	0	0	0	0	0	0	0	0	0	0	0	0	0	0	0	0	0	0	0	0
IHU_PS_84_CPR_61281	CPR	IHU_PP_84_CPR_61281	IHU_PC_84_CPR_61281	IHU_PO_84_CPR_61281	IHU_PF_84_CPR_61281	IHU_PG_84_CPR_61281	0	0	0	0	0	0	0	0	0	0	0	0	0	0	0	0	0	0	0	0	0	0	0	0	0	0	0	0	0	0	0	0	0	0	0	0	0	0	0	0	0	0	0	0	0	0	0	0	0	0	0	0	0	0	0	0	0	0	0
IHU_PS_84_CPR_61448	CPR	IHU_PP_84_CPR_61448	IHU_PC_84_CPR_61448	IHU_PO_84_CPR_61448	IHU_PF_84_CPR_61448	IHU_PG_84_CPR_61448	0	0	0	0	0	0	0	0	0	0	0	0	0	0	0	0	0	0	0	0	0	0	0	0	0	0	0	0	0	0	0	0	0	0	0	0	0	0	0	0	0	0	0	0	0	0	0	0	0	0	0	0	0	0	0	0	0	0	0
IHU_PS_84_CPR_62325	CPR	IHU_PP_84_CPR_62325	IHU_PC_84_CPR_62325	IHU_PO_84_CPR_62325	IHU_PF_84_CPR_62325	IHU_PG_84_CPR_62325	0	0	0	0	0	0	0	0	0	0	0	0	0	0	0	0	0	0	0	0	0	0	0	0	0	0	0	0	0	0	0	0	0	0	0	0	0	0	0	0	0	0	0	0	0	0	0	0	0	0	0	0	0	0	0	0	0	0	0
IHU_PS_84_CPR_62446	CPR	IHU_PP_84_CPR_62446	IHU_PC_84_CPR_62446	IHU_PO_84_CPR_62446	IHU_PF_84_CPR_62446	IHU_PG_84_CPR_62446	0	0	0	0	0	0	0	0	0	0	0	0	0	0	0	0	0	0	0	0	0	0	0	0	0	0	0	0	0	0	0	0	0	0	0	0	0	0	0	0	0	0	0	0	0	0	0	0	0	0	0	0	0	0	0	0	0	0	0
IHU_PS_84_CPR_65475	CPR	IHU_PP_84_CPR_65475	IHU_PC_84_CPR_65475	IHU_PO_84_CPR_65475	IHU_PF_84_CPR_65475	IHU_PG_84_CPR_65475	0	0	0	0	0	0	0	0	0	0	0	0	0	0	0	0	0	0	0	0	0	0	0	0	0	0	0	0	0	0	0	0	0	0	0	0	0	0	0	0	0	0	0	0	0	0	0	0	0	0	0	0	0	0	0	0	0	0	0
IHU_PS_84_CPR_67143	CPR	IHU_PP_84_CPR_67143	IHU_PC_84_CPR_67143	IHU_PO_84_CPR_67143	IHU_PF_84_CPR_67143	IHU_PG_84_CPR_67143	0	0	0	0	0	0	0	0	0	0	0	0	0	0	0	0	0	0	0	0	0	0	0	0	0	0	0	0	0	0	0	0	0	0	0	0	0	0	0	0	0	0	0	0	0	0	0	0	0	0	0	0	0	0	0	0	0	0	0
IHU_PS_84_CPR_69711	CPR	IHU_PP_84_CPR_69711	IHU_PC_84_CPR_69711	IHU_PO_84_CPR_69711	IHU_PF_84_CPR_69711	IHU_PG_84_CPR_69711	0	0	0	0	0	0	0	0	0	0	0	0	0	0	0	0	0	0	0	0	0	0	0	0	0	0	0	0	0	0	0	0	0	0	0	0	0	0	0	0	0	0	0	0	0	0	0	0	0	0	0	0	0	0	0	0	0	0	0
IHU_PS_84_CPR_69906	CPR	IHU_PP_84_CPR_69906	IHU_PC_84_CPR_69906	IHU_PO_84_CPR_69906	IHU_PF_84_CPR_69906	IHU_PG_84_CPR_69906	0	0	0	0	0	0	0	0	0	0	0	0	0	0	0	0	0	0	0	0	0	0	0	0	0	0	0	0	0	0	0	0	0	0	0	0	0	0	0	0	0	0	0	0	0	0	0	0	0	0	0	0	0	0	0	0	0	0	0
IHU_PS_84_CPR_70205	CPR	IHU_PP_84_CPR_70205	IHU_PC_84_CPR_70205	IHU_PO_84_CPR_70205	IHU_PF_84_CPR_70205	IHU_PG_84_CPR_70205	0	0	0	0	0	0	0	0	0	0	0	0	0	0	0	0	0	0	0	0	0	0	0	0	0	0	0	0	0	0	0	0	0	0	0	0	0	0	0	0	0	0	0	0	0	0	0	0	0	0	0	0	0	0	0	0	0	0	0
IHU_PS_84_CPR_71290	CPR	IHU_PP_84_CPR_71290	IHU_PC_84_CPR_71290	IHU_PO_84_CPR_71290	IHU_PF_84_CPR_71290	IHU_PG_84_CPR_71290	0	0	0	0	0	0	0	0	0	0	0	0	0	0	0	0	0	0	0	0	0	0	0	0	0	0	0	0	0	0	0	0	0	0	0	0	0	0	0	0	0	0	0	0	0	0	0	0	0	0	0	0	0	0	0	0	0	0	0
IHU_PS_84_CPR_82626	CPR	IHU_PP_84_CPR_82626	IHU_PC_84_CPR_82626	IHU_PO_84_CPR_82626	IHU_PF_84_CPR_82626	IHU_PG_84_CPR_82626	0	0	0	0	0	0	0	0	0	0	0	0	0	0	0	0	0	0	0	0	0	0	0	0	0	0	0	0	0	0	0	0	0	0	0	0	0	0	0	0	0	0	0	0	0	0	0	0	0	0	0	0	0	0	0	0	0	0	0
IHU_PS_85_Bacteria_1027	Bacteria	IHU_PP_85_Bacteria_1027	IHU_PC_85_Bacteria_1027	IHU_PO_85_Bacteria_1027	IHU_PF_85_Bacteria_1027	IHU_PG_85_Bacteria_1027	0	0	0	0	0	0	0	0	0	0	0	0	0	0	0	0	0	0	0	0	0	0	0	0	0	0	0	0	0	0	0	0	0	0	0	0	0	0	0	0	0	0	0	0	0	0	0	0	0	0	0	0	0	0	0	0	0	0	0
IHU_PS_85_Bacteria_1064	Bacteria	IHU_PP_85_Bacteria_1064	IHU_PC_85_Bacteria_1064	IHU_PO_85_Bacteria_1064	IHU_PF_85_Bacteria_1064	IHU_PG_85_Bacteria_1064	0	0	0	0	0	0	0	0	0	0	0	0	0	0	0	0	0	0	0	0	0	0	0	0	0	0	0	0	0	0	0	0	0	0	0	0	0	0	0	0	0	0	0	0	0	0	0	0	0	0	0	0	0	0	0	0	0	0	0
IHU_PS_85_Bacteria_1116	Bacteria	IHU_PP_85_Bacteria_1116	IHU_PC_85_Bacteria_1116	IHU_PO_85_Bacteria_1116	IHU_PF_85_Bacteria_1116	IHU_PG_85_Bacteria_1116	0	0	0	0	0	0	0	0	0	0	0	0	0	0	0	0	0	0	0	0	0	0	0	0	0	0	0	0	0	0	0	0	0	0	0	0	0	0	0	0	0	0	0	0	0	0	0	0	0	0	0	0	0	0	0	0	0	0	0
IHU_PS_85_Bacteria_113	Bacteria	IHU_PP_85_Bacteria_113	IHU_PC_85_Bacteria_113	IHU_PO_85_Bacteria_113	IHU_PF_85_Bacteria_113	IHU_PG_85_Bacteria_113	0	0	0	0	0	0	0	0	0	0	0	0	0	0	0	0	0	0	0	0	0	0	0	0	0	0	0	0	0	0	0	0	0	0	0	0	0	0	0	0	0	0	0	0	0	0	0	0	0	0	0	0	0	0	0	0	0	0	0
IHU_PS_85_Bacteria_1131	Bacteria	IHU_PP_85_Bacteria_1131	IHU_PC_85_Bacteria_1131	IHU_PO_85_Bacteria_1131	IHU_PF_85_Bacteria_1131	IHU_PG_85_Bacteria_1131	0	0	0	0	0	0	0	0	0	0	0	0	0	0	0	0	0	0	0	0	0	0	0	0	0	0	0	0	0	0	0	0	0	0	0	0	0	0	0	0	0	0	0	0	0	0	0	0	0	0	0	0	0	0	0	0	0	0	0
IHU_PS_85_Bacteria_1148	Bacteria	IHU_PP_85_Bacteria_1148	IHU_PC_85_Bacteria_1148	IHU_PO_85_Bacteria_1148	IHU_PF_85_Bacteria_1148	IHU_PG_85_Bacteria_1148	0	0	0	0	0	0	0	0	0	0	0	0	0	0	0	0	0	0	0	0	0	0	0	0	0	0	0	0	0	0	0	0	0	0	0	0	0	0	0	0	0	0	0	0	0	0	0	0	0	0	0	0	0	0	0	0	0	0	0
IHU_PS_85_Bacteria_116	Bacteria	IHU_PP_85_Bacteria_116	IHU_PC_85_Bacteria_116	IHU_PO_85_Bacteria_116	IHU_PF_85_Bacteria_116	IHU_PG_85_Bacteria_116	0	0	0	0	0	0	0	0	0	0	0	0	0	0	0	0	0	0	0	0	0	0	0	0	0	0	0	0	0	0	0	0	0	0	0	0	0	0	0	0	0	0	0	0	0	0	0	0	0	0	0	0	0	0	0	0	0	0	0
IHU_PS_85_Bacteria_1176	Bacteria	IHU_PP_85_Bacteria_1176	IHU_PC_85_Bacteria_1176	IHU_PO_85_Bacteria_1176	IHU_PF_85_Bacteria_1176	IHU_PG_85_Bacteria_1176	0	0	0	0	0	0	0	0	0	0	0	0	0	0	0	0	0	0	0	0	0	0	0	0	0	0	0	0	0	0	0	0	0	0	0	0	0	0	0	0	0	0	0	0	0	0	0	0	0	0	0	0	0	0	0	0	0	0	0
IHU_PS_85_Bacteria_120	Bacteria	IHU_PP_85_Bacteria_120	IHU_PC_85_Bacteria_120	IHU_PO_85_Bacteria_120	IHU_PF_85_Bacteria_120	IHU_PG_85_Bacteria_120	0	0	0	0	0	0	0	0	0	0	0	0	0	0	0	0	0	0	0	0	0	0	0	0	0	0	0	0	0	0	0	0	0	0	0	0	0	0	0	0	0	0	0	0	0	0	0	0	0	0	0	0	0	0	0	0	0	0	0
IHU_PS_85_Bacteria_1202	Bacteria	IHU_PP_85_Bacteria_1202	IHU_PC_85_Bacteria_1202	IHU_PO_85_Bacteria_1202	IHU_PF_85_Bacteria_1202	IHU_PG_85_Bacteria_1202	0	0	0	0	0	0	0	0	0	0	0	0	0	0	0	0	0	0	0	0	0	0	0	0	0	0	0	0	0	0	0	0	0	0	0	0	0	0	0	0	0	0	0	0	0	0	0	0	0	0	0	0	0	0	0	0	0	0	0
IHU_PS_85_Bacteria_1232	Bacteria	IHU_PP_85_Bacteria_1232	IHU_PC_85_Bacteria_1232	IHU_PO_85_Bacteria_1232	IHU_PF_85_Bacteria_1232	IHU_PG_85_Bacteria_1232	0	0	0	0	0	0	0	0	0	0	0	0	0	0	0	0	0	0	0	0	0	0	0	0	0	0	0	0	0	0	0	0	0	0	0	0	0	0	0	0	0	0	0	0	0	0	0	0	0	0	0	0	0	0	0	0	0	0	0
IHU_PS_85_Bacteria_1238	Bacteria	IHU_PP_85_Bacteria_1238	IHU_PC_85_Bacteria_1238	IHU_PO_85_Bacteria_1238	IHU_PF_85_Bacteria_1238	IHU_PG_85_Bacteria_1238	0	0	0	0	0	0	0	0	0	0	0	0	0	0	0	0	0	0	0	0	0	0	0	0	0	0	0	0	0	0	0	0	0	0	0	0	0	0	0	0	0	0	0	0	0	0	0	0	0	0	0	0	0	0	0	0	0	0	0
IHU_PS_85_Bacteria_1254381	Bacteria	IHU_PP_85_Bacteria_1254381	IHU_PC_85_Bacteria_1254381	IHU_PO_85_Bacteria_1254381	IHU_PF_85_Bacteria_1254381	IHU_PG_85_Bacteria_1254381	0	0	0	0	0	0	0	0	0	0	0	0	0	0	0	0	0	0	0	0	0	0	0	0	0	0	0	0	0	0	0	0	0	0	0	0	0	0	0	0	0	0	0	0	0	0	0	0	0	0	0	0	0	0	0	0	0	0	0
IHU_PS_85_Bacteria_1275	Bacteria	IHU_PP_85_Bacteria_1275	IHU_PC_85_Bacteria_1275	IHU_PO_85_Bacteria_1275	IHU_PF_85_Bacteria_1275	IHU_PG_85_Bacteria_1275	0	0	0	0	0	0	0	0	0	0	0	0	0	0	0	0	0	0	0	0	0	0	0	0	0	0	0	0	0	0	0	0	0	0	0	0	0	0	0	0	0	0	0	0	0	0	0	0	0	0	0	0	0	0	0	0	0	0	0
IHU_PS_85_Bacteria_1323	Bacteria	IHU_PP_85_Bacteria_1323	IHU_PC_85_Bacteria_1323	IHU_PO_85_Bacteria_1323	IHU_PF_85_Bacteria_1323	IHU_PG_85_Bacteria_1323	0	0	0	0	0	0	0	0	0	0	0	0	0	0	0	85	0	0	0	0	0	0	529	0	0	0	0	0	0	0	0	0	0	0	53	0	272	0	58	0	0	0	0	0	107	0	92	57	0	108	0	0	245	232	250	0	0	0	89
IHU_PS_85_Bacteria_1339	Bacteria	IHU_PP_85_Bacteria_1339	IHU_PC_85_Bacteria_1339	IHU_PO_85_Bacteria_1339	IHU_PF_85_Bacteria_1339	IHU_PG_85_Bacteria_1339	0	0	0	0	0	0	0	0	0	0	0	0	0	0	0	0	0	0	0	0	0	0	0	0	0	0	0	0	0	0	0	0	0	0	0	0	0	0	0	0	0	0	0	0	0	0	0	0	0	0	0	0	0	0	0	0	0	0	0
IHU_PS_85_Bacteria_1346	Bacteria	IHU_PP_85_Bacteria_1346	IHU_PC_85_Bacteria_1346	IHU_PO_85_Bacteria_1346	IHU_PF_85_Bacteria_1346	IHU_PG_85_Bacteria_1346	0	0	0	0	0	0	0	0	0	0	0	0	0	0	0	0	0	0	0	0	0	0	0	0	0	0	0	0	0	0	0	0	0	0	0	0	0	0	0	0	0	0	0	0	0	0	0	0	0	0	0	0	0	0	0	0	0	0	0
IHU_PS_85_Bacteria_1437	Bacteria	IHU_PP_85_Bacteria_1437	IHU_PC_85_Bacteria_1437	IHU_PO_85_Bacteria_1437	IHU_PF_85_Bacteria_1437	IHU_PG_85_Bacteria_1437	0	0	0	0	0	0	0	0	0	0	0	0	0	0	0	0	0	0	0	0	0	0	0	0	0	0	0	0	0	0	0	0	0	0	0	0	0	0	0	0	0	0	0	0	0	0	0	0	0	0	0	0	0	0	0	0	0	0	0
IHU_PS_85_Bacteria_1438	Bacteria	IHU_PP_85_Bacteria_1438	IHU_PC_85_Bacteria_1438	IHU_PO_85_Bacteria_1438	IHU_PF_85_Bacteria_1438	IHU_PG_85_Bacteria_1438	0	0	0	0	0	0	0	0	0	0	0	0	0	0	0	0	0	0	0	0	0	0	0	0	0	0	0	0	0	0	0	0	0	0	0	0	0	0	0	0	0	0	0	0	0	0	0	0	0	0	0	0	0	0	0	0	0	0	0
IHU_PS_85_Bacteria_1461	Bacteria	IHU_PP_85_Bacteria_1461	IHU_PC_85_Bacteria_1461	IHU_PO_85_Bacteria_1461	IHU_PF_85_Bacteria_1461	IHU_PG_85_Bacteria_1461	0	0	0	0	0	0	0	0	0	0	0	0	0	0	0	0	0	0	0	0	0	0	0	0	0	0	0	0	0	0	0	0	0	0	0	0	0	0	0	0	0	0	0	0	0	0	0	0	0	0	0	0	0	0	0	0	0	0	0
IHU_PS_85_Bacteria_149	Bacteria	IHU_PP_85_Bacteria_149	IHU_PC_85_Bacteria_149	IHU_PO_85_Bacteria_149	IHU_PF_85_Bacteria_149	IHU_PG_85_Bacteria_149	0	0	0	0	0	0	0	0	0	0	0	0	0	0	0	0	0	0	0	0	0	0	0	0	0	0	0	0	0	0	0	0	0	0	0	0	0	0	0	0	0	0	0	0	0	0	0	0	0	0	0	0	0	0	0	0	0	0	0
IHU_PS_85_Bacteria_1498	Bacteria	IHU_PP_85_Bacteria_1498	IHU_PC_85_Bacteria_1498	IHU_PO_85_Bacteria_1498	IHU_PF_85_Bacteria_1498	IHU_PG_85_Bacteria_1498	0	0	0	0	0	0	0	0	0	0	0	0	0	0	0	0	0	0	0	0	0	0	0	0	0	0	0	0	0	0	0	0	0	0	0	0	0	0	0	0	0	0	0	0	0	0	0	0	0	0	0	0	0	0	0	0	0	0	0
IHU_PS_85_Bacteria_1499596	Bacteria	IHU_PP_85_Bacteria_1499596	IHU_PC_85_Bacteria_1499596	IHU_PO_85_Bacteria_1499596	IHU_PF_85_Bacteria_1499596	IHU_PG_85_Bacteria_1499596	0	0	0	0	0	0	0	0	0	0	0	0	0	0	0	0	0	0	0	0	0	0	0	0	0	0	0	0	0	0	0	0	0	0	0	0	0	0	0	0	0	0	0	0	0	0	0	0	0	0	0	0	0	0	0	0	0	0	0
IHU_PS_85_Bacteria_1510	Bacteria	IHU_PP_85_Bacteria_1510	IHU_PC_85_Bacteria_1510	IHU_PO_85_Bacteria_1510	IHU_PF_85_Bacteria_1510	IHU_PG_85_Bacteria_1510	0	0	0	0	0	0	0	0	0	0	0	0	0	0	0	0	0	0	0	0	0	0	0	0	0	0	0	0	0	0	0	0	0	0	0	0	0	0	0	0	0	0	0	0	0	0	35	0	0	0	0	0	0	0	0	0	0	0	0
IHU_PS_85_Bacteria_1512	Bacteria	IHU_PP_85_Bacteria_1512	IHU_PC_85_Bacteria_1512	IHU_PO_85_Bacteria_1512	IHU_PF_85_Bacteria_1512	IHU_PG_85_Bacteria_1512	0	0	0	0	0	0	0	0	0	0	0	0	0	0	0	0	0	0	0	0	0	0	0	0	0	0	0	0	0	0	0	0	0	0	0	0	0	0	0	0	0	0	0	0	0	0	0	0	0	0	0	0	0	0	0	0	0	0	0
IHU_PS_85_Bacteria_1535	Bacteria	IHU_PP_85_Bacteria_1535	IHU_PC_85_Bacteria_1535	IHU_PO_85_Bacteria_1535	IHU_PF_85_Bacteria_1535	IHU_PG_85_Bacteria_1535	0	0	0	0	0	0	0	0	0	0	0	0	0	0	0	0	0	0	0	0	0	0	0	0	0	0	0	0	0	0	0	0	0	0	0	0	0	0	0	0	0	0	0	0	0	0	0	0	0	0	0	0	0	0	0	0	0	0	0
IHU_PS_85_Bacteria_1536	Bacteria	IHU_PP_85_Bacteria_1536	IHU_PC_85_Bacteria_1536	IHU_PO_85_Bacteria_1536	IHU_PF_85_Bacteria_1536	IHU_PG_85_Bacteria_1536	0	0	0	0	0	0	0	0	0	0	0	0	0	0	0	0	0	0	0	0	0	0	0	0	0	0	0	0	0	0	0	0	0	0	0	0	0	0	0	0	0	0	0	0	0	0	0	0	0	0	0	0	0	0	0	0	0	0	0
IHU_PS_85_Bacteria_1539	Bacteria	IHU_PP_85_Bacteria_1539	IHU_PC_85_Bacteria_1539	IHU_PO_85_Bacteria_1539	IHU_PF_85_Bacteria_1539	IHU_PG_85_Bacteria_1539	0	0	0	0	0	0	0	0	0	0	0	0	0	0	0	0	0	0	0	0	0	0	0	0	0	0	0	0	0	0	0	0	0	0	0	0	0	0	0	0	0	0	0	0	0	0	0	0	0	0	0	0	0	0	0	0	0	0	0
IHU_PS_85_Bacteria_1542	Bacteria	IHU_PP_85_Bacteria_1542	IHU_PC_85_Bacteria_1542	IHU_PO_85_Bacteria_1542	IHU_PF_85_Bacteria_1542	IHU_PG_85_Bacteria_1542	0	0	0	0	0	0	0	0	0	0	0	0	0	0	0	0	0	0	0	0	0	0	0	0	0	0	0	0	0	0	0	0	0	0	0	0	0	0	0	0	0	0	0	0	0	0	0	0	0	0	0	0	0	0	0	0	0	0	0
IHU_PS_85_Bacteria_1548	Bacteria	IHU_PP_85_Bacteria_1548	IHU_PC_85_Bacteria_1548	IHU_PO_85_Bacteria_1548	IHU_PF_85_Bacteria_1548	IHU_PG_85_Bacteria_1548	0	0	0	0	0	0	0	0	0	0	0	0	0	0	0	0	0	0	0	0	0	0	0	0	0	0	0	0	0	0	0	0	0	0	0	0	0	0	0	0	0	0	0	0	0	0	0	0	0	0	0	0	0	0	0	0	0	0	0
IHU_PS_85_Bacteria_1568	Bacteria	IHU_PP_85_Bacteria_1568	IHU_PC_85_Bacteria_1568	IHU_PO_85_Bacteria_1568	IHU_PF_85_Bacteria_1568	IHU_PG_85_Bacteria_1568	0	0	0	0	0	0	0	0	0	0	0	0	0	0	0	0	0	0	0	0	0	0	0	0	0	0	0	0	0	0	0	0	0	0	0	0	0	0	0	0	0	0	0	0	0	0	0	0	0	0	0	0	0	0	0	0	0	0	0
IHU_PS_85_Bacteria_1586	Bacteria	IHU_PP_85_Bacteria_1586	IHU_PC_85_Bacteria_1586	IHU_PO_85_Bacteria_1586	IHU_PF_85_Bacteria_1586	IHU_PG_85_Bacteria_1586	0	0	0	0	0	0	0	0	0	0	0	0	0	0	0	0	0	0	0	0	0	0	0	0	0	0	0	0	0	0	0	0	0	0	0	0	0	0	0	0	0	0	0	0	0	0	0	0	0	0	0	0	0	0	0	0	0	0	0
IHU_PS_85_Bacteria_1604	Bacteria	IHU_PP_85_Bacteria_1604	IHU_PC_85_Bacteria_1604	IHU_PO_85_Bacteria_1604	IHU_PF_85_Bacteria_1604	IHU_PG_85_Bacteria_1604	0	0	0	0	0	0	0	0	0	0	0	0	0	0	0	0	0	0	0	0	0	0	0	0	0	0	0	0	0	0	0	0	0	0	0	0	0	0	0	0	0	0	0	0	0	0	0	0	0	0	0	0	0	0	0	0	0	0	0
IHU_PS_85_Bacteria_16292	Bacteria	IHU_PP_85_Bacteria_16292	IHU_PC_85_Bacteria_16292	IHU_PO_85_Bacteria_16292	IHU_PF_85_Bacteria_16292	IHU_PG_85_Bacteria_16292	0	0	0	0	0	0	0	0	0	0	0	0	0	0	0	0	0	0	0	0	0	0	0	0	0	0	0	0	0	0	0	0	0	0	0	0	0	0	0	0	0	0	0	0	0	0	0	0	0	0	0	0	0	0	0	0	0	0	0
IHU_PS_85_Bacteria_1654	Bacteria	IHU_PP_85_Bacteria_1654	IHU_PC_85_Bacteria_1654	IHU_PO_85_Bacteria_1654	IHU_PF_85_Bacteria_1654	IHU_PG_85_Bacteria_1654	0	0	0	0	0	0	0	0	0	0	0	0	0	0	0	0	0	0	0	0	0	0	0	0	0	0	0	0	0	0	0	0	0	0	0	0	0	0	0	0	0	0	0	0	0	0	0	0	0	0	0	0	0	0	0	0	0	0	0
IHU_PS_85_Bacteria_16545	Bacteria	IHU_PP_85_Bacteria_16545	IHU_PC_85_Bacteria_16545	IHU_PO_85_Bacteria_16545	IHU_PF_85_Bacteria_16545	IHU_PG_85_Bacteria_16545	0	0	0	0	0	0	0	0	0	0	0	0	0	0	0	0	0	0	0	0	0	0	0	0	0	0	0	0	0	0	0	0	0	0	0	0	0	0	0	0	0	0	0	0	0	0	0	0	0	0	0	0	0	0	0	0	0	0	0
IHU_PS_85_Bacteria_1678	Bacteria	IHU_PP_85_Bacteria_1678	IHU_PC_85_Bacteria_1678	IHU_PO_85_Bacteria_1678	IHU_PF_85_Bacteria_1678	IHU_PG_85_Bacteria_1678	0	0	0	0	0	0	0	0	0	0	0	0	0	0	0	0	0	0	0	0	0	0	0	0	0	0	0	0	0	0	0	0	0	0	0	0	0	0	0	0	0	0	0	0	0	0	0	0	0	0	0	0	0	0	0	0	0	0	0
IHU_PS_85_Bacteria_1679	Bacteria	IHU_PP_85_Bacteria_1679	IHU_PC_85_Bacteria_1679	IHU_PO_85_Bacteria_1679	IHU_PF_85_Bacteria_1679	IHU_PG_85_Bacteria_1679	0	0	0	0	0	0	0	0	0	0	0	0	0	0	0	0	0	0	0	0	0	0	0	0	0	0	0	0	0	0	0	0	0	0	0	0	0	0	0	0	0	0	0	0	0	0	0	0	0	0	0	0	0	0	0	0	0	0	0
IHU_PS_85_Bacteria_168789	Bacteria	IHU_PP_85_Bacteria_168789	IHU_PC_85_Bacteria_168789	IHU_PO_85_Bacteria_168789	IHU_PF_85_Bacteria_168789	IHU_PG_85_Bacteria_168789	0	0	0	0	0	0	0	0	0	0	0	0	0	0	0	0	0	0	0	0	0	0	0	0	0	0	0	0	0	0	0	0	0	0	0	0	0	0	0	0	0	0	0	0	0	0	0	0	0	0	0	0	0	0	0	0	0	0	0
IHU_PS_85_Bacteria_1707	Bacteria	IHU_PP_85_Bacteria_1707	IHU_PC_85_Bacteria_1707	IHU_PO_85_Bacteria_1707	IHU_PF_85_Bacteria_1707	IHU_PG_85_Bacteria_1707	0	0	0	0	0	0	0	0	0	0	0	0	0	0	0	0	0	0	0	0	0	0	0	0	0	0	0	0	0	0	0	0	0	0	0	0	0	0	0	0	0	0	0	0	0	0	0	0	38	0	0	0	20	0	100	0	0	0	37
IHU_PS_85_Bacteria_17074	Bacteria	IHU_PP_85_Bacteria_17074	IHU_PC_85_Bacteria_17074	IHU_PO_85_Bacteria_17074	IHU_PF_85_Bacteria_17074	IHU_PG_85_Bacteria_17074	0	0	0	0	0	0	0	0	0	0	0	0	0	0	0	0	0	0	0	0	0	0	0	0	0	0	0	0	0	0	0	0	0	0	0	0	0	0	0	0	0	0	0	0	0	0	0	0	0	0	0	0	0	0	0	0	0	0	0
IHU_PS_85_Bacteria_1710	Bacteria	IHU_PP_85_Bacteria_1710	IHU_PC_85_Bacteria_1710	IHU_PO_85_Bacteria_1710	IHU_PF_85_Bacteria_1710	IHU_PG_85_Bacteria_1710	0	0	0	0	0	0	0	0	0	0	0	0	0	0	0	0	0	0	0	0	0	0	0	0	0	0	0	0	0	0	0	0	0	0	0	0	0	0	0	0	0	0	0	0	0	0	0	0	0	0	0	0	0	0	0	0	0	0	0
IHU_PS_85_Bacteria_17301	Bacteria	IHU_PP_85_Bacteria_17301	IHU_PC_85_Bacteria_17301	IHU_PO_85_Bacteria_17301	IHU_PF_85_Bacteria_17301	IHU_PG_85_Bacteria_17301	0	0	0	0	0	0	0	0	0	0	0	0	0	0	0	0	0	0	0	0	0	0	0	0	0	0	0	0	0	0	0	0	0	0	0	0	0	0	0	0	0	0	0	0	0	0	0	0	0	0	0	0	0	0	0	0	0	0	0
IHU_PS_85_Bacteria_17303	Bacteria	IHU_PP_85_Bacteria_17303	IHU_PC_85_Bacteria_17303	IHU_PO_85_Bacteria_17303	IHU_PF_85_Bacteria_17303	IHU_PG_85_Bacteria_17303	0	0	0	0	0	0	0	0	0	0	0	0	0	0	0	0	0	0	0	0	0	0	0	0	0	0	0	0	0	0	0	0	0	0	0	0	0	0	0	0	0	0	0	0	0	0	0	0	0	0	0	0	0	0	0	0	0	0	0
IHU_PS_85_Bacteria_1733	Bacteria	IHU_PP_85_Bacteria_1733	IHU_PC_85_Bacteria_1733	IHU_PO_85_Bacteria_1733	IHU_PF_85_Bacteria_1733	IHU_PG_85_Bacteria_1733	0	0	0	0	0	0	0	0	0	0	0	0	0	0	0	0	0	0	0	0	0	0	0	0	0	0	0	0	0	0	0	0	0	0	0	0	0	0	0	0	0	0	0	0	0	0	0	0	0	0	0	0	0	0	0	0	0	0	0
IHU_PS_85_Bacteria_17354	Bacteria	IHU_PP_85_Bacteria_17354	IHU_PC_85_Bacteria_17354	IHU_PO_85_Bacteria_17354	IHU_PF_85_Bacteria_17354	IHU_PG_85_Bacteria_17354	0	0	0	0	0	0	0	0	0	0	0	0	0	0	0	0	0	0	0	0	0	0	0	0	0	0	0	0	0	0	0	0	0	0	0	0	0	0	0	0	0	0	0	0	0	0	0	0	0	0	0	0	0	0	0	0	0	0	0
IHU_PS_85_Bacteria_1736	Bacteria	IHU_PP_85_Bacteria_1736	IHU_PC_85_Bacteria_1736	IHU_PO_85_Bacteria_1736	IHU_PF_85_Bacteria_1736	IHU_PG_85_Bacteria_1736	0	0	0	0	0	0	0	0	0	0	0	0	0	0	0	0	0	0	0	0	0	0	0	0	0	0	0	0	0	0	0	0	0	0	0	0	0	0	0	0	0	0	0	0	0	0	0	0	0	0	0	0	0	0	0	0	0	0	0
IHU_PS_85_Bacteria_17374	Bacteria	IHU_PP_85_Bacteria_17374	IHU_PC_85_Bacteria_17374	IHU_PO_85_Bacteria_17374	IHU_PF_85_Bacteria_17374	IHU_PG_85_Bacteria_17374	0	0	0	0	0	0	0	0	0	0	0	0	0	0	0	0	0	0	0	0	0	0	0	0	0	0	0	0	0	0	0	0	0	0	0	0	0	0	0	0	0	0	0	0	0	0	0	0	0	0	0	0	0	0	0	0	0	0	0
IHU_PS_85_Bacteria_17376	Bacteria	IHU_PP_85_Bacteria_17376	IHU_PC_85_Bacteria_17376	IHU_PO_85_Bacteria_17376	IHU_PF_85_Bacteria_17376	IHU_PG_85_Bacteria_17376	0	0	0	0	0	0	0	0	0	0	0	0	0	0	0	0	0	0	0	0	0	0	0	0	0	0	0	0	0	0	0	0	0	0	0	0	0	0	0	0	0	0	0	0	0	0	0	0	0	0	0	0	0	0	0	0	0	0	0
IHU_PS_85_Bacteria_17380	Bacteria	IHU_PP_85_Bacteria_17380	IHU_PC_85_Bacteria_17380	IHU_PO_85_Bacteria_17380	IHU_PF_85_Bacteria_17380	IHU_PG_85_Bacteria_17380	0	0	0	0	0	0	0	0	0	0	0	0	0	0	0	0	0	0	0	0	0	0	0	0	0	0	0	0	0	0	0	0	0	0	0	0	0	0	0	0	0	0	0	0	0	0	0	0	0	0	0	0	0	0	0	0	0	0	0
IHU_PS_85_Bacteria_17412	Bacteria	IHU_PP_85_Bacteria_17412	IHU_PC_85_Bacteria_17412	IHU_PO_85_Bacteria_17412	IHU_PF_85_Bacteria_17412	IHU_PG_85_Bacteria_17412	0	0	0	0	0	0	0	0	0	0	0	0	0	0	0	0	0	0	0	0	0	0	0	0	0	0	0	0	0	0	0	0	0	0	0	0	0	0	0	0	0	0	0	0	0	0	0	0	0	0	0	0	0	0	0	0	0	0	0
IHU_PS_85_Bacteria_17432	Bacteria	IHU_PP_85_Bacteria_17432	IHU_PC_85_Bacteria_17432	IHU_PO_85_Bacteria_17432	IHU_PF_85_Bacteria_17432	IHU_PG_85_Bacteria_17432	0	0	0	0	0	0	0	0	0	0	0	0	0	0	0	0	0	0	0	0	0	0	0	0	0	0	0	0	0	0	0	0	0	0	0	0	0	0	0	0	0	0	0	0	0	0	0	0	0	0	0	0	0	0	0	0	0	0	0
IHU_PS_85_Bacteria_17496	Bacteria	IHU_PP_85_Bacteria_17496	IHU_PC_85_Bacteria_17496	IHU_PO_85_Bacteria_17496	IHU_PF_85_Bacteria_17496	IHU_PG_85_Bacteria_17496	0	0	0	0	0	0	0	0	0	0	0	0	0	0	0	0	0	0	0	0	0	0	0	0	0	0	0	0	0	0	0	0	0	0	0	0	0	0	0	0	0	0	0	0	0	0	0	0	0	0	0	0	0	0	0	0	0	0	0
IHU_PS_85_Bacteria_17563	Bacteria	IHU_PP_85_Bacteria_17563	IHU_PC_85_Bacteria_17563	IHU_PO_85_Bacteria_17563	IHU_PF_85_Bacteria_17563	IHU_PG_85_Bacteria_17563	0	0	0	0	0	0	0	0	0	0	0	0	0	0	0	0	0	0	0	0	0	0	0	0	0	0	0	0	0	0	0	0	0	0	0	0	0	0	0	0	0	0	0	0	0	0	0	0	0	0	0	0	0	0	0	0	0	0	0
IHU_PS_85_Bacteria_17639	Bacteria	IHU_PP_85_Bacteria_17639	IHU_PC_85_Bacteria_17639	IHU_PO_85_Bacteria_17639	IHU_PF_85_Bacteria_17639	IHU_PG_85_Bacteria_17639	0	0	0	0	0	0	0	0	0	0	0	0	0	0	0	0	0	0	0	0	0	0	0	0	0	0	0	0	0	0	0	0	0	0	0	0	0	0	0	0	0	0	0	0	0	0	0	0	0	0	0	0	0	0	0	0	0	0	0
IHU_PS_85_Bacteria_1773	Bacteria	IHU_PP_85_Bacteria_1773	IHU_PC_85_Bacteria_1773	IHU_PO_85_Bacteria_1773	IHU_PF_85_Bacteria_1773	IHU_PG_85_Bacteria_1773	0	0	0	0	0	0	0	0	0	0	0	0	0	0	0	0	0	0	0	0	0	0	0	0	0	0	0	0	0	0	0	0	0	0	0	0	0	0	0	0	0	0	0	0	0	0	0	0	0	0	0	0	0	0	0	0	0	0	0
IHU_PS_85_Bacteria_17744	Bacteria	IHU_PP_85_Bacteria_17744	IHU_PC_85_Bacteria_17744	IHU_PO_85_Bacteria_17744	IHU_PF_85_Bacteria_17744	IHU_PG_85_Bacteria_17744	0	0	0	0	0	0	0	0	0	0	0	0	0	0	0	0	0	0	0	0	0	0	0	0	0	0	0	0	0	0	0	0	0	0	0	0	0	0	0	0	0	0	0	0	0	0	0	0	0	0	0	0	0	0	0	0	0	0	0
IHU_PS_85_Bacteria_17748	Bacteria	IHU_PP_85_Bacteria_17748	IHU_PC_85_Bacteria_17748	IHU_PO_85_Bacteria_17748	IHU_PF_85_Bacteria_17748	IHU_PG_85_Bacteria_17748	0	0	0	0	0	0	0	0	0	0	0	0	0	0	0	0	0	0	0	0	0	0	0	0	0	0	0	0	0	0	0	0	0	0	0	0	0	0	0	0	0	0	0	0	0	0	0	0	0	0	0	0	0	0	0	0	0	0	0
IHU_PS_85_Bacteria_17788	Bacteria	IHU_PP_85_Bacteria_17788	IHU_PC_85_Bacteria_17788	IHU_PO_85_Bacteria_17788	IHU_PF_85_Bacteria_17788	IHU_PG_85_Bacteria_17788	0	0	0	0	0	0	0	0	0	0	0	0	0	0	0	0	0	0	0	0	0	0	0	0	0	0	0	0	0	0	0	0	0	0	0	0	0	0	0	0	0	0	0	0	0	0	0	0	0	0	0	0	0	0	0	0	0	0	0
IHU_PS_85_Bacteria_1789	Bacteria	IHU_PP_85_Bacteria_1789	IHU_PC_85_Bacteria_1789	IHU_PO_85_Bacteria_1789	IHU_PF_85_Bacteria_1789	IHU_PG_85_Bacteria_1789	0	0	0	0	0	0	0	0	0	0	0	0	0	0	0	0	0	0	0	0	0	0	0	0	0	0	0	0	0	0	0	0	0	0	0	0	0	0	0	0	0	0	0	0	0	0	0	0	0	0	0	0	0	0	0	0	0	0	0
IHU_PS_85_Bacteria_17896	Bacteria	IHU_PP_85_Bacteria_17896	IHU_PC_85_Bacteria_17896	IHU_PO_85_Bacteria_17896	IHU_PF_85_Bacteria_17896	IHU_PG_85_Bacteria_17896	0	0	0	0	0	0	0	0	0	0	0	0	0	0	0	0	0	0	0	0	0	0	0	0	0	0	0	0	0	0	0	0	0	0	0	0	0	0	0	0	0	0	0	0	0	0	0	0	0	0	0	0	0	0	0	0	0	0	0
IHU_PS_85_Bacteria_17898	Bacteria	IHU_PP_85_Bacteria_17898	IHU_PC_85_Bacteria_17898	IHU_PO_85_Bacteria_17898	IHU_PF_85_Bacteria_17898	IHU_PG_85_Bacteria_17898	0	0	0	0	0	0	0	0	0	0	0	0	0	0	0	0	0	0	0	0	0	0	0	0	0	0	0	0	0	0	0	0	0	0	0	0	0	0	0	0	0	0	0	0	0	0	0	0	0	0	0	0	0	0	0	0	0	0	0
IHU_PS_85_Bacteria_17950	Bacteria	IHU_PP_85_Bacteria_17950	IHU_PC_85_Bacteria_17950	IHU_PO_85_Bacteria_17950	IHU_PF_85_Bacteria_17950	IHU_PG_85_Bacteria_17950	0	0	0	0	0	0	0	0	0	0	0	0	0	0	0	0	0	0	0	0	0	0	0	0	0	0	0	0	0	0	0	0	0	0	0	0	0	0	0	0	0	0	0	0	0	0	0	0	0	0	0	0	0	0	0	0	0	0	0
IHU_PS_85_Bacteria_1797	Bacteria	IHU_PP_85_Bacteria_1797	IHU_PC_85_Bacteria_1797	IHU_PO_85_Bacteria_1797	IHU_PF_85_Bacteria_1797	IHU_PG_85_Bacteria_1797	0	0	0	0	0	0	0	0	0	0	0	0	0	0	0	0	0	0	0	0	0	0	0	0	0	0	0	0	0	0	0	0	0	0	0	0	0	0	0	0	0	0	0	0	0	0	0	0	0	0	0	0	0	0	0	0	0	0	0
IHU_PS_85_Bacteria_18038	Bacteria	IHU_PP_85_Bacteria_18038	IHU_PC_85_Bacteria_18038	IHU_PO_85_Bacteria_18038	IHU_PF_85_Bacteria_18038	IHU_PG_85_Bacteria_18038	0	0	0	0	0	0	0	0	0	0	0	0	0	0	0	0	0	0	0	0	0	0	0	0	0	0	0	0	0	0	0	0	0	0	0	0	0	0	0	0	0	0	0	0	0	0	0	0	0	0	0	0	0	0	0	0	0	0	0
IHU_PS_85_Bacteria_1806	Bacteria	IHU_PP_85_Bacteria_1806	IHU_PC_85_Bacteria_1806	IHU_PO_85_Bacteria_1806	IHU_PF_85_Bacteria_1806	IHU_PG_85_Bacteria_1806	0	0	0	0	0	0	0	0	0	0	0	0	0	0	0	0	0	0	0	0	0	0	0	0	0	0	0	0	0	0	0	0	0	0	0	0	0	0	0	0	0	0	0	0	0	0	0	0	0	0	0	0	0	0	0	0	0	0	0
IHU_PS_85_Bacteria_18129	Bacteria	IHU_PP_85_Bacteria_18129	IHU_PC_85_Bacteria_18129	IHU_PO_85_Bacteria_18129	IHU_PF_85_Bacteria_18129	IHU_PG_85_Bacteria_18129	0	0	0	0	0	0	0	0	0	0	0	0	0	0	0	0	0	0	0	0	0	0	0	0	0	0	0	0	0	0	0	0	0	0	0	0	0	0	0	0	0	0	0	0	0	0	0	0	0	0	0	0	0	0	0	0	0	0	0
IHU_PS_85_Bacteria_18152	Bacteria	IHU_PP_85_Bacteria_18152	IHU_PC_85_Bacteria_18152	IHU_PO_85_Bacteria_18152	IHU_PF_85_Bacteria_18152	IHU_PG_85_Bacteria_18152	0	0	0	0	0	0	0	0	0	0	0	0	0	0	0	0	0	0	0	0	0	0	0	0	0	0	0	0	0	0	0	0	0	0	0	0	0	0	0	0	0	0	0	0	0	0	0	0	0	0	0	0	0	0	0	0	0	0	0
IHU_PS_85_Bacteria_18224	Bacteria	IHU_PP_85_Bacteria_18224	IHU_PC_85_Bacteria_18224	IHU_PO_85_Bacteria_18224	IHU_PF_85_Bacteria_18224	IHU_PG_85_Bacteria_18224	0	0	0	0	0	0	0	0	0	0	0	0	0	0	0	0	0	0	0	0	0	0	0	0	0	0	0	0	0	0	0	0	0	0	0	0	0	0	0	0	0	0	0	0	0	0	0	0	0	0	0	0	0	0	0	0	0	0	0
IHU_PS_85_Bacteria_18252	Bacteria	IHU_PP_85_Bacteria_18252	IHU_PC_85_Bacteria_18252	IHU_PO_85_Bacteria_18252	IHU_PF_85_Bacteria_18252	IHU_PG_85_Bacteria_18252	0	0	0	0	0	0	0	0	0	0	0	0	0	0	0	0	0	0	0	0	0	0	0	0	0	0	0	0	0	0	0	0	0	0	0	0	0	0	0	0	0	0	0	0	0	0	0	0	0	0	0	0	0	0	0	0	0	0	0
IHU_PS_85_Bacteria_18253	Bacteria	IHU_PP_85_Bacteria_18253	IHU_PC_85_Bacteria_18253	IHU_PO_85_Bacteria_18253	IHU_PF_85_Bacteria_18253	IHU_PG_85_Bacteria_18253	0	0	0	0	0	0	0	0	0	0	0	0	0	0	0	0	0	0	0	0	0	0	0	0	0	0	0	0	0	0	0	0	0	0	0	0	0	0	0	0	0	0	0	0	0	0	0	0	0	0	0	0	0	0	0	0	0	0	0
IHU_PS_85_Bacteria_18304	Bacteria	IHU_PP_85_Bacteria_18304	IHU_PC_85_Bacteria_18304	IHU_PO_85_Bacteria_18304	IHU_PF_85_Bacteria_18304	IHU_PG_85_Bacteria_18304	0	0	0	0	0	0	0	0	0	0	0	0	0	0	0	0	0	0	0	0	0	0	0	0	0	0	0	0	0	0	0	0	0	0	0	0	0	0	0	0	0	0	0	0	0	0	0	0	0	0	0	0	0	0	0	0	0	0	0
IHU_PS_85_Bacteria_18319	Bacteria	IHU_PP_85_Bacteria_18319	IHU_PC_85_Bacteria_18319	IHU_PO_85_Bacteria_18319	IHU_PF_85_Bacteria_18319	IHU_PG_85_Bacteria_18319	0	0	0	0	0	0	0	0	0	0	0	0	0	0	0	0	0	0	0	0	0	0	0	0	0	0	0	0	0	0	0	0	0	0	0	0	0	0	0	0	0	0	0	0	0	0	0	0	0	0	0	0	0	0	0	0	0	0	0
IHU_PS_85_Bacteria_18344	Bacteria	IHU_PP_85_Bacteria_18344	IHU_PC_85_Bacteria_18344	IHU_PO_85_Bacteria_18344	IHU_PF_85_Bacteria_18344	IHU_PG_85_Bacteria_18344	0	0	0	0	0	0	0	0	0	0	0	0	0	0	0	0	0	0	0	0	0	0	0	0	0	0	0	0	0	0	0	0	0	0	0	0	0	0	0	0	0	0	0	0	0	0	0	0	0	0	0	0	0	0	0	0	0	0	0
IHU_PS_85_Bacteria_18354	Bacteria	IHU_PP_85_Bacteria_18354	IHU_PC_85_Bacteria_18354	IHU_PO_85_Bacteria_18354	IHU_PF_85_Bacteria_18354	IHU_PG_85_Bacteria_18354	0	0	0	0	0	0	0	0	0	0	0	0	0	0	0	0	0	0	0	0	0	0	0	0	0	0	0	0	0	0	0	0	0	0	0	0	0	0	0	0	0	0	0	0	0	0	0	0	0	0	0	0	0	0	0	0	0	0	0
IHU_PS_85_Bacteria_18376	Bacteria	IHU_PP_85_Bacteria_18376	IHU_PC_85_Bacteria_18376	IHU_PO_85_Bacteria_18376	IHU_PF_85_Bacteria_18376	IHU_PG_85_Bacteria_18376	0	0	0	0	0	0	0	0	0	0	0	0	0	0	0	0	0	0	0	0	0	0	0	0	0	0	0	0	0	0	0	0	0	0	0	0	0	0	0	0	0	0	0	0	0	0	0	0	0	0	0	0	0	0	0	0	0	0	0
IHU_PS_85_Bacteria_18377	Bacteria	IHU_PP_85_Bacteria_18377	IHU_PC_85_Bacteria_18377	IHU_PO_85_Bacteria_18377	IHU_PF_85_Bacteria_18377	IHU_PG_85_Bacteria_18377	0	0	0	0	0	0	0	0	0	0	0	0	0	0	0	0	0	0	0	0	0	0	0	0	0	0	0	0	0	0	0	0	0	0	0	0	0	0	0	0	0	0	0	0	0	0	0	0	0	0	0	0	0	0	0	0	0	0	0
IHU_PS_85_Bacteria_18390	Bacteria	IHU_PP_85_Bacteria_18390	IHU_PC_85_Bacteria_18390	IHU_PO_85_Bacteria_18390	IHU_PF_85_Bacteria_18390	IHU_PG_85_Bacteria_18390	0	0	0	0	0	0	0	0	0	0	0	0	0	0	0	0	0	0	0	0	0	0	0	0	0	0	0	0	0	0	0	0	0	0	0	0	0	0	0	0	0	0	0	0	0	0	0	0	0	0	0	0	0	0	0	0	0	0	0
IHU_PS_85_Bacteria_18404	Bacteria	IHU_PP_85_Bacteria_18404	IHU_PC_85_Bacteria_18404	IHU_PO_85_Bacteria_18404	IHU_PF_85_Bacteria_18404	IHU_PG_85_Bacteria_18404	0	0	0	0	0	0	0	0	0	0	0	0	0	0	0	0	0	0	0	0	0	0	0	0	0	0	0	0	0	0	0	0	0	0	0	0	0	0	0	0	0	0	0	0	0	0	0	0	0	0	0	0	0	0	0	0	0	0	0
IHU_PS_85_Bacteria_18430	Bacteria	IHU_PP_85_Bacteria_18430	IHU_PC_85_Bacteria_18430	IHU_PO_85_Bacteria_18430	IHU_PF_85_Bacteria_18430	IHU_PG_85_Bacteria_18430	0	0	0	0	0	0	0	0	0	0	0	0	0	0	0	0	0	0	0	0	0	0	0	0	0	0	0	0	0	0	0	0	0	0	0	0	0	0	0	0	0	0	0	0	0	0	0	0	0	0	0	0	0	0	0	0	0	0	0
IHU_PS_85_Bacteria_18455	Bacteria	IHU_PP_85_Bacteria_18455	IHU_PC_85_Bacteria_18455	IHU_PO_85_Bacteria_18455	IHU_PF_85_Bacteria_18455	IHU_PG_85_Bacteria_18455	0	0	0	0	0	0	0	0	0	0	0	0	0	0	0	0	0	0	0	0	0	0	0	0	0	0	0	0	0	0	0	0	0	0	0	0	0	0	0	0	0	0	0	0	0	0	0	0	0	0	0	0	0	0	0	0	0	0	0
IHU_PS_85_Bacteria_18487	Bacteria	IHU_PP_85_Bacteria_18487	IHU_PC_85_Bacteria_18487	IHU_PO_85_Bacteria_18487	IHU_PF_85_Bacteria_18487	IHU_PG_85_Bacteria_18487	0	0	0	0	0	0	0	0	0	0	0	0	0	0	0	0	0	0	0	0	0	0	0	0	0	0	0	0	0	0	0	0	0	0	0	0	0	0	0	0	0	0	0	0	0	0	0	0	0	0	0	0	0	0	0	0	0	0	0
IHU_PS_85_Bacteria_18489	Bacteria	IHU_PP_85_Bacteria_18489	IHU_PC_85_Bacteria_18489	IHU_PO_85_Bacteria_18489	IHU_PF_85_Bacteria_18489	IHU_PG_85_Bacteria_18489	0	0	0	0	0	0	0	0	0	0	0	0	0	0	0	0	0	0	0	0	0	0	0	0	0	0	0	0	0	0	0	0	0	0	0	0	0	0	0	0	0	0	0	0	0	0	0	0	0	0	0	0	0	0	0	0	0	0	0
IHU_PS_85_Bacteria_1850	Bacteria	IHU_PP_85_Bacteria_1850	IHU_PC_85_Bacteria_1850	IHU_PO_85_Bacteria_1850	IHU_PF_85_Bacteria_1850	IHU_PG_85_Bacteria_1850	0	0	0	0	0	0	0	0	0	0	0	0	0	0	0	0	0	0	0	0	0	0	0	0	0	0	0	0	0	0	0	0	0	0	0	0	0	0	0	0	0	0	0	0	0	0	0	0	0	0	0	0	0	0	0	0	0	0	0
IHU_PS_85_Bacteria_18514	Bacteria	IHU_PP_85_Bacteria_18514	IHU_PC_85_Bacteria_18514	IHU_PO_85_Bacteria_18514	IHU_PF_85_Bacteria_18514	IHU_PG_85_Bacteria_18514	0	0	0	0	0	0	0	0	0	0	0	0	0	0	0	0	0	0	0	0	0	0	0	0	0	0	0	0	0	0	0	0	0	0	0	0	0	0	0	0	0	0	0	0	0	0	0	0	0	0	0	0	0	0	0	0	0	0	0
IHU_PS_85_Bacteria_18531	Bacteria	IHU_PP_85_Bacteria_18531	IHU_PC_85_Bacteria_18531	IHU_PO_85_Bacteria_18531	IHU_PF_85_Bacteria_18531	IHU_PG_85_Bacteria_18531	0	0	0	0	0	0	0	0	0	0	0	0	0	0	0	0	0	0	0	0	0	0	0	0	0	0	0	0	0	0	0	0	0	0	0	0	0	0	0	0	0	0	0	0	0	0	0	0	0	0	0	0	0	0	0	0	0	0	0
IHU_PS_85_Bacteria_18533	Bacteria	IHU_PP_85_Bacteria_18533	IHU_PC_85_Bacteria_18533	IHU_PO_85_Bacteria_18533	IHU_PF_85_Bacteria_18533	IHU_PG_85_Bacteria_18533	0	0	0	0	0	0	0	0	0	0	0	0	0	0	0	0	0	0	0	0	0	0	0	0	0	0	0	0	0	0	0	0	0	0	0	0	0	0	0	0	0	0	0	0	0	0	0	0	0	0	0	0	0	0	0	0	0	0	0
IHU_PS_85_Bacteria_1854	Bacteria	IHU_PP_85_Bacteria_1854	IHU_PC_85_Bacteria_1854	IHU_PO_85_Bacteria_1854	IHU_PF_85_Bacteria_1854	IHU_PG_85_Bacteria_1854	0	0	0	0	0	0	0	0	0	0	0	0	0	0	0	0	0	0	0	0	0	0	0	0	0	0	0	0	0	0	0	0	0	0	0	0	0	0	0	0	0	0	0	0	0	0	0	0	0	0	0	0	0	0	0	0	0	0	0
IHU_PS_85_Bacteria_18556	Bacteria	IHU_PP_85_Bacteria_18556	IHU_PC_85_Bacteria_18556	IHU_PO_85_Bacteria_18556	IHU_PF_85_Bacteria_18556	IHU_PG_85_Bacteria_18556	0	0	0	0	0	0	0	0	0	0	0	0	0	0	0	0	0	0	0	0	0	0	0	0	0	0	0	0	0	0	0	0	0	0	0	0	0	0	0	0	0	0	0	0	0	0	0	0	0	0	0	0	0	0	0	0	0	0	0
IHU_PS_85_Bacteria_18597	Bacteria	IHU_PP_85_Bacteria_18597	IHU_PC_85_Bacteria_18597	IHU_PO_85_Bacteria_18597	IHU_PF_85_Bacteria_18597	IHU_PG_85_Bacteria_18597	0	0	0	0	0	0	0	0	0	0	0	0	0	0	0	0	0	0	0	0	0	0	0	0	0	0	0	0	0	0	0	0	0	0	0	0	0	0	0	0	0	0	0	0	0	0	0	0	0	0	0	0	0	0	0	0	0	0	0
IHU_PS_85_Bacteria_18610	Bacteria	IHU_PP_85_Bacteria_18610	IHU_PC_85_Bacteria_18610	IHU_PO_85_Bacteria_18610	IHU_PF_85_Bacteria_18610	IHU_PG_85_Bacteria_18610	0	0	0	0	0	0	0	0	0	0	0	0	0	0	0	0	0	0	0	0	0	0	0	0	0	0	0	0	0	0	0	0	0	0	0	0	0	0	0	0	0	0	0	0	0	0	0	0	0	0	0	0	0	0	0	0	0	0	0
IHU_PS_85_Bacteria_18630	Bacteria	IHU_PP_85_Bacteria_18630	IHU_PC_85_Bacteria_18630	IHU_PO_85_Bacteria_18630	IHU_PF_85_Bacteria_18630	IHU_PG_85_Bacteria_18630	0	0	0	0	0	0	0	0	0	0	0	0	0	0	0	0	0	0	0	0	0	0	0	0	0	0	0	0	0	0	0	0	0	0	0	0	0	0	0	0	0	0	0	0	0	0	0	0	0	0	0	0	0	0	0	0	0	0	0
IHU_PS_85_Bacteria_18647	Bacteria	IHU_PP_85_Bacteria_18647	IHU_PC_85_Bacteria_18647	IHU_PO_85_Bacteria_18647	IHU_PF_85_Bacteria_18647	IHU_PG_85_Bacteria_18647	0	0	0	0	0	0	0	0	0	0	0	0	0	0	0	0	0	0	0	0	0	0	0	0	0	0	0	0	0	0	0	0	0	0	0	0	0	0	0	0	0	0	0	0	0	0	0	0	0	0	0	0	0	0	0	0	0	0	0
IHU_PS_85_Bacteria_1874	Bacteria	IHU_PP_85_Bacteria_1874	IHU_PC_85_Bacteria_1874	IHU_PO_85_Bacteria_1874	IHU_PF_85_Bacteria_1874	IHU_PG_85_Bacteria_1874	0	0	0	0	0	0	0	0	0	0	0	0	0	0	0	0	0	0	0	0	0	0	0	0	0	0	0	0	0	0	0	0	0	0	0	0	0	0	0	0	0	0	0	0	0	0	0	0	0	0	0	0	0	0	0	0	0	0	0
IHU_PS_85_Bacteria_18742	Bacteria	IHU_PP_85_Bacteria_18742	IHU_PC_85_Bacteria_18742	IHU_PO_85_Bacteria_18742	IHU_PF_85_Bacteria_18742	IHU_PG_85_Bacteria_18742	0	0	0	0	0	0	0	0	0	0	0	0	0	0	0	0	0	0	0	0	0	0	0	0	0	0	0	0	0	0	0	0	0	0	0	0	0	0	0	0	0	0	0	0	0	0	0	0	0	0	0	0	0	0	0	0	0	0	0
IHU_PS_85_Bacteria_18796	Bacteria	IHU_PP_85_Bacteria_18796	IHU_PC_85_Bacteria_18796	IHU_PO_85_Bacteria_18796	IHU_PF_85_Bacteria_18796	IHU_PG_85_Bacteria_18796	0	0	0	0	0	0	0	0	0	0	0	0	0	0	0	0	0	0	0	0	0	0	0	0	0	0	0	0	0	0	0	0	0	0	0	0	0	0	0	0	0	0	0	0	0	0	0	0	0	0	0	0	0	0	0	0	0	0	0
IHU_PS_85_Bacteria_18816	Bacteria	IHU_PP_85_Bacteria_18816	IHU_PC_85_Bacteria_18816	IHU_PO_85_Bacteria_18816	IHU_PF_85_Bacteria_18816	IHU_PG_85_Bacteria_18816	0	0	0	0	0	0	0	0	0	0	0	0	0	0	0	0	0	0	0	0	0	0	0	0	0	0	0	0	0	0	0	0	0	0	0	0	0	0	0	0	0	0	0	0	0	0	0	0	0	0	0	0	0	0	0	0	0	0	0
IHU_PS_85_Bacteria_18864	Bacteria	IHU_PP_85_Bacteria_18864	IHU_PC_85_Bacteria_18864	IHU_PO_85_Bacteria_18864	IHU_PF_85_Bacteria_18864	IHU_PG_85_Bacteria_18864	0	0	0	0	0	0	0	0	0	0	0	0	0	0	0	0	0	0	0	0	0	0	0	0	0	0	0	0	0	0	0	0	0	0	0	0	0	0	0	0	0	0	0	0	0	0	0	0	0	0	0	0	0	0	0	0	0	0	0
IHU_PS_85_Bacteria_18918	Bacteria	IHU_PP_85_Bacteria_18918	IHU_PC_85_Bacteria_18918	IHU_PO_85_Bacteria_18918	IHU_PF_85_Bacteria_18918	IHU_PG_85_Bacteria_18918	0	0	0	0	0	0	0	0	0	0	0	0	0	0	0	0	0	0	0	0	0	0	0	0	0	0	0	0	0	0	0	0	0	0	0	0	0	0	0	0	0	0	0	0	0	0	0	0	0	0	0	0	0	0	0	0	0	0	0
IHU_PS_85_Bacteria_19031	Bacteria	IHU_PP_85_Bacteria_19031	IHU_PC_85_Bacteria_19031	IHU_PO_85_Bacteria_19031	IHU_PF_85_Bacteria_19031	IHU_PG_85_Bacteria_19031	0	0	0	0	0	0	0	0	0	0	0	0	0	0	0	0	0	0	0	0	0	0	0	0	0	0	0	0	0	0	0	0	0	0	0	0	0	0	0	0	0	0	0	0	0	0	0	0	0	0	0	0	0	0	0	0	0	0	0
IHU_PS_85_Bacteria_1925	Bacteria	IHU_PP_85_Bacteria_1925	IHU_PC_85_Bacteria_1925	IHU_PO_85_Bacteria_1925	IHU_PF_85_Bacteria_1925	IHU_PG_85_Bacteria_1925	0	0	0	0	0	0	0	0	0	0	0	0	0	0	0	0	0	0	0	0	0	0	0	0	0	0	0	0	0	0	0	0	0	0	0	0	0	0	0	0	0	0	0	0	0	0	0	0	0	0	0	0	0	0	0	0	0	0	0
IHU_PS_85_Bacteria_1926	Bacteria	IHU_PP_85_Bacteria_1926	IHU_PC_85_Bacteria_1926	IHU_PO_85_Bacteria_1926	IHU_PF_85_Bacteria_1926	IHU_PG_85_Bacteria_1926	0	0	0	0	0	0	0	0	0	0	0	0	0	0	0	0	0	0	0	0	0	0	0	0	0	0	0	0	0	0	0	0	0	0	0	0	0	0	0	0	0	0	0	0	0	0	0	0	0	0	0	0	0	0	0	0	0	0	0
IHU_PS_85_Bacteria_1983	Bacteria	IHU_PP_85_Bacteria_1983	IHU_PC_85_Bacteria_1983	IHU_PO_85_Bacteria_1983	IHU_PF_85_Bacteria_1983	IHU_PG_85_Bacteria_1983	0	0	0	0	0	0	0	0	0	0	0	0	0	0	0	0	0	0	0	0	0	0	0	0	0	0	0	0	0	0	0	0	0	0	0	0	0	0	0	0	0	0	0	0	0	0	0	0	0	0	0	0	0	0	0	0	0	0	0
IHU_PS_85_Bacteria_2007	Bacteria	IHU_PP_85_Bacteria_2007	IHU_PC_85_Bacteria_2007	IHU_PO_85_Bacteria_2007	IHU_PF_85_Bacteria_2007	IHU_PG_85_Bacteria_2007	0	0	0	0	0	0	0	0	0	0	0	0	0	0	0	0	0	0	0	0	0	0	0	0	0	0	0	0	0	0	0	0	0	0	0	0	0	0	0	0	0	0	0	0	0	0	0	0	0	0	0	0	0	0	0	0	0	0	0
IHU_PS_85_Bacteria_2011	Bacteria	IHU_PP_85_Bacteria_2011	IHU_PC_85_Bacteria_2011	IHU_PO_85_Bacteria_2011	IHU_PF_85_Bacteria_2011	IHU_PG_85_Bacteria_2011	0	0	0	0	0	0	0	0	0	0	0	0	0	0	0	0	0	0	0	0	0	0	0	0	0	0	0	0	0	0	0	0	0	0	0	0	0	0	0	0	0	0	0	0	0	0	0	0	0	0	0	0	0	0	0	0	0	0	0
IHU_PS_85_Bacteria_2020	Bacteria	IHU_PP_85_Bacteria_2020	IHU_PC_85_Bacteria_2020	IHU_PO_85_Bacteria_2020	IHU_PF_85_Bacteria_2020	IHU_PG_85_Bacteria_2020	0	0	0	0	0	0	0	0	0	0	0	0	0	0	0	0	0	0	0	0	0	0	0	0	0	0	0	0	0	0	0	0	0	0	0	0	0	0	0	0	0	0	0	0	0	0	0	0	0	0	0	0	0	0	0	0	0	0	0
IHU_PS_85_Bacteria_2034	Bacteria	IHU_PP_85_Bacteria_2034	IHU_PC_85_Bacteria_2034	IHU_PO_85_Bacteria_2034	IHU_PF_85_Bacteria_2034	IHU_PG_85_Bacteria_2034	0	0	0	0	0	0	0	0	0	0	0	0	0	0	0	0	0	0	0	0	0	0	0	0	0	0	0	0	0	0	0	0	0	0	0	0	0	0	0	0	0	0	0	0	0	0	0	0	0	0	0	0	0	0	0	0	0	0	0
IHU_PS_85_Bacteria_204	Bacteria	IHU_PP_85_Bacteria_204	IHU_PC_85_Bacteria_204	IHU_PO_85_Bacteria_204	IHU_PF_85_Bacteria_204	IHU_PG_85_Bacteria_204	0	0	0	0	0	0	0	0	0	0	0	0	0	0	0	0	0	0	0	0	0	0	0	0	0	0	0	0	0	0	43	0	0	0	0	0	0	0	0	0	0	0	0	0	0	0	0	0	0	0	0	0	0	0	0	0	0	0	0
IHU_PS_85_Bacteria_2057	Bacteria	IHU_PP_85_Bacteria_2057	IHU_PC_85_Bacteria_2057	IHU_PO_85_Bacteria_2057	IHU_PF_85_Bacteria_2057	IHU_PG_85_Bacteria_2057	0	0	0	0	0	0	0	0	0	0	0	0	0	0	0	0	0	0	0	0	0	0	0	0	0	0	0	0	0	0	0	0	0	0	0	0	0	0	0	0	0	0	0	0	0	0	0	0	0	0	0	0	0	0	0	0	0	0	0
IHU_PS_85_Bacteria_2081	Bacteria	IHU_PP_85_Bacteria_2081	IHU_PC_85_Bacteria_2081	IHU_PO_85_Bacteria_2081	IHU_PF_85_Bacteria_2081	IHU_PG_85_Bacteria_2081	0	0	0	0	0	0	0	0	0	0	0	0	0	0	0	0	0	0	0	0	0	0	0	0	0	0	0	0	0	0	0	0	0	0	0	0	0	0	0	0	0	0	0	0	0	0	0	0	0	0	0	0	0	0	0	0	0	0	0
IHU_PS_85_Bacteria_20937	Bacteria	IHU_PP_85_Bacteria_20937	IHU_PC_85_Bacteria_20937	IHU_PO_85_Bacteria_20937	IHU_PF_85_Bacteria_20937	IHU_PG_85_Bacteria_20937	0	0	0	0	0	0	0	0	0	0	0	0	0	0	0	0	0	0	0	0	0	0	0	0	0	0	0	0	0	0	0	0	0	0	0	0	0	0	0	0	0	0	0	0	0	0	0	0	0	0	0	0	0	0	0	0	0	0	0
IHU_PS_85_Bacteria_211	Bacteria	IHU_PP_85_Bacteria_211	IHU_PC_85_Bacteria_211	IHU_PO_85_Bacteria_211	IHU_PF_85_Bacteria_211	IHU_PG_85_Bacteria_211	0	0	0	0	0	0	0	0	0	0	0	0	0	0	0	0	0	0	0	0	0	0	0	0	0	0	0	0	0	0	0	0	0	0	0	0	0	0	0	0	0	0	0	0	0	0	0	0	0	0	0	0	0	0	0	0	0	0	0
IHU_PS_85_Bacteria_21257	Bacteria	IHU_PP_85_Bacteria_21257	IHU_PC_85_Bacteria_21257	IHU_PO_85_Bacteria_21257	IHU_PF_85_Bacteria_21257	IHU_PG_85_Bacteria_21257	0	0	0	0	0	0	0	0	0	0	0	0	0	0	0	0	0	0	0	0	0	0	0	0	0	0	0	0	0	0	0	0	0	0	0	0	0	0	0	0	0	0	0	0	0	0	0	0	0	0	0	0	0	0	0	0	0	0	0
IHU_PS_85_Bacteria_21258	Bacteria	IHU_PP_85_Bacteria_21258	IHU_PC_85_Bacteria_21258	IHU_PO_85_Bacteria_21258	IHU_PF_85_Bacteria_21258	IHU_PG_85_Bacteria_21258	0	0	0	0	0	0	0	0	0	0	0	0	0	0	0	0	0	0	0	0	0	0	0	0	0	0	0	0	0	0	0	0	0	0	0	0	0	0	0	0	0	0	0	0	0	0	0	0	0	0	0	0	0	0	0	0	0	0	0
IHU_PS_85_Bacteria_21471	Bacteria	IHU_PP_85_Bacteria_21471	IHU_PC_85_Bacteria_21471	IHU_PO_85_Bacteria_21471	IHU_PF_85_Bacteria_21471	IHU_PG_85_Bacteria_21471	0	0	0	0	0	0	0	0	0	0	0	0	0	0	0	0	0	0	0	0	0	0	0	0	0	0	0	0	0	0	0	0	0	0	0	0	0	0	0	0	0	0	0	0	0	0	0	0	0	0	0	0	0	0	0	0	0	0	0
IHU_PS_85_Bacteria_215	Bacteria	IHU_PP_85_Bacteria_215	IHU_PC_85_Bacteria_215	IHU_PO_85_Bacteria_215	IHU_PF_85_Bacteria_215	IHU_PG_85_Bacteria_215	0	0	0	0	0	0	0	0	0	0	0	0	0	0	0	0	0	0	0	0	0	0	0	0	0	0	0	0	0	0	0	0	0	0	0	0	0	0	0	0	0	0	0	0	0	0	0	0	0	0	0	0	0	0	0	0	0	0	0
IHU_PS_85_Bacteria_21500	Bacteria	IHU_PP_85_Bacteria_21500	IHU_PC_85_Bacteria_21500	IHU_PO_85_Bacteria_21500	IHU_PF_85_Bacteria_21500	IHU_PG_85_Bacteria_21500	0	0	0	0	0	0	0	0	0	0	0	0	0	0	0	0	0	0	0	0	0	0	0	0	0	0	0	0	0	0	0	0	0	0	0	0	0	0	0	0	0	0	0	0	0	0	0	0	0	0	0	0	0	0	0	0	0	0	0
IHU_PS_85_Bacteria_2171	Bacteria	IHU_PP_85_Bacteria_2171	IHU_PC_85_Bacteria_2171	IHU_PO_85_Bacteria_2171	IHU_PF_85_Bacteria_2171	IHU_PG_85_Bacteria_2171	0	0	0	0	0	0	0	0	0	0	0	0	0	0	0	0	0	0	0	0	0	0	0	0	0	0	0	0	0	0	0	0	0	0	0	0	0	0	0	0	0	0	0	0	0	0	0	0	0	0	0	0	0	0	0	0	0	0	0
IHU_PS_85_Bacteria_21879	Bacteria	IHU_PP_85_Bacteria_21879	IHU_PC_85_Bacteria_21879	IHU_PO_85_Bacteria_21879	IHU_PF_85_Bacteria_21879	IHU_PG_85_Bacteria_21879	0	0	0	0	0	0	0	0	0	0	0	0	0	0	0	0	0	0	0	0	0	0	0	0	0	0	0	0	0	0	0	0	0	0	0	0	0	0	0	0	0	0	0	0	0	0	0	0	0	0	0	0	0	0	0	0	0	0	0
IHU_PS_85_Bacteria_21920	Bacteria	IHU_PP_85_Bacteria_21920	IHU_PC_85_Bacteria_21920	IHU_PO_85_Bacteria_21920	IHU_PF_85_Bacteria_21920	IHU_PG_85_Bacteria_21920	0	0	0	0	0	0	0	0	0	0	0	0	0	0	0	0	0	0	0	0	0	0	0	0	0	0	0	0	0	0	0	0	0	0	0	0	0	0	0	0	0	0	0	0	0	0	0	0	0	0	0	0	0	0	0	0	0	0	0
IHU_PS_85_Bacteria_21947	Bacteria	IHU_PP_85_Bacteria_21947	IHU_PC_85_Bacteria_21947	IHU_PO_85_Bacteria_21947	IHU_PF_85_Bacteria_21947	IHU_PG_85_Bacteria_21947	0	0	0	0	0	0	0	0	0	0	0	0	0	0	0	0	0	0	0	0	0	0	0	0	0	0	0	0	0	0	0	0	0	0	0	0	0	0	0	0	0	0	0	0	0	0	0	0	0	0	0	0	0	0	0	0	0	0	0
IHU_PS_85_Bacteria_2197	Bacteria	IHU_PP_85_Bacteria_2197	IHU_PC_85_Bacteria_2197	IHU_PO_85_Bacteria_2197	IHU_PF_85_Bacteria_2197	IHU_PG_85_Bacteria_2197	0	0	0	0	0	0	0	0	0	0	0	0	0	0	0	0	0	0	0	0	0	0	0	0	0	0	0	0	0	0	0	0	0	0	0	0	0	0	0	0	0	0	0	0	0	0	0	0	0	0	0	0	0	0	0	0	0	0	0
IHU_PS_85_Bacteria_21971	Bacteria	IHU_PP_85_Bacteria_21971	IHU_PC_85_Bacteria_21971	IHU_PO_85_Bacteria_21971	IHU_PF_85_Bacteria_21971	IHU_PG_85_Bacteria_21971	0	0	0	0	0	0	0	0	0	0	0	0	0	0	0	0	0	0	0	0	0	0	0	0	0	0	0	0	0	0	0	0	0	0	0	0	0	0	0	0	0	0	0	0	0	0	0	0	0	0	0	0	0	0	0	0	0	0	0
IHU_PS_85_Bacteria_22165	Bacteria	IHU_PP_85_Bacteria_22165	IHU_PC_85_Bacteria_22165	IHU_PO_85_Bacteria_22165	IHU_PF_85_Bacteria_22165	IHU_PG_85_Bacteria_22165	0	0	0	0	0	0	0	0	0	0	0	0	0	0	0	0	0	0	0	0	0	0	0	0	0	0	0	0	0	0	0	0	0	0	0	0	0	0	0	0	0	0	0	0	0	0	0	0	0	0	0	0	0	0	0	0	0	0	0
IHU_PS_85_Bacteria_22334	Bacteria	IHU_PP_85_Bacteria_22334	IHU_PC_85_Bacteria_22334	IHU_PO_85_Bacteria_22334	IHU_PF_85_Bacteria_22334	IHU_PG_85_Bacteria_22334	0	0	0	0	0	0	0	0	0	0	0	0	0	0	0	0	0	0	0	0	0	0	0	0	0	0	0	0	0	0	0	0	0	0	0	0	0	0	0	0	0	0	0	0	0	0	0	0	0	0	0	0	0	0	0	0	0	0	0
IHU_PS_85_Bacteria_2234	Bacteria	IHU_PP_85_Bacteria_2234	IHU_PC_85_Bacteria_2234	IHU_PO_85_Bacteria_2234	IHU_PF_85_Bacteria_2234	IHU_PG_85_Bacteria_2234	0	0	0	0	0	0	0	0	0	0	0	0	0	0	0	0	0	0	0	0	0	0	0	0	0	0	0	0	0	0	0	0	0	0	0	0	0	0	0	0	0	0	0	0	0	0	0	0	0	0	0	0	0	0	0	0	0	0	0
IHU_PS_85_Bacteria_2236	Bacteria	IHU_PP_85_Bacteria_2236	IHU_PC_85_Bacteria_2236	IHU_PO_85_Bacteria_2236	IHU_PF_85_Bacteria_2236	IHU_PG_85_Bacteria_2236	0	0	0	0	0	0	0	0	0	0	0	0	0	0	0	0	0	0	0	0	0	0	0	0	0	0	0	0	0	0	0	0	0	0	0	0	0	0	0	0	0	0	0	0	0	0	0	0	0	0	0	0	0	0	0	0	0	0	0
IHU_PS_85_Bacteria_22363	Bacteria	IHU_PP_85_Bacteria_22363	IHU_PC_85_Bacteria_22363	IHU_PO_85_Bacteria_22363	IHU_PF_85_Bacteria_22363	IHU_PG_85_Bacteria_22363	0	0	0	0	0	0	0	0	0	0	0	0	0	0	0	0	0	0	0	0	0	0	0	0	0	0	0	0	0	0	0	0	0	0	0	0	0	0	0	0	0	0	0	0	0	0	0	0	0	0	0	0	0	0	0	0	0	0	0
IHU_PS_85_Bacteria_22481	Bacteria	IHU_PP_85_Bacteria_22481	IHU_PC_85_Bacteria_22481	IHU_PO_85_Bacteria_22481	IHU_PF_85_Bacteria_22481	IHU_PG_85_Bacteria_22481	0	0	0	0	0	0	0	0	0	0	0	0	0	0	0	0	0	0	0	0	0	0	0	0	0	0	0	0	0	0	0	0	0	0	0	0	0	0	0	0	0	0	0	0	0	0	0	0	0	0	0	0	0	0	0	0	0	0	0
IHU_PS_85_Bacteria_22584	Bacteria	IHU_PP_85_Bacteria_22584	IHU_PC_85_Bacteria_22584	IHU_PO_85_Bacteria_22584	IHU_PF_85_Bacteria_22584	IHU_PG_85_Bacteria_22584	0	0	0	0	0	0	0	0	0	0	0	0	0	0	0	0	0	0	0	0	0	0	0	0	0	0	0	0	0	0	0	0	0	0	0	0	0	0	0	0	0	0	0	0	0	0	0	0	0	0	0	0	0	0	0	0	0	0	0
IHU_PS_85_Bacteria_22598	Bacteria	IHU_PP_85_Bacteria_22598	IHU_PC_85_Bacteria_22598	IHU_PO_85_Bacteria_22598	IHU_PF_85_Bacteria_22598	IHU_PG_85_Bacteria_22598	0	0	0	0	0	0	0	0	0	0	0	0	0	0	0	0	0	0	0	0	0	0	0	0	0	0	0	0	0	0	0	0	0	0	0	0	0	0	0	0	0	0	0	0	0	0	0	0	0	0	0	0	0	0	0	0	0	0	0
IHU_PS_85_Bacteria_22764	Bacteria	IHU_PP_85_Bacteria_22764	IHU_PC_85_Bacteria_22764	IHU_PO_85_Bacteria_22764	IHU_PF_85_Bacteria_22764	IHU_PG_85_Bacteria_22764	0	0	0	0	0	0	0	0	0	0	0	0	0	0	0	0	0	0	0	0	0	0	0	0	0	0	0	0	0	0	0	0	0	0	0	0	0	0	0	0	0	0	0	0	0	0	0	0	0	0	0	0	0	0	0	0	0	0	0
IHU_PS_85_Bacteria_22834	Bacteria	IHU_PP_85_Bacteria_22834	IHU_PC_85_Bacteria_22834	IHU_PO_85_Bacteria_22834	IHU_PF_85_Bacteria_22834	IHU_PG_85_Bacteria_22834	0	0	0	0	0	0	0	0	0	0	0	0	0	0	0	0	0	0	0	0	0	0	0	0	0	0	0	0	0	0	0	0	0	0	0	0	0	0	0	0	0	0	0	0	0	0	0	0	0	0	0	0	0	0	0	0	0	0	0
IHU_PS_85_Bacteria_22848	Bacteria	IHU_PP_85_Bacteria_22848	IHU_PC_85_Bacteria_22848	IHU_PO_85_Bacteria_22848	IHU_PF_85_Bacteria_22848	IHU_PG_85_Bacteria_22848	0	0	0	0	0	0	0	0	0	0	0	0	0	0	0	0	0	0	0	0	0	0	0	0	0	0	0	0	0	0	0	0	0	0	0	0	0	0	0	0	0	0	0	0	0	0	0	0	0	0	0	0	0	0	0	0	0	0	0
IHU_PS_85_Bacteria_2290	Bacteria	IHU_PP_85_Bacteria_2290	IHU_PC_85_Bacteria_2290	IHU_PO_85_Bacteria_2290	IHU_PF_85_Bacteria_2290	IHU_PG_85_Bacteria_2290	0	0	0	0	0	0	0	0	0	0	0	0	0	0	0	0	0	0	0	0	0	0	0	0	0	0	0	0	0	0	0	0	0	0	0	0	0	0	0	0	0	0	0	0	0	0	0	0	0	0	0	0	0	0	0	0	0	0	0
IHU_PS_85_Bacteria_23040	Bacteria	IHU_PP_85_Bacteria_23040	IHU_PC_85_Bacteria_23040	IHU_PO_85_Bacteria_23040	IHU_PF_85_Bacteria_23040	IHU_PG_85_Bacteria_23040	0	0	0	0	0	0	0	0	0	0	0	0	0	0	0	0	0	0	0	0	0	0	0	0	0	0	0	0	0	0	0	0	0	0	0	0	0	0	0	0	0	0	0	0	0	0	0	0	0	0	0	0	0	0	0	0	0	0	0
IHU_PS_85_Bacteria_23116	Bacteria	IHU_PP_85_Bacteria_23116	IHU_PC_85_Bacteria_23116	IHU_PO_85_Bacteria_23116	IHU_PF_85_Bacteria_23116	IHU_PG_85_Bacteria_23116	0	0	0	0	0	0	0	0	0	0	0	0	0	0	0	0	0	0	0	0	0	0	0	0	0	0	0	0	0	0	0	0	0	0	0	0	0	0	0	0	0	0	0	0	0	0	0	0	0	0	0	0	0	0	0	0	0	0	0
IHU_PS_85_Bacteria_2320	Bacteria	IHU_PP_85_Bacteria_2320	IHU_PC_85_Bacteria_2320	IHU_PO_85_Bacteria_2320	IHU_PF_85_Bacteria_2320	IHU_PG_85_Bacteria_2320	0	0	0	0	0	0	0	0	0	0	0	0	0	0	0	0	0	0	0	0	0	0	0	0	0	0	0	0	0	0	0	0	0	0	0	0	0	0	0	0	0	0	0	0	0	0	0	0	0	0	0	0	0	0	0	0	0	0	0
IHU_PS_85_Bacteria_23273	Bacteria	IHU_PP_85_Bacteria_23273	IHU_PC_85_Bacteria_23273	IHU_PO_85_Bacteria_23273	IHU_PF_85_Bacteria_23273	IHU_PG_85_Bacteria_23273	0	0	0	0	0	0	0	0	0	0	0	0	0	0	0	0	0	0	0	0	0	0	0	0	0	0	0	0	0	0	0	0	0	0	0	0	0	0	0	0	0	0	0	0	0	0	0	0	0	0	0	0	0	0	0	0	0	0	0
IHU_PS_85_Bacteria_2332	Bacteria	IHU_PP_85_Bacteria_2332	IHU_PC_85_Bacteria_2332	IHU_PO_85_Bacteria_2332	IHU_PF_85_Bacteria_2332	IHU_PG_85_Bacteria_2332	0	0	0	0	0	0	0	0	0	0	0	0	0	0	0	0	0	0	0	0	0	0	0	0	0	0	0	0	0	0	0	0	0	0	0	0	0	0	0	0	0	0	0	0	0	0	0	0	0	0	0	0	0	0	0	0	0	0	0
IHU_PS_85_Bacteria_23336	Bacteria	IHU_PP_85_Bacteria_23336	IHU_PC_85_Bacteria_23336	IHU_PO_85_Bacteria_23336	IHU_PF_85_Bacteria_23336	IHU_PG_85_Bacteria_23336	0	0	0	0	0	0	0	0	0	0	0	0	0	0	0	0	0	0	0	0	0	0	0	0	0	0	0	0	0	0	0	0	0	0	0	0	0	0	0	0	0	0	0	0	0	0	0	0	0	0	0	0	0	0	0	0	0	0	0
IHU_PS_85_Bacteria_23356	Bacteria	IHU_PP_85_Bacteria_23356	IHU_PC_85_Bacteria_23356	IHU_PO_85_Bacteria_23356	IHU_PF_85_Bacteria_23356	IHU_PG_85_Bacteria_23356	0	0	0	0	0	0	0	0	0	0	0	0	0	0	0	0	0	0	0	0	0	0	0	0	0	0	0	0	0	0	0	0	0	0	0	0	0	0	0	0	0	0	0	0	0	0	0	0	0	0	0	0	0	0	0	0	0	0	0
IHU_PS_85_Bacteria_2340	Bacteria	IHU_PP_85_Bacteria_2340	IHU_PC_85_Bacteria_2340	IHU_PO_85_Bacteria_2340	IHU_PF_85_Bacteria_2340	IHU_PG_85_Bacteria_2340	0	0	0	0	0	0	0	0	0	0	0	0	0	0	0	0	0	0	0	0	0	0	0	0	0	0	0	0	0	0	0	0	0	0	0	0	0	0	0	0	0	0	0	0	0	0	0	0	0	0	0	0	0	0	0	0	0	0	0
IHU_PS_85_Bacteria_23414	Bacteria	IHU_PP_85_Bacteria_23414	IHU_PC_85_Bacteria_23414	IHU_PO_85_Bacteria_23414	IHU_PF_85_Bacteria_23414	IHU_PG_85_Bacteria_23414	0	0	0	0	0	0	0	0	0	0	0	0	0	0	0	0	0	0	0	0	0	0	0	0	0	0	0	0	0	0	0	0	0	0	0	0	0	0	0	0	0	0	0	0	0	0	0	0	0	0	0	0	0	0	0	0	0	0	0
IHU_PS_85_Bacteria_2355	Bacteria	IHU_PP_85_Bacteria_2355	IHU_PC_85_Bacteria_2355	IHU_PO_85_Bacteria_2355	IHU_PF_85_Bacteria_2355	IHU_PG_85_Bacteria_2355	0	0	0	0	0	0	0	0	0	0	0	0	0	0	0	0	0	0	0	0	0	0	0	0	0	0	0	0	0	0	0	0	0	0	0	0	0	0	0	0	0	0	0	0	0	0	0	0	0	0	0	0	0	0	0	0	0	0	0
IHU_PS_85_Bacteria_238573	Bacteria	IHU_PP_85_Bacteria_238573	IHU_PC_85_Bacteria_238573	IHU_PO_85_Bacteria_238573	IHU_PF_85_Bacteria_238573	IHU_PG_85_Bacteria_238573	0	0	0	0	0	0	0	0	0	0	0	0	0	0	0	0	0	0	0	0	0	0	0	0	0	0	0	0	0	0	0	0	0	0	0	0	0	0	0	0	0	0	0	0	0	0	0	0	0	0	0	0	0	0	0	0	0	0	0
IHU_PS_85_Bacteria_23967	Bacteria	IHU_PP_85_Bacteria_23967	IHU_PC_85_Bacteria_23967	IHU_PO_85_Bacteria_23967	IHU_PF_85_Bacteria_23967	IHU_PG_85_Bacteria_23967	0	0	0	0	0	0	0	0	0	0	0	0	0	0	0	0	0	0	0	0	0	0	0	0	0	0	0	0	0	0	0	0	0	0	0	0	0	0	0	0	0	0	0	0	0	0	0	0	0	0	0	0	0	0	0	0	0	0	0
IHU_PS_85_Bacteria_2403	Bacteria	IHU_PP_85_Bacteria_2403	IHU_PC_85_Bacteria_2403	IHU_PO_85_Bacteria_2403	IHU_PF_85_Bacteria_2403	IHU_PG_85_Bacteria_2403	0	0	0	0	0	0	0	0	0	0	0	0	0	0	0	0	0	0	0	0	0	0	0	0	0	0	0	0	0	0	0	0	0	0	0	0	0	0	0	0	0	0	0	0	0	0	0	0	0	0	0	0	0	0	0	0	0	0	0
IHU_PS_85_Bacteria_2409	Bacteria	IHU_PP_85_Bacteria_2409	IHU_PC_85_Bacteria_2409	IHU_PO_85_Bacteria_2409	IHU_PF_85_Bacteria_2409	IHU_PG_85_Bacteria_2409	0	0	0	0	0	0	0	0	0	0	0	0	0	0	0	0	0	0	0	0	0	0	0	0	0	0	0	0	0	0	0	0	0	0	0	0	0	0	0	0	0	0	0	0	0	0	0	0	0	0	0	0	0	0	0	0	0	0	0
IHU_PS_85_Bacteria_24110	Bacteria	IHU_PP_85_Bacteria_24110	IHU_PC_85_Bacteria_24110	IHU_PO_85_Bacteria_24110	IHU_PF_85_Bacteria_24110	IHU_PG_85_Bacteria_24110	0	0	0	0	0	0	0	0	0	0	0	0	0	0	0	0	0	0	0	0	0	0	0	0	0	0	0	0	0	0	0	0	0	0	0	0	0	0	0	0	0	0	0	0	0	0	0	0	0	0	0	0	0	0	0	0	0	0	0
IHU_PS_85_Bacteria_24247	Bacteria	IHU_PP_85_Bacteria_24247	IHU_PC_85_Bacteria_24247	IHU_PO_85_Bacteria_24247	IHU_PF_85_Bacteria_24247	IHU_PG_85_Bacteria_24247	0	0	0	0	0	0	0	0	0	0	0	0	0	0	0	0	0	0	0	0	0	0	0	0	0	0	0	0	0	0	0	0	0	0	0	0	0	0	0	0	0	0	0	0	0	0	0	0	0	0	0	0	0	0	0	0	0	0	0
IHU_PS_85_Bacteria_24264	Bacteria	IHU_PP_85_Bacteria_24264	IHU_PC_85_Bacteria_24264	IHU_PO_85_Bacteria_24264	IHU_PF_85_Bacteria_24264	IHU_PG_85_Bacteria_24264	0	0	0	0	0	0	0	0	0	0	0	0	0	0	0	0	0	0	0	0	0	0	0	0	0	0	0	0	0	0	0	0	0	0	0	0	0	0	0	0	0	0	0	0	0	0	0	0	0	0	0	0	0	0	0	0	0	0	0
IHU_PS_85_Bacteria_2430	Bacteria	IHU_PP_85_Bacteria_2430	IHU_PC_85_Bacteria_2430	IHU_PO_85_Bacteria_2430	IHU_PF_85_Bacteria_2430	IHU_PG_85_Bacteria_2430	0	0	0	0	0	0	0	0	0	0	0	0	0	0	0	0	0	0	0	0	0	0	0	0	0	0	0	0	0	0	0	0	0	0	0	0	0	0	0	0	0	0	0	0	0	0	0	0	0	0	0	0	0	0	0	0	0	0	0
IHU_PS_85_Bacteria_24306	Bacteria	IHU_PP_85_Bacteria_24306	IHU_PC_85_Bacteria_24306	IHU_PO_85_Bacteria_24306	IHU_PF_85_Bacteria_24306	IHU_PG_85_Bacteria_24306	0	0	0	0	0	0	0	0	0	0	0	0	0	0	0	0	0	0	0	0	0	0	0	0	0	0	0	0	0	0	0	0	0	0	0	0	0	0	0	0	0	0	0	0	0	0	0	0	0	0	0	0	0	0	0	0	0	0	0
IHU_PS_85_Bacteria_24313	Bacteria	IHU_PP_85_Bacteria_24313	IHU_PC_85_Bacteria_24313	IHU_PO_85_Bacteria_24313	IHU_PF_85_Bacteria_24313	IHU_PG_85_Bacteria_24313	0	0	0	0	0	0	0	0	0	0	0	0	0	0	0	0	0	0	0	0	0	0	0	0	0	0	0	0	0	0	0	0	0	0	0	0	0	0	0	0	0	0	0	0	0	0	0	0	0	0	0	0	0	0	0	0	0	0	0
IHU_PS_85_Bacteria_24372	Bacteria	IHU_PP_85_Bacteria_24372	IHU_PC_85_Bacteria_24372	IHU_PO_85_Bacteria_24372	IHU_PF_85_Bacteria_24372	IHU_PG_85_Bacteria_24372	0	0	0	0	0	0	0	0	0	0	0	0	0	0	0	0	0	0	0	0	0	0	0	0	0	0	0	0	0	0	0	0	0	0	0	0	0	0	0	0	0	0	0	0	0	0	0	0	0	0	0	0	0	0	0	0	0	0	0
IHU_PS_85_Bacteria_245	Bacteria	IHU_PP_85_Bacteria_245	IHU_PC_85_Bacteria_245	IHU_PO_85_Bacteria_245	IHU_PF_85_Bacteria_245	IHU_PG_85_Bacteria_245	0	0	0	0	0	0	0	0	0	0	0	0	0	0	0	0	0	0	0	0	0	0	0	0	0	0	0	0	0	0	0	0	0	0	0	0	0	0	0	0	0	0	0	0	0	0	0	0	0	0	0	0	0	0	0	0	0	0	0
IHU_PS_85_Bacteria_24603	Bacteria	IHU_PP_85_Bacteria_24603	IHU_PC_85_Bacteria_24603	IHU_PO_85_Bacteria_24603	IHU_PF_85_Bacteria_24603	IHU_PG_85_Bacteria_24603	0	0	0	0	0	0	0	0	0	0	0	0	0	0	0	0	0	0	0	0	0	0	0	0	0	0	0	0	0	0	0	0	0	0	0	0	0	0	0	0	0	0	0	0	0	0	0	0	0	0	0	0	0	0	0	0	0	0	0
IHU_PS_85_Bacteria_24835	Bacteria	IHU_PP_85_Bacteria_24835	IHU_PC_85_Bacteria_24835	IHU_PO_85_Bacteria_24835	IHU_PF_85_Bacteria_24835	IHU_PG_85_Bacteria_24835	0	0	0	0	0	0	0	0	0	0	0	0	0	0	0	0	0	0	0	0	0	0	135	0	0	0	0	0	0	0	0	0	0	0	0	0	0	0	0	0	0	0	0	0	0	0	0	0	0	0	0	0	0	0	0	0	0	0	0
IHU_PS_85_Bacteria_24839	Bacteria	IHU_PP_85_Bacteria_24839	IHU_PC_85_Bacteria_24839	IHU_PO_85_Bacteria_24839	IHU_PF_85_Bacteria_24839	IHU_PG_85_Bacteria_24839	0	0	0	0	0	0	0	0	0	0	0	0	0	0	0	0	0	0	0	0	0	0	0	0	0	0	0	0	0	0	0	0	0	0	0	0	0	0	0	0	0	0	0	0	0	0	0	0	0	0	0	0	0	0	0	0	0	0	0
IHU_PS_85_Bacteria_24907	Bacteria	IHU_PP_85_Bacteria_24907	IHU_PC_85_Bacteria_24907	IHU_PO_85_Bacteria_24907	IHU_PF_85_Bacteria_24907	IHU_PG_85_Bacteria_24907	0	0	0	0	0	0	0	0	0	0	0	0	0	0	0	0	0	0	0	0	0	0	0	0	0	0	0	0	0	0	0	0	0	0	0	0	0	0	0	0	0	0	0	0	0	0	0	0	0	0	0	0	0	0	0	0	0	0	0
IHU_PS_85_Bacteria_24926	Bacteria	IHU_PP_85_Bacteria_24926	IHU_PC_85_Bacteria_24926	IHU_PO_85_Bacteria_24926	IHU_PF_85_Bacteria_24926	IHU_PG_85_Bacteria_24926	0	0	0	0	0	0	0	0	0	0	0	0	0	0	0	0	0	0	0	0	0	0	0	0	0	0	0	0	0	0	0	0	0	0	0	0	0	0	0	0	0	0	0	0	0	0	0	0	0	0	0	0	0	0	0	0	0	0	0
IHU_PS_85_Bacteria_2496	Bacteria	IHU_PP_85_Bacteria_2496	IHU_PC_85_Bacteria_2496	IHU_PO_85_Bacteria_2496	IHU_PF_85_Bacteria_2496	IHU_PG_85_Bacteria_2496	0	0	0	0	0	0	0	0	0	0	0	0	0	0	0	0	0	0	0	0	0	0	0	0	0	0	0	0	0	0	0	0	0	0	0	0	0	0	0	0	0	0	0	0	0	0	0	0	0	0	0	0	0	0	0	0	0	0	0
IHU_PS_85_Bacteria_2509	Bacteria	IHU_PP_85_Bacteria_2509	IHU_PC_85_Bacteria_2509	IHU_PO_85_Bacteria_2509	IHU_PF_85_Bacteria_2509	IHU_PG_85_Bacteria_2509	0	0	0	0	0	0	0	0	0	0	0	0	0	0	0	0	0	0	0	0	0	0	0	0	0	0	0	0	0	0	0	0	0	0	0	0	0	0	0	0	0	0	0	0	0	0	0	0	0	0	0	0	0	0	0	0	0	0	0
IHU_PS_85_Bacteria_25218	Bacteria	IHU_PP_85_Bacteria_25218	IHU_PC_85_Bacteria_25218	IHU_PO_85_Bacteria_25218	IHU_PF_85_Bacteria_25218	IHU_PG_85_Bacteria_25218	0	0	0	0	0	0	0	0	0	0	0	0	0	0	0	0	0	0	0	39	0	0	0	0	0	0	0	0	0	0	0	0	37	0	0	0	0	0	0	0	0	0	0	0	0	0	0	0	0	0	0	0	0	0	0	0	0	0	0
IHU_PS_85_Bacteria_25554	Bacteria	IHU_PP_85_Bacteria_25554	IHU_PC_85_Bacteria_25554	IHU_PO_85_Bacteria_25554	IHU_PF_85_Bacteria_25554	IHU_PG_85_Bacteria_25554	0	0	0	0	0	0	0	0	0	0	0	0	0	0	0	0	0	0	0	0	0	0	0	0	0	0	0	0	0	0	0	0	0	0	0	0	0	0	0	0	0	0	0	0	0	0	0	0	0	0	0	0	0	0	0	0	0	0	0
IHU_PS_85_Bacteria_25556	Bacteria	IHU_PP_85_Bacteria_25556	IHU_PC_85_Bacteria_25556	IHU_PO_85_Bacteria_25556	IHU_PF_85_Bacteria_25556	IHU_PG_85_Bacteria_25556	0	0	0	0	0	0	0	0	0	0	0	0	0	0	0	0	0	0	0	0	0	0	0	0	0	0	0	0	0	0	0	0	0	0	0	0	0	0	0	0	0	0	0	0	0	0	0	0	0	0	0	0	0	0	0	0	0	0	0
IHU_PS_85_Bacteria_2567	Bacteria	IHU_PP_85_Bacteria_2567	IHU_PC_85_Bacteria_2567	IHU_PO_85_Bacteria_2567	IHU_PF_85_Bacteria_2567	IHU_PG_85_Bacteria_2567	0	0	0	0	0	0	0	0	0	0	0	0	0	0	0	0	0	0	0	0	0	0	0	0	0	0	0	0	0	0	0	0	0	0	0	0	0	0	0	0	0	0	0	0	0	0	0	0	0	0	0	0	0	0	0	0	0	0	0
IHU_PS_85_Bacteria_25740	Bacteria	IHU_PP_85_Bacteria_25740	IHU_PC_85_Bacteria_25740	IHU_PO_85_Bacteria_25740	IHU_PF_85_Bacteria_25740	IHU_PG_85_Bacteria_25740	0	0	0	0	0	0	0	0	0	0	0	0	0	0	0	0	0	0	0	0	0	0	0	0	0	0	0	0	0	0	0	0	0	0	0	0	0	0	0	0	0	0	0	0	0	0	0	0	0	0	0	0	0	0	0	0	0	0	0
IHU_PS_85_Bacteria_25941	Bacteria	IHU_PP_85_Bacteria_25941	IHU_PC_85_Bacteria_25941	IHU_PO_85_Bacteria_25941	IHU_PF_85_Bacteria_25941	IHU_PG_85_Bacteria_25941	0	0	0	0	0	0	0	0	0	0	0	0	0	0	0	0	0	0	0	0	0	0	0	0	0	0	0	0	0	0	0	0	0	0	0	0	0	0	0	0	0	0	0	0	0	0	0	0	0	0	0	0	0	0	0	0	0	0	0
IHU_PS_85_Bacteria_25972	Bacteria	IHU_PP_85_Bacteria_25972	IHU_PC_85_Bacteria_25972	IHU_PO_85_Bacteria_25972	IHU_PF_85_Bacteria_25972	IHU_PG_85_Bacteria_25972	0	0	0	0	0	0	0	0	0	0	0	0	0	0	0	0	0	0	0	0	0	0	0	0	0	0	0	0	0	0	0	0	0	0	0	0	0	0	0	0	0	0	0	0	0	0	0	0	0	0	0	0	0	0	0	0	0	0	0
IHU_PS_85_Bacteria_26192	Bacteria	IHU_PP_85_Bacteria_26192	IHU_PC_85_Bacteria_26192	IHU_PO_85_Bacteria_26192	IHU_PF_85_Bacteria_26192	IHU_PG_85_Bacteria_26192	0	0	0	0	0	0	0	0	0	0	0	0	0	0	0	0	0	0	0	0	0	0	0	0	0	0	0	0	0	0	0	0	0	0	0	0	0	0	0	0	0	0	0	0	0	0	0	0	0	0	0	0	0	0	0	0	0	0	0
IHU_PS_85_Bacteria_26197	Bacteria	IHU_PP_85_Bacteria_26197	IHU_PC_85_Bacteria_26197	IHU_PO_85_Bacteria_26197	IHU_PF_85_Bacteria_26197	IHU_PG_85_Bacteria_26197	0	0	0	0	0	0	0	0	0	0	0	0	0	0	0	0	0	0	0	0	0	0	0	0	0	0	0	0	0	0	0	0	0	0	0	0	0	0	0	0	0	0	0	0	0	0	0	0	0	0	0	0	0	0	0	0	0	0	0
IHU_PS_85_Bacteria_262	Bacteria	IHU_PP_85_Bacteria_262	IHU_PC_85_Bacteria_262	IHU_PO_85_Bacteria_262	IHU_PF_85_Bacteria_262	IHU_PG_85_Bacteria_262	0	0	0	0	0	0	0	0	0	0	0	0	0	26	0	0	0	0	0	0	0	0	0	0	0	0	0	0	0	0	0	0	0	0	0	0	0	0	0	0	0	0	0	0	0	0	0	0	0	0	0	0	0	0	0	0	0	0	0
IHU_PS_85_Bacteria_26558	Bacteria	IHU_PP_85_Bacteria_26558	IHU_PC_85_Bacteria_26558	IHU_PO_85_Bacteria_26558	IHU_PF_85_Bacteria_26558	IHU_PG_85_Bacteria_26558	0	0	0	0	0	0	0	0	0	0	0	0	0	0	0	0	0	0	0	0	0	0	0	0	0	0	0	0	0	0	0	0	0	0	0	0	0	0	0	0	0	0	0	0	0	0	0	0	0	0	0	0	0	0	0	0	0	0	0
IHU_PS_85_Bacteria_265829	Bacteria	IHU_PP_85_Bacteria_265829	IHU_PC_85_Bacteria_265829	IHU_PO_85_Bacteria_265829	IHU_PF_85_Bacteria_265829	IHU_PG_85_Bacteria_265829	0	0	0	0	0	0	0	0	0	0	0	0	0	0	0	0	0	0	0	0	0	0	0	0	0	0	0	0	0	0	0	0	0	0	0	0	0	0	0	0	0	0	0	0	0	0	0	0	0	0	0	0	0	0	0	0	0	0	0
IHU_PS_85_Bacteria_2664	Bacteria	IHU_PP_85_Bacteria_2664	IHU_PC_85_Bacteria_2664	IHU_PO_85_Bacteria_2664	IHU_PF_85_Bacteria_2664	IHU_PG_85_Bacteria_2664	0	0	0	0	0	0	0	0	0	0	0	0	0	0	0	0	0	0	0	0	0	0	0	0	0	0	0	0	0	0	0	0	0	0	0	0	0	0	0	0	0	0	0	0	0	0	0	0	0	0	0	0	0	1489	0	0	0	0	0
IHU_PS_85_Bacteria_26728	Bacteria	IHU_PP_85_Bacteria_26728	IHU_PC_85_Bacteria_26728	IHU_PO_85_Bacteria_26728	IHU_PF_85_Bacteria_26728	IHU_PG_85_Bacteria_26728	0	0	0	0	0	0	0	0	0	0	0	0	0	0	0	0	0	0	0	0	0	0	0	0	0	0	0	0	0	0	0	0	0	0	0	0	0	0	0	0	0	0	0	0	0	0	0	0	0	0	0	0	0	0	0	0	0	0	0
IHU_PS_85_Bacteria_26748	Bacteria	IHU_PP_85_Bacteria_26748	IHU_PC_85_Bacteria_26748	IHU_PO_85_Bacteria_26748	IHU_PF_85_Bacteria_26748	IHU_PG_85_Bacteria_26748	0	0	0	0	0	0	0	0	0	0	0	0	0	0	0	0	0	0	0	0	0	0	0	0	0	0	0	0	0	0	0	0	0	0	0	0	0	0	0	0	0	0	0	0	0	0	0	0	0	0	0	0	0	0	0	0	0	0	0
IHU_PS_85_Bacteria_2698	Bacteria	IHU_PP_85_Bacteria_2698	IHU_PC_85_Bacteria_2698	IHU_PO_85_Bacteria_2698	IHU_PF_85_Bacteria_2698	IHU_PG_85_Bacteria_2698	0	0	0	0	0	0	0	0	0	0	0	0	0	0	0	0	0	0	0	0	0	0	0	0	0	0	0	0	0	0	0	0	0	0	0	0	0	0	0	0	0	0	0	0	0	0	0	0	0	0	0	0	0	0	0	0	0	0	0
IHU_PS_85_Bacteria_27051	Bacteria	IHU_PP_85_Bacteria_27051	IHU_PC_85_Bacteria_27051	IHU_PO_85_Bacteria_27051	IHU_PF_85_Bacteria_27051	IHU_PG_85_Bacteria_27051	0	0	0	0	0	0	0	0	0	0	0	0	0	0	0	0	0	0	0	0	0	0	0	0	0	0	0	0	0	0	0	0	0	0	0	0	0	0	0	0	0	0	0	0	0	0	0	0	0	0	0	0	0	0	0	0	0	0	0
IHU_PS_85_Bacteria_27074	Bacteria	IHU_PP_85_Bacteria_27074	IHU_PC_85_Bacteria_27074	IHU_PO_85_Bacteria_27074	IHU_PF_85_Bacteria_27074	IHU_PG_85_Bacteria_27074	0	0	0	0	0	0	0	0	0	0	0	0	0	0	0	0	0	0	0	0	0	0	0	0	0	0	0	0	0	0	0	0	0	0	0	0	0	0	0	0	0	0	0	0	0	0	0	0	0	0	0	0	0	0	0	0	0	0	0
IHU_PS_85_Bacteria_2710	Bacteria	IHU_PP_85_Bacteria_2710	IHU_PC_85_Bacteria_2710	IHU_PO_85_Bacteria_2710	IHU_PF_85_Bacteria_2710	IHU_PG_85_Bacteria_2710	0	0	0	0	0	0	0	0	0	0	0	0	0	0	0	0	0	0	0	0	0	0	0	0	0	0	0	0	0	0	0	0	0	0	0	0	0	0	0	0	0	0	0	0	0	0	0	0	0	0	0	0	0	0	0	0	0	0	0
IHU_PS_85_Bacteria_2717	Bacteria	IHU_PP_85_Bacteria_2717	IHU_PC_85_Bacteria_2717	IHU_PO_85_Bacteria_2717	IHU_PF_85_Bacteria_2717	IHU_PG_85_Bacteria_2717	0	0	0	0	0	0	0	0	0	0	0	0	0	0	0	0	0	0	0	0	0	0	0	0	0	0	0	0	0	0	0	0	0	0	0	0	0	0	0	0	0	0	0	0	0	0	0	0	0	0	0	0	0	0	0	0	0	0	0
IHU_PS_85_Bacteria_27262	Bacteria	IHU_PP_85_Bacteria_27262	IHU_PC_85_Bacteria_27262	IHU_PO_85_Bacteria_27262	IHU_PF_85_Bacteria_27262	IHU_PG_85_Bacteria_27262	0	0	0	0	0	0	0	0	0	0	0	0	0	0	0	0	0	0	0	0	0	0	0	0	0	0	0	0	0	0	0	0	0	0	0	0	0	0	0	0	0	0	0	0	0	0	0	0	0	0	0	0	0	0	0	0	0	0	0
IHU_PS_85_Bacteria_27288	Bacteria	IHU_PP_85_Bacteria_27288	IHU_PC_85_Bacteria_27288	IHU_PO_85_Bacteria_27288	IHU_PF_85_Bacteria_27288	IHU_PG_85_Bacteria_27288	0	0	0	0	0	0	0	0	0	0	0	0	0	0	0	0	0	0	0	0	0	0	0	0	0	0	0	0	0	0	0	0	0	0	0	0	0	0	0	0	0	0	0	0	0	0	0	0	0	0	0	0	0	0	0	0	0	0	0
IHU_PS_85_Bacteria_27297	Bacteria	IHU_PP_85_Bacteria_27297	IHU_PC_85_Bacteria_27297	IHU_PO_85_Bacteria_27297	IHU_PF_85_Bacteria_27297	IHU_PG_85_Bacteria_27297	0	0	0	0	0	0	0	0	0	0	0	0	0	0	0	0	0	0	0	0	0	0	0	0	0	0	0	0	0	0	0	0	0	0	0	0	0	0	0	0	0	0	0	0	0	0	0	0	0	0	0	0	0	0	0	0	0	0	0
IHU_PS_85_Bacteria_2738	Bacteria	IHU_PP_85_Bacteria_2738	IHU_PC_85_Bacteria_2738	IHU_PO_85_Bacteria_2738	IHU_PF_85_Bacteria_2738	IHU_PG_85_Bacteria_2738	0	0	0	0	0	0	0	0	0	0	0	0	0	0	0	0	0	0	0	0	0	0	0	0	0	0	0	0	0	0	0	0	0	0	0	0	0	0	0	0	0	0	0	0	0	0	0	0	0	0	0	0	0	0	0	0	0	0	0
IHU_PS_85_Bacteria_27494	Bacteria	IHU_PP_85_Bacteria_27494	IHU_PC_85_Bacteria_27494	IHU_PO_85_Bacteria_27494	IHU_PF_85_Bacteria_27494	IHU_PG_85_Bacteria_27494	0	0	0	0	0	0	0	0	0	0	0	0	0	0	0	0	0	0	0	0	0	0	0	0	0	0	0	0	0	0	0	0	0	0	0	0	0	0	0	0	0	0	0	0	0	0	0	0	0	0	0	0	0	0	0	0	0	0	0
IHU_PS_85_Bacteria_2758	Bacteria	IHU_PP_85_Bacteria_2758	IHU_PC_85_Bacteria_2758	IHU_PO_85_Bacteria_2758	IHU_PF_85_Bacteria_2758	IHU_PG_85_Bacteria_2758	0	0	0	0	0	0	0	0	0	0	0	0	0	0	0	0	0	0	0	0	0	0	0	0	0	0	0	0	0	0	0	0	0	0	0	0	0	0	0	0	0	0	0	0	0	0	0	0	0	0	0	0	0	0	0	0	0	0	0
IHU_PS_85_Bacteria_2762	Bacteria	IHU_PP_85_Bacteria_2762	IHU_PC_85_Bacteria_2762	IHU_PO_85_Bacteria_2762	IHU_PF_85_Bacteria_2762	IHU_PG_85_Bacteria_2762	0	0	0	0	0	0	0	0	0	0	0	0	0	0	0	0	0	0	0	0	0	0	0	0	0	0	0	0	0	0	0	0	0	0	0	0	0	0	0	0	0	0	0	0	0	0	0	0	0	0	0	0	0	0	0	0	0	0	0
IHU_PS_85_Bacteria_27649	Bacteria	IHU_PP_85_Bacteria_27649	IHU_PC_85_Bacteria_27649	IHU_PO_85_Bacteria_27649	IHU_PF_85_Bacteria_27649	IHU_PG_85_Bacteria_27649	0	0	0	0	0	0	0	0	0	0	0	0	0	0	0	0	0	0	0	0	0	0	0	0	0	0	0	0	0	0	0	0	0	0	0	0	0	0	0	0	0	0	0	0	0	0	0	0	0	0	0	0	0	0	0	0	0	0	0
IHU_PS_85_Bacteria_27652	Bacteria	IHU_PP_85_Bacteria_27652	IHU_PC_85_Bacteria_27652	IHU_PO_85_Bacteria_27652	IHU_PF_85_Bacteria_27652	IHU_PG_85_Bacteria_27652	0	0	0	0	0	0	0	0	0	0	0	0	0	0	0	0	0	0	0	0	0	0	0	0	0	0	0	0	0	0	0	0	0	0	0	0	0	0	0	0	0	0	0	0	0	0	0	0	0	0	0	0	0	0	0	0	0	0	0
IHU_PS_85_Bacteria_277	Bacteria	IHU_PP_85_Bacteria_277	IHU_PC_85_Bacteria_277	IHU_PO_85_Bacteria_277	IHU_PF_85_Bacteria_277	IHU_PG_85_Bacteria_277	0	0	0	0	0	0	0	0	0	0	0	0	0	0	0	0	0	0	0	0	0	0	0	0	0	0	0	0	0	0	0	0	0	0	0	0	0	0	0	0	0	0	0	0	0	0	0	0	0	0	0	0	0	0	0	0	0	0	0
IHU_PS_85_Bacteria_2778	Bacteria	IHU_PP_85_Bacteria_2778	IHU_PC_85_Bacteria_2778	IHU_PO_85_Bacteria_2778	IHU_PF_85_Bacteria_2778	IHU_PG_85_Bacteria_2778	0	0	0	0	0	0	0	0	0	0	0	0	0	0	0	0	0	0	0	0	0	0	0	0	0	0	0	0	0	0	0	0	0	0	0	0	0	0	0	0	0	0	0	0	0	0	0	0	0	0	0	0	0	0	0	0	0	0	0
IHU_PS_85_Bacteria_27829	Bacteria	IHU_PP_85_Bacteria_27829	IHU_PC_85_Bacteria_27829	IHU_PO_85_Bacteria_27829	IHU_PF_85_Bacteria_27829	IHU_PG_85_Bacteria_27829	0	0	0	0	0	0	0	0	0	0	0	0	0	0	0	0	0	0	0	0	0	0	0	0	0	0	0	0	0	0	0	0	0	0	0	0	0	0	0	0	0	0	0	0	0	0	0	0	0	0	0	0	0	0	0	0	0	0	0
IHU_PS_85_Bacteria_27837	Bacteria	IHU_PP_85_Bacteria_27837	IHU_PC_85_Bacteria_27837	IHU_PO_85_Bacteria_27837	IHU_PF_85_Bacteria_27837	IHU_PG_85_Bacteria_27837	0	0	0	0	0	0	0	0	0	0	0	0	0	0	0	0	0	0	0	0	0	0	0	0	0	0	0	0	0	0	0	0	0	0	0	0	0	0	0	0	0	0	0	0	0	0	0	0	0	0	0	0	0	0	0	0	0	0	0
IHU_PS_85_Bacteria_27842	Bacteria	IHU_PP_85_Bacteria_27842	IHU_PC_85_Bacteria_27842	IHU_PO_85_Bacteria_27842	IHU_PF_85_Bacteria_27842	IHU_PG_85_Bacteria_27842	0	0	0	0	0	0	0	0	0	0	0	0	0	0	0	0	0	0	0	0	0	0	0	0	0	0	0	0	0	0	0	0	0	0	0	0	0	0	0	0	0	0	0	0	0	0	0	0	0	0	0	0	0	0	0	0	0	0	0
IHU_PS_85_Bacteria_27860	Bacteria	IHU_PP_85_Bacteria_27860	IHU_PC_85_Bacteria_27860	IHU_PO_85_Bacteria_27860	IHU_PF_85_Bacteria_27860	IHU_PG_85_Bacteria_27860	0	0	0	0	0	0	0	0	0	0	0	0	0	0	0	0	0	0	0	0	0	0	0	0	0	0	0	0	0	0	0	0	0	0	0	0	0	0	0	0	0	0	0	0	0	0	0	0	0	0	0	0	0	0	0	0	0	0	0
IHU_PS_85_Bacteria_27911	Bacteria	IHU_PP_85_Bacteria_27911	IHU_PC_85_Bacteria_27911	IHU_PO_85_Bacteria_27911	IHU_PF_85_Bacteria_27911	IHU_PG_85_Bacteria_27911	0	0	0	0	0	0	0	0	0	0	0	0	0	0	0	0	0	0	0	0	0	0	0	0	0	0	0	0	0	0	0	0	0	0	0	0	0	0	0	0	0	0	0	0	0	0	0	0	0	0	0	0	0	0	0	0	0	0	0
IHU_PS_85_Bacteria_27972	Bacteria	IHU_PP_85_Bacteria_27972	IHU_PC_85_Bacteria_27972	IHU_PO_85_Bacteria_27972	IHU_PF_85_Bacteria_27972	IHU_PG_85_Bacteria_27972	0	0	0	0	0	0	0	0	0	0	0	0	0	0	0	0	0	0	0	0	0	0	0	0	0	0	0	0	0	0	0	0	0	0	0	0	0	0	0	0	0	0	0	0	0	0	0	0	0	0	0	0	0	0	0	0	0	0	0
IHU_PS_85_Bacteria_27975	Bacteria	IHU_PP_85_Bacteria_27975	IHU_PC_85_Bacteria_27975	IHU_PO_85_Bacteria_27975	IHU_PF_85_Bacteria_27975	IHU_PG_85_Bacteria_27975	0	0	0	0	0	0	0	0	0	0	0	0	0	0	0	0	0	0	0	0	0	0	0	0	0	0	0	0	0	0	0	0	0	0	0	0	0	0	0	0	0	0	0	0	0	0	0	0	0	0	0	0	0	0	0	0	0	0	0
IHU_PS_85_Bacteria_28088	Bacteria	IHU_PP_85_Bacteria_28088	IHU_PC_85_Bacteria_28088	IHU_PO_85_Bacteria_28088	IHU_PF_85_Bacteria_28088	IHU_PG_85_Bacteria_28088	0	0	0	0	0	0	0	0	0	0	0	0	0	0	0	0	0	0	0	0	0	0	0	0	0	0	0	0	0	0	0	0	0	0	0	0	0	0	0	0	0	0	0	0	0	0	0	0	0	0	0	0	0	0	0	0	0	0	0
IHU_PS_85_Bacteria_28103	Bacteria	IHU_PP_85_Bacteria_28103	IHU_PC_85_Bacteria_28103	IHU_PO_85_Bacteria_28103	IHU_PF_85_Bacteria_28103	IHU_PG_85_Bacteria_28103	0	0	0	0	0	0	0	0	0	0	0	0	0	0	0	0	0	0	0	0	0	0	0	0	0	0	0	0	0	0	0	0	0	0	0	0	0	0	0	0	0	0	0	0	0	0	0	0	0	0	0	0	0	0	0	0	0	0	0
IHU_PS_85_Bacteria_2860	Bacteria	IHU_PP_85_Bacteria_2860	IHU_PC_85_Bacteria_2860	IHU_PO_85_Bacteria_2860	IHU_PF_85_Bacteria_2860	IHU_PG_85_Bacteria_2860	0	0	0	0	0	0	0	0	0	0	0	0	0	0	0	0	0	0	0	0	0	0	0	0	0	0	0	0	0	0	0	0	0	0	0	0	0	0	0	0	0	0	0	0	0	0	0	0	0	0	0	0	0	0	0	0	0	0	0
IHU_PS_85_Bacteria_2885	Bacteria	IHU_PP_85_Bacteria_2885	IHU_PC_85_Bacteria_2885	IHU_PO_85_Bacteria_2885	IHU_PF_85_Bacteria_2885	IHU_PG_85_Bacteria_2885	0	0	0	0	0	0	0	0	0	0	0	0	0	0	0	0	0	0	0	0	0	0	0	0	0	0	0	0	0	0	0	0	0	0	0	0	0	0	0	0	0	0	0	0	0	0	0	0	0	0	0	0	0	0	0	0	0	0	0
IHU_PS_85_Bacteria_2888	Bacteria	IHU_PP_85_Bacteria_2888	IHU_PC_85_Bacteria_2888	IHU_PO_85_Bacteria_2888	IHU_PF_85_Bacteria_2888	IHU_PG_85_Bacteria_2888	0	0	0	0	0	0	0	0	0	0	0	0	0	0	0	0	0	0	0	0	0	0	0	0	0	0	0	0	0	0	0	0	0	0	0	0	0	0	0	0	0	0	0	0	0	0	0	0	0	0	0	0	0	0	0	0	0	0	0
IHU_PS_85_Bacteria_2897	Bacteria	IHU_PP_85_Bacteria_2897	IHU_PC_85_Bacteria_2897	IHU_PO_85_Bacteria_2897	IHU_PF_85_Bacteria_2897	IHU_PG_85_Bacteria_2897	0	0	0	0	0	0	0	0	0	0	0	0	0	0	0	0	0	0	0	0	0	0	0	0	0	0	0	0	0	0	0	0	0	0	0	0	0	0	0	0	0	0	0	0	0	0	0	0	0	0	0	0	0	0	0	0	0	0	0
IHU_PS_85_Bacteria_2899	Bacteria	IHU_PP_85_Bacteria_2899	IHU_PC_85_Bacteria_2899	IHU_PO_85_Bacteria_2899	IHU_PF_85_Bacteria_2899	IHU_PG_85_Bacteria_2899	0	0	0	0	0	0	0	0	0	0	0	0	0	0	0	0	0	0	0	0	0	0	0	0	0	0	0	0	0	0	0	0	0	0	0	0	0	0	0	0	0	0	0	0	0	0	0	0	0	0	0	0	0	0	0	0	0	0	0
IHU_PS_85_Bacteria_2934	Bacteria	IHU_PP_85_Bacteria_2934	IHU_PC_85_Bacteria_2934	IHU_PO_85_Bacteria_2934	IHU_PF_85_Bacteria_2934	IHU_PG_85_Bacteria_2934	0	0	0	0	0	0	0	0	0	0	0	0	0	0	0	0	0	0	0	0	0	0	0	0	0	0	0	0	0	0	0	0	0	0	0	0	0	0	0	0	0	0	0	0	0	0	0	0	0	0	0	0	0	0	0	0	0	0	0
IHU_PS_85_Bacteria_2980	Bacteria	IHU_PP_85_Bacteria_2980	IHU_PC_85_Bacteria_2980	IHU_PO_85_Bacteria_2980	IHU_PF_85_Bacteria_2980	IHU_PG_85_Bacteria_2980	0	0	0	0	0	0	0	0	0	0	0	0	0	0	0	0	0	0	0	0	0	0	0	0	0	0	0	0	0	0	0	0	0	0	0	0	0	0	0	0	0	0	0	0	0	0	0	0	0	0	0	0	0	0	0	0	0	0	0
IHU_PS_85_Bacteria_2986	Bacteria	IHU_PP_85_Bacteria_2986	IHU_PC_85_Bacteria_2986	IHU_PO_85_Bacteria_2986	IHU_PF_85_Bacteria_2986	IHU_PG_85_Bacteria_2986	0	0	0	0	0	0	0	0	0	0	0	0	0	0	0	0	0	0	0	0	0	0	0	0	0	0	0	0	0	0	0	0	0	0	0	0	0	0	0	0	0	0	0	0	0	0	0	0	0	0	0	0	0	0	0	0	0	0	0
IHU_PS_85_Bacteria_3023	Bacteria	IHU_PP_85_Bacteria_3023	IHU_PC_85_Bacteria_3023	IHU_PO_85_Bacteria_3023	IHU_PF_85_Bacteria_3023	IHU_PG_85_Bacteria_3023	0	0	0	0	0	0	0	0	0	0	0	0	0	0	0	0	0	0	0	0	0	0	0	0	0	0	0	0	0	0	0	0	0	0	0	0	0	0	0	0	0	0	0	0	0	0	0	0	0	0	0	0	0	0	0	0	0	0	0
IHU_PS_85_Bacteria_3038	Bacteria	IHU_PP_85_Bacteria_3038	IHU_PC_85_Bacteria_3038	IHU_PO_85_Bacteria_3038	IHU_PF_85_Bacteria_3038	IHU_PG_85_Bacteria_3038	0	0	0	0	0	0	0	0	0	0	0	0	0	0	0	0	0	0	0	0	0	0	0	0	0	0	0	0	0	0	0	0	0	0	0	0	0	0	0	0	0	0	0	0	0	0	0	0	0	0	0	0	0	0	0	0	0	0	0
IHU_PS_85_Bacteria_3048	Bacteria	IHU_PP_85_Bacteria_3048	IHU_PC_85_Bacteria_3048	IHU_PO_85_Bacteria_3048	IHU_PF_85_Bacteria_3048	IHU_PG_85_Bacteria_3048	0	0	0	0	0	0	0	0	0	0	0	0	0	0	0	0	0	0	0	0	0	0	0	0	0	0	0	0	0	0	0	0	0	0	0	0	0	0	0	0	0	0	0	0	0	0	0	0	0	0	0	0	0	0	0	0	0	0	0
IHU_PS_85_Bacteria_3077	Bacteria	IHU_PP_85_Bacteria_3077	IHU_PC_85_Bacteria_3077	IHU_PO_85_Bacteria_3077	IHU_PF_85_Bacteria_3077	IHU_PG_85_Bacteria_3077	0	0	0	0	0	0	0	0	0	0	0	0	0	0	0	0	0	0	0	0	0	0	0	0	0	0	0	0	0	0	0	0	0	0	0	0	0	0	0	0	0	0	0	0	0	0	0	0	0	0	0	0	0	0	0	0	0	0	0
IHU_PS_85_Bacteria_312	Bacteria	IHU_PP_85_Bacteria_312	IHU_PC_85_Bacteria_312	IHU_PO_85_Bacteria_312	IHU_PF_85_Bacteria_312	IHU_PG_85_Bacteria_312	0	0	0	0	0	0	0	0	0	0	0	0	0	0	0	0	0	0	0	0	0	0	0	0	0	0	0	0	0	0	0	0	0	0	0	0	0	0	0	0	0	0	0	0	0	0	0	0	0	0	0	0	0	0	0	0	0	0	0
IHU_PS_85_Bacteria_3140	Bacteria	IHU_PP_85_Bacteria_3140	IHU_PC_85_Bacteria_3140	IHU_PO_85_Bacteria_3140	IHU_PF_85_Bacteria_3140	IHU_PG_85_Bacteria_3140	0	0	0	0	0	0	0	0	0	0	0	0	0	0	0	0	0	0	0	0	0	0	0	0	0	0	0	0	0	0	0	0	0	0	0	0	0	0	0	0	0	0	0	0	0	0	0	0	0	0	0	0	0	0	0	0	0	0	0
IHU_PS_85_Bacteria_31587	Bacteria	IHU_PP_85_Bacteria_31587	IHU_PC_85_Bacteria_31587	IHU_PO_85_Bacteria_31587	IHU_PF_85_Bacteria_31587	IHU_PG_85_Bacteria_31587	0	0	0	0	0	0	0	0	0	0	0	0	0	0	0	0	0	0	0	0	0	0	0	0	0	0	0	0	0	0	0	0	0	0	0	0	0	0	0	0	0	0	0	0	0	0	0	0	0	0	0	0	0	0	0	0	0	0	0
IHU_PS_85_Bacteria_3204	Bacteria	IHU_PP_85_Bacteria_3204	IHU_PC_85_Bacteria_3204	IHU_PO_85_Bacteria_3204	IHU_PF_85_Bacteria_3204	IHU_PG_85_Bacteria_3204	0	0	0	0	0	0	0	0	0	0	0	0	0	0	0	0	0	0	0	0	0	0	0	0	0	0	0	0	0	0	0	0	0	0	0	0	0	0	0	0	0	0	0	0	0	0	0	0	0	0	0	0	0	0	0	0	0	0	0
IHU_PS_85_Bacteria_3240	Bacteria	IHU_PP_85_Bacteria_3240	IHU_PC_85_Bacteria_3240	IHU_PO_85_Bacteria_3240	IHU_PF_85_Bacteria_3240	IHU_PG_85_Bacteria_3240	0	0	0	0	0	0	0	0	0	0	0	0	0	0	0	0	0	0	0	0	0	0	0	0	0	0	0	0	0	0	0	0	0	0	0	0	0	0	0	0	0	0	0	0	0	0	0	0	0	0	0	0	0	0	0	0	0	0	0
IHU_PS_85_Bacteria_325	Bacteria	IHU_PP_85_Bacteria_325	IHU_PC_85_Bacteria_325	IHU_PO_85_Bacteria_325	IHU_PF_85_Bacteria_325	IHU_PG_85_Bacteria_325	0	0	0	0	0	0	0	0	0	0	0	0	0	0	0	0	0	0	0	0	0	0	0	0	0	0	0	0	0	0	0	0	0	0	0	0	0	0	0	0	0	0	0	0	0	0	0	0	0	0	0	0	0	0	0	0	0	0	0
IHU_PS_85_Bacteria_32574	Bacteria	IHU_PP_85_Bacteria_32574	IHU_PC_85_Bacteria_32574	IHU_PO_85_Bacteria_32574	IHU_PF_85_Bacteria_32574	IHU_PG_85_Bacteria_32574	0	0	0	0	0	0	0	0	0	0	0	0	0	0	0	0	0	0	0	0	0	0	35	0	0	0	0	0	0	0	0	0	0	0	0	0	0	0	0	0	0	0	0	0	0	0	0	0	0	0	0	0	0	0	0	0	0	0	0
IHU_PS_85_Bacteria_3274	Bacteria	IHU_PP_85_Bacteria_3274	IHU_PC_85_Bacteria_3274	IHU_PO_85_Bacteria_3274	IHU_PF_85_Bacteria_3274	IHU_PG_85_Bacteria_3274	0	0	0	0	0	0	0	0	0	0	0	0	0	0	0	0	0	0	0	0	0	0	0	0	0	0	0	0	0	0	0	0	0	0	0	0	0	0	0	0	0	0	0	0	0	0	0	0	0	0	0	0	0	0	0	0	0	0	0
IHU_PS_85_Bacteria_3409	Bacteria	IHU_PP_85_Bacteria_3409	IHU_PC_85_Bacteria_3409	IHU_PO_85_Bacteria_3409	IHU_PF_85_Bacteria_3409	IHU_PG_85_Bacteria_3409	0	0	0	0	0	0	0	0	0	0	0	0	0	0	0	0	0	0	0	0	0	0	0	0	0	0	0	0	0	0	0	0	0	0	0	0	0	0	0	0	0	0	0	0	0	0	0	0	0	0	0	0	0	0	0	0	0	0	0
IHU_PS_85_Bacteria_3412	Bacteria	IHU_PP_85_Bacteria_3412	IHU_PC_85_Bacteria_3412	IHU_PO_85_Bacteria_3412	IHU_PF_85_Bacteria_3412	IHU_PG_85_Bacteria_3412	0	0	0	0	0	0	0	0	0	0	0	0	0	0	0	0	0	0	0	0	0	0	0	0	0	0	0	0	0	0	0	0	0	0	0	0	0	0	0	0	0	0	0	0	0	0	0	0	0	0	0	0	0	0	0	0	0	0	0
IHU_PS_85_Bacteria_34393	Bacteria	IHU_PP_85_Bacteria_34393	IHU_PC_85_Bacteria_34393	IHU_PO_85_Bacteria_34393	IHU_PF_85_Bacteria_34393	IHU_PG_85_Bacteria_34393	0	0	0	0	0	0	0	0	0	0	0	0	0	0	0	0	0	0	0	0	0	0	0	0	0	0	0	0	0	0	0	0	0	0	0	0	0	0	0	0	0	0	0	0	0	0	0	0	0	0	0	0	0	0	0	0	0	0	0
IHU_PS_85_Bacteria_34426	Bacteria	IHU_PP_85_Bacteria_34426	IHU_PC_85_Bacteria_34426	IHU_PO_85_Bacteria_34426	IHU_PF_85_Bacteria_34426	IHU_PG_85_Bacteria_34426	0	0	0	0	0	0	0	0	0	0	0	0	0	0	0	0	0	0	0	0	0	0	0	0	0	0	0	0	0	0	0	0	0	0	0	0	0	0	0	0	0	0	0	0	0	0	0	0	0	0	0	0	0	0	0	0	0	0	0
IHU_PS_85_Bacteria_3500	Bacteria	IHU_PP_85_Bacteria_3500	IHU_PC_85_Bacteria_3500	IHU_PO_85_Bacteria_3500	IHU_PF_85_Bacteria_3500	IHU_PG_85_Bacteria_3500	0	0	0	0	0	0	0	0	0	0	0	0	0	0	0	0	0	0	0	0	0	0	0	0	0	0	0	0	0	0	0	0	0	0	0	0	0	0	0	0	0	0	0	0	0	0	0	0	0	0	0	0	0	0	0	0	0	0	0
IHU_PS_85_Bacteria_35162	Bacteria	IHU_PP_85_Bacteria_35162	IHU_PC_85_Bacteria_35162	IHU_PO_85_Bacteria_35162	IHU_PF_85_Bacteria_35162	IHU_PG_85_Bacteria_35162	0	0	0	0	0	0	0	0	0	0	0	0	0	26	0	0	0	0	0	0	0	0	0	0	0	0	0	0	0	0	0	0	0	23	0	0	0	0	0	0	0	0	0	0	0	0	0	0	0	0	0	0	0	0	0	73	0	0	0
IHU_PS_85_Bacteria_36042	Bacteria	IHU_PP_85_Bacteria_36042	IHU_PC_85_Bacteria_36042	IHU_PO_85_Bacteria_36042	IHU_PF_85_Bacteria_36042	IHU_PG_85_Bacteria_36042	0	0	0	0	0	0	0	0	0	0	0	0	0	0	0	0	0	0	0	0	0	0	0	0	0	0	0	0	0	0	0	0	0	0	0	0	0	0	0	0	0	0	0	0	0	0	0	0	0	0	0	0	0	0	0	0	0	0	0
IHU_PS_85_Bacteria_36257	Bacteria	IHU_PP_85_Bacteria_36257	IHU_PC_85_Bacteria_36257	IHU_PO_85_Bacteria_36257	IHU_PF_85_Bacteria_36257	IHU_PG_85_Bacteria_36257	0	0	0	0	0	0	0	0	0	0	0	0	0	0	0	0	0	0	0	0	0	0	0	0	0	0	0	0	0	0	0	0	0	0	0	0	0	0	0	0	0	0	0	0	0	0	0	0	0	0	0	0	0	0	0	0	0	0	0
IHU_PS_85_Bacteria_3631	Bacteria	IHU_PP_85_Bacteria_3631	IHU_PC_85_Bacteria_3631	IHU_PO_85_Bacteria_3631	IHU_PF_85_Bacteria_3631	IHU_PG_85_Bacteria_3631	0	0	0	0	0	0	0	0	0	0	0	0	0	0	0	0	0	0	0	0	0	0	0	0	0	0	0	0	0	0	0	0	0	0	0	0	0	0	0	0	0	0	0	0	0	0	0	0	0	0	0	0	0	0	0	0	0	0	0
IHU_PS_85_Bacteria_3681	Bacteria	IHU_PP_85_Bacteria_3681	IHU_PC_85_Bacteria_3681	IHU_PO_85_Bacteria_3681	IHU_PF_85_Bacteria_3681	IHU_PG_85_Bacteria_3681	0	0	0	0	0	0	0	0	0	0	0	0	0	0	0	0	0	0	0	0	0	0	0	0	0	0	0	0	0	0	0	0	0	0	0	0	0	0	0	0	0	0	0	0	0	0	0	0	0	0	0	0	0	0	0	0	0	0	0
IHU_PS_85_Bacteria_373	Bacteria	IHU_PP_85_Bacteria_373	IHU_PC_85_Bacteria_373	IHU_PO_85_Bacteria_373	IHU_PF_85_Bacteria_373	IHU_PG_85_Bacteria_373	0	0	0	0	0	0	0	0	0	0	0	0	0	0	0	0	0	22	0	0	0	0	0	0	0	0	0	0	0	0	0	0	0	0	0	0	0	0	0	0	0	0	0	0	0	0	0	0	0	0	0	0	0	0	0	0	0	0	0
IHU_PS_85_Bacteria_384	Bacteria	IHU_PP_85_Bacteria_384	IHU_PC_85_Bacteria_384	IHU_PO_85_Bacteria_384	IHU_PF_85_Bacteria_384	IHU_PG_85_Bacteria_384	0	0	0	0	0	0	0	0	0	0	0	0	0	0	0	0	0	0	0	0	0	0	0	0	0	0	0	0	0	0	0	0	0	0	0	0	0	0	0	0	0	0	0	0	0	0	0	0	0	0	0	0	0	0	0	0	0	0	0
IHU_PS_85_Bacteria_3899	Bacteria	IHU_PP_85_Bacteria_3899	IHU_PC_85_Bacteria_3899	IHU_PO_85_Bacteria_3899	IHU_PF_85_Bacteria_3899	IHU_PG_85_Bacteria_3899	0	0	0	0	0	0	0	0	0	0	0	0	0	0	0	0	0	0	0	0	0	0	0	0	0	0	0	0	0	0	0	0	0	0	0	0	0	0	0	0	0	0	0	0	0	0	0	0	0	0	0	0	0	0	0	0	0	0	0
IHU_PS_85_Bacteria_39179	Bacteria	IHU_PP_85_Bacteria_39179	IHU_PC_85_Bacteria_39179	IHU_PO_85_Bacteria_39179	IHU_PF_85_Bacteria_39179	IHU_PG_85_Bacteria_39179	0	0	0	0	0	0	0	0	0	0	0	0	0	0	0	0	0	0	22	0	0	0	0	0	0	0	0	0	0	0	0	0	0	0	0	0	0	0	0	0	0	0	0	0	0	0	0	0	0	0	0	0	0	0	0	0	0	0	0
IHU_PS_85_Bacteria_40331	Bacteria	IHU_PP_85_Bacteria_40331	IHU_PC_85_Bacteria_40331	IHU_PO_85_Bacteria_40331	IHU_PF_85_Bacteria_40331	IHU_PG_85_Bacteria_40331	0	0	0	0	0	0	0	0	0	0	0	0	0	0	0	0	0	0	0	0	0	0	0	0	0	0	0	0	0	0	0	0	0	0	0	0	0	0	0	0	0	0	0	0	0	0	0	0	28	0	0	0	0	0	110	0	0	0	0
IHU_PS_85_Bacteria_40533	Bacteria	IHU_PP_85_Bacteria_40533	IHU_PC_85_Bacteria_40533	IHU_PO_85_Bacteria_40533	IHU_PF_85_Bacteria_40533	IHU_PG_85_Bacteria_40533	0	0	0	0	0	0	0	0	0	0	0	0	0	0	0	0	0	0	0	0	0	0	0	0	0	0	0	0	0	0	0	0	0	0	0	0	0	0	0	0	0	0	0	0	0	0	0	0	0	0	0	0	0	0	31	0	0	0	0
IHU_PS_85_Bacteria_417	Bacteria	IHU_PP_85_Bacteria_417	IHU_PC_85_Bacteria_417	IHU_PO_85_Bacteria_417	IHU_PF_85_Bacteria_417	IHU_PG_85_Bacteria_417	0	0	0	0	0	0	0	0	0	0	0	0	0	0	0	0	0	0	0	0	0	0	0	0	0	0	0	0	0	0	0	0	0	0	0	0	0	0	0	0	0	0	0	0	0	0	0	0	0	0	0	0	0	0	0	0	0	0	0
IHU_PS_85_Bacteria_42947	Bacteria	IHU_PP_85_Bacteria_42947	IHU_PC_85_Bacteria_42947	IHU_PO_85_Bacteria_42947	IHU_PF_85_Bacteria_42947	IHU_PG_85_Bacteria_42947	0	0	0	0	0	0	0	0	0	0	0	0	0	0	0	0	0	0	0	0	0	0	0	0	0	0	0	0	0	0	0	0	0	0	0	0	0	0	0	0	0	0	0	0	0	0	0	0	0	0	0	0	0	0	0	0	0	0	0
IHU_PS_85_Bacteria_45214	Bacteria	IHU_PP_85_Bacteria_45214	IHU_PC_85_Bacteria_45214	IHU_PO_85_Bacteria_45214	IHU_PF_85_Bacteria_45214	IHU_PG_85_Bacteria_45214	0	0	0	0	0	0	0	0	0	0	0	0	0	0	0	0	0	0	0	0	0	0	0	0	0	0	0	0	0	0	0	0	0	0	0	0	0	0	0	0	0	0	0	0	0	0	0	0	0	0	0	0	0	0	0	0	0	0	0
IHU_PS_85_Bacteria_45442	Bacteria	IHU_PP_85_Bacteria_45442	IHU_PC_85_Bacteria_45442	IHU_PO_85_Bacteria_45442	IHU_PF_85_Bacteria_45442	IHU_PG_85_Bacteria_45442	0	0	0	0	0	0	0	0	0	0	0	0	0	0	0	0	0	0	0	0	0	0	0	0	0	0	0	0	0	0	0	0	0	0	0	0	0	0	0	0	0	0	0	0	0	0	0	0	0	0	0	0	0	0	0	0	0	0	0
IHU_PS_85_Bacteria_45455	Bacteria	IHU_PP_85_Bacteria_45455	IHU_PC_85_Bacteria_45455	IHU_PO_85_Bacteria_45455	IHU_PF_85_Bacteria_45455	IHU_PG_85_Bacteria_45455	0	0	0	0	0	0	0	0	0	0	0	0	0	0	0	0	0	0	0	0	0	0	0	0	0	0	0	0	0	0	0	0	0	0	0	0	0	0	0	0	0	0	0	0	0	0	0	0	0	0	0	0	0	0	0	0	0	0	0
IHU_PS_85_Bacteria_45465	Bacteria	IHU_PP_85_Bacteria_45465	IHU_PC_85_Bacteria_45465	IHU_PO_85_Bacteria_45465	IHU_PF_85_Bacteria_45465	IHU_PG_85_Bacteria_45465	0	0	0	0	0	0	0	0	0	0	0	0	0	0	0	0	0	0	0	0	0	0	0	0	0	0	0	0	0	0	0	0	0	0	0	0	0	0	0	0	0	0	0	0	0	0	0	0	0	0	0	0	0	0	0	0	0	0	0
IHU_PS_85_Bacteria_45523	Bacteria	IHU_PP_85_Bacteria_45523	IHU_PC_85_Bacteria_45523	IHU_PO_85_Bacteria_45523	IHU_PF_85_Bacteria_45523	IHU_PG_85_Bacteria_45523	0	0	0	0	0	0	0	0	0	0	0	0	0	0	0	0	0	0	0	0	0	0	0	0	0	0	0	0	0	0	0	0	0	0	0	0	0	0	0	0	0	0	0	0	0	0	0	0	0	0	0	0	0	0	0	0	0	0	0
IHU_PS_85_Bacteria_45527	Bacteria	IHU_PP_85_Bacteria_45527	IHU_PC_85_Bacteria_45527	IHU_PO_85_Bacteria_45527	IHU_PF_85_Bacteria_45527	IHU_PG_85_Bacteria_45527	0	0	0	0	0	0	0	0	0	0	0	0	0	0	0	0	0	0	0	0	0	0	0	0	0	0	0	0	0	0	0	0	0	0	0	0	0	0	0	0	0	0	0	0	0	0	0	0	0	0	0	0	0	0	0	0	0	0	0
IHU_PS_85_Bacteria_45558	Bacteria	IHU_PP_85_Bacteria_45558	IHU_PC_85_Bacteria_45558	IHU_PO_85_Bacteria_45558	IHU_PF_85_Bacteria_45558	IHU_PG_85_Bacteria_45558	0	0	0	0	0	0	0	0	0	0	0	0	0	0	0	0	0	0	0	0	0	0	0	0	0	0	0	0	0	0	0	0	0	0	0	0	0	0	0	0	0	0	0	0	0	0	0	0	22	0	0	0	0	0	0	0	0	0	0
IHU_PS_85_Bacteria_45562	Bacteria	IHU_PP_85_Bacteria_45562	IHU_PC_85_Bacteria_45562	IHU_PO_85_Bacteria_45562	IHU_PF_85_Bacteria_45562	IHU_PG_85_Bacteria_45562	0	0	0	0	0	0	0	0	0	0	0	0	0	0	0	0	0	0	0	0	0	0	0	0	0	0	0	0	0	0	0	0	0	0	0	0	0	0	0	0	0	0	0	0	0	0	0	0	0	0	0	0	0	0	0	0	0	0	0
IHU_PS_85_Bacteria_45661	Bacteria	IHU_PP_85_Bacteria_45661	IHU_PC_85_Bacteria_45661	IHU_PO_85_Bacteria_45661	IHU_PF_85_Bacteria_45661	IHU_PG_85_Bacteria_45661	0	0	0	0	0	0	0	0	0	0	0	0	0	0	0	0	0	0	0	0	0	0	0	0	0	0	0	0	0	0	0	0	0	0	0	0	0	0	0	0	0	0	0	0	0	0	0	0	0	0	0	0	0	0	0	0	0	0	0
IHU_PS_85_Bacteria_45710	Bacteria	IHU_PP_85_Bacteria_45710	IHU_PC_85_Bacteria_45710	IHU_PO_85_Bacteria_45710	IHU_PF_85_Bacteria_45710	IHU_PG_85_Bacteria_45710	0	0	0	0	0	0	0	0	0	0	0	0	0	0	0	0	0	0	0	0	0	0	0	0	0	0	0	0	0	0	0	0	0	0	0	0	0	0	0	0	0	0	0	0	0	0	0	0	0	0	0	0	0	0	0	0	0	0	0
IHU_PS_85_Bacteria_45720	Bacteria	IHU_PP_85_Bacteria_45720	IHU_PC_85_Bacteria_45720	IHU_PO_85_Bacteria_45720	IHU_PF_85_Bacteria_45720	IHU_PG_85_Bacteria_45720	0	0	0	0	0	0	0	0	0	0	0	0	0	0	0	0	0	0	0	0	0	0	0	0	0	0	0	0	0	0	0	0	0	0	0	0	0	0	0	0	0	0	0	0	0	0	0	0	0	0	0	0	0	0	0	0	0	0	0
IHU_PS_85_Bacteria_45757	Bacteria	IHU_PP_85_Bacteria_45757	IHU_PC_85_Bacteria_45757	IHU_PO_85_Bacteria_45757	IHU_PF_85_Bacteria_45757	IHU_PG_85_Bacteria_45757	0	0	0	0	0	0	0	0	0	0	0	0	0	0	0	0	0	0	0	0	0	0	0	0	0	0	0	0	0	0	0	0	0	0	0	0	0	0	0	0	0	0	0	0	0	0	0	0	0	0	0	0	0	0	0	0	0	0	0
IHU_PS_85_Bacteria_45760	Bacteria	IHU_PP_85_Bacteria_45760	IHU_PC_85_Bacteria_45760	IHU_PO_85_Bacteria_45760	IHU_PF_85_Bacteria_45760	IHU_PG_85_Bacteria_45760	0	0	0	0	0	0	0	0	0	0	0	0	0	0	0	0	0	0	0	0	0	0	0	0	0	0	0	0	0	0	0	0	0	0	0	0	0	0	0	0	0	0	0	0	0	0	0	0	0	0	0	0	0	0	0	0	0	0	0
IHU_PS_85_Bacteria_45788	Bacteria	IHU_PP_85_Bacteria_45788	IHU_PC_85_Bacteria_45788	IHU_PO_85_Bacteria_45788	IHU_PF_85_Bacteria_45788	IHU_PG_85_Bacteria_45788	0	0	0	0	0	0	0	0	0	0	0	0	0	0	0	0	0	0	0	0	0	0	0	0	0	0	0	0	0	0	0	0	0	0	0	0	0	0	0	0	0	0	0	0	0	0	0	0	0	0	0	0	0	0	0	0	0	0	0
IHU_PS_85_Bacteria_45828	Bacteria	IHU_PP_85_Bacteria_45828	IHU_PC_85_Bacteria_45828	IHU_PO_85_Bacteria_45828	IHU_PF_85_Bacteria_45828	IHU_PG_85_Bacteria_45828	0	0	0	0	0	0	0	0	0	0	0	0	0	0	0	0	0	0	0	0	0	0	0	0	0	0	0	0	0	0	0	0	0	0	0	0	0	0	0	0	0	0	0	0	0	0	0	0	0	0	0	0	0	0	0	0	0	0	0
IHU_PS_85_Bacteria_45831	Bacteria	IHU_PP_85_Bacteria_45831	IHU_PC_85_Bacteria_45831	IHU_PO_85_Bacteria_45831	IHU_PF_85_Bacteria_45831	IHU_PG_85_Bacteria_45831	0	0	0	0	0	0	0	0	0	0	0	0	0	0	0	0	0	0	0	0	0	0	0	0	0	0	0	0	0	0	0	0	0	0	0	0	0	0	0	0	0	0	0	0	0	0	0	0	0	0	0	0	0	0	0	0	0	0	0
IHU_PS_85_Bacteria_45844	Bacteria	IHU_PP_85_Bacteria_45844	IHU_PC_85_Bacteria_45844	IHU_PO_85_Bacteria_45844	IHU_PF_85_Bacteria_45844	IHU_PG_85_Bacteria_45844	0	0	0	0	0	0	0	0	0	0	0	0	0	0	0	0	0	0	0	0	0	0	0	0	0	0	0	0	0	0	0	0	0	0	0	0	0	0	0	0	0	0	0	0	0	0	0	0	0	0	0	0	0	0	0	0	0	0	0
IHU_PS_85_Bacteria_46063	Bacteria	IHU_PP_85_Bacteria_46063	IHU_PC_85_Bacteria_46063	IHU_PO_85_Bacteria_46063	IHU_PF_85_Bacteria_46063	IHU_PG_85_Bacteria_46063	0	0	0	0	0	0	0	0	0	0	0	0	0	0	0	0	0	0	0	0	0	0	0	0	0	0	0	0	0	0	0	0	0	0	0	0	0	0	0	0	0	0	0	0	0	0	0	0	0	0	0	0	0	0	0	0	0	0	0
IHU_PS_85_Bacteria_46165	Bacteria	IHU_PP_85_Bacteria_46165	IHU_PC_85_Bacteria_46165	IHU_PO_85_Bacteria_46165	IHU_PF_85_Bacteria_46165	IHU_PG_85_Bacteria_46165	0	0	0	0	0	0	0	0	0	0	0	0	0	0	0	0	0	0	0	0	0	0	0	0	0	0	0	0	0	0	0	0	0	0	0	0	0	0	0	0	0	0	0	0	0	0	0	0	0	0	0	0	0	0	0	0	0	0	0
IHU_PS_85_Bacteria_46173	Bacteria	IHU_PP_85_Bacteria_46173	IHU_PC_85_Bacteria_46173	IHU_PO_85_Bacteria_46173	IHU_PF_85_Bacteria_46173	IHU_PG_85_Bacteria_46173	0	0	0	0	0	0	0	0	0	0	0	0	0	0	0	0	0	0	0	0	0	0	0	0	0	0	0	0	0	0	0	0	0	0	0	0	0	0	0	0	0	0	0	0	0	0	0	0	0	0	0	0	0	0	0	0	0	0	0
IHU_PS_85_Bacteria_46195	Bacteria	IHU_PP_85_Bacteria_46195	IHU_PC_85_Bacteria_46195	IHU_PO_85_Bacteria_46195	IHU_PF_85_Bacteria_46195	IHU_PG_85_Bacteria_46195	0	0	0	0	0	0	0	0	0	0	0	0	0	0	0	0	0	0	0	0	0	0	0	0	0	0	0	0	0	0	0	0	0	0	0	0	0	0	0	0	0	0	0	0	0	0	0	0	0	0	0	0	0	0	0	0	0	0	0
IHU_PS_85_Bacteria_46215	Bacteria	IHU_PP_85_Bacteria_46215	IHU_PC_85_Bacteria_46215	IHU_PO_85_Bacteria_46215	IHU_PF_85_Bacteria_46215	IHU_PG_85_Bacteria_46215	0	0	0	0	0	0	0	0	0	0	0	0	0	0	0	0	0	0	0	0	0	0	0	0	0	0	0	0	0	0	0	0	0	0	0	0	0	0	0	0	0	0	0	0	0	0	0	0	0	0	0	0	0	0	0	0	0	0	0
IHU_PS_85_Bacteria_46281	Bacteria	IHU_PP_85_Bacteria_46281	IHU_PC_85_Bacteria_46281	IHU_PO_85_Bacteria_46281	IHU_PF_85_Bacteria_46281	IHU_PG_85_Bacteria_46281	0	0	0	0	0	0	0	0	0	0	0	0	0	0	0	0	0	0	0	0	0	0	0	0	0	0	0	0	0	0	0	0	0	0	0	0	0	0	0	0	0	0	0	0	0	0	0	0	0	0	0	0	0	0	0	0	0	0	0
IHU_PS_85_Bacteria_46500	Bacteria	IHU_PP_85_Bacteria_46500	IHU_PC_85_Bacteria_46500	IHU_PO_85_Bacteria_46500	IHU_PF_85_Bacteria_46500	IHU_PG_85_Bacteria_46500	0	0	0	0	0	0	0	0	0	0	0	0	0	0	0	0	0	0	0	0	0	0	0	0	0	0	0	0	0	0	0	0	0	0	0	0	0	0	0	0	0	0	0	0	0	0	0	0	0	0	0	0	0	0	0	0	0	0	0
IHU_PS_85_Bacteria_46598	Bacteria	IHU_PP_85_Bacteria_46598	IHU_PC_85_Bacteria_46598	IHU_PO_85_Bacteria_46598	IHU_PF_85_Bacteria_46598	IHU_PG_85_Bacteria_46598	0	0	0	0	0	0	0	0	0	0	0	0	0	0	0	0	0	0	0	0	0	0	0	0	0	0	0	0	0	0	0	0	0	0	0	0	0	0	0	0	0	0	0	0	0	0	0	0	0	0	0	0	0	0	0	0	0	0	0
IHU_PS_85_Bacteria_46599	Bacteria	IHU_PP_85_Bacteria_46599	IHU_PC_85_Bacteria_46599	IHU_PO_85_Bacteria_46599	IHU_PF_85_Bacteria_46599	IHU_PG_85_Bacteria_46599	0	0	0	0	0	0	0	0	0	0	0	0	0	0	0	0	0	0	0	0	0	0	0	0	0	0	0	0	0	0	0	0	0	0	0	0	0	0	0	0	0	0	0	0	0	0	0	0	0	0	0	0	0	0	0	0	0	0	0
IHU_PS_85_Bacteria_46610	Bacteria	IHU_PP_85_Bacteria_46610	IHU_PC_85_Bacteria_46610	IHU_PO_85_Bacteria_46610	IHU_PF_85_Bacteria_46610	IHU_PG_85_Bacteria_46610	0	0	0	0	0	0	0	0	0	0	0	0	0	0	0	0	0	0	0	0	0	0	0	0	0	0	0	0	0	0	0	0	0	0	0	0	0	0	0	0	0	0	0	0	0	0	0	0	0	0	0	0	0	0	0	0	0	0	0
IHU_PS_85_Bacteria_46774	Bacteria	IHU_PP_85_Bacteria_46774	IHU_PC_85_Bacteria_46774	IHU_PO_85_Bacteria_46774	IHU_PF_85_Bacteria_46774	IHU_PG_85_Bacteria_46774	0	0	0	0	0	0	0	0	0	0	0	0	0	0	0	0	0	0	0	0	0	0	0	0	0	0	0	0	0	0	0	0	0	0	0	0	0	0	0	0	0	0	0	0	0	0	0	0	0	0	0	0	0	0	0	0	0	0	0
IHU_PS_85_Bacteria_46834	Bacteria	IHU_PP_85_Bacteria_46834	IHU_PC_85_Bacteria_46834	IHU_PO_85_Bacteria_46834	IHU_PF_85_Bacteria_46834	IHU_PG_85_Bacteria_46834	0	0	0	0	0	0	0	0	0	0	0	0	0	0	0	0	0	0	0	0	0	0	0	0	0	0	0	0	0	0	0	0	0	0	0	0	0	0	0	0	0	0	0	0	0	0	0	0	0	0	0	0	0	0	0	0	0	0	0
IHU_PS_85_Bacteria_46899	Bacteria	IHU_PP_85_Bacteria_46899	IHU_PC_85_Bacteria_46899	IHU_PO_85_Bacteria_46899	IHU_PF_85_Bacteria_46899	IHU_PG_85_Bacteria_46899	0	0	0	0	0	0	0	0	0	0	0	0	0	0	0	0	0	0	0	0	0	0	0	0	0	0	0	0	0	0	0	0	0	0	0	0	0	0	0	0	0	0	0	0	0	0	0	0	0	0	0	0	0	0	0	0	0	0	0
IHU_PS_85_Bacteria_46941	Bacteria	IHU_PP_85_Bacteria_46941	IHU_PC_85_Bacteria_46941	IHU_PO_85_Bacteria_46941	IHU_PF_85_Bacteria_46941	IHU_PG_85_Bacteria_46941	0	0	0	0	0	0	0	0	0	0	0	0	0	0	0	0	0	0	0	0	0	0	0	0	0	0	0	0	0	0	0	0	0	0	0	0	0	0	0	0	0	0	0	0	0	0	0	0	0	0	0	0	0	0	0	0	0	0	0
IHU_PS_85_Bacteria_46977	Bacteria	IHU_PP_85_Bacteria_46977	IHU_PC_85_Bacteria_46977	IHU_PO_85_Bacteria_46977	IHU_PF_85_Bacteria_46977	IHU_PG_85_Bacteria_46977	0	0	0	0	0	0	0	0	0	0	0	0	0	0	0	0	0	0	0	0	0	0	0	0	0	0	0	0	0	0	0	0	0	0	0	0	0	0	0	0	0	0	0	0	0	0	0	0	0	0	0	0	0	0	0	0	0	0	0
IHU_PS_85_Bacteria_47001	Bacteria	IHU_PP_85_Bacteria_47001	IHU_PC_85_Bacteria_47001	IHU_PO_85_Bacteria_47001	IHU_PF_85_Bacteria_47001	IHU_PG_85_Bacteria_47001	0	0	0	0	0	0	0	0	0	0	0	0	0	0	0	0	0	0	0	0	0	0	0	0	0	0	0	0	0	0	0	0	0	0	0	0	0	0	0	0	0	0	0	0	0	0	0	0	0	0	0	0	0	0	0	0	0	0	0
IHU_PS_85_Bacteria_47061	Bacteria	IHU_PP_85_Bacteria_47061	IHU_PC_85_Bacteria_47061	IHU_PO_85_Bacteria_47061	IHU_PF_85_Bacteria_47061	IHU_PG_85_Bacteria_47061	0	0	0	0	0	0	0	0	0	0	0	0	0	0	0	0	0	0	0	0	0	0	0	0	0	0	0	0	0	0	0	0	0	0	0	0	0	0	0	0	0	0	0	0	0	0	0	0	0	0	0	0	0	0	0	0	0	0	0
IHU_PS_85_Bacteria_47080	Bacteria	IHU_PP_85_Bacteria_47080	IHU_PC_85_Bacteria_47080	IHU_PO_85_Bacteria_47080	IHU_PF_85_Bacteria_47080	IHU_PG_85_Bacteria_47080	0	0	0	0	0	0	0	0	0	0	0	0	0	0	0	0	0	0	0	0	0	0	0	0	0	0	0	0	0	0	0	0	0	0	0	0	0	0	0	0	0	0	0	0	0	0	0	0	0	0	0	0	0	0	0	0	0	0	0
IHU_PS_85_Bacteria_47170	Bacteria	IHU_PP_85_Bacteria_47170	IHU_PC_85_Bacteria_47170	IHU_PO_85_Bacteria_47170	IHU_PF_85_Bacteria_47170	IHU_PG_85_Bacteria_47170	0	0	0	0	0	0	0	0	0	0	0	0	0	0	0	0	0	0	0	0	0	0	0	0	0	0	0	0	0	0	0	0	0	0	0	0	0	0	0	0	0	0	0	0	0	0	0	0	0	0	0	0	0	0	0	0	0	0	0
IHU_PS_85_Bacteria_47190	Bacteria	IHU_PP_85_Bacteria_47190	IHU_PC_85_Bacteria_47190	IHU_PO_85_Bacteria_47190	IHU_PF_85_Bacteria_47190	IHU_PG_85_Bacteria_47190	0	0	0	0	0	0	0	0	0	0	0	0	0	0	0	0	0	0	0	0	0	0	0	0	0	0	0	0	0	0	0	0	0	0	0	0	0	0	0	0	0	0	0	0	0	0	0	0	0	0	0	0	0	0	0	0	0	0	0
IHU_PS_85_Bacteria_47219	Bacteria	IHU_PP_85_Bacteria_47219	IHU_PC_85_Bacteria_47219	IHU_PO_85_Bacteria_47219	IHU_PF_85_Bacteria_47219	IHU_PG_85_Bacteria_47219	0	0	0	0	0	0	0	0	0	0	0	0	0	0	0	0	0	0	0	0	0	0	0	0	0	0	0	0	0	0	0	0	0	0	0	0	0	0	0	0	0	0	0	0	0	0	0	0	0	0	0	0	0	0	0	0	0	0	0
IHU_PS_85_Bacteria_47259	Bacteria	IHU_PP_85_Bacteria_47259	IHU_PC_85_Bacteria_47259	IHU_PO_85_Bacteria_47259	IHU_PF_85_Bacteria_47259	IHU_PG_85_Bacteria_47259	0	0	0	0	0	0	0	0	0	0	0	0	0	0	0	0	0	0	0	0	0	0	0	0	0	0	0	0	0	0	0	0	0	0	0	0	0	0	0	0	0	0	0	0	0	0	0	0	0	0	0	0	0	0	0	0	0	0	0
IHU_PS_85_Bacteria_47294	Bacteria	IHU_PP_85_Bacteria_47294	IHU_PC_85_Bacteria_47294	IHU_PO_85_Bacteria_47294	IHU_PF_85_Bacteria_47294	IHU_PG_85_Bacteria_47294	0	0	0	0	0	0	0	0	0	0	0	0	0	0	0	0	0	0	0	0	0	0	0	0	0	0	0	0	0	0	0	0	0	0	0	0	0	0	0	0	0	0	0	0	0	0	0	0	0	0	0	0	0	0	0	0	0	0	0
IHU_PS_85_Bacteria_47353	Bacteria	IHU_PP_85_Bacteria_47353	IHU_PC_85_Bacteria_47353	IHU_PO_85_Bacteria_47353	IHU_PF_85_Bacteria_47353	IHU_PG_85_Bacteria_47353	0	0	0	0	0	0	0	0	0	0	0	0	0	0	0	0	0	0	0	0	0	0	0	0	0	0	0	0	0	0	0	0	0	0	0	0	0	0	0	0	0	0	0	0	0	0	0	0	0	0	0	0	0	0	0	0	0	0	0
IHU_PS_85_Bacteria_47391	Bacteria	IHU_PP_85_Bacteria_47391	IHU_PC_85_Bacteria_47391	IHU_PO_85_Bacteria_47391	IHU_PF_85_Bacteria_47391	IHU_PG_85_Bacteria_47391	0	0	0	0	0	0	0	0	0	0	0	0	0	0	0	0	0	0	0	0	0	0	0	0	0	0	0	0	0	0	0	0	0	0	0	0	0	0	0	0	0	0	0	0	0	0	0	0	0	0	0	0	0	0	0	0	0	0	0
IHU_PS_85_Bacteria_47415	Bacteria	IHU_PP_85_Bacteria_47415	IHU_PC_85_Bacteria_47415	IHU_PO_85_Bacteria_47415	IHU_PF_85_Bacteria_47415	IHU_PG_85_Bacteria_47415	0	0	0	0	0	0	0	0	0	0	0	0	0	0	0	0	0	0	0	0	0	0	0	0	0	0	0	0	0	0	0	0	0	0	0	0	0	0	0	0	0	0	0	0	0	0	0	0	0	0	0	0	0	0	0	0	0	0	0
IHU_PS_85_Bacteria_47435	Bacteria	IHU_PP_85_Bacteria_47435	IHU_PC_85_Bacteria_47435	IHU_PO_85_Bacteria_47435	IHU_PF_85_Bacteria_47435	IHU_PG_85_Bacteria_47435	0	0	0	0	0	0	0	0	0	0	0	0	0	0	0	0	0	0	0	0	0	0	0	0	0	0	0	0	0	0	0	0	0	0	0	0	0	0	0	0	0	0	0	0	0	0	0	0	0	0	0	0	0	0	0	0	0	0	0
IHU_PS_85_Bacteria_47441	Bacteria	IHU_PP_85_Bacteria_47441	IHU_PC_85_Bacteria_47441	IHU_PO_85_Bacteria_47441	IHU_PF_85_Bacteria_47441	IHU_PG_85_Bacteria_47441	0	0	0	0	0	0	0	0	0	0	0	0	0	0	0	0	0	0	0	0	0	0	0	0	0	0	0	0	0	0	0	0	0	0	0	0	0	0	0	0	0	0	0	0	0	0	0	0	0	0	0	0	0	0	0	0	0	0	0
IHU_PS_85_Bacteria_47447	Bacteria	IHU_PP_85_Bacteria_47447	IHU_PC_85_Bacteria_47447	IHU_PO_85_Bacteria_47447	IHU_PF_85_Bacteria_47447	IHU_PG_85_Bacteria_47447	0	0	0	0	0	0	0	0	0	0	0	0	0	0	0	0	0	0	0	0	0	0	0	0	0	0	0	0	0	0	0	0	0	0	0	0	0	0	0	0	0	0	0	0	0	0	0	0	0	0	0	0	0	0	0	0	0	0	0
IHU_PS_85_Bacteria_47464	Bacteria	IHU_PP_85_Bacteria_47464	IHU_PC_85_Bacteria_47464	IHU_PO_85_Bacteria_47464	IHU_PF_85_Bacteria_47464	IHU_PG_85_Bacteria_47464	0	0	0	0	0	0	0	0	0	0	0	0	0	0	0	0	0	0	0	0	0	0	0	0	0	0	0	0	0	0	0	0	0	0	0	0	0	0	0	0	0	0	0	0	0	0	0	0	0	0	0	0	0	0	0	0	0	0	0
IHU_PS_85_Bacteria_47506	Bacteria	IHU_PP_85_Bacteria_47506	IHU_PC_85_Bacteria_47506	IHU_PO_85_Bacteria_47506	IHU_PF_85_Bacteria_47506	IHU_PG_85_Bacteria_47506	0	0	0	0	0	0	0	0	0	0	0	0	0	0	0	0	0	0	0	0	0	0	0	0	0	0	0	0	0	0	0	0	0	0	0	0	0	0	0	0	0	0	0	0	0	0	0	0	0	0	0	0	0	0	0	0	0	0	0
IHU_PS_85_Bacteria_47520	Bacteria	IHU_PP_85_Bacteria_47520	IHU_PC_85_Bacteria_47520	IHU_PO_85_Bacteria_47520	IHU_PF_85_Bacteria_47520	IHU_PG_85_Bacteria_47520	0	0	0	0	0	0	0	0	0	0	0	0	0	0	0	0	0	0	0	0	0	0	0	0	0	0	0	0	0	0	0	0	0	0	0	0	0	0	0	0	0	0	0	0	0	0	0	0	0	0	0	0	0	0	0	0	0	0	0
IHU_PS_85_Bacteria_47551	Bacteria	IHU_PP_85_Bacteria_47551	IHU_PC_85_Bacteria_47551	IHU_PO_85_Bacteria_47551	IHU_PF_85_Bacteria_47551	IHU_PG_85_Bacteria_47551	0	0	0	0	0	0	0	0	0	0	0	0	0	0	0	0	0	0	0	0	0	0	0	0	0	0	0	0	0	0	0	0	0	0	0	0	0	0	0	0	0	0	0	0	0	0	0	0	0	0	0	0	0	0	0	0	0	0	0
IHU_PS_85_Bacteria_47562	Bacteria	IHU_PP_85_Bacteria_47562	IHU_PC_85_Bacteria_47562	IHU_PO_85_Bacteria_47562	IHU_PF_85_Bacteria_47562	IHU_PG_85_Bacteria_47562	0	0	0	0	0	0	0	0	0	0	0	0	0	0	0	0	0	0	0	0	0	0	0	0	0	0	0	0	0	0	0	0	0	0	0	0	0	0	0	0	0	0	0	0	0	0	0	0	0	0	0	0	0	0	0	0	0	0	0
IHU_PS_85_Bacteria_47670	Bacteria	IHU_PP_85_Bacteria_47670	IHU_PC_85_Bacteria_47670	IHU_PO_85_Bacteria_47670	IHU_PF_85_Bacteria_47670	IHU_PG_85_Bacteria_47670	0	26	0	0	0	0	0	0	0	0	0	0	0	0	0	0	0	0	0	0	0	0	0	0	0	0	0	0	0	0	0	0	0	0	0	0	0	0	0	0	0	0	0	0	0	0	0	0	0	0	0	0	0	0	0	0	0	0	0
IHU_PS_85_Bacteria_47686	Bacteria	IHU_PP_85_Bacteria_47686	IHU_PC_85_Bacteria_47686	IHU_PO_85_Bacteria_47686	IHU_PF_85_Bacteria_47686	IHU_PG_85_Bacteria_47686	0	0	0	0	0	0	0	0	0	0	0	0	0	0	0	0	0	0	0	0	0	0	0	0	0	0	0	0	0	0	0	0	0	0	0	0	0	0	0	0	0	0	0	0	0	0	0	0	0	0	0	0	0	0	0	0	0	0	0
IHU_PS_85_Bacteria_47689	Bacteria	IHU_PP_85_Bacteria_47689	IHU_PC_85_Bacteria_47689	IHU_PO_85_Bacteria_47689	IHU_PF_85_Bacteria_47689	IHU_PG_85_Bacteria_47689	0	0	0	0	0	0	0	0	0	0	0	0	0	0	0	0	0	0	0	0	0	0	0	0	0	0	0	0	0	0	0	0	0	0	0	0	0	0	0	0	0	0	0	0	0	0	0	0	0	0	0	0	0	0	0	0	0	0	0
IHU_PS_85_Bacteria_47750	Bacteria	IHU_PP_85_Bacteria_47750	IHU_PC_85_Bacteria_47750	IHU_PO_85_Bacteria_47750	IHU_PF_85_Bacteria_47750	IHU_PG_85_Bacteria_47750	0	0	0	0	0	0	0	0	0	0	0	0	0	0	0	0	0	0	0	0	0	0	0	0	0	0	0	0	0	0	0	0	0	0	0	0	0	0	0	0	0	0	0	0	0	0	0	0	0	0	0	0	0	0	0	0	0	0	0
IHU_PS_85_Bacteria_47770	Bacteria	IHU_PP_85_Bacteria_47770	IHU_PC_85_Bacteria_47770	IHU_PO_85_Bacteria_47770	IHU_PF_85_Bacteria_47770	IHU_PG_85_Bacteria_47770	0	0	0	0	0	0	0	0	0	0	0	0	0	0	0	0	0	0	0	0	0	0	0	0	0	0	0	0	0	0	0	0	0	0	0	0	0	0	0	0	0	0	0	0	0	0	0	0	0	0	0	0	0	0	0	0	0	0	0
IHU_PS_85_Bacteria_47783	Bacteria	IHU_PP_85_Bacteria_47783	IHU_PC_85_Bacteria_47783	IHU_PO_85_Bacteria_47783	IHU_PF_85_Bacteria_47783	IHU_PG_85_Bacteria_47783	0	0	0	0	0	0	0	0	0	0	0	0	0	0	0	0	0	0	0	0	0	0	0	0	0	0	0	0	0	0	0	0	0	0	0	0	0	0	0	0	0	0	0	0	0	0	0	0	0	0	0	0	0	0	0	0	0	0	0
IHU_PS_85_Bacteria_47810	Bacteria	IHU_PP_85_Bacteria_47810	IHU_PC_85_Bacteria_47810	IHU_PO_85_Bacteria_47810	IHU_PF_85_Bacteria_47810	IHU_PG_85_Bacteria_47810	0	0	0	0	0	0	0	0	0	0	0	0	0	0	0	0	0	0	0	0	0	0	0	0	0	0	0	0	0	0	0	0	0	0	0	0	0	0	0	0	0	0	0	0	0	0	0	0	0	0	0	0	0	0	0	0	0	0	0
IHU_PS_85_Bacteria_47845	Bacteria	IHU_PP_85_Bacteria_47845	IHU_PC_85_Bacteria_47845	IHU_PO_85_Bacteria_47845	IHU_PF_85_Bacteria_47845	IHU_PG_85_Bacteria_47845	0	0	0	0	0	0	0	0	0	0	0	0	0	0	0	0	0	0	0	0	0	0	0	0	0	0	0	0	0	0	0	0	0	0	0	0	0	0	0	0	0	0	0	0	0	0	0	0	0	0	0	0	0	0	0	0	0	0	0
IHU_PS_85_Bacteria_47866	Bacteria	IHU_PP_85_Bacteria_47866	IHU_PC_85_Bacteria_47866	IHU_PO_85_Bacteria_47866	IHU_PF_85_Bacteria_47866	IHU_PG_85_Bacteria_47866	0	0	0	0	0	0	0	0	0	0	0	0	0	0	0	0	0	0	0	0	0	0	0	0	0	0	0	0	0	0	0	0	0	0	0	0	0	0	0	0	0	0	0	0	0	0	0	0	0	0	0	0	0	0	0	0	0	0	0
IHU_PS_85_Bacteria_47945	Bacteria	IHU_PP_85_Bacteria_47945	IHU_PC_85_Bacteria_47945	IHU_PO_85_Bacteria_47945	IHU_PF_85_Bacteria_47945	IHU_PG_85_Bacteria_47945	0	0	0	0	0	0	0	0	0	0	0	0	0	0	0	0	0	0	0	0	95	0	0	0	0	0	0	0	0	0	0	0	0	0	0	0	0	0	0	0	0	0	0	0	0	0	0	0	0	0	0	0	0	0	0	0	0	0	0
IHU_PS_85_Bacteria_48021	Bacteria	IHU_PP_85_Bacteria_48021	IHU_PC_85_Bacteria_48021	IHU_PO_85_Bacteria_48021	IHU_PF_85_Bacteria_48021	IHU_PG_85_Bacteria_48021	0	0	0	0	0	0	0	0	0	0	0	0	0	0	0	0	0	0	0	0	0	0	0	0	0	0	0	0	0	0	0	0	0	0	0	0	0	0	0	0	0	0	0	0	0	0	0	0	0	0	0	0	0	0	0	0	0	0	0
IHU_PS_85_Bacteria_48042	Bacteria	IHU_PP_85_Bacteria_48042	IHU_PC_85_Bacteria_48042	IHU_PO_85_Bacteria_48042	IHU_PF_85_Bacteria_48042	IHU_PG_85_Bacteria_48042	0	0	0	0	0	0	0	0	0	0	0	0	0	0	0	0	0	0	0	0	0	0	0	0	0	0	0	0	0	0	0	0	0	0	0	0	0	0	0	0	0	0	0	0	0	0	0	0	0	0	0	0	0	0	0	0	0	0	0
IHU_PS_85_Bacteria_48052	Bacteria	IHU_PP_85_Bacteria_48052	IHU_PC_85_Bacteria_48052	IHU_PO_85_Bacteria_48052	IHU_PF_85_Bacteria_48052	IHU_PG_85_Bacteria_48052	0	0	0	0	0	0	0	0	0	0	0	0	0	0	0	0	0	0	0	0	0	0	0	0	0	0	0	0	0	0	0	0	0	0	0	0	0	0	0	0	0	0	0	0	0	0	0	0	0	0	0	0	0	0	0	0	0	0	0
IHU_PS_85_Bacteria_48058	Bacteria	IHU_PP_85_Bacteria_48058	IHU_PC_85_Bacteria_48058	IHU_PO_85_Bacteria_48058	IHU_PF_85_Bacteria_48058	IHU_PG_85_Bacteria_48058	0	0	0	0	0	0	0	0	0	0	0	0	0	0	0	0	0	0	0	0	0	0	0	0	0	0	0	0	0	0	0	0	0	0	0	0	0	0	0	0	0	0	0	0	0	0	0	0	0	0	0	0	0	0	0	0	0	0	0
IHU_PS_85_Bacteria_48091	Bacteria	IHU_PP_85_Bacteria_48091	IHU_PC_85_Bacteria_48091	IHU_PO_85_Bacteria_48091	IHU_PF_85_Bacteria_48091	IHU_PG_85_Bacteria_48091	0	0	0	0	0	0	0	0	0	0	0	0	0	0	0	0	0	0	0	0	0	0	0	0	0	0	0	0	0	0	0	0	0	0	0	0	0	0	0	0	0	0	0	0	0	0	0	0	0	0	0	0	0	0	0	0	0	0	0
IHU_PS_85_Bacteria_48111	Bacteria	IHU_PP_85_Bacteria_48111	IHU_PC_85_Bacteria_48111	IHU_PO_85_Bacteria_48111	IHU_PF_85_Bacteria_48111	IHU_PG_85_Bacteria_48111	0	0	0	0	0	0	0	0	0	0	0	0	0	0	0	0	0	0	0	0	0	0	0	0	0	0	0	0	0	0	0	0	0	0	0	0	0	0	0	0	0	0	0	0	0	0	0	0	0	0	0	0	0	0	0	0	0	0	0
IHU_PS_85_Bacteria_48154	Bacteria	IHU_PP_85_Bacteria_48154	IHU_PC_85_Bacteria_48154	IHU_PO_85_Bacteria_48154	IHU_PF_85_Bacteria_48154	IHU_PG_85_Bacteria_48154	0	0	0	0	0	0	0	0	0	0	0	0	0	0	0	0	0	0	0	0	0	0	0	0	0	0	0	0	0	0	0	0	0	0	0	0	0	0	0	0	0	0	0	0	0	0	0	0	0	0	0	0	0	0	0	0	0	0	0
IHU_PS_85_Bacteria_48177	Bacteria	IHU_PP_85_Bacteria_48177	IHU_PC_85_Bacteria_48177	IHU_PO_85_Bacteria_48177	IHU_PF_85_Bacteria_48177	IHU_PG_85_Bacteria_48177	0	0	0	0	0	0	0	0	0	0	0	0	0	0	0	0	0	0	0	0	0	0	0	0	0	0	0	0	0	0	0	0	0	0	0	0	0	0	0	0	0	0	0	0	0	0	0	0	0	0	0	21	0	0	0	0	0	0	33
IHU_PS_85_Bacteria_48208	Bacteria	IHU_PP_85_Bacteria_48208	IHU_PC_85_Bacteria_48208	IHU_PO_85_Bacteria_48208	IHU_PF_85_Bacteria_48208	IHU_PG_85_Bacteria_48208	0	0	0	0	0	0	0	0	0	0	0	0	0	0	0	0	0	0	0	0	0	0	0	0	0	0	0	0	0	0	0	0	0	0	0	0	0	0	0	0	0	0	0	0	0	0	0	0	0	0	0	0	0	0	0	0	0	0	0
IHU_PS_85_Bacteria_48216	Bacteria	IHU_PP_85_Bacteria_48216	IHU_PC_85_Bacteria_48216	IHU_PO_85_Bacteria_48216	IHU_PF_85_Bacteria_48216	IHU_PG_85_Bacteria_48216	0	0	0	0	0	0	0	0	0	0	0	0	0	0	0	0	0	0	0	0	0	0	0	0	0	0	0	0	0	0	0	0	0	0	0	0	0	0	0	0	0	0	0	0	0	0	0	0	0	0	0	0	0	0	0	0	0	0	0
IHU_PS_85_Bacteria_48267	Bacteria	IHU_PP_85_Bacteria_48267	IHU_PC_85_Bacteria_48267	IHU_PO_85_Bacteria_48267	IHU_PF_85_Bacteria_48267	IHU_PG_85_Bacteria_48267	0	0	0	0	0	0	0	0	0	0	0	0	0	0	0	0	0	0	0	0	0	0	0	0	0	0	0	0	0	0	0	0	0	0	0	0	0	0	0	0	0	0	0	0	0	0	0	0	0	0	0	0	0	0	0	0	0	0	0
IHU_PS_85_Bacteria_48274	Bacteria	IHU_PP_85_Bacteria_48274	IHU_PC_85_Bacteria_48274	IHU_PO_85_Bacteria_48274	IHU_PF_85_Bacteria_48274	IHU_PG_85_Bacteria_48274	0	0	0	0	0	0	0	0	0	0	0	0	0	0	0	0	0	0	0	0	0	0	0	0	0	0	0	0	0	0	0	0	0	0	0	0	0	0	0	0	0	0	0	0	0	0	0	0	0	0	0	0	0	0	0	0	0	0	0
IHU_PS_85_Bacteria_48304	Bacteria	IHU_PP_85_Bacteria_48304	IHU_PC_85_Bacteria_48304	IHU_PO_85_Bacteria_48304	IHU_PF_85_Bacteria_48304	IHU_PG_85_Bacteria_48304	0	0	0	0	0	0	0	0	0	0	0	0	0	0	0	0	0	0	0	0	0	0	0	0	0	0	0	0	0	0	0	0	0	0	0	0	0	0	0	0	0	0	0	0	0	0	0	0	0	0	0	0	0	0	0	0	0	0	0
IHU_PS_85_Bacteria_48307	Bacteria	IHU_PP_85_Bacteria_48307	IHU_PC_85_Bacteria_48307	IHU_PO_85_Bacteria_48307	IHU_PF_85_Bacteria_48307	IHU_PG_85_Bacteria_48307	0	0	0	0	0	0	0	0	0	0	0	0	0	0	0	0	0	0	0	0	0	0	0	0	0	0	0	0	0	0	0	0	0	0	0	0	0	0	0	0	0	0	0	0	0	0	0	0	0	0	0	0	0	0	0	0	0	0	0
IHU_PS_85_Bacteria_48355	Bacteria	IHU_PP_85_Bacteria_48355	IHU_PC_85_Bacteria_48355	IHU_PO_85_Bacteria_48355	IHU_PF_85_Bacteria_48355	IHU_PG_85_Bacteria_48355	0	0	0	0	0	0	0	0	0	0	0	0	0	0	0	0	0	0	0	0	0	0	0	0	0	0	0	0	0	0	0	0	0	0	0	0	0	0	0	0	0	0	0	0	0	0	0	0	0	0	0	0	0	0	0	0	0	0	0
IHU_PS_85_Bacteria_48365	Bacteria	IHU_PP_85_Bacteria_48365	IHU_PC_85_Bacteria_48365	IHU_PO_85_Bacteria_48365	IHU_PF_85_Bacteria_48365	IHU_PG_85_Bacteria_48365	0	0	0	0	0	0	0	0	0	0	0	0	0	0	0	0	0	0	0	0	0	0	0	0	0	0	0	0	0	0	0	0	0	0	0	0	0	0	0	0	0	0	0	0	0	0	0	0	0	0	0	0	0	0	0	0	0	0	0
IHU_PS_85_Bacteria_48372	Bacteria	IHU_PP_85_Bacteria_48372	IHU_PC_85_Bacteria_48372	IHU_PO_85_Bacteria_48372	IHU_PF_85_Bacteria_48372	IHU_PG_85_Bacteria_48372	0	0	0	0	0	0	0	0	0	0	0	0	0	0	0	0	0	0	0	0	0	0	0	0	0	0	0	0	0	0	0	0	0	0	0	0	0	0	0	0	0	0	0	0	0	0	0	0	0	0	0	0	0	0	0	0	0	0	0
IHU_PS_85_Bacteria_48389	Bacteria	IHU_PP_85_Bacteria_48389	IHU_PC_85_Bacteria_48389	IHU_PO_85_Bacteria_48389	IHU_PF_85_Bacteria_48389	IHU_PG_85_Bacteria_48389	0	0	0	0	0	0	0	0	0	0	0	0	0	0	0	0	0	0	0	0	0	0	0	0	0	0	0	0	0	0	0	0	0	0	0	0	0	0	0	0	0	0	0	0	0	0	0	0	0	0	0	0	0	0	0	0	0	0	0
IHU_PS_85_Bacteria_48443	Bacteria	IHU_PP_85_Bacteria_48443	IHU_PC_85_Bacteria_48443	IHU_PO_85_Bacteria_48443	IHU_PF_85_Bacteria_48443	IHU_PG_85_Bacteria_48443	0	0	0	0	0	0	0	0	0	0	0	0	0	0	0	0	0	0	0	0	0	0	0	0	0	0	0	0	0	0	0	0	0	0	0	0	0	0	0	0	0	0	0	0	0	0	0	0	0	0	0	0	0	0	0	0	0	0	0
IHU_PS_85_Bacteria_48450	Bacteria	IHU_PP_85_Bacteria_48450	IHU_PC_85_Bacteria_48450	IHU_PO_85_Bacteria_48450	IHU_PF_85_Bacteria_48450	IHU_PG_85_Bacteria_48450	0	0	0	0	0	0	0	0	0	0	0	0	0	0	0	0	0	0	0	0	0	0	0	0	0	0	0	0	0	0	0	0	0	0	0	0	0	0	0	0	0	0	0	0	0	0	0	0	0	0	0	0	0	0	0	0	0	0	0
IHU_PS_85_Bacteria_48487	Bacteria	IHU_PP_85_Bacteria_48487	IHU_PC_85_Bacteria_48487	IHU_PO_85_Bacteria_48487	IHU_PF_85_Bacteria_48487	IHU_PG_85_Bacteria_48487	0	0	0	0	0	0	0	0	0	0	0	0	0	0	0	0	0	0	0	0	0	0	0	0	0	0	0	0	0	0	0	0	0	0	0	0	0	0	0	0	0	0	0	0	0	0	0	0	0	0	0	0	0	0	0	0	0	0	0
IHU_PS_85_Bacteria_48495	Bacteria	IHU_PP_85_Bacteria_48495	IHU_PC_85_Bacteria_48495	IHU_PO_85_Bacteria_48495	IHU_PF_85_Bacteria_48495	IHU_PG_85_Bacteria_48495	0	0	0	0	0	0	0	0	0	0	0	0	0	0	0	0	0	0	0	0	0	0	0	0	0	0	0	0	0	0	0	0	0	0	0	0	0	0	0	0	0	0	0	0	0	0	0	0	0	0	0	0	0	0	0	0	0	0	0
IHU_PS_85_Bacteria_48534	Bacteria	IHU_PP_85_Bacteria_48534	IHU_PC_85_Bacteria_48534	IHU_PO_85_Bacteria_48534	IHU_PF_85_Bacteria_48534	IHU_PG_85_Bacteria_48534	0	0	0	0	0	0	0	0	0	0	0	0	0	0	0	0	0	0	0	0	0	0	0	0	0	0	0	0	0	0	0	0	0	0	0	0	0	0	0	0	0	0	0	0	0	0	0	0	0	0	0	0	0	0	0	0	0	0	0
IHU_PS_85_Bacteria_48557	Bacteria	IHU_PP_85_Bacteria_48557	IHU_PC_85_Bacteria_48557	IHU_PO_85_Bacteria_48557	IHU_PF_85_Bacteria_48557	IHU_PG_85_Bacteria_48557	0	0	0	0	0	0	0	0	0	0	0	0	0	0	0	0	0	0	0	0	0	0	0	0	0	0	0	0	0	0	0	0	0	0	0	0	0	0	0	0	0	0	0	0	0	0	0	0	0	0	0	0	0	0	0	0	0	0	0
IHU_PS_85_Bacteria_48562	Bacteria	IHU_PP_85_Bacteria_48562	IHU_PC_85_Bacteria_48562	IHU_PO_85_Bacteria_48562	IHU_PF_85_Bacteria_48562	IHU_PG_85_Bacteria_48562	0	0	0	0	0	0	0	0	0	0	0	0	0	0	0	0	0	0	0	0	0	0	0	0	0	0	0	0	0	0	0	0	0	0	0	0	0	0	0	0	0	0	0	0	0	0	0	0	0	0	0	0	0	0	0	0	0	0	0
IHU_PS_85_Bacteria_48564	Bacteria	IHU_PP_85_Bacteria_48564	IHU_PC_85_Bacteria_48564	IHU_PO_85_Bacteria_48564	IHU_PF_85_Bacteria_48564	IHU_PG_85_Bacteria_48564	0	0	0	0	0	0	0	0	0	0	0	0	0	0	0	0	0	0	0	0	0	0	0	0	0	0	0	0	0	0	0	0	0	0	0	0	0	0	0	0	0	0	0	0	0	0	0	0	0	0	0	0	0	0	0	0	0	0	0
IHU_PS_85_Bacteria_48643	Bacteria	IHU_PP_85_Bacteria_48643	IHU_PC_85_Bacteria_48643	IHU_PO_85_Bacteria_48643	IHU_PF_85_Bacteria_48643	IHU_PG_85_Bacteria_48643	0	0	0	0	0	0	0	0	0	0	0	0	0	0	0	0	0	0	0	0	0	0	0	0	0	0	0	0	0	0	0	0	0	0	0	0	0	0	0	0	0	0	0	0	0	0	0	0	0	0	0	0	0	0	0	0	0	0	0
IHU_PS_85_Bacteria_48671	Bacteria	IHU_PP_85_Bacteria_48671	IHU_PC_85_Bacteria_48671	IHU_PO_85_Bacteria_48671	IHU_PF_85_Bacteria_48671	IHU_PG_85_Bacteria_48671	0	0	0	0	0	0	0	0	0	0	0	0	0	0	0	0	0	0	0	0	0	0	0	0	0	0	0	0	0	0	0	0	0	0	0	0	0	0	0	0	0	0	0	0	0	0	0	0	0	0	0	0	0	0	0	0	0	0	0
IHU_PS_85_Bacteria_48675	Bacteria	IHU_PP_85_Bacteria_48675	IHU_PC_85_Bacteria_48675	IHU_PO_85_Bacteria_48675	IHU_PF_85_Bacteria_48675	IHU_PG_85_Bacteria_48675	0	0	0	0	0	0	0	0	0	0	0	0	0	0	0	0	0	0	0	0	0	0	0	0	0	0	0	0	0	0	0	0	0	0	0	0	0	0	0	0	0	0	0	0	0	0	0	0	0	0	0	0	0	0	0	0	0	0	0
IHU_PS_85_Bacteria_48711	Bacteria	IHU_PP_85_Bacteria_48711	IHU_PC_85_Bacteria_48711	IHU_PO_85_Bacteria_48711	IHU_PF_85_Bacteria_48711	IHU_PG_85_Bacteria_48711	0	0	0	0	0	0	0	0	0	0	0	0	0	0	0	0	0	0	0	0	0	0	0	0	0	0	0	0	0	0	0	0	0	0	0	0	0	0	0	0	0	0	0	0	0	0	0	0	0	0	0	0	0	0	0	0	0	0	0
IHU_PS_85_Bacteria_48719	Bacteria	IHU_PP_85_Bacteria_48719	IHU_PC_85_Bacteria_48719	IHU_PO_85_Bacteria_48719	IHU_PF_85_Bacteria_48719	IHU_PG_85_Bacteria_48719	0	0	0	0	0	0	0	0	0	0	0	0	0	0	0	0	0	0	0	0	0	0	0	0	0	0	0	0	0	0	0	0	0	0	0	0	0	0	0	0	0	0	0	0	0	0	0	0	0	0	0	0	0	0	0	0	0	0	0
IHU_PS_85_Bacteria_48720	Bacteria	IHU_PP_85_Bacteria_48720	IHU_PC_85_Bacteria_48720	IHU_PO_85_Bacteria_48720	IHU_PF_85_Bacteria_48720	IHU_PG_85_Bacteria_48720	0	0	0	0	0	0	0	0	0	0	0	0	0	0	0	0	0	0	0	0	0	0	0	0	0	0	0	0	0	0	0	0	0	0	0	0	0	0	0	0	0	0	0	0	0	0	0	0	0	0	0	0	0	0	0	0	0	0	0
IHU_PS_85_Bacteria_48726	Bacteria	IHU_PP_85_Bacteria_48726	IHU_PC_85_Bacteria_48726	IHU_PO_85_Bacteria_48726	IHU_PF_85_Bacteria_48726	IHU_PG_85_Bacteria_48726	0	0	0	0	0	0	0	0	0	0	0	0	0	0	0	0	0	0	0	0	0	0	0	0	0	0	0	0	0	0	0	0	0	0	0	0	0	0	0	0	0	0	0	0	0	0	0	0	0	0	0	0	0	0	0	0	0	0	0
IHU_PS_85_Bacteria_48740	Bacteria	IHU_PP_85_Bacteria_48740	IHU_PC_85_Bacteria_48740	IHU_PO_85_Bacteria_48740	IHU_PF_85_Bacteria_48740	IHU_PG_85_Bacteria_48740	0	0	0	0	0	0	0	0	0	0	0	0	0	0	0	0	0	0	0	0	0	0	0	0	0	0	0	0	0	0	0	0	0	0	0	0	0	0	0	0	0	0	0	0	0	0	0	0	0	0	0	0	0	0	0	0	0	0	0
IHU_PS_85_Bacteria_48811	Bacteria	IHU_PP_85_Bacteria_48811	IHU_PC_85_Bacteria_48811	IHU_PO_85_Bacteria_48811	IHU_PF_85_Bacteria_48811	IHU_PG_85_Bacteria_48811	0	0	0	0	0	0	0	0	0	0	0	0	0	0	0	0	0	0	0	0	0	0	0	0	0	0	0	0	0	0	0	0	0	0	0	0	0	0	0	0	0	0	0	0	0	0	0	0	0	0	0	0	0	0	0	0	0	0	0
IHU_PS_85_Bacteria_48817	Bacteria	IHU_PP_85_Bacteria_48817	IHU_PC_85_Bacteria_48817	IHU_PO_85_Bacteria_48817	IHU_PF_85_Bacteria_48817	IHU_PG_85_Bacteria_48817	0	0	0	0	0	0	0	0	0	0	0	0	0	0	0	0	0	0	0	0	0	0	0	0	0	0	0	0	0	0	0	0	0	0	0	0	0	0	0	0	0	0	0	0	0	0	0	0	0	0	0	0	0	0	0	0	0	0	0
IHU_PS_85_Bacteria_48833	Bacteria	IHU_PP_85_Bacteria_48833	IHU_PC_85_Bacteria_48833	IHU_PO_85_Bacteria_48833	IHU_PF_85_Bacteria_48833	IHU_PG_85_Bacteria_48833	0	0	0	0	0	0	0	0	0	0	0	0	0	0	0	0	0	0	0	0	0	0	0	0	0	0	0	0	0	0	0	0	0	0	0	0	0	0	0	0	0	0	0	0	0	0	0	0	0	0	0	0	0	0	0	0	0	0	0
IHU_PS_85_Bacteria_48844	Bacteria	IHU_PP_85_Bacteria_48844	IHU_PC_85_Bacteria_48844	IHU_PO_85_Bacteria_48844	IHU_PF_85_Bacteria_48844	IHU_PG_85_Bacteria_48844	0	0	0	0	0	0	0	0	0	0	0	0	0	0	0	0	0	0	0	0	0	0	0	0	0	0	0	0	0	0	0	0	0	0	0	0	0	0	0	0	0	0	0	0	0	0	0	0	0	0	0	0	0	0	0	0	0	0	0
IHU_PS_85_Bacteria_48851	Bacteria	IHU_PP_85_Bacteria_48851	IHU_PC_85_Bacteria_48851	IHU_PO_85_Bacteria_48851	IHU_PF_85_Bacteria_48851	IHU_PG_85_Bacteria_48851	0	0	0	0	0	0	0	0	0	0	0	0	0	0	0	0	0	0	0	0	0	0	0	0	0	0	0	0	0	0	0	0	0	0	0	0	0	0	0	0	0	0	0	0	0	0	0	0	0	0	0	0	0	0	0	0	0	0	0
IHU_PS_85_Bacteria_48877	Bacteria	IHU_PP_85_Bacteria_48877	IHU_PC_85_Bacteria_48877	IHU_PO_85_Bacteria_48877	IHU_PF_85_Bacteria_48877	IHU_PG_85_Bacteria_48877	0	0	0	0	0	0	0	0	0	0	0	0	0	0	0	0	0	0	0	0	0	0	0	0	0	0	0	0	0	0	0	0	0	0	0	0	0	0	0	0	0	0	0	0	0	0	0	0	0	0	0	0	0	0	0	0	0	0	0
IHU_PS_85_Bacteria_48883	Bacteria	IHU_PP_85_Bacteria_48883	IHU_PC_85_Bacteria_48883	IHU_PO_85_Bacteria_48883	IHU_PF_85_Bacteria_48883	IHU_PG_85_Bacteria_48883	0	0	0	0	0	0	0	0	0	0	0	0	0	0	0	0	0	0	0	0	0	0	0	0	0	0	0	0	0	0	0	0	0	0	0	0	0	0	0	0	0	0	0	0	0	0	0	0	0	0	0	0	0	0	0	0	0	0	0
IHU_PS_85_Bacteria_48891	Bacteria	IHU_PP_85_Bacteria_48891	IHU_PC_85_Bacteria_48891	IHU_PO_85_Bacteria_48891	IHU_PF_85_Bacteria_48891	IHU_PG_85_Bacteria_48891	0	0	0	0	0	0	0	0	0	0	0	0	0	0	0	0	0	0	0	0	0	0	0	0	0	0	0	0	0	0	0	0	0	0	0	0	0	0	0	0	0	0	0	0	0	0	0	0	0	0	0	0	0	0	0	0	0	0	0
IHU_PS_85_Bacteria_48939	Bacteria	IHU_PP_85_Bacteria_48939	IHU_PC_85_Bacteria_48939	IHU_PO_85_Bacteria_48939	IHU_PF_85_Bacteria_48939	IHU_PG_85_Bacteria_48939	0	0	0	0	0	0	0	0	0	0	0	0	0	0	0	0	0	0	0	0	0	0	0	0	0	0	0	0	0	0	0	0	0	0	0	0	0	0	0	0	0	0	0	0	0	0	0	0	0	0	0	0	0	0	0	0	0	0	0
IHU_PS_85_Bacteria_48986	Bacteria	IHU_PP_85_Bacteria_48986	IHU_PC_85_Bacteria_48986	IHU_PO_85_Bacteria_48986	IHU_PF_85_Bacteria_48986	IHU_PG_85_Bacteria_48986	0	0	0	0	0	0	0	0	0	0	0	0	0	0	0	0	0	0	0	0	0	0	0	0	0	0	0	0	0	0	0	0	0	0	0	0	0	0	0	0	0	0	0	0	0	0	0	0	0	0	0	0	0	0	0	0	0	0	0
IHU_PS_85_Bacteria_49	Bacteria	IHU_PP_85_Bacteria_49	IHU_PC_85_Bacteria_49	IHU_PO_85_Bacteria_49	IHU_PF_85_Bacteria_49	IHU_PG_85_Bacteria_49	0	0	0	0	0	0	0	0	0	0	0	0	0	0	0	0	0	0	0	0	0	0	0	0	0	0	0	0	0	0	0	0	0	0	0	0	0	0	0	0	0	0	0	0	0	0	0	0	0	0	0	0	0	0	0	0	0	0	0
IHU_PS_85_Bacteria_4902	Bacteria	IHU_PP_85_Bacteria_4902	IHU_PC_85_Bacteria_4902	IHU_PO_85_Bacteria_4902	IHU_PF_85_Bacteria_4902	IHU_PG_85_Bacteria_4902	0	0	0	0	0	0	0	0	0	0	0	0	0	0	0	0	0	0	0	0	0	0	0	0	0	0	0	0	0	0	0	0	0	0	0	0	0	0	0	0	0	0	0	0	0	0	0	0	0	0	0	0	0	0	0	0	0	0	0
IHU_PS_85_Bacteria_49175	Bacteria	IHU_PP_85_Bacteria_49175	IHU_PC_85_Bacteria_49175	IHU_PO_85_Bacteria_49175	IHU_PF_85_Bacteria_49175	IHU_PG_85_Bacteria_49175	0	0	0	0	0	0	0	0	0	0	0	0	0	0	0	0	0	0	0	0	0	0	0	0	0	0	0	0	0	0	0	0	0	0	0	0	0	0	0	0	0	0	0	0	0	0	0	0	0	0	0	0	0	0	0	0	0	0	0
IHU_PS_85_Bacteria_49208	Bacteria	IHU_PP_85_Bacteria_49208	IHU_PC_85_Bacteria_49208	IHU_PO_85_Bacteria_49208	IHU_PF_85_Bacteria_49208	IHU_PG_85_Bacteria_49208	0	0	0	0	0	0	0	0	0	0	0	0	0	0	0	0	0	0	0	0	0	0	0	0	0	0	0	0	0	0	0	0	0	0	0	0	0	0	0	0	0	0	0	0	0	0	0	0	0	0	0	0	0	0	0	0	0	0	0
IHU_PS_85_Bacteria_49284	Bacteria	IHU_PP_85_Bacteria_49284	IHU_PC_85_Bacteria_49284	IHU_PO_85_Bacteria_49284	IHU_PF_85_Bacteria_49284	IHU_PG_85_Bacteria_49284	0	0	0	0	0	0	0	0	0	0	0	0	0	0	0	0	0	0	0	0	0	0	0	0	0	0	0	0	0	0	0	0	0	0	0	0	0	0	0	0	0	0	0	0	0	0	0	0	0	0	0	0	0	0	0	0	0	0	0
IHU_PS_85_Bacteria_49320	Bacteria	IHU_PP_85_Bacteria_49320	IHU_PC_85_Bacteria_49320	IHU_PO_85_Bacteria_49320	IHU_PF_85_Bacteria_49320	IHU_PG_85_Bacteria_49320	0	0	0	0	0	0	0	0	0	0	0	0	0	0	0	0	0	0	0	0	0	0	0	0	0	0	0	0	0	0	0	0	0	0	0	0	0	0	0	0	0	0	0	0	0	0	0	0	0	0	0	0	0	0	0	0	0	0	0
IHU_PS_85_Bacteria_49459	Bacteria	IHU_PP_85_Bacteria_49459	IHU_PC_85_Bacteria_49459	IHU_PO_85_Bacteria_49459	IHU_PF_85_Bacteria_49459	IHU_PG_85_Bacteria_49459	0	0	0	0	0	0	0	0	0	0	0	0	0	0	0	0	0	0	0	0	0	0	0	0	0	0	0	0	0	0	0	0	0	0	0	0	0	0	0	0	0	0	0	0	0	0	0	0	0	0	0	0	0	0	0	0	0	0	0
IHU_PS_85_Bacteria_49470	Bacteria	IHU_PP_85_Bacteria_49470	IHU_PC_85_Bacteria_49470	IHU_PO_85_Bacteria_49470	IHU_PF_85_Bacteria_49470	IHU_PG_85_Bacteria_49470	0	0	0	0	0	0	0	0	0	0	0	0	0	0	0	0	0	0	0	0	0	0	0	0	0	0	0	0	0	0	0	0	0	0	0	0	0	0	0	0	0	0	0	0	0	0	0	0	0	0	0	0	0	0	0	0	0	0	0
IHU_PS_85_Bacteria_49565	Bacteria	IHU_PP_85_Bacteria_49565	IHU_PC_85_Bacteria_49565	IHU_PO_85_Bacteria_49565	IHU_PF_85_Bacteria_49565	IHU_PG_85_Bacteria_49565	0	0	0	0	0	0	0	0	0	0	0	0	0	0	0	0	0	0	0	0	0	0	0	0	0	0	0	0	0	0	0	0	0	0	0	0	0	0	0	0	0	0	0	0	0	0	0	0	0	0	0	0	0	0	0	0	0	0	0
IHU_PS_85_Bacteria_49680	Bacteria	IHU_PP_85_Bacteria_49680	IHU_PC_85_Bacteria_49680	IHU_PO_85_Bacteria_49680	IHU_PF_85_Bacteria_49680	IHU_PG_85_Bacteria_49680	0	0	0	0	0	0	0	0	0	0	0	0	0	0	0	0	0	0	0	0	0	0	0	0	0	0	0	0	0	0	0	0	0	0	0	0	0	0	0	0	0	0	0	0	0	0	0	0	0	0	0	0	0	0	0	0	0	0	0
IHU_PS_85_Bacteria_49703	Bacteria	IHU_PP_85_Bacteria_49703	IHU_PC_85_Bacteria_49703	IHU_PO_85_Bacteria_49703	IHU_PF_85_Bacteria_49703	IHU_PG_85_Bacteria_49703	0	0	0	0	0	0	0	0	0	0	0	0	0	0	0	0	0	0	0	0	0	0	0	0	0	0	0	0	0	0	0	0	0	0	0	0	0	0	0	0	0	0	0	0	0	0	0	0	0	0	0	0	0	0	0	0	0	0	0
IHU_PS_85_Bacteria_49769	Bacteria	IHU_PP_85_Bacteria_49769	IHU_PC_85_Bacteria_49769	IHU_PO_85_Bacteria_49769	IHU_PF_85_Bacteria_49769	IHU_PG_85_Bacteria_49769	0	0	0	0	0	0	0	0	0	0	0	0	0	0	0	0	0	0	0	0	0	0	0	0	0	0	0	0	0	0	0	0	0	0	0	0	0	0	0	0	0	0	0	0	0	0	0	0	0	0	0	0	0	0	0	0	0	0	0
IHU_PS_85_Bacteria_49770	Bacteria	IHU_PP_85_Bacteria_49770	IHU_PC_85_Bacteria_49770	IHU_PO_85_Bacteria_49770	IHU_PF_85_Bacteria_49770	IHU_PG_85_Bacteria_49770	0	0	0	0	0	0	0	0	0	0	0	0	0	0	0	0	0	0	0	0	0	0	0	0	0	0	0	0	0	0	0	0	0	0	0	0	0	0	0	0	0	0	0	0	0	0	0	0	0	0	0	0	0	0	0	0	0	0	0
IHU_PS_85_Bacteria_49779	Bacteria	IHU_PP_85_Bacteria_49779	IHU_PC_85_Bacteria_49779	IHU_PO_85_Bacteria_49779	IHU_PF_85_Bacteria_49779	IHU_PG_85_Bacteria_49779	0	0	0	0	0	0	0	0	0	0	0	0	0	0	0	0	0	0	0	0	0	0	0	0	0	0	0	0	0	0	0	0	0	0	0	0	0	0	0	0	0	0	0	0	0	0	0	0	0	0	0	0	0	0	0	0	0	0	0
IHU_PS_85_Bacteria_49808	Bacteria	IHU_PP_85_Bacteria_49808	IHU_PC_85_Bacteria_49808	IHU_PO_85_Bacteria_49808	IHU_PF_85_Bacteria_49808	IHU_PG_85_Bacteria_49808	0	0	0	0	0	0	0	0	0	0	0	0	0	0	0	0	0	0	0	0	0	0	0	0	0	0	0	0	0	0	0	0	0	0	0	0	0	0	0	0	0	0	0	0	0	0	0	0	0	0	0	0	0	0	0	0	0	0	0
IHU_PS_85_Bacteria_49857	Bacteria	IHU_PP_85_Bacteria_49857	IHU_PC_85_Bacteria_49857	IHU_PO_85_Bacteria_49857	IHU_PF_85_Bacteria_49857	IHU_PG_85_Bacteria_49857	0	0	0	0	0	0	0	0	0	0	0	0	0	0	0	0	0	0	0	0	0	0	0	0	0	0	0	0	0	0	0	0	0	0	0	0	0	0	0	0	0	0	0	0	0	0	0	0	0	0	0	0	0	0	0	0	0	0	0
IHU_PS_85_Bacteria_49863	Bacteria	IHU_PP_85_Bacteria_49863	IHU_PC_85_Bacteria_49863	IHU_PO_85_Bacteria_49863	IHU_PF_85_Bacteria_49863	IHU_PG_85_Bacteria_49863	0	0	0	0	0	0	0	0	0	0	0	0	0	0	0	0	0	0	0	0	0	0	0	0	0	0	0	0	0	0	0	0	0	0	0	0	0	0	0	0	0	0	0	0	0	0	0	0	0	0	0	0	0	0	0	0	0	0	0
IHU_PS_85_Bacteria_49865	Bacteria	IHU_PP_85_Bacteria_49865	IHU_PC_85_Bacteria_49865	IHU_PO_85_Bacteria_49865	IHU_PF_85_Bacteria_49865	IHU_PG_85_Bacteria_49865	0	0	0	0	0	0	0	0	0	0	0	0	0	0	0	0	0	0	0	0	0	0	0	0	0	0	0	0	0	0	0	0	0	0	0	0	0	0	0	0	0	0	0	0	0	0	0	0	0	0	0	0	0	0	0	0	0	0	0
IHU_PS_85_Bacteria_49897	Bacteria	IHU_PP_85_Bacteria_49897	IHU_PC_85_Bacteria_49897	IHU_PO_85_Bacteria_49897	IHU_PF_85_Bacteria_49897	IHU_PG_85_Bacteria_49897	0	0	0	0	0	0	0	0	0	0	0	0	0	0	0	0	0	0	0	0	0	0	0	0	0	0	0	0	0	0	0	0	0	0	0	0	0	0	0	0	0	0	0	0	0	0	0	0	0	0	0	0	0	0	0	0	0	0	0
IHU_PS_85_Bacteria_49936	Bacteria	IHU_PP_85_Bacteria_49936	IHU_PC_85_Bacteria_49936	IHU_PO_85_Bacteria_49936	IHU_PF_85_Bacteria_49936	IHU_PG_85_Bacteria_49936	0	0	0	0	0	0	0	0	0	0	0	0	0	0	0	0	0	0	0	0	0	0	0	0	0	0	0	0	0	0	0	0	0	0	0	0	0	0	0	0	0	0	0	0	0	0	0	0	0	0	0	0	0	0	0	0	0	0	0
IHU_PS_85_Bacteria_49954	Bacteria	IHU_PP_85_Bacteria_49954	IHU_PC_85_Bacteria_49954	IHU_PO_85_Bacteria_49954	IHU_PF_85_Bacteria_49954	IHU_PG_85_Bacteria_49954	0	0	0	0	0	0	0	0	0	0	0	0	0	0	0	0	0	0	0	0	0	0	0	0	0	0	0	0	0	0	0	0	0	0	0	0	0	0	0	0	0	0	0	0	0	0	0	0	0	0	0	0	0	0	0	0	0	0	0
IHU_PS_85_Bacteria_49998	Bacteria	IHU_PP_85_Bacteria_49998	IHU_PC_85_Bacteria_49998	IHU_PO_85_Bacteria_49998	IHU_PF_85_Bacteria_49998	IHU_PG_85_Bacteria_49998	0	0	0	0	0	0	0	0	0	0	0	0	0	0	0	0	0	0	0	0	0	0	0	0	0	0	0	0	0	0	0	0	0	0	0	0	0	0	0	0	0	0	0	0	0	0	0	0	0	0	0	0	0	0	0	0	0	0	0
IHU_PS_85_Bacteria_50	Bacteria	IHU_PP_85_Bacteria_50	IHU_PC_85_Bacteria_50	IHU_PO_85_Bacteria_50	IHU_PF_85_Bacteria_50	IHU_PG_85_Bacteria_50	0	0	0	0	0	0	0	0	0	0	0	0	0	0	0	0	0	0	0	0	0	0	0	0	0	0	0	0	0	0	0	0	0	0	0	0	0	0	0	0	0	0	0	0	0	0	0	0	0	0	0	0	0	0	0	0	0	0	0
IHU_PS_85_Bacteria_50061	Bacteria	IHU_PP_85_Bacteria_50061	IHU_PC_85_Bacteria_50061	IHU_PO_85_Bacteria_50061	IHU_PF_85_Bacteria_50061	IHU_PG_85_Bacteria_50061	0	0	0	0	0	0	0	0	0	0	0	0	0	0	0	0	0	0	0	0	0	0	0	0	0	0	0	0	0	0	0	0	0	0	0	0	0	0	0	0	0	0	0	0	0	0	0	0	0	0	0	0	0	0	0	0	0	0	0
IHU_PS_85_Bacteria_50121	Bacteria	IHU_PP_85_Bacteria_50121	IHU_PC_85_Bacteria_50121	IHU_PO_85_Bacteria_50121	IHU_PF_85_Bacteria_50121	IHU_PG_85_Bacteria_50121	0	0	0	0	0	0	0	0	0	0	0	0	0	0	0	0	0	0	0	0	0	0	0	0	0	0	0	0	0	0	0	0	0	0	0	0	0	0	0	0	0	0	0	0	0	0	0	0	0	0	0	0	0	0	0	0	0	0	0
IHU_PS_85_Bacteria_5014	Bacteria	IHU_PP_85_Bacteria_5014	IHU_PC_85_Bacteria_5014	IHU_PO_85_Bacteria_5014	IHU_PF_85_Bacteria_5014	IHU_PG_85_Bacteria_5014	0	0	0	0	0	0	0	0	0	0	0	0	0	0	0	0	0	0	0	0	0	0	0	0	0	0	0	0	0	0	0	0	0	0	0	0	0	0	0	0	0	0	0	0	0	0	0	0	0	0	0	0	0	0	0	0	0	0	0
IHU_PS_85_Bacteria_50154	Bacteria	IHU_PP_85_Bacteria_50154	IHU_PC_85_Bacteria_50154	IHU_PO_85_Bacteria_50154	IHU_PF_85_Bacteria_50154	IHU_PG_85_Bacteria_50154	0	0	0	0	0	0	0	0	0	0	0	0	0	0	0	0	0	0	0	0	0	0	0	0	0	0	0	0	0	0	0	0	0	0	0	0	0	0	0	0	0	0	0	0	0	0	0	0	0	0	0	0	0	0	0	0	0	0	0
IHU_PS_85_Bacteria_50223	Bacteria	IHU_PP_85_Bacteria_50223	IHU_PC_85_Bacteria_50223	IHU_PO_85_Bacteria_50223	IHU_PF_85_Bacteria_50223	IHU_PG_85_Bacteria_50223	0	0	0	0	0	0	0	0	0	0	0	0	0	0	0	0	0	0	0	0	0	0	0	0	0	0	0	0	0	0	0	0	0	0	0	0	0	0	0	0	0	0	0	0	0	0	0	0	0	0	0	0	0	0	0	0	0	0	0
IHU_PS_85_Bacteria_50233	Bacteria	IHU_PP_85_Bacteria_50233	IHU_PC_85_Bacteria_50233	IHU_PO_85_Bacteria_50233	IHU_PF_85_Bacteria_50233	IHU_PG_85_Bacteria_50233	0	0	0	0	0	0	0	0	0	0	0	0	0	0	0	0	0	0	0	0	0	0	0	0	0	0	0	0	0	0	0	0	0	0	0	0	0	0	0	0	0	0	0	0	0	0	0	0	0	0	0	0	0	0	0	0	0	0	0
IHU_PS_85_Bacteria_50265	Bacteria	IHU_PP_85_Bacteria_50265	IHU_PC_85_Bacteria_50265	IHU_PO_85_Bacteria_50265	IHU_PF_85_Bacteria_50265	IHU_PG_85_Bacteria_50265	0	0	0	0	0	0	0	0	0	0	0	0	0	0	0	0	0	0	0	0	0	0	0	0	0	0	0	0	0	0	0	0	0	0	0	0	0	0	0	0	0	0	0	0	0	0	0	0	0	0	0	0	0	0	0	0	0	0	0
IHU_PS_85_Bacteria_50266	Bacteria	IHU_PP_85_Bacteria_50266	IHU_PC_85_Bacteria_50266	IHU_PO_85_Bacteria_50266	IHU_PF_85_Bacteria_50266	IHU_PG_85_Bacteria_50266	0	0	0	0	0	0	0	0	0	0	0	0	0	0	0	0	0	0	0	0	0	0	0	0	0	0	0	0	0	0	0	0	0	0	0	0	0	0	0	0	0	0	0	0	0	0	0	0	0	0	0	0	0	0	0	0	0	0	0
IHU_PS_85_Bacteria_50278	Bacteria	IHU_PP_85_Bacteria_50278	IHU_PC_85_Bacteria_50278	IHU_PO_85_Bacteria_50278	IHU_PF_85_Bacteria_50278	IHU_PG_85_Bacteria_50278	0	0	0	0	0	0	0	0	0	0	0	0	0	0	0	0	0	0	0	0	0	0	0	0	0	0	0	0	0	0	0	0	0	0	0	0	0	0	0	0	0	0	0	0	0	0	0	0	0	0	0	0	0	0	0	0	0	0	0
IHU_PS_85_Bacteria_5031	Bacteria	IHU_PP_85_Bacteria_5031	IHU_PC_85_Bacteria_5031	IHU_PO_85_Bacteria_5031	IHU_PF_85_Bacteria_5031	IHU_PG_85_Bacteria_5031	0	0	0	0	0	0	0	0	0	0	0	0	0	0	0	0	0	0	0	0	0	0	0	0	0	0	0	0	0	0	0	0	0	0	0	0	0	0	0	0	0	0	0	0	0	0	0	0	0	0	0	0	0	0	0	0	0	0	0
IHU_PS_85_Bacteria_50389	Bacteria	IHU_PP_85_Bacteria_50389	IHU_PC_85_Bacteria_50389	IHU_PO_85_Bacteria_50389	IHU_PF_85_Bacteria_50389	IHU_PG_85_Bacteria_50389	0	0	0	0	0	0	0	0	0	0	0	0	0	0	0	0	0	0	0	0	0	0	0	0	0	0	0	0	0	0	0	0	0	0	0	0	0	0	0	0	0	0	0	0	0	0	0	0	0	0	0	0	0	0	0	0	29	0	0
IHU_PS_85_Bacteria_50425	Bacteria	IHU_PP_85_Bacteria_50425	IHU_PC_85_Bacteria_50425	IHU_PO_85_Bacteria_50425	IHU_PF_85_Bacteria_50425	IHU_PG_85_Bacteria_50425	0	0	0	0	0	0	0	0	0	0	0	0	0	0	0	0	0	0	0	0	0	0	0	0	0	0	0	0	0	0	0	0	0	0	0	0	0	0	0	0	0	0	0	0	0	0	0	0	0	0	0	0	0	0	0	0	0	0	0
IHU_PS_85_Bacteria_50432	Bacteria	IHU_PP_85_Bacteria_50432	IHU_PC_85_Bacteria_50432	IHU_PO_85_Bacteria_50432	IHU_PF_85_Bacteria_50432	IHU_PG_85_Bacteria_50432	0	0	0	0	0	0	0	0	0	0	0	0	0	0	0	0	0	0	0	0	0	0	40	0	0	0	0	0	0	0	0	0	0	0	0	0	0	0	0	0	0	0	0	0	0	0	0	0	0	0	0	0	0	0	0	0	0	0	0
IHU_PS_85_Bacteria_50441	Bacteria	IHU_PP_85_Bacteria_50441	IHU_PC_85_Bacteria_50441	IHU_PO_85_Bacteria_50441	IHU_PF_85_Bacteria_50441	IHU_PG_85_Bacteria_50441	0	0	0	0	0	0	0	0	0	0	0	0	0	0	0	0	0	0	0	0	0	0	0	0	0	0	0	0	0	0	0	0	0	0	0	0	0	0	0	0	0	0	0	0	0	0	0	0	0	0	0	0	0	0	0	0	0	0	0
IHU_PS_85_Bacteria_50463	Bacteria	IHU_PP_85_Bacteria_50463	IHU_PC_85_Bacteria_50463	IHU_PO_85_Bacteria_50463	IHU_PF_85_Bacteria_50463	IHU_PG_85_Bacteria_50463	0	0	0	0	0	0	0	0	0	0	0	0	0	0	0	0	0	0	0	0	0	0	0	0	0	0	0	0	0	0	0	0	0	0	0	0	0	0	0	0	0	0	0	0	0	0	0	0	0	0	0	0	0	0	0	0	0	0	0
IHU_PS_85_Bacteria_505	Bacteria	IHU_PP_85_Bacteria_505	IHU_PC_85_Bacteria_505	IHU_PO_85_Bacteria_505	IHU_PF_85_Bacteria_505	IHU_PG_85_Bacteria_505	0	0	0	0	0	0	0	0	0	0	0	0	0	0	0	0	0	0	0	0	0	0	0	0	0	0	0	0	0	0	0	0	0	0	0	0	0	0	0	0	0	0	0	0	0	0	0	0	0	0	0	0	0	0	0	0	0	0	0
IHU_PS_85_Bacteria_50506	Bacteria	IHU_PP_85_Bacteria_50506	IHU_PC_85_Bacteria_50506	IHU_PO_85_Bacteria_50506	IHU_PF_85_Bacteria_50506	IHU_PG_85_Bacteria_50506	0	0	0	0	0	0	0	0	0	0	0	0	0	0	0	0	0	0	0	0	0	0	0	0	0	0	0	0	0	0	0	0	0	0	0	0	0	0	0	0	0	0	0	0	0	0	0	0	0	0	0	0	0	0	0	0	0	0	0
IHU_PS_85_Bacteria_50564	Bacteria	IHU_PP_85_Bacteria_50564	IHU_PC_85_Bacteria_50564	IHU_PO_85_Bacteria_50564	IHU_PF_85_Bacteria_50564	IHU_PG_85_Bacteria_50564	0	0	0	0	0	0	0	0	0	0	0	0	0	0	0	0	0	0	0	0	0	0	0	0	0	0	0	0	0	0	0	0	0	0	0	0	0	0	0	0	0	0	0	0	0	0	0	0	0	0	0	0	0	0	0	0	0	0	0
IHU_PS_85_Bacteria_50567	Bacteria	IHU_PP_85_Bacteria_50567	IHU_PC_85_Bacteria_50567	IHU_PO_85_Bacteria_50567	IHU_PF_85_Bacteria_50567	IHU_PG_85_Bacteria_50567	0	0	0	0	0	0	0	0	0	0	0	0	0	0	0	0	0	0	0	0	0	0	0	0	0	0	0	0	0	0	0	0	0	0	0	0	0	0	0	0	0	0	0	0	0	0	0	0	0	0	0	0	0	0	49	0	0	0	0
IHU_PS_85_Bacteria_50579	Bacteria	IHU_PP_85_Bacteria_50579	IHU_PC_85_Bacteria_50579	IHU_PO_85_Bacteria_50579	IHU_PF_85_Bacteria_50579	IHU_PG_85_Bacteria_50579	0	0	0	0	0	0	0	0	0	0	0	0	0	0	0	0	0	0	0	0	0	0	0	0	0	0	0	0	0	0	0	0	0	0	0	0	0	0	0	0	0	0	0	0	0	0	0	0	0	0	0	0	0	0	0	0	0	0	0
IHU_PS_85_Bacteria_50602	Bacteria	IHU_PP_85_Bacteria_50602	IHU_PC_85_Bacteria_50602	IHU_PO_85_Bacteria_50602	IHU_PF_85_Bacteria_50602	IHU_PG_85_Bacteria_50602	0	0	0	0	0	0	0	0	0	0	0	0	0	0	0	0	0	0	0	0	0	0	0	0	0	0	0	0	0	0	0	0	0	0	0	0	0	0	0	0	0	0	0	0	0	0	0	0	0	0	0	0	0	0	0	0	0	0	0
IHU_PS_85_Bacteria_50642	Bacteria	IHU_PP_85_Bacteria_50642	IHU_PC_85_Bacteria_50642	IHU_PO_85_Bacteria_50642	IHU_PF_85_Bacteria_50642	IHU_PG_85_Bacteria_50642	0	0	0	0	0	0	0	0	0	0	0	0	0	0	0	0	0	0	0	0	0	0	0	0	0	0	0	0	0	0	0	0	0	0	0	0	0	0	0	0	0	0	0	0	0	0	0	0	0	0	0	0	0	0	0	0	0	0	0
IHU_PS_85_Bacteria_50707	Bacteria	IHU_PP_85_Bacteria_50707	IHU_PC_85_Bacteria_50707	IHU_PO_85_Bacteria_50707	IHU_PF_85_Bacteria_50707	IHU_PG_85_Bacteria_50707	0	0	0	0	0	0	0	0	0	0	0	0	0	0	0	0	0	0	0	0	0	0	0	0	0	0	0	0	0	0	0	0	0	0	0	0	0	0	0	0	0	0	0	0	0	0	0	0	0	0	0	0	0	0	0	0	0	0	0
IHU_PS_85_Bacteria_50875	Bacteria	IHU_PP_85_Bacteria_50875	IHU_PC_85_Bacteria_50875	IHU_PO_85_Bacteria_50875	IHU_PF_85_Bacteria_50875	IHU_PG_85_Bacteria_50875	0	0	0	0	0	0	0	0	0	0	0	0	0	0	0	0	0	0	0	0	0	0	0	0	0	0	0	0	0	0	0	0	0	0	0	0	0	0	0	0	0	0	0	0	0	0	0	0	0	0	0	0	0	0	0	0	0	0	0
IHU_PS_85_Bacteria_50888	Bacteria	IHU_PP_85_Bacteria_50888	IHU_PC_85_Bacteria_50888	IHU_PO_85_Bacteria_50888	IHU_PF_85_Bacteria_50888	IHU_PG_85_Bacteria_50888	0	0	0	0	0	0	0	0	0	0	0	0	0	0	0	0	0	0	0	0	0	0	0	0	0	0	0	0	0	0	0	0	0	0	0	0	0	0	0	0	0	0	0	0	0	0	0	0	0	0	0	0	0	0	0	0	0	0	0
IHU_PS_85_Bacteria_50973	Bacteria	IHU_PP_85_Bacteria_50973	IHU_PC_85_Bacteria_50973	IHU_PO_85_Bacteria_50973	IHU_PF_85_Bacteria_50973	IHU_PG_85_Bacteria_50973	0	0	0	0	0	0	0	0	0	0	0	0	0	0	0	0	0	0	0	0	0	0	0	0	0	0	0	0	0	0	0	0	0	0	0	0	0	0	0	0	0	0	0	0	0	0	0	0	0	0	0	0	0	0	0	0	0	0	0
IHU_PS_85_Bacteria_51	Bacteria	IHU_PP_85_Bacteria_51	IHU_PC_85_Bacteria_51	IHU_PO_85_Bacteria_51	IHU_PF_85_Bacteria_51	IHU_PG_85_Bacteria_51	0	0	0	0	0	0	0	0	0	0	0	0	0	0	0	0	0	0	0	0	0	0	0	0	0	0	0	0	0	0	0	0	0	0	0	0	0	0	0	0	0	0	0	0	0	0	0	0	0	0	0	0	0	0	0	0	0	0	0
IHU_PS_85_Bacteria_51008	Bacteria	IHU_PP_85_Bacteria_51008	IHU_PC_85_Bacteria_51008	IHU_PO_85_Bacteria_51008	IHU_PF_85_Bacteria_51008	IHU_PG_85_Bacteria_51008	0	0	0	0	0	0	0	0	0	0	0	0	0	0	0	0	0	0	0	0	0	0	0	0	0	0	0	0	0	0	0	0	0	0	0	0	0	0	0	0	0	0	0	0	0	0	0	0	0	0	0	0	0	0	0	0	0	0	0
IHU_PS_85_Bacteria_51029	Bacteria	IHU_PP_85_Bacteria_51029	IHU_PC_85_Bacteria_51029	IHU_PO_85_Bacteria_51029	IHU_PF_85_Bacteria_51029	IHU_PG_85_Bacteria_51029	0	0	0	0	0	0	0	0	0	0	0	0	0	0	0	0	0	0	0	0	0	0	0	0	0	0	0	0	0	0	0	0	0	0	0	0	0	0	0	0	0	0	0	0	0	0	0	0	0	0	0	0	0	0	0	0	0	0	0
IHU_PS_85_Bacteria_51039	Bacteria	IHU_PP_85_Bacteria_51039	IHU_PC_85_Bacteria_51039	IHU_PO_85_Bacteria_51039	IHU_PF_85_Bacteria_51039	IHU_PG_85_Bacteria_51039	0	0	0	0	0	0	0	0	0	0	0	0	0	0	0	0	0	0	0	0	0	0	0	0	0	0	0	0	0	0	0	0	0	0	0	0	0	0	0	0	0	0	0	0	0	0	0	0	0	0	0	0	0	0	0	0	0	0	0
IHU_PS_85_Bacteria_51167	Bacteria	IHU_PP_85_Bacteria_51167	IHU_PC_85_Bacteria_51167	IHU_PO_85_Bacteria_51167	IHU_PF_85_Bacteria_51167	IHU_PG_85_Bacteria_51167	0	0	0	0	0	0	0	0	0	0	0	0	0	0	0	0	0	0	0	0	0	0	0	0	0	0	0	0	0	0	0	0	0	0	0	0	0	0	0	0	0	0	0	0	0	0	0	0	0	0	0	0	0	0	0	0	0	0	0
IHU_PS_85_Bacteria_51170	Bacteria	IHU_PP_85_Bacteria_51170	IHU_PC_85_Bacteria_51170	IHU_PO_85_Bacteria_51170	IHU_PF_85_Bacteria_51170	IHU_PG_85_Bacteria_51170	0	0	0	0	0	0	0	0	0	0	0	0	0	0	0	0	0	0	0	0	0	0	0	0	0	0	0	0	0	0	0	0	0	0	0	0	0	0	0	0	0	0	0	0	0	0	0	0	0	0	0	0	0	0	0	0	0	0	0
IHU_PS_85_Bacteria_51308	Bacteria	IHU_PP_85_Bacteria_51308	IHU_PC_85_Bacteria_51308	IHU_PO_85_Bacteria_51308	IHU_PF_85_Bacteria_51308	IHU_PG_85_Bacteria_51308	0	0	0	0	0	0	0	0	0	0	0	0	0	0	0	0	0	0	0	0	0	0	0	0	0	0	0	0	0	0	0	0	0	0	0	0	0	0	0	0	0	0	0	0	0	0	0	0	0	0	0	0	0	0	0	0	0	0	0
IHU_PS_85_Bacteria_51326	Bacteria	IHU_PP_85_Bacteria_51326	IHU_PC_85_Bacteria_51326	IHU_PO_85_Bacteria_51326	IHU_PF_85_Bacteria_51326	IHU_PG_85_Bacteria_51326	0	0	0	0	0	0	0	0	0	0	0	0	0	0	0	0	0	0	0	0	0	0	0	0	0	0	0	0	0	0	0	0	0	0	0	0	0	0	0	0	0	0	0	0	0	0	0	0	0	0	0	0	0	0	0	0	0	0	0
IHU_PS_85_Bacteria_51383	Bacteria	IHU_PP_85_Bacteria_51383	IHU_PC_85_Bacteria_51383	IHU_PO_85_Bacteria_51383	IHU_PF_85_Bacteria_51383	IHU_PG_85_Bacteria_51383	0	0	0	0	0	0	0	0	0	0	0	0	0	0	0	0	0	0	0	0	0	0	0	0	0	0	0	0	0	0	0	0	0	0	0	0	0	0	0	0	0	0	0	0	0	0	0	0	0	0	0	0	0	0	0	0	0	0	0
IHU_PS_85_Bacteria_51403	Bacteria	IHU_PP_85_Bacteria_51403	IHU_PC_85_Bacteria_51403	IHU_PO_85_Bacteria_51403	IHU_PF_85_Bacteria_51403	IHU_PG_85_Bacteria_51403	0	0	0	0	0	0	0	0	0	0	0	0	0	0	0	0	0	0	0	0	0	0	0	0	0	0	0	0	0	0	0	0	0	0	0	0	0	0	0	0	0	0	0	0	0	0	0	0	0	0	0	0	0	0	0	0	0	0	0
IHU_PS_85_Bacteria_51478	Bacteria	IHU_PP_85_Bacteria_51478	IHU_PC_85_Bacteria_51478	IHU_PO_85_Bacteria_51478	IHU_PF_85_Bacteria_51478	IHU_PG_85_Bacteria_51478	0	0	0	0	0	0	0	0	0	0	0	0	0	0	0	0	0	0	0	0	0	0	0	0	0	0	0	0	0	0	0	0	0	0	0	0	0	0	0	0	0	0	0	0	0	0	0	0	0	0	0	0	0	0	0	0	0	0	0
IHU_PS_85_Bacteria_51480	Bacteria	IHU_PP_85_Bacteria_51480	IHU_PC_85_Bacteria_51480	IHU_PO_85_Bacteria_51480	IHU_PF_85_Bacteria_51480	IHU_PG_85_Bacteria_51480	0	0	0	0	0	0	0	0	0	0	0	0	0	0	0	0	0	0	0	0	0	0	0	0	0	0	0	0	0	0	0	0	0	0	0	0	0	0	0	0	0	0	0	0	0	0	0	0	0	0	0	0	0	0	0	0	0	0	0
IHU_PS_85_Bacteria_51560	Bacteria	IHU_PP_85_Bacteria_51560	IHU_PC_85_Bacteria_51560	IHU_PO_85_Bacteria_51560	IHU_PF_85_Bacteria_51560	IHU_PG_85_Bacteria_51560	0	0	0	0	0	0	0	0	0	0	0	0	0	0	0	0	0	0	0	0	0	0	0	0	0	0	0	0	0	0	0	0	0	0	0	0	0	0	0	0	0	0	0	0	0	0	0	0	0	0	0	0	0	0	0	0	0	0	0
IHU_PS_85_Bacteria_516	Bacteria	IHU_PP_85_Bacteria_516	IHU_PC_85_Bacteria_516	IHU_PO_85_Bacteria_516	IHU_PF_85_Bacteria_516	IHU_PG_85_Bacteria_516	0	0	0	0	0	0	0	0	0	0	0	0	0	0	0	0	0	0	0	0	0	0	0	0	0	0	0	0	0	0	0	0	0	0	0	0	0	0	0	0	0	0	0	0	0	0	0	0	0	0	0	0	0	0	0	0	0	0	0
IHU_PS_85_Bacteria_51626	Bacteria	IHU_PP_85_Bacteria_51626	IHU_PC_85_Bacteria_51626	IHU_PO_85_Bacteria_51626	IHU_PF_85_Bacteria_51626	IHU_PG_85_Bacteria_51626	0	0	0	0	0	0	0	0	0	0	0	0	0	0	0	0	0	0	0	0	0	0	0	0	0	0	0	0	0	0	0	0	0	0	0	0	0	0	0	0	0	0	0	0	0	0	0	0	0	0	0	0	0	0	0	0	0	0	0
IHU_PS_85_Bacteria_51646	Bacteria	IHU_PP_85_Bacteria_51646	IHU_PC_85_Bacteria_51646	IHU_PO_85_Bacteria_51646	IHU_PF_85_Bacteria_51646	IHU_PG_85_Bacteria_51646	0	0	0	0	0	0	0	0	0	0	0	0	0	0	0	0	0	0	0	0	0	0	0	0	0	0	0	0	0	0	0	0	0	0	0	0	0	0	0	0	0	0	0	0	0	0	0	0	0	0	0	0	0	0	0	0	0	0	0
IHU_PS_85_Bacteria_5171	Bacteria	IHU_PP_85_Bacteria_5171	IHU_PC_85_Bacteria_5171	IHU_PO_85_Bacteria_5171	IHU_PF_85_Bacteria_5171	IHU_PG_85_Bacteria_5171	0	0	0	0	0	0	0	0	0	0	0	0	0	0	0	0	0	0	0	0	0	0	0	0	0	0	0	0	0	0	0	0	0	0	0	0	0	0	0	0	0	0	0	0	0	0	0	0	0	0	0	0	0	0	0	0	0	0	0
IHU_PS_85_Bacteria_51731	Bacteria	IHU_PP_85_Bacteria_51731	IHU_PC_85_Bacteria_51731	IHU_PO_85_Bacteria_51731	IHU_PF_85_Bacteria_51731	IHU_PG_85_Bacteria_51731	0	0	0	0	0	0	0	0	0	0	0	0	0	0	0	0	0	0	0	0	0	0	0	0	0	0	0	0	0	0	0	0	0	0	0	0	0	0	0	0	0	0	0	0	0	0	0	0	0	0	0	0	0	0	0	0	0	0	0
IHU_PS_85_Bacteria_51737	Bacteria	IHU_PP_85_Bacteria_51737	IHU_PC_85_Bacteria_51737	IHU_PO_85_Bacteria_51737	IHU_PF_85_Bacteria_51737	IHU_PG_85_Bacteria_51737	0	0	0	0	0	0	0	0	0	0	0	0	0	0	0	0	0	0	0	0	0	0	0	0	0	0	0	0	0	0	0	0	0	0	0	0	0	0	0	0	0	0	0	0	0	0	0	0	0	0	0	0	0	0	0	0	0	0	0
IHU_PS_85_Bacteria_51763	Bacteria	IHU_PP_85_Bacteria_51763	IHU_PC_85_Bacteria_51763	IHU_PO_85_Bacteria_51763	IHU_PF_85_Bacteria_51763	IHU_PG_85_Bacteria_51763	0	0	0	0	0	0	0	0	0	0	0	0	0	0	0	0	0	0	0	0	0	0	0	0	0	0	0	0	0	0	0	0	0	0	0	0	0	0	0	0	0	0	0	0	0	0	0	0	0	0	0	0	0	0	0	0	0	0	0
IHU_PS_85_Bacteria_51788	Bacteria	IHU_PP_85_Bacteria_51788	IHU_PC_85_Bacteria_51788	IHU_PO_85_Bacteria_51788	IHU_PF_85_Bacteria_51788	IHU_PG_85_Bacteria_51788	0	0	0	0	0	0	0	0	0	0	0	0	0	0	0	0	0	0	0	0	0	0	0	0	0	0	0	0	0	0	0	0	0	0	0	0	0	0	0	0	0	0	0	0	0	0	0	0	0	0	0	0	0	0	0	0	0	0	0
IHU_PS_85_Bacteria_52032	Bacteria	IHU_PP_85_Bacteria_52032	IHU_PC_85_Bacteria_52032	IHU_PO_85_Bacteria_52032	IHU_PF_85_Bacteria_52032	IHU_PG_85_Bacteria_52032	0	0	0	0	0	0	0	0	0	0	0	0	0	0	0	0	0	0	0	0	0	0	0	0	0	0	0	0	0	0	0	0	0	0	0	0	0	0	0	0	0	0	0	0	0	0	0	0	0	0	0	0	0	0	0	0	0	0	0
IHU_PS_85_Bacteria_52208	Bacteria	IHU_PP_85_Bacteria_52208	IHU_PC_85_Bacteria_52208	IHU_PO_85_Bacteria_52208	IHU_PF_85_Bacteria_52208	IHU_PG_85_Bacteria_52208	0	0	0	0	0	0	0	0	0	0	0	0	0	0	0	0	0	0	0	0	0	0	0	0	0	0	0	0	0	0	0	0	0	0	0	0	0	0	0	0	0	0	0	0	0	0	0	0	0	0	0	0	0	0	0	0	0	0	0
IHU_PS_85_Bacteria_52261	Bacteria	IHU_PP_85_Bacteria_52261	IHU_PC_85_Bacteria_52261	IHU_PO_85_Bacteria_52261	IHU_PF_85_Bacteria_52261	IHU_PG_85_Bacteria_52261	0	0	0	0	0	0	0	0	0	0	0	0	0	0	0	0	0	0	0	0	0	0	0	0	0	0	0	0	0	0	0	0	0	0	0	0	0	0	0	0	0	0	0	0	0	0	0	0	0	0	0	0	0	0	0	0	0	0	0
IHU_PS_85_Bacteria_52285	Bacteria	IHU_PP_85_Bacteria_52285	IHU_PC_85_Bacteria_52285	IHU_PO_85_Bacteria_52285	IHU_PF_85_Bacteria_52285	IHU_PG_85_Bacteria_52285	0	0	0	0	0	0	0	0	0	0	0	0	0	0	0	0	0	0	0	0	0	0	0	0	0	0	0	0	0	0	0	0	0	0	0	0	0	0	0	0	0	0	0	0	0	0	0	0	0	0	0	0	0	0	0	0	0	0	0
IHU_PS_85_Bacteria_52298	Bacteria	IHU_PP_85_Bacteria_52298	IHU_PC_85_Bacteria_52298	IHU_PO_85_Bacteria_52298	IHU_PF_85_Bacteria_52298	IHU_PG_85_Bacteria_52298	0	0	0	0	0	0	0	0	0	0	0	0	0	0	0	0	0	0	0	0	0	0	0	0	0	0	0	0	0	0	0	0	0	0	0	0	0	0	0	0	0	0	0	0	0	0	0	0	0	0	0	0	0	0	0	0	0	0	0
IHU_PS_85_Bacteria_52367	Bacteria	IHU_PP_85_Bacteria_52367	IHU_PC_85_Bacteria_52367	IHU_PO_85_Bacteria_52367	IHU_PF_85_Bacteria_52367	IHU_PG_85_Bacteria_52367	0	0	0	0	0	0	0	0	0	0	0	0	0	0	0	0	0	0	0	0	0	0	0	0	0	0	0	0	0	0	0	0	0	0	0	0	0	0	0	0	0	0	0	0	0	0	0	0	0	0	0	0	0	0	0	0	0	0	0
IHU_PS_85_Bacteria_52455	Bacteria	IHU_PP_85_Bacteria_52455	IHU_PC_85_Bacteria_52455	IHU_PO_85_Bacteria_52455	IHU_PF_85_Bacteria_52455	IHU_PG_85_Bacteria_52455	0	0	0	0	0	0	0	0	0	0	0	0	0	0	0	0	0	0	0	0	0	0	0	0	0	0	0	0	0	0	0	0	0	0	0	0	0	0	0	0	0	0	0	0	0	0	0	0	0	0	0	0	0	0	0	0	0	0	0
IHU_PS_85_Bacteria_52519	Bacteria	IHU_PP_85_Bacteria_52519	IHU_PC_85_Bacteria_52519	IHU_PO_85_Bacteria_52519	IHU_PF_85_Bacteria_52519	IHU_PG_85_Bacteria_52519	0	0	0	0	0	0	0	0	0	0	0	0	0	0	0	0	0	0	0	0	0	0	0	0	0	0	0	0	0	0	0	0	0	0	0	0	0	0	0	0	0	0	0	0	0	0	0	0	0	0	0	0	0	0	0	0	0	0	0
IHU_PS_85_Bacteria_52553	Bacteria	IHU_PP_85_Bacteria_52553	IHU_PC_85_Bacteria_52553	IHU_PO_85_Bacteria_52553	IHU_PF_85_Bacteria_52553	IHU_PG_85_Bacteria_52553	0	0	0	0	0	0	0	0	0	0	0	0	0	0	0	0	0	0	0	0	0	0	0	0	0	0	0	0	0	0	0	0	0	0	0	0	0	0	0	0	0	0	0	0	0	0	0	0	0	0	0	0	0	0	0	0	0	0	0
IHU_PS_85_Bacteria_52571	Bacteria	IHU_PP_85_Bacteria_52571	IHU_PC_85_Bacteria_52571	IHU_PO_85_Bacteria_52571	IHU_PF_85_Bacteria_52571	IHU_PG_85_Bacteria_52571	0	0	0	0	0	0	0	0	0	0	0	0	0	0	0	0	0	0	0	0	0	0	0	0	0	0	0	0	0	0	0	0	0	0	0	0	0	0	0	0	0	0	0	0	0	0	0	0	0	0	0	0	0	0	0	0	0	0	0
IHU_PS_85_Bacteria_526	Bacteria	IHU_PP_85_Bacteria_526	IHU_PC_85_Bacteria_526	IHU_PO_85_Bacteria_526	IHU_PF_85_Bacteria_526	IHU_PG_85_Bacteria_526	0	0	0	0	0	0	0	0	0	0	0	0	0	0	0	0	0	0	0	0	0	0	0	0	0	0	0	0	0	0	0	0	0	0	0	0	0	0	0	0	0	0	0	0	0	0	0	0	0	0	0	0	0	0	0	0	0	0	0
IHU_PS_85_Bacteria_52608	Bacteria	IHU_PP_85_Bacteria_52608	IHU_PC_85_Bacteria_52608	IHU_PO_85_Bacteria_52608	IHU_PF_85_Bacteria_52608	IHU_PG_85_Bacteria_52608	0	0	0	0	0	0	0	0	0	0	0	0	0	0	0	0	0	0	0	0	0	0	0	0	0	0	0	0	0	0	0	0	0	0	0	0	0	0	0	0	0	0	0	0	0	0	0	0	0	0	0	0	0	0	0	0	0	0	0
IHU_PS_85_Bacteria_52645	Bacteria	IHU_PP_85_Bacteria_52645	IHU_PC_85_Bacteria_52645	IHU_PO_85_Bacteria_52645	IHU_PF_85_Bacteria_52645	IHU_PG_85_Bacteria_52645	0	0	0	0	0	0	0	0	0	0	0	0	0	0	0	0	0	0	0	0	0	0	0	0	0	0	0	0	0	0	0	0	0	0	0	0	0	0	0	0	0	0	0	0	0	0	0	0	0	0	0	0	0	0	0	0	0	0	0
IHU_PS_85_Bacteria_52876	Bacteria	IHU_PP_85_Bacteria_52876	IHU_PC_85_Bacteria_52876	IHU_PO_85_Bacteria_52876	IHU_PF_85_Bacteria_52876	IHU_PG_85_Bacteria_52876	0	0	0	0	0	0	0	0	0	0	0	0	0	0	0	0	0	0	0	0	0	0	0	0	0	0	0	0	0	0	0	0	0	0	0	0	0	0	0	0	0	0	0	0	0	0	0	0	0	0	0	0	0	0	0	0	0	0	0
IHU_PS_85_Bacteria_52938	Bacteria	IHU_PP_85_Bacteria_52938	IHU_PC_85_Bacteria_52938	IHU_PO_85_Bacteria_52938	IHU_PF_85_Bacteria_52938	IHU_PG_85_Bacteria_52938	0	0	0	0	0	0	0	0	0	0	0	0	0	0	0	0	0	0	0	0	0	0	0	0	0	0	0	0	0	0	0	0	0	0	0	0	0	0	0	0	0	0	0	0	0	0	0	0	0	0	0	0	0	0	0	0	0	0	0
IHU_PS_85_Bacteria_53026	Bacteria	IHU_PP_85_Bacteria_53026	IHU_PC_85_Bacteria_53026	IHU_PO_85_Bacteria_53026	IHU_PF_85_Bacteria_53026	IHU_PG_85_Bacteria_53026	0	0	0	0	0	0	0	0	0	0	0	0	0	0	0	0	0	0	0	0	0	0	0	0	0	0	0	0	0	0	0	0	0	0	0	0	0	0	0	0	0	0	0	0	0	0	0	0	0	0	0	0	0	0	0	0	0	0	0
IHU_PS_85_Bacteria_53041	Bacteria	IHU_PP_85_Bacteria_53041	IHU_PC_85_Bacteria_53041	IHU_PO_85_Bacteria_53041	IHU_PF_85_Bacteria_53041	IHU_PG_85_Bacteria_53041	0	0	0	0	0	0	0	0	0	0	0	0	0	0	0	0	0	0	0	0	0	0	0	0	0	0	0	0	0	0	0	0	0	0	0	0	0	0	0	0	0	0	0	0	0	0	0	0	0	0	0	0	0	0	0	0	0	0	0
IHU_PS_85_Bacteria_53071	Bacteria	IHU_PP_85_Bacteria_53071	IHU_PC_85_Bacteria_53071	IHU_PO_85_Bacteria_53071	IHU_PF_85_Bacteria_53071	IHU_PG_85_Bacteria_53071	0	0	0	0	0	0	0	0	0	0	0	0	0	0	0	0	0	0	0	0	0	0	0	0	0	0	0	0	0	0	0	0	0	0	0	0	0	0	0	0	0	0	0	0	0	0	0	0	0	0	0	0	0	0	0	0	0	0	0
IHU_PS_85_Bacteria_53093	Bacteria	IHU_PP_85_Bacteria_53093	IHU_PC_85_Bacteria_53093	IHU_PO_85_Bacteria_53093	IHU_PF_85_Bacteria_53093	IHU_PG_85_Bacteria_53093	0	0	0	0	0	0	0	0	0	0	0	0	0	0	0	0	0	0	0	0	0	0	0	0	0	0	0	0	0	0	0	0	0	0	0	0	0	0	0	0	0	0	0	0	0	0	0	0	0	0	0	0	0	0	0	0	0	0	0
IHU_PS_85_Bacteria_53108	Bacteria	IHU_PP_85_Bacteria_53108	IHU_PC_85_Bacteria_53108	IHU_PO_85_Bacteria_53108	IHU_PF_85_Bacteria_53108	IHU_PG_85_Bacteria_53108	0	0	0	0	0	0	0	0	0	0	0	0	0	0	0	0	0	0	0	0	0	0	0	0	0	0	0	0	0	0	0	0	0	0	0	0	0	0	0	0	0	0	0	0	0	0	0	0	0	0	0	0	0	0	0	0	0	0	0
IHU_PS_85_Bacteria_53200	Bacteria	IHU_PP_85_Bacteria_53200	IHU_PC_85_Bacteria_53200	IHU_PO_85_Bacteria_53200	IHU_PF_85_Bacteria_53200	IHU_PG_85_Bacteria_53200	0	0	0	0	0	0	0	0	0	0	0	0	0	0	0	0	0	0	0	0	0	0	0	0	0	0	0	0	0	0	0	0	0	0	0	0	0	0	0	0	0	0	0	0	0	0	0	0	0	0	0	0	0	0	0	0	0	0	0
IHU_PS_85_Bacteria_53313	Bacteria	IHU_PP_85_Bacteria_53313	IHU_PC_85_Bacteria_53313	IHU_PO_85_Bacteria_53313	IHU_PF_85_Bacteria_53313	IHU_PG_85_Bacteria_53313	0	0	0	0	0	0	0	0	0	0	0	0	0	0	0	0	0	0	0	0	0	0	0	0	0	0	0	0	0	0	0	0	0	0	0	0	0	0	0	0	0	0	0	0	0	0	0	0	0	0	0	0	0	0	0	0	0	0	0
IHU_PS_85_Bacteria_53374	Bacteria	IHU_PP_85_Bacteria_53374	IHU_PC_85_Bacteria_53374	IHU_PO_85_Bacteria_53374	IHU_PF_85_Bacteria_53374	IHU_PG_85_Bacteria_53374	0	0	0	0	0	0	0	0	0	0	0	0	0	0	0	0	0	0	0	0	0	0	0	0	0	0	0	0	0	0	0	0	0	0	0	0	0	0	0	0	0	0	0	0	0	0	0	0	0	0	0	0	0	0	0	0	0	0	0
IHU_PS_85_Bacteria_53487	Bacteria	IHU_PP_85_Bacteria_53487	IHU_PC_85_Bacteria_53487	IHU_PO_85_Bacteria_53487	IHU_PF_85_Bacteria_53487	IHU_PG_85_Bacteria_53487	0	0	0	0	0	0	0	0	0	0	0	0	0	0	0	0	0	0	0	0	0	0	0	0	0	0	0	0	0	0	0	0	0	0	0	0	0	0	0	0	0	0	0	0	0	0	0	0	0	0	0	0	0	0	0	0	0	0	0
IHU_PS_85_Bacteria_53499	Bacteria	IHU_PP_85_Bacteria_53499	IHU_PC_85_Bacteria_53499	IHU_PO_85_Bacteria_53499	IHU_PF_85_Bacteria_53499	IHU_PG_85_Bacteria_53499	0	0	0	0	0	0	0	0	0	0	0	0	0	0	0	0	0	0	0	0	0	0	0	0	0	0	0	0	0	0	0	0	0	0	0	0	0	0	0	0	0	0	0	0	0	0	0	0	0	0	0	0	0	0	0	0	0	0	0
IHU_PS_85_Bacteria_53571	Bacteria	IHU_PP_85_Bacteria_53571	IHU_PC_85_Bacteria_53571	IHU_PO_85_Bacteria_53571	IHU_PF_85_Bacteria_53571	IHU_PG_85_Bacteria_53571	0	0	0	0	0	0	0	0	0	0	0	0	0	0	0	0	0	0	0	0	0	0	0	0	0	0	0	0	0	0	0	0	0	0	0	0	0	0	0	0	0	0	0	0	0	0	0	0	0	0	0	0	0	0	0	0	0	0	0
IHU_PS_85_Bacteria_53582	Bacteria	IHU_PP_85_Bacteria_53582	IHU_PC_85_Bacteria_53582	IHU_PO_85_Bacteria_53582	IHU_PF_85_Bacteria_53582	IHU_PG_85_Bacteria_53582	0	0	0	0	0	0	0	0	0	0	0	0	0	0	0	0	0	0	0	0	0	0	0	0	0	0	0	0	0	0	0	0	0	0	0	0	0	0	0	0	0	0	0	0	0	0	0	0	0	0	0	0	0	0	0	0	0	0	0
IHU_PS_85_Bacteria_53615	Bacteria	IHU_PP_85_Bacteria_53615	IHU_PC_85_Bacteria_53615	IHU_PO_85_Bacteria_53615	IHU_PF_85_Bacteria_53615	IHU_PG_85_Bacteria_53615	0	0	0	0	0	0	0	0	0	0	0	0	0	0	0	0	0	0	0	0	0	0	0	0	0	0	0	0	0	0	0	0	0	0	0	0	0	0	0	0	0	0	0	0	0	0	0	0	0	0	0	0	0	0	0	0	0	0	0
IHU_PS_85_Bacteria_5364	Bacteria	IHU_PP_85_Bacteria_5364	IHU_PC_85_Bacteria_5364	IHU_PO_85_Bacteria_5364	IHU_PF_85_Bacteria_5364	IHU_PG_85_Bacteria_5364	0	0	0	0	0	0	0	0	0	0	0	0	0	0	0	0	0	0	0	0	0	0	0	0	0	0	0	0	0	0	0	0	0	0	0	0	0	0	0	0	0	0	0	0	0	0	0	0	0	0	0	0	0	0	0	0	0	0	0
IHU_PS_85_Bacteria_53666	Bacteria	IHU_PP_85_Bacteria_53666	IHU_PC_85_Bacteria_53666	IHU_PO_85_Bacteria_53666	IHU_PF_85_Bacteria_53666	IHU_PG_85_Bacteria_53666	0	0	0	0	0	0	0	0	0	0	0	0	0	0	0	0	0	0	0	0	0	0	0	0	0	0	0	0	0	0	0	0	0	0	0	0	0	0	0	0	0	0	0	0	0	0	0	0	0	0	0	0	0	0	0	0	0	0	0
IHU_PS_85_Bacteria_53689	Bacteria	IHU_PP_85_Bacteria_53689	IHU_PC_85_Bacteria_53689	IHU_PO_85_Bacteria_53689	IHU_PF_85_Bacteria_53689	IHU_PG_85_Bacteria_53689	0	0	0	0	0	0	0	0	0	0	0	0	0	0	0	0	0	0	0	0	0	0	0	0	0	0	0	0	0	0	0	0	0	0	0	0	0	0	0	0	0	0	0	0	0	0	0	0	0	0	0	0	0	0	0	0	0	0	0
IHU_PS_85_Bacteria_53712	Bacteria	IHU_PP_85_Bacteria_53712	IHU_PC_85_Bacteria_53712	IHU_PO_85_Bacteria_53712	IHU_PF_85_Bacteria_53712	IHU_PG_85_Bacteria_53712	0	0	0	0	0	0	0	0	0	0	0	0	0	0	0	0	0	0	0	0	0	0	0	0	0	0	0	0	0	0	0	0	0	0	0	0	0	0	0	0	0	0	0	0	0	0	0	0	0	0	0	0	0	0	0	0	0	0	0
IHU_PS_85_Bacteria_53723	Bacteria	IHU_PP_85_Bacteria_53723	IHU_PC_85_Bacteria_53723	IHU_PO_85_Bacteria_53723	IHU_PF_85_Bacteria_53723	IHU_PG_85_Bacteria_53723	0	0	0	0	0	0	0	0	0	0	0	0	0	0	0	0	0	0	0	0	0	0	0	0	0	0	0	0	0	0	0	0	0	0	0	0	0	0	0	0	0	0	0	0	0	0	0	0	0	0	0	0	0	0	0	0	0	0	0
IHU_PS_85_Bacteria_53863	Bacteria	IHU_PP_85_Bacteria_53863	IHU_PC_85_Bacteria_53863	IHU_PO_85_Bacteria_53863	IHU_PF_85_Bacteria_53863	IHU_PG_85_Bacteria_53863	0	0	0	0	0	0	0	0	0	0	0	0	0	0	0	0	0	0	0	0	0	0	0	0	0	0	0	0	0	0	0	0	0	0	0	0	0	0	0	0	0	0	0	0	0	0	0	0	0	0	0	0	0	0	0	0	0	0	0
IHU_PS_85_Bacteria_54011	Bacteria	IHU_PP_85_Bacteria_54011	IHU_PC_85_Bacteria_54011	IHU_PO_85_Bacteria_54011	IHU_PF_85_Bacteria_54011	IHU_PG_85_Bacteria_54011	0	0	0	0	0	0	0	0	0	0	0	0	0	0	0	0	0	0	0	0	0	0	0	0	0	0	0	0	0	0	0	0	0	0	0	0	0	0	0	0	0	0	0	0	0	0	0	0	0	0	0	0	0	0	0	0	0	0	0
IHU_PS_85_Bacteria_54123	Bacteria	IHU_PP_85_Bacteria_54123	IHU_PC_85_Bacteria_54123	IHU_PO_85_Bacteria_54123	IHU_PF_85_Bacteria_54123	IHU_PG_85_Bacteria_54123	0	0	0	0	0	0	0	0	0	0	0	0	0	0	0	0	0	0	0	0	0	0	0	0	0	0	0	0	0	0	0	0	0	0	0	0	0	0	0	0	0	0	0	0	0	0	0	0	0	0	0	0	0	0	0	0	0	0	0
IHU_PS_85_Bacteria_54125	Bacteria	IHU_PP_85_Bacteria_54125	IHU_PC_85_Bacteria_54125	IHU_PO_85_Bacteria_54125	IHU_PF_85_Bacteria_54125	IHU_PG_85_Bacteria_54125	0	0	0	0	0	0	0	0	0	0	0	0	0	0	0	0	0	0	0	0	0	0	0	0	0	0	0	0	0	0	0	0	0	0	0	0	0	0	0	0	0	0	0	0	0	0	0	0	0	0	0	0	0	0	0	0	0	0	0
IHU_PS_85_Bacteria_54137	Bacteria	IHU_PP_85_Bacteria_54137	IHU_PC_85_Bacteria_54137	IHU_PO_85_Bacteria_54137	IHU_PF_85_Bacteria_54137	IHU_PG_85_Bacteria_54137	0	0	0	0	0	0	0	0	0	0	0	0	0	0	0	0	0	0	0	0	0	0	0	0	0	0	0	0	0	0	0	0	0	0	0	0	0	0	0	0	0	0	0	0	0	0	0	0	0	0	0	0	0	0	0	0	0	0	0
IHU_PS_85_Bacteria_54157	Bacteria	IHU_PP_85_Bacteria_54157	IHU_PC_85_Bacteria_54157	IHU_PO_85_Bacteria_54157	IHU_PF_85_Bacteria_54157	IHU_PG_85_Bacteria_54157	0	0	0	0	0	0	0	0	0	0	0	0	0	0	0	0	0	0	0	0	0	0	0	0	0	0	0	0	0	0	0	0	0	0	0	0	0	0	0	0	0	0	0	0	0	0	0	0	0	0	0	0	0	0	0	0	0	0	0
IHU_PS_85_Bacteria_54219	Bacteria	IHU_PP_85_Bacteria_54219	IHU_PC_85_Bacteria_54219	IHU_PO_85_Bacteria_54219	IHU_PF_85_Bacteria_54219	IHU_PG_85_Bacteria_54219	0	0	0	0	0	0	0	0	0	0	0	0	0	0	0	0	0	0	0	0	0	0	0	0	0	0	0	0	0	0	0	0	0	0	0	0	0	0	0	0	0	0	0	0	0	0	0	0	0	0	0	0	0	0	0	0	0	0	0
IHU_PS_85_Bacteria_54236	Bacteria	IHU_PP_85_Bacteria_54236	IHU_PC_85_Bacteria_54236	IHU_PO_85_Bacteria_54236	IHU_PF_85_Bacteria_54236	IHU_PG_85_Bacteria_54236	0	0	0	0	0	0	0	0	0	0	0	0	0	0	0	0	0	0	0	0	0	0	0	0	0	0	0	0	0	0	0	0	0	0	0	0	0	0	0	0	0	0	0	0	0	0	0	0	0	0	0	0	0	0	0	0	0	0	0
IHU_PS_85_Bacteria_54276	Bacteria	IHU_PP_85_Bacteria_54276	IHU_PC_85_Bacteria_54276	IHU_PO_85_Bacteria_54276	IHU_PF_85_Bacteria_54276	IHU_PG_85_Bacteria_54276	0	0	0	0	0	0	0	0	0	0	0	0	0	0	0	0	0	0	0	0	0	0	0	0	0	0	0	0	0	0	0	0	0	0	0	0	0	0	0	0	0	0	0	0	0	0	0	0	0	0	0	0	0	0	0	0	0	0	0
IHU_PS_85_Bacteria_54328	Bacteria	IHU_PP_85_Bacteria_54328	IHU_PC_85_Bacteria_54328	IHU_PO_85_Bacteria_54328	IHU_PF_85_Bacteria_54328	IHU_PG_85_Bacteria_54328	0	0	0	0	0	0	0	0	0	0	0	0	0	0	0	0	0	0	0	0	0	0	0	0	0	0	0	0	0	0	0	0	0	0	0	0	0	0	0	0	0	0	0	0	0	0	0	0	0	0	0	0	0	0	0	0	0	0	0
IHU_PS_85_Bacteria_54362	Bacteria	IHU_PP_85_Bacteria_54362	IHU_PC_85_Bacteria_54362	IHU_PO_85_Bacteria_54362	IHU_PF_85_Bacteria_54362	IHU_PG_85_Bacteria_54362	0	0	0	0	0	0	0	0	0	0	0	0	0	0	0	0	0	0	0	0	0	0	0	0	0	0	0	0	0	0	0	0	0	0	0	0	0	0	0	0	0	0	0	0	0	0	0	0	0	0	0	0	0	0	0	0	0	0	0
IHU_PS_85_Bacteria_54385	Bacteria	IHU_PP_85_Bacteria_54385	IHU_PC_85_Bacteria_54385	IHU_PO_85_Bacteria_54385	IHU_PF_85_Bacteria_54385	IHU_PG_85_Bacteria_54385	0	0	0	0	0	0	0	0	0	0	0	0	0	0	0	0	0	0	0	0	0	0	0	0	0	0	0	0	0	0	0	0	0	0	0	0	0	0	0	0	0	0	0	0	0	0	0	0	0	0	0	0	0	0	0	0	0	0	0
IHU_PS_85_Bacteria_54391	Bacteria	IHU_PP_85_Bacteria_54391	IHU_PC_85_Bacteria_54391	IHU_PO_85_Bacteria_54391	IHU_PF_85_Bacteria_54391	IHU_PG_85_Bacteria_54391	0	0	0	0	0	0	0	0	0	0	0	0	0	0	0	0	0	0	0	0	0	0	0	0	0	0	0	0	0	0	0	0	0	0	0	0	0	0	0	0	0	0	0	0	0	0	0	0	0	0	0	0	0	0	0	0	0	0	0
IHU_PS_85_Bacteria_54396	Bacteria	IHU_PP_85_Bacteria_54396	IHU_PC_85_Bacteria_54396	IHU_PO_85_Bacteria_54396	IHU_PF_85_Bacteria_54396	IHU_PG_85_Bacteria_54396	0	0	0	0	0	0	0	0	0	0	0	0	0	0	0	0	0	0	0	0	0	0	0	0	0	0	0	0	0	0	0	0	0	0	0	0	0	0	0	0	0	0	0	0	0	0	0	0	0	0	0	0	0	0	0	0	0	0	0
IHU_PS_85_Bacteria_54406	Bacteria	IHU_PP_85_Bacteria_54406	IHU_PC_85_Bacteria_54406	IHU_PO_85_Bacteria_54406	IHU_PF_85_Bacteria_54406	IHU_PG_85_Bacteria_54406	0	0	0	0	0	0	0	0	0	0	0	0	0	0	0	0	0	0	0	0	0	0	0	0	0	0	0	0	0	0	0	0	0	0	0	0	0	0	0	0	0	0	0	0	0	0	0	0	0	0	0	0	0	0	0	0	0	0	0
IHU_PS_85_Bacteria_54436	Bacteria	IHU_PP_85_Bacteria_54436	IHU_PC_85_Bacteria_54436	IHU_PO_85_Bacteria_54436	IHU_PF_85_Bacteria_54436	IHU_PG_85_Bacteria_54436	0	0	0	0	0	0	0	0	0	0	0	0	0	0	0	0	0	0	0	0	0	0	0	0	0	0	0	0	0	0	0	0	0	0	0	0	0	0	0	0	0	0	0	0	0	0	0	0	0	0	0	0	0	0	0	0	0	0	0
IHU_PS_85_Bacteria_54440	Bacteria	IHU_PP_85_Bacteria_54440	IHU_PC_85_Bacteria_54440	IHU_PO_85_Bacteria_54440	IHU_PF_85_Bacteria_54440	IHU_PG_85_Bacteria_54440	0	0	0	0	0	0	0	0	0	0	0	0	0	0	0	0	0	0	0	0	0	0	0	0	0	0	0	0	0	0	0	0	0	0	0	0	0	0	0	0	0	0	0	0	0	0	0	0	0	0	0	0	0	0	0	0	0	0	0
IHU_PS_85_Bacteria_54496	Bacteria	IHU_PP_85_Bacteria_54496	IHU_PC_85_Bacteria_54496	IHU_PO_85_Bacteria_54496	IHU_PF_85_Bacteria_54496	IHU_PG_85_Bacteria_54496	0	0	0	0	0	0	0	0	0	0	0	0	0	0	0	0	0	0	0	0	0	0	0	0	0	0	0	0	0	0	0	0	0	0	0	0	0	0	0	0	0	0	0	0	0	0	0	0	0	0	0	0	0	0	0	0	0	0	0
IHU_PS_85_Bacteria_54516	Bacteria	IHU_PP_85_Bacteria_54516	IHU_PC_85_Bacteria_54516	IHU_PO_85_Bacteria_54516	IHU_PF_85_Bacteria_54516	IHU_PG_85_Bacteria_54516	0	0	0	0	0	0	0	0	0	0	0	0	0	0	0	0	0	0	0	0	0	0	0	0	0	0	0	0	0	0	0	0	0	0	0	0	0	0	0	0	0	0	0	0	0	0	0	0	0	0	0	0	0	0	0	0	0	0	0
IHU_PS_85_Bacteria_54557	Bacteria	IHU_PP_85_Bacteria_54557	IHU_PC_85_Bacteria_54557	IHU_PO_85_Bacteria_54557	IHU_PF_85_Bacteria_54557	IHU_PG_85_Bacteria_54557	0	0	0	0	0	0	0	0	0	0	0	0	0	0	0	0	0	0	0	0	0	0	0	0	0	0	0	0	0	0	0	0	0	0	0	0	0	0	0	0	0	0	0	0	0	0	0	0	0	0	0	0	0	0	0	0	0	0	0
IHU_PS_85_Bacteria_54659	Bacteria	IHU_PP_85_Bacteria_54659	IHU_PC_85_Bacteria_54659	IHU_PO_85_Bacteria_54659	IHU_PF_85_Bacteria_54659	IHU_PG_85_Bacteria_54659	0	0	0	0	0	0	0	0	0	0	0	0	0	0	0	0	0	0	0	0	0	0	0	0	0	0	0	0	0	0	0	0	0	0	0	0	0	0	0	0	0	0	0	0	0	0	0	0	0	0	0	0	0	0	0	0	0	0	0
IHU_PS_85_Bacteria_54678	Bacteria	IHU_PP_85_Bacteria_54678	IHU_PC_85_Bacteria_54678	IHU_PO_85_Bacteria_54678	IHU_PF_85_Bacteria_54678	IHU_PG_85_Bacteria_54678	0	0	0	0	0	0	0	0	0	0	0	0	0	0	0	0	0	0	0	0	0	0	0	0	0	0	0	0	0	0	0	0	0	0	0	0	0	0	0	0	0	0	0	0	0	0	0	0	0	0	0	0	0	0	0	0	0	0	0
IHU_PS_85_Bacteria_54731	Bacteria	IHU_PP_85_Bacteria_54731	IHU_PC_85_Bacteria_54731	IHU_PO_85_Bacteria_54731	IHU_PF_85_Bacteria_54731	IHU_PG_85_Bacteria_54731	0	0	0	0	0	0	0	0	0	0	0	0	0	0	0	0	0	0	0	0	0	0	0	0	0	0	0	0	0	0	0	0	0	0	0	0	0	0	0	0	0	0	0	0	0	0	0	0	0	0	0	0	0	0	0	0	0	0	0
IHU_PS_85_Bacteria_54742	Bacteria	IHU_PP_85_Bacteria_54742	IHU_PC_85_Bacteria_54742	IHU_PO_85_Bacteria_54742	IHU_PF_85_Bacteria_54742	IHU_PG_85_Bacteria_54742	0	0	0	0	0	0	0	0	0	0	0	0	0	0	0	0	0	0	0	0	0	0	0	0	0	0	0	0	0	0	0	0	0	0	0	0	0	0	0	0	0	0	0	0	0	0	0	0	0	0	0	0	0	0	0	0	0	0	0
IHU_PS_85_Bacteria_54754	Bacteria	IHU_PP_85_Bacteria_54754	IHU_PC_85_Bacteria_54754	IHU_PO_85_Bacteria_54754	IHU_PF_85_Bacteria_54754	IHU_PG_85_Bacteria_54754	0	0	0	0	0	0	0	0	0	0	0	0	0	0	0	0	0	0	0	0	0	0	0	0	0	0	0	0	0	0	0	0	0	0	0	0	0	0	0	0	0	0	0	0	0	0	0	0	0	0	0	0	0	0	0	0	0	0	0
IHU_PS_85_Bacteria_54764	Bacteria	IHU_PP_85_Bacteria_54764	IHU_PC_85_Bacteria_54764	IHU_PO_85_Bacteria_54764	IHU_PF_85_Bacteria_54764	IHU_PG_85_Bacteria_54764	0	0	0	0	0	0	0	0	0	0	0	0	0	0	0	0	0	0	0	0	0	0	0	0	0	0	0	0	0	0	0	0	0	0	0	0	0	0	0	0	0	0	0	0	0	0	0	0	0	0	0	0	0	0	0	0	0	0	0
IHU_PS_85_Bacteria_54844	Bacteria	IHU_PP_85_Bacteria_54844	IHU_PC_85_Bacteria_54844	IHU_PO_85_Bacteria_54844	IHU_PF_85_Bacteria_54844	IHU_PG_85_Bacteria_54844	0	0	0	0	0	0	0	0	0	0	0	0	0	0	0	0	0	0	0	0	0	0	0	0	0	0	0	0	0	0	0	0	0	0	0	0	0	0	0	0	0	0	0	0	0	0	0	0	0	0	0	0	0	0	0	0	0	0	0
IHU_PS_85_Bacteria_54893	Bacteria	IHU_PP_85_Bacteria_54893	IHU_PC_85_Bacteria_54893	IHU_PO_85_Bacteria_54893	IHU_PF_85_Bacteria_54893	IHU_PG_85_Bacteria_54893	0	0	0	0	0	0	0	0	0	0	0	0	0	0	0	0	0	0	0	0	0	0	0	0	0	0	0	0	0	0	0	0	0	0	0	0	0	0	0	0	0	0	0	0	0	0	0	0	0	0	0	0	0	0	0	0	0	0	0
IHU_PS_85_Bacteria_54921	Bacteria	IHU_PP_85_Bacteria_54921	IHU_PC_85_Bacteria_54921	IHU_PO_85_Bacteria_54921	IHU_PF_85_Bacteria_54921	IHU_PG_85_Bacteria_54921	0	0	0	0	0	0	0	0	0	0	0	0	0	0	0	0	0	0	0	0	0	0	0	0	0	0	0	0	0	0	0	0	0	0	0	0	0	0	0	0	0	0	0	0	0	0	0	0	0	0	0	0	0	0	0	0	0	0	0
IHU_PS_85_Bacteria_54926	Bacteria	IHU_PP_85_Bacteria_54926	IHU_PC_85_Bacteria_54926	IHU_PO_85_Bacteria_54926	IHU_PF_85_Bacteria_54926	IHU_PG_85_Bacteria_54926	0	0	0	0	0	0	0	0	0	0	0	0	0	0	0	0	0	0	0	0	0	0	0	0	0	0	0	0	0	0	0	0	0	0	0	0	0	0	0	0	0	0	0	0	0	0	0	0	0	0	0	0	0	0	0	0	0	0	0
IHU_PS_85_Bacteria_54927	Bacteria	IHU_PP_85_Bacteria_54927	IHU_PC_85_Bacteria_54927	IHU_PO_85_Bacteria_54927	IHU_PF_85_Bacteria_54927	IHU_PG_85_Bacteria_54927	0	0	0	0	0	0	0	0	0	0	0	0	0	0	0	0	0	0	0	0	0	0	0	0	0	0	0	0	0	0	0	0	0	0	0	0	0	0	0	0	0	0	0	0	0	0	0	0	0	0	0	0	0	0	0	0	0	0	0
IHU_PS_85_Bacteria_54959	Bacteria	IHU_PP_85_Bacteria_54959	IHU_PC_85_Bacteria_54959	IHU_PO_85_Bacteria_54959	IHU_PF_85_Bacteria_54959	IHU_PG_85_Bacteria_54959	0	0	0	0	0	0	0	0	0	0	0	0	0	0	0	0	0	0	0	0	0	0	0	0	0	0	0	0	0	0	0	0	0	0	0	0	0	0	0	0	0	0	0	0	0	0	0	0	0	0	0	0	0	0	0	0	0	0	0
IHU_PS_85_Bacteria_54969	Bacteria	IHU_PP_85_Bacteria_54969	IHU_PC_85_Bacteria_54969	IHU_PO_85_Bacteria_54969	IHU_PF_85_Bacteria_54969	IHU_PG_85_Bacteria_54969	0	0	0	0	0	0	0	0	0	0	0	0	0	0	0	0	0	0	0	0	0	0	0	0	0	0	0	0	0	0	0	0	0	0	0	0	0	0	0	0	0	0	0	0	0	0	0	0	0	0	0	0	0	0	0	0	0	0	0
IHU_PS_85_Bacteria_54996	Bacteria	IHU_PP_85_Bacteria_54996	IHU_PC_85_Bacteria_54996	IHU_PO_85_Bacteria_54996	IHU_PF_85_Bacteria_54996	IHU_PG_85_Bacteria_54996	0	0	0	0	0	0	0	0	0	0	0	0	0	0	0	0	0	0	0	0	0	0	0	0	0	0	0	0	0	0	0	0	0	0	0	0	0	0	0	0	0	0	0	0	0	0	0	0	0	0	0	0	0	0	0	0	0	0	0
IHU_PS_85_Bacteria_54999	Bacteria	IHU_PP_85_Bacteria_54999	IHU_PC_85_Bacteria_54999	IHU_PO_85_Bacteria_54999	IHU_PF_85_Bacteria_54999	IHU_PG_85_Bacteria_54999	0	0	0	0	0	0	0	0	0	0	0	0	0	0	0	0	0	0	0	0	0	0	0	0	0	0	0	0	0	0	0	0	0	0	0	0	0	0	0	0	0	0	0	0	0	0	0	0	0	0	0	0	0	0	0	0	0	0	0
IHU_PS_85_Bacteria_55006	Bacteria	IHU_PP_85_Bacteria_55006	IHU_PC_85_Bacteria_55006	IHU_PO_85_Bacteria_55006	IHU_PF_85_Bacteria_55006	IHU_PG_85_Bacteria_55006	0	0	0	0	0	0	0	0	0	0	0	0	0	0	0	0	0	0	0	0	0	0	0	0	0	0	0	0	0	0	0	0	0	0	0	0	0	0	0	0	0	0	0	0	0	0	0	0	0	0	0	0	0	0	0	0	0	0	0
IHU_PS_85_Bacteria_55017	Bacteria	IHU_PP_85_Bacteria_55017	IHU_PC_85_Bacteria_55017	IHU_PO_85_Bacteria_55017	IHU_PF_85_Bacteria_55017	IHU_PG_85_Bacteria_55017	0	0	0	0	0	0	0	0	0	0	0	0	0	0	0	0	0	0	0	0	0	0	0	0	0	0	0	0	0	0	0	0	0	0	0	0	0	0	0	0	0	0	0	0	0	0	0	0	0	0	0	0	0	0	0	0	0	0	0
IHU_PS_85_Bacteria_55110	Bacteria	IHU_PP_85_Bacteria_55110	IHU_PC_85_Bacteria_55110	IHU_PO_85_Bacteria_55110	IHU_PF_85_Bacteria_55110	IHU_PG_85_Bacteria_55110	0	0	0	0	0	0	0	0	0	0	0	0	0	0	0	0	0	0	0	0	0	0	0	0	0	0	0	0	0	0	0	0	0	0	0	0	0	0	0	0	0	0	0	0	0	0	0	0	0	0	0	0	0	0	0	0	0	0	0
IHU_PS_85_Bacteria_55125	Bacteria	IHU_PP_85_Bacteria_55125	IHU_PC_85_Bacteria_55125	IHU_PO_85_Bacteria_55125	IHU_PF_85_Bacteria_55125	IHU_PG_85_Bacteria_55125	0	0	0	0	0	0	0	0	0	0	0	0	0	0	0	0	0	0	0	0	0	0	0	0	0	0	0	0	0	0	0	0	0	0	0	0	0	0	0	0	0	0	0	0	0	0	0	0	0	0	0	0	0	0	0	0	0	0	0
IHU_PS_85_Bacteria_55148	Bacteria	IHU_PP_85_Bacteria_55148	IHU_PC_85_Bacteria_55148	IHU_PO_85_Bacteria_55148	IHU_PF_85_Bacteria_55148	IHU_PG_85_Bacteria_55148	0	0	0	0	0	0	0	0	0	0	0	0	0	0	0	0	0	0	0	0	0	0	0	0	0	0	0	0	0	0	0	0	0	0	0	0	0	0	0	0	0	0	0	0	0	0	0	0	0	0	0	0	0	0	0	0	0	0	0
IHU_PS_85_Bacteria_55190	Bacteria	IHU_PP_85_Bacteria_55190	IHU_PC_85_Bacteria_55190	IHU_PO_85_Bacteria_55190	IHU_PF_85_Bacteria_55190	IHU_PG_85_Bacteria_55190	0	0	0	0	0	0	0	0	0	0	0	0	0	0	0	0	0	0	0	0	0	0	0	0	0	0	0	0	0	0	0	0	0	0	0	0	0	0	0	0	0	0	0	0	0	0	0	0	0	0	0	0	0	0	0	0	0	0	0
IHU_PS_85_Bacteria_55269	Bacteria	IHU_PP_85_Bacteria_55269	IHU_PC_85_Bacteria_55269	IHU_PO_85_Bacteria_55269	IHU_PF_85_Bacteria_55269	IHU_PG_85_Bacteria_55269	0	0	0	0	0	0	0	0	0	0	0	0	0	0	0	0	0	0	0	0	0	0	0	0	0	0	0	0	0	0	0	0	0	0	0	0	0	0	0	0	0	0	0	0	0	0	0	0	0	0	0	0	0	0	0	0	0	0	0
IHU_PS_85_Bacteria_55280	Bacteria	IHU_PP_85_Bacteria_55280	IHU_PC_85_Bacteria_55280	IHU_PO_85_Bacteria_55280	IHU_PF_85_Bacteria_55280	IHU_PG_85_Bacteria_55280	0	0	0	0	0	0	0	0	0	0	0	0	0	0	0	0	0	0	0	0	0	0	0	0	0	0	0	0	0	0	0	0	0	0	0	0	0	0	0	0	0	0	0	0	0	0	0	0	0	0	0	0	0	0	0	0	0	0	0
IHU_PS_85_Bacteria_55285	Bacteria	IHU_PP_85_Bacteria_55285	IHU_PC_85_Bacteria_55285	IHU_PO_85_Bacteria_55285	IHU_PF_85_Bacteria_55285	IHU_PG_85_Bacteria_55285	0	0	0	0	0	0	0	0	0	0	0	0	0	0	0	0	0	0	0	0	0	0	0	0	0	0	0	0	0	0	0	0	0	0	0	0	0	0	0	0	0	0	0	0	0	0	0	0	0	0	0	0	0	0	0	0	0	0	0
IHU_PS_85_Bacteria_55343	Bacteria	IHU_PP_85_Bacteria_55343	IHU_PC_85_Bacteria_55343	IHU_PO_85_Bacteria_55343	IHU_PF_85_Bacteria_55343	IHU_PG_85_Bacteria_55343	0	0	0	0	0	0	0	0	0	0	0	0	0	0	0	0	0	0	0	0	0	0	0	0	0	0	0	0	0	0	0	0	0	0	0	0	0	0	0	0	0	0	0	0	0	0	0	0	0	0	0	0	0	0	0	0	0	0	0
IHU_PS_85_Bacteria_554	Bacteria	IHU_PP_85_Bacteria_554	IHU_PC_85_Bacteria_554	IHU_PO_85_Bacteria_554	IHU_PF_85_Bacteria_554	IHU_PG_85_Bacteria_554	0	0	0	0	0	0	0	0	0	0	0	0	0	0	0	0	0	0	0	0	0	0	0	0	0	0	0	0	0	0	0	0	0	0	0	0	0	0	0	0	0	0	0	0	0	0	0	0	0	0	0	0	0	0	0	0	0	0	0
IHU_PS_85_Bacteria_55419	Bacteria	IHU_PP_85_Bacteria_55419	IHU_PC_85_Bacteria_55419	IHU_PO_85_Bacteria_55419	IHU_PF_85_Bacteria_55419	IHU_PG_85_Bacteria_55419	0	0	0	0	0	0	0	0	0	0	0	0	0	0	0	0	0	0	0	0	0	0	0	0	0	0	0	0	0	0	0	0	0	0	0	0	0	0	0	0	0	0	0	0	0	0	0	0	0	0	0	0	0	0	0	0	0	0	0
IHU_PS_85_Bacteria_55459	Bacteria	IHU_PP_85_Bacteria_55459	IHU_PC_85_Bacteria_55459	IHU_PO_85_Bacteria_55459	IHU_PF_85_Bacteria_55459	IHU_PG_85_Bacteria_55459	0	0	0	0	0	0	0	0	0	0	0	0	0	0	0	0	0	0	0	0	0	0	0	0	0	0	0	0	0	0	0	0	0	0	0	0	0	0	0	0	0	0	0	0	0	0	0	0	0	0	0	0	0	0	0	0	0	0	0
IHU_PS_85_Bacteria_55496	Bacteria	IHU_PP_85_Bacteria_55496	IHU_PC_85_Bacteria_55496	IHU_PO_85_Bacteria_55496	IHU_PF_85_Bacteria_55496	IHU_PG_85_Bacteria_55496	0	0	0	0	0	0	0	0	0	0	0	0	0	0	0	0	0	0	0	0	0	0	0	0	0	0	0	0	0	0	0	0	0	0	0	0	0	0	0	0	0	0	0	0	0	0	0	0	0	0	0	0	0	0	0	0	0	0	0
IHU_PS_85_Bacteria_55510	Bacteria	IHU_PP_85_Bacteria_55510	IHU_PC_85_Bacteria_55510	IHU_PO_85_Bacteria_55510	IHU_PF_85_Bacteria_55510	IHU_PG_85_Bacteria_55510	0	0	0	0	0	0	0	0	0	0	0	0	0	0	0	0	0	0	0	0	0	0	0	0	0	0	0	0	0	0	0	0	0	0	0	0	0	0	0	0	0	0	0	0	0	0	0	0	0	0	0	0	0	0	0	0	0	0	0
IHU_PS_85_Bacteria_55522	Bacteria	IHU_PP_85_Bacteria_55522	IHU_PC_85_Bacteria_55522	IHU_PO_85_Bacteria_55522	IHU_PF_85_Bacteria_55522	IHU_PG_85_Bacteria_55522	0	0	0	0	0	0	0	0	0	0	0	0	0	0	0	0	0	0	0	0	0	0	0	0	0	0	0	0	0	0	0	0	0	0	0	0	0	0	0	0	0	0	0	0	0	0	0	0	0	0	0	0	0	0	0	0	0	0	0
IHU_PS_85_Bacteria_55580	Bacteria	IHU_PP_85_Bacteria_55580	IHU_PC_85_Bacteria_55580	IHU_PO_85_Bacteria_55580	IHU_PF_85_Bacteria_55580	IHU_PG_85_Bacteria_55580	0	0	0	0	0	0	0	0	0	0	0	0	0	0	0	0	0	0	0	0	0	0	0	0	0	0	0	0	0	0	0	0	0	0	0	0	0	0	0	0	0	0	0	0	0	0	0	0	0	0	0	0	0	0	0	0	0	0	0
IHU_PS_85_Bacteria_55597	Bacteria	IHU_PP_85_Bacteria_55597	IHU_PC_85_Bacteria_55597	IHU_PO_85_Bacteria_55597	IHU_PF_85_Bacteria_55597	IHU_PG_85_Bacteria_55597	0	0	0	0	0	0	0	0	0	0	0	0	0	0	0	0	0	0	0	0	0	0	0	0	0	0	0	0	0	0	0	0	0	0	0	0	0	0	0	0	0	0	0	0	0	0	0	0	0	0	0	0	0	0	0	0	0	0	0
IHU_PS_85_Bacteria_55650	Bacteria	IHU_PP_85_Bacteria_55650	IHU_PC_85_Bacteria_55650	IHU_PO_85_Bacteria_55650	IHU_PF_85_Bacteria_55650	IHU_PG_85_Bacteria_55650	0	0	0	0	0	0	0	0	0	0	0	0	0	0	0	0	0	0	0	0	0	0	0	0	0	0	0	0	0	0	0	0	0	0	0	0	0	0	0	0	0	0	0	0	0	0	0	0	0	0	0	0	0	0	0	0	0	0	0
IHU_PS_85_Bacteria_55750	Bacteria	IHU_PP_85_Bacteria_55750	IHU_PC_85_Bacteria_55750	IHU_PO_85_Bacteria_55750	IHU_PF_85_Bacteria_55750	IHU_PG_85_Bacteria_55750	0	0	0	0	0	0	0	0	0	0	0	0	0	0	0	0	0	0	0	0	0	0	0	0	0	0	0	0	0	0	0	0	0	0	0	0	0	0	0	0	0	0	0	0	0	0	0	0	0	0	0	0	0	0	0	0	0	0	0
IHU_PS_85_Bacteria_55790	Bacteria	IHU_PP_85_Bacteria_55790	IHU_PC_85_Bacteria_55790	IHU_PO_85_Bacteria_55790	IHU_PF_85_Bacteria_55790	IHU_PG_85_Bacteria_55790	0	0	0	0	0	0	0	0	0	0	0	0	0	0	0	0	0	0	0	0	0	0	0	0	0	0	0	0	0	0	0	0	0	0	0	0	0	0	0	0	0	0	0	0	0	0	0	0	0	0	0	0	0	0	0	0	0	0	0
IHU_PS_85_Bacteria_55805	Bacteria	IHU_PP_85_Bacteria_55805	IHU_PC_85_Bacteria_55805	IHU_PO_85_Bacteria_55805	IHU_PF_85_Bacteria_55805	IHU_PG_85_Bacteria_55805	0	0	0	0	0	0	0	0	0	0	0	0	0	0	0	0	0	0	0	0	0	0	0	0	0	0	0	0	0	0	0	0	0	0	0	0	0	0	0	0	0	0	0	0	0	0	0	0	0	0	0	0	0	0	0	0	0	0	0
IHU_PS_85_Bacteria_559	Bacteria	IHU_PP_85_Bacteria_559	IHU_PC_85_Bacteria_559	IHU_PO_85_Bacteria_559	IHU_PF_85_Bacteria_559	IHU_PG_85_Bacteria_559	0	0	0	0	0	0	0	0	0	0	0	0	0	0	0	0	0	0	0	0	0	0	0	0	0	0	0	0	0	0	0	0	0	0	0	0	0	0	0	0	0	0	0	0	0	0	0	0	0	0	0	0	0	0	0	0	0	0	0
IHU_PS_85_Bacteria_55943	Bacteria	IHU_PP_85_Bacteria_55943	IHU_PC_85_Bacteria_55943	IHU_PO_85_Bacteria_55943	IHU_PF_85_Bacteria_55943	IHU_PG_85_Bacteria_55943	0	0	0	0	0	0	0	0	0	0	0	0	0	0	0	0	0	0	0	0	0	0	0	0	0	0	0	0	0	0	0	0	0	0	0	0	0	0	0	0	0	0	0	0	0	0	0	0	0	0	0	0	0	0	0	0	0	0	0
IHU_PS_85_Bacteria_55958	Bacteria	IHU_PP_85_Bacteria_55958	IHU_PC_85_Bacteria_55958	IHU_PO_85_Bacteria_55958	IHU_PF_85_Bacteria_55958	IHU_PG_85_Bacteria_55958	0	0	0	0	0	0	0	0	0	0	0	0	0	0	0	0	0	0	0	0	0	0	0	0	0	0	0	0	0	0	0	0	0	0	0	0	0	0	0	0	0	0	0	0	0	0	0	0	0	0	0	0	0	0	0	0	0	0	0
IHU_PS_85_Bacteria_55971	Bacteria	IHU_PP_85_Bacteria_55971	IHU_PC_85_Bacteria_55971	IHU_PO_85_Bacteria_55971	IHU_PF_85_Bacteria_55971	IHU_PG_85_Bacteria_55971	0	0	0	0	0	0	0	0	0	0	0	0	0	0	0	0	0	0	0	0	0	0	0	0	0	0	0	0	0	0	0	0	0	0	0	0	0	0	0	0	0	0	0	0	0	0	0	0	0	0	0	0	0	0	0	0	0	0	0
IHU_PS_85_Bacteria_56031	Bacteria	IHU_PP_85_Bacteria_56031	IHU_PC_85_Bacteria_56031	IHU_PO_85_Bacteria_56031	IHU_PF_85_Bacteria_56031	IHU_PG_85_Bacteria_56031	0	0	0	0	0	0	0	0	0	0	0	0	0	0	0	0	0	0	0	0	0	0	0	0	0	0	0	0	0	0	0	0	0	0	0	0	0	0	0	0	0	0	0	0	0	0	0	0	0	0	0	0	0	0	0	0	0	0	0
IHU_PS_85_Bacteria_56075	Bacteria	IHU_PP_85_Bacteria_56075	IHU_PC_85_Bacteria_56075	IHU_PO_85_Bacteria_56075	IHU_PF_85_Bacteria_56075	IHU_PG_85_Bacteria_56075	0	0	0	0	0	0	0	0	0	0	0	0	0	0	0	0	0	0	0	0	0	0	0	0	0	0	0	0	0	0	0	0	0	0	0	0	0	0	0	0	0	0	0	0	0	0	0	0	0	0	0	0	0	0	0	0	0	0	0
IHU_PS_85_Bacteria_56081	Bacteria	IHU_PP_85_Bacteria_56081	IHU_PC_85_Bacteria_56081	IHU_PO_85_Bacteria_56081	IHU_PF_85_Bacteria_56081	IHU_PG_85_Bacteria_56081	0	0	0	0	0	0	0	0	0	0	0	0	0	0	0	0	0	0	0	0	0	0	0	0	0	0	0	0	0	0	0	0	0	0	0	0	0	0	0	0	0	0	0	0	0	0	0	0	0	0	0	0	0	0	0	0	0	0	0
IHU_PS_85_Bacteria_56086	Bacteria	IHU_PP_85_Bacteria_56086	IHU_PC_85_Bacteria_56086	IHU_PO_85_Bacteria_56086	IHU_PF_85_Bacteria_56086	IHU_PG_85_Bacteria_56086	0	0	0	0	0	0	0	0	0	0	0	0	0	0	0	0	0	0	0	0	0	0	0	0	0	0	0	0	0	0	0	0	0	0	0	0	0	0	0	0	0	0	0	0	0	0	0	0	0	0	0	0	0	0	0	0	0	0	0
IHU_PS_85_Bacteria_56087	Bacteria	IHU_PP_85_Bacteria_56087	IHU_PC_85_Bacteria_56087	IHU_PO_85_Bacteria_56087	IHU_PF_85_Bacteria_56087	IHU_PG_85_Bacteria_56087	0	0	0	0	0	0	0	0	0	0	0	0	0	0	0	0	0	0	0	0	0	0	0	0	0	0	0	0	0	0	0	0	0	0	0	0	0	0	0	0	0	0	0	0	0	0	0	0	0	0	0	0	0	0	0	0	0	0	0
IHU_PS_85_Bacteria_56088	Bacteria	IHU_PP_85_Bacteria_56088	IHU_PC_85_Bacteria_56088	IHU_PO_85_Bacteria_56088	IHU_PF_85_Bacteria_56088	IHU_PG_85_Bacteria_56088	0	0	0	0	0	0	0	0	0	0	0	0	0	0	0	0	0	0	0	0	0	0	0	0	0	0	0	0	0	0	0	0	0	0	0	0	0	0	0	0	0	0	0	0	0	0	0	0	0	0	0	0	0	0	0	0	0	0	0
IHU_PS_85_Bacteria_56097	Bacteria	IHU_PP_85_Bacteria_56097	IHU_PC_85_Bacteria_56097	IHU_PO_85_Bacteria_56097	IHU_PF_85_Bacteria_56097	IHU_PG_85_Bacteria_56097	0	0	0	0	0	0	0	0	0	0	0	0	0	0	0	0	0	0	0	0	0	0	0	0	0	0	0	0	0	0	0	0	0	0	0	0	0	0	0	0	0	0	0	0	0	0	0	0	0	0	0	0	0	0	0	0	0	0	0
IHU_PS_85_Bacteria_56134	Bacteria	IHU_PP_85_Bacteria_56134	IHU_PC_85_Bacteria_56134	IHU_PO_85_Bacteria_56134	IHU_PF_85_Bacteria_56134	IHU_PG_85_Bacteria_56134	0	0	0	0	0	0	0	0	0	0	0	0	0	0	0	0	0	0	0	0	0	0	0	0	0	0	0	0	0	0	0	0	0	0	0	0	0	0	0	0	0	0	0	0	0	0	0	0	0	0	0	0	0	0	0	0	0	0	0
IHU_PS_85_Bacteria_56211	Bacteria	IHU_PP_85_Bacteria_56211	IHU_PC_85_Bacteria_56211	IHU_PO_85_Bacteria_56211	IHU_PF_85_Bacteria_56211	IHU_PG_85_Bacteria_56211	0	0	0	0	0	0	0	0	0	0	0	0	0	0	0	0	0	0	0	0	0	0	0	0	0	0	0	0	0	0	0	0	0	0	0	0	0	0	0	0	0	0	0	0	0	0	0	0	0	0	0	0	0	0	0	0	0	0	0
IHU_PS_85_Bacteria_56215	Bacteria	IHU_PP_85_Bacteria_56215	IHU_PC_85_Bacteria_56215	IHU_PO_85_Bacteria_56215	IHU_PF_85_Bacteria_56215	IHU_PG_85_Bacteria_56215	0	0	0	0	0	0	0	0	0	0	0	0	0	0	0	0	0	0	0	0	0	0	0	0	0	0	0	0	0	0	0	0	0	0	0	0	0	0	0	0	0	0	0	0	0	0	0	0	0	0	0	0	0	0	0	0	0	0	0
IHU_PS_85_Bacteria_56259	Bacteria	IHU_PP_85_Bacteria_56259	IHU_PC_85_Bacteria_56259	IHU_PO_85_Bacteria_56259	IHU_PF_85_Bacteria_56259	IHU_PG_85_Bacteria_56259	0	0	0	0	0	0	0	0	0	0	0	0	0	0	0	0	0	0	0	0	0	0	0	0	0	0	0	0	0	0	0	0	0	0	0	0	0	0	0	0	0	0	0	0	0	0	0	0	0	0	0	0	0	0	0	0	0	0	0
IHU_PS_85_Bacteria_56289	Bacteria	IHU_PP_85_Bacteria_56289	IHU_PC_85_Bacteria_56289	IHU_PO_85_Bacteria_56289	IHU_PF_85_Bacteria_56289	IHU_PG_85_Bacteria_56289	0	0	0	0	0	0	0	0	0	0	0	0	0	0	0	0	0	0	0	0	0	0	0	0	0	0	0	0	0	0	0	0	0	0	0	0	0	0	0	0	0	0	0	0	0	0	0	0	0	0	0	0	0	0	0	0	0	0	0
IHU_PS_85_Bacteria_563	Bacteria	IHU_PP_85_Bacteria_563	IHU_PC_85_Bacteria_563	IHU_PO_85_Bacteria_563	IHU_PF_85_Bacteria_563	IHU_PG_85_Bacteria_563	0	0	0	0	0	0	0	0	0	0	0	0	0	0	0	0	0	0	0	0	0	0	0	0	0	0	0	0	0	0	0	0	0	0	0	0	0	0	0	0	0	0	0	0	0	0	0	0	0	0	0	0	0	0	0	0	0	0	0
IHU_PS_85_Bacteria_56321	Bacteria	IHU_PP_85_Bacteria_56321	IHU_PC_85_Bacteria_56321	IHU_PO_85_Bacteria_56321	IHU_PF_85_Bacteria_56321	IHU_PG_85_Bacteria_56321	0	0	0	0	0	0	0	0	0	0	0	0	0	0	0	0	0	0	0	0	0	0	0	0	0	0	0	0	0	0	0	0	0	0	0	0	0	0	0	0	0	0	0	0	0	0	0	0	0	0	0	0	0	0	0	0	0	0	0
IHU_PS_85_Bacteria_56330	Bacteria	IHU_PP_85_Bacteria_56330	IHU_PC_85_Bacteria_56330	IHU_PO_85_Bacteria_56330	IHU_PF_85_Bacteria_56330	IHU_PG_85_Bacteria_56330	0	0	0	0	0	0	0	0	0	0	0	0	0	0	0	0	0	0	0	0	0	0	0	0	0	0	0	0	0	0	0	0	0	0	0	0	0	0	0	0	0	0	0	0	0	0	0	0	0	0	0	0	0	0	0	0	0	0	0
IHU_PS_85_Bacteria_56340	Bacteria	IHU_PP_85_Bacteria_56340	IHU_PC_85_Bacteria_56340	IHU_PO_85_Bacteria_56340	IHU_PF_85_Bacteria_56340	IHU_PG_85_Bacteria_56340	0	0	0	0	0	0	0	0	0	0	0	0	0	0	0	0	0	0	0	0	0	0	0	0	0	0	0	0	0	0	0	0	0	0	0	0	0	0	0	0	0	0	0	0	0	0	0	0	0	0	0	0	0	0	0	0	0	0	0
IHU_PS_85_Bacteria_56370	Bacteria	IHU_PP_85_Bacteria_56370	IHU_PC_85_Bacteria_56370	IHU_PO_85_Bacteria_56370	IHU_PF_85_Bacteria_56370	IHU_PG_85_Bacteria_56370	0	0	0	0	0	0	0	0	0	0	0	0	0	0	0	0	0	0	0	0	0	0	0	0	0	0	0	0	0	0	0	0	0	0	0	0	0	0	0	0	0	0	0	0	0	0	0	0	0	0	0	0	0	0	0	0	0	0	0
IHU_PS_85_Bacteria_56420	Bacteria	IHU_PP_85_Bacteria_56420	IHU_PC_85_Bacteria_56420	IHU_PO_85_Bacteria_56420	IHU_PF_85_Bacteria_56420	IHU_PG_85_Bacteria_56420	0	0	0	0	0	0	0	0	0	0	0	0	0	0	0	0	0	0	0	0	0	0	0	0	0	0	0	0	0	0	0	0	0	0	0	0	0	0	0	0	0	0	0	0	0	0	0	0	0	0	0	0	0	0	0	0	0	0	0
IHU_PS_85_Bacteria_56437	Bacteria	IHU_PP_85_Bacteria_56437	IHU_PC_85_Bacteria_56437	IHU_PO_85_Bacteria_56437	IHU_PF_85_Bacteria_56437	IHU_PG_85_Bacteria_56437	0	0	0	0	0	0	0	0	0	0	0	0	0	0	0	0	0	0	0	0	0	0	0	0	0	0	0	0	0	0	0	0	0	0	0	0	0	0	0	0	0	0	0	0	0	0	0	0	0	0	0	0	0	0	0	0	0	0	0
IHU_PS_85_Bacteria_56508	Bacteria	IHU_PP_85_Bacteria_56508	IHU_PC_85_Bacteria_56508	IHU_PO_85_Bacteria_56508	IHU_PF_85_Bacteria_56508	IHU_PG_85_Bacteria_56508	0	0	0	0	0	0	0	0	0	0	0	0	0	0	0	0	0	0	0	0	0	0	0	0	0	0	0	0	0	0	0	0	0	0	0	0	0	0	0	0	0	0	0	0	0	0	0	0	0	0	0	0	0	0	0	0	0	0	0
IHU_PS_85_Bacteria_56534	Bacteria	IHU_PP_85_Bacteria_56534	IHU_PC_85_Bacteria_56534	IHU_PO_85_Bacteria_56534	IHU_PF_85_Bacteria_56534	IHU_PG_85_Bacteria_56534	0	0	0	0	0	0	0	0	0	0	0	0	0	0	0	0	0	0	0	0	0	0	0	0	0	0	0	0	0	0	0	0	0	0	0	0	0	0	0	0	0	0	0	0	0	0	0	0	0	0	0	0	0	0	0	0	0	0	0
IHU_PS_85_Bacteria_56549	Bacteria	IHU_PP_85_Bacteria_56549	IHU_PC_85_Bacteria_56549	IHU_PO_85_Bacteria_56549	IHU_PF_85_Bacteria_56549	IHU_PG_85_Bacteria_56549	0	0	0	0	0	0	0	0	0	0	0	0	0	0	0	0	0	0	0	0	0	0	0	0	0	0	0	0	0	0	0	0	0	0	0	0	0	0	0	0	0	0	0	0	0	0	0	0	0	0	0	0	0	0	0	0	0	0	0
IHU_PS_85_Bacteria_56579	Bacteria	IHU_PP_85_Bacteria_56579	IHU_PC_85_Bacteria_56579	IHU_PO_85_Bacteria_56579	IHU_PF_85_Bacteria_56579	IHU_PG_85_Bacteria_56579	0	0	0	0	0	0	0	0	0	0	0	0	0	0	0	0	0	0	0	0	0	0	0	0	0	0	0	0	0	0	0	0	0	0	0	0	0	0	0	0	0	0	0	0	0	0	0	0	0	0	0	0	0	0	0	0	0	0	0
IHU_PS_85_Bacteria_56613	Bacteria	IHU_PP_85_Bacteria_56613	IHU_PC_85_Bacteria_56613	IHU_PO_85_Bacteria_56613	IHU_PF_85_Bacteria_56613	IHU_PG_85_Bacteria_56613	0	0	0	0	0	0	0	0	0	0	0	0	0	0	0	0	0	0	0	0	0	0	0	0	0	0	0	0	0	0	0	0	0	0	0	0	0	0	0	0	0	0	0	0	0	0	0	0	0	0	0	0	0	0	0	0	0	0	0
IHU_PS_85_Bacteria_56622	Bacteria	IHU_PP_85_Bacteria_56622	IHU_PC_85_Bacteria_56622	IHU_PO_85_Bacteria_56622	IHU_PF_85_Bacteria_56622	IHU_PG_85_Bacteria_56622	0	0	0	0	0	0	0	0	0	0	0	0	0	0	0	0	0	0	0	0	0	0	0	0	0	0	0	0	0	0	0	0	0	0	0	0	0	0	0	0	0	0	0	0	0	0	0	0	0	0	0	0	0	0	0	0	0	0	0
IHU_PS_85_Bacteria_56646	Bacteria	IHU_PP_85_Bacteria_56646	IHU_PC_85_Bacteria_56646	IHU_PO_85_Bacteria_56646	IHU_PF_85_Bacteria_56646	IHU_PG_85_Bacteria_56646	0	0	0	0	0	0	0	0	0	0	0	0	0	0	0	0	0	0	0	0	0	0	0	0	0	0	0	0	0	0	0	0	0	0	0	0	0	0	0	0	0	0	0	0	0	0	0	0	0	0	0	0	0	0	0	0	0	0	0
IHU_PS_85_Bacteria_56682	Bacteria	IHU_PP_85_Bacteria_56682	IHU_PC_85_Bacteria_56682	IHU_PO_85_Bacteria_56682	IHU_PF_85_Bacteria_56682	IHU_PG_85_Bacteria_56682	0	0	0	0	0	0	0	0	0	0	0	0	0	0	0	0	0	0	0	0	0	0	0	0	0	0	0	0	0	0	0	0	0	0	0	0	0	0	0	0	0	0	0	0	0	0	0	0	0	0	0	0	0	0	0	0	0	0	0
IHU_PS_85_Bacteria_56714	Bacteria	IHU_PP_85_Bacteria_56714	IHU_PC_85_Bacteria_56714	IHU_PO_85_Bacteria_56714	IHU_PF_85_Bacteria_56714	IHU_PG_85_Bacteria_56714	0	0	0	0	0	0	0	0	0	0	0	0	0	0	0	0	0	0	0	0	0	0	0	0	0	0	0	0	0	0	0	0	0	0	0	0	0	0	0	0	0	0	0	0	0	0	0	0	0	0	0	0	0	0	0	0	0	0	0
IHU_PS_85_Bacteria_56757	Bacteria	IHU_PP_85_Bacteria_56757	IHU_PC_85_Bacteria_56757	IHU_PO_85_Bacteria_56757	IHU_PF_85_Bacteria_56757	IHU_PG_85_Bacteria_56757	0	0	0	0	0	0	0	0	0	0	0	0	0	0	0	0	0	0	0	0	0	0	0	0	0	0	0	0	0	0	0	0	0	0	0	0	0	0	0	0	0	0	0	0	0	0	0	0	0	0	0	0	0	0	0	0	0	0	0
IHU_PS_85_Bacteria_56777	Bacteria	IHU_PP_85_Bacteria_56777	IHU_PC_85_Bacteria_56777	IHU_PO_85_Bacteria_56777	IHU_PF_85_Bacteria_56777	IHU_PG_85_Bacteria_56777	0	0	0	0	0	0	0	0	0	0	0	0	0	0	0	0	0	0	0	0	0	0	0	0	0	0	0	0	0	0	0	0	0	0	0	0	0	0	0	0	0	0	0	0	0	0	0	0	0	0	0	0	0	0	0	0	0	0	0
IHU_PS_85_Bacteria_56790	Bacteria	IHU_PP_85_Bacteria_56790	IHU_PC_85_Bacteria_56790	IHU_PO_85_Bacteria_56790	IHU_PF_85_Bacteria_56790	IHU_PG_85_Bacteria_56790	0	0	0	0	0	0	0	0	0	0	0	0	0	0	0	0	0	0	0	0	0	0	0	0	0	0	0	0	0	0	0	0	0	0	0	0	0	0	0	0	0	0	0	0	0	0	0	0	0	0	0	0	0	0	0	0	0	0	0
IHU_PS_85_Bacteria_56814	Bacteria	IHU_PP_85_Bacteria_56814	IHU_PC_85_Bacteria_56814	IHU_PO_85_Bacteria_56814	IHU_PF_85_Bacteria_56814	IHU_PG_85_Bacteria_56814	0	0	0	0	0	0	0	0	0	0	0	0	0	0	0	0	0	0	0	0	0	0	0	0	0	0	0	0	0	0	0	0	0	0	0	0	0	0	0	0	0	0	0	0	0	0	0	0	0	0	0	0	0	0	0	0	0	0	0
IHU_PS_85_Bacteria_56838	Bacteria	IHU_PP_85_Bacteria_56838	IHU_PC_85_Bacteria_56838	IHU_PO_85_Bacteria_56838	IHU_PF_85_Bacteria_56838	IHU_PG_85_Bacteria_56838	0	0	0	0	0	0	0	0	0	0	0	0	0	0	0	0	0	0	0	0	0	0	0	0	0	0	0	0	0	0	0	0	0	0	0	0	0	0	0	0	0	0	0	0	0	0	0	0	0	0	0	0	0	0	0	0	0	0	0
IHU_PS_85_Bacteria_56844	Bacteria	IHU_PP_85_Bacteria_56844	IHU_PC_85_Bacteria_56844	IHU_PO_85_Bacteria_56844	IHU_PF_85_Bacteria_56844	IHU_PG_85_Bacteria_56844	0	0	0	0	0	0	0	0	0	0	0	0	0	0	0	0	0	0	0	0	0	0	0	0	0	0	0	0	0	0	0	0	0	0	0	0	0	0	0	0	0	0	0	0	0	0	0	0	0	0	0	0	0	0	0	0	0	0	0
IHU_PS_85_Bacteria_57033	Bacteria	IHU_PP_85_Bacteria_57033	IHU_PC_85_Bacteria_57033	IHU_PO_85_Bacteria_57033	IHU_PF_85_Bacteria_57033	IHU_PG_85_Bacteria_57033	0	0	0	0	0	0	0	0	0	0	0	0	0	0	0	0	0	0	0	0	0	0	0	0	0	0	0	0	0	0	0	0	0	0	0	0	0	0	0	0	0	0	0	0	0	0	0	0	0	0	0	0	0	0	0	0	0	0	0
IHU_PS_85_Bacteria_57084	Bacteria	IHU_PP_85_Bacteria_57084	IHU_PC_85_Bacteria_57084	IHU_PO_85_Bacteria_57084	IHU_PF_85_Bacteria_57084	IHU_PG_85_Bacteria_57084	0	0	0	0	0	0	0	0	0	0	0	0	0	0	0	0	0	0	0	0	0	0	0	0	0	0	0	0	0	0	0	0	0	0	0	0	0	0	0	0	0	0	0	0	0	0	0	0	0	0	0	0	0	0	0	0	0	0	0
IHU_PS_85_Bacteria_57097	Bacteria	IHU_PP_85_Bacteria_57097	IHU_PC_85_Bacteria_57097	IHU_PO_85_Bacteria_57097	IHU_PF_85_Bacteria_57097	IHU_PG_85_Bacteria_57097	0	0	0	0	0	0	0	0	0	0	0	0	0	0	0	0	0	0	0	0	0	0	0	0	0	0	0	0	0	0	0	0	0	0	0	0	0	0	0	0	0	0	0	0	0	0	0	0	0	0	0	0	0	0	0	0	0	0	0
IHU_PS_85_Bacteria_57300	Bacteria	IHU_PP_85_Bacteria_57300	IHU_PC_85_Bacteria_57300	IHU_PO_85_Bacteria_57300	IHU_PF_85_Bacteria_57300	IHU_PG_85_Bacteria_57300	0	0	0	0	0	0	0	0	0	0	0	0	0	0	0	0	0	0	0	0	0	0	0	0	0	0	0	0	0	0	0	0	0	0	0	0	0	0	0	0	0	0	0	0	0	0	0	0	0	0	0	0	0	0	0	0	0	0	0
IHU_PS_85_Bacteria_57390	Bacteria	IHU_PP_85_Bacteria_57390	IHU_PC_85_Bacteria_57390	IHU_PO_85_Bacteria_57390	IHU_PF_85_Bacteria_57390	IHU_PG_85_Bacteria_57390	0	0	0	0	0	0	0	0	0	0	0	0	0	0	0	0	0	0	0	0	0	0	0	0	0	0	0	0	0	0	0	0	0	0	0	0	0	0	0	0	0	0	0	0	0	0	0	0	0	0	0	0	0	0	0	0	0	0	0
IHU_PS_85_Bacteria_57416	Bacteria	IHU_PP_85_Bacteria_57416	IHU_PC_85_Bacteria_57416	IHU_PO_85_Bacteria_57416	IHU_PF_85_Bacteria_57416	IHU_PG_85_Bacteria_57416	0	0	0	0	0	0	0	0	0	0	0	0	0	0	0	0	0	0	0	0	0	0	0	0	0	0	0	0	0	0	0	0	0	0	0	0	0	0	0	0	0	0	0	0	0	0	0	0	0	0	0	0	0	0	0	0	0	0	0
IHU_PS_85_Bacteria_57425	Bacteria	IHU_PP_85_Bacteria_57425	IHU_PC_85_Bacteria_57425	IHU_PO_85_Bacteria_57425	IHU_PF_85_Bacteria_57425	IHU_PG_85_Bacteria_57425	0	0	0	0	0	0	0	0	0	0	0	0	0	0	0	0	0	0	0	0	0	0	0	0	0	0	0	0	0	0	0	0	0	0	0	0	0	0	0	0	0	0	0	0	0	0	0	0	0	0	0	0	0	0	0	0	0	0	0
IHU_PS_85_Bacteria_57459	Bacteria	IHU_PP_85_Bacteria_57459	IHU_PC_85_Bacteria_57459	IHU_PO_85_Bacteria_57459	IHU_PF_85_Bacteria_57459	IHU_PG_85_Bacteria_57459	0	0	0	0	0	0	0	0	0	0	0	0	0	0	0	0	0	0	0	0	0	0	0	0	0	0	0	0	0	0	0	0	0	0	0	0	0	0	0	0	0	0	0	0	0	0	0	0	0	0	0	0	0	0	0	0	0	0	0
IHU_PS_85_Bacteria_57472	Bacteria	IHU_PP_85_Bacteria_57472	IHU_PC_85_Bacteria_57472	IHU_PO_85_Bacteria_57472	IHU_PF_85_Bacteria_57472	IHU_PG_85_Bacteria_57472	0	0	0	0	0	0	0	0	0	0	0	0	0	0	0	0	0	0	0	0	0	0	0	0	0	0	0	0	0	0	0	0	0	0	0	0	0	0	0	0	0	0	0	0	0	0	0	0	0	0	0	0	0	0	0	0	0	0	0
IHU_PS_85_Bacteria_57477	Bacteria	IHU_PP_85_Bacteria_57477	IHU_PC_85_Bacteria_57477	IHU_PO_85_Bacteria_57477	IHU_PF_85_Bacteria_57477	IHU_PG_85_Bacteria_57477	0	0	0	0	0	0	0	0	0	0	0	0	0	0	0	0	0	0	0	0	0	0	0	0	0	0	0	0	0	0	0	0	0	0	0	0	0	0	0	0	0	0	0	0	0	0	0	0	0	0	0	0	0	0	0	0	0	0	0
IHU_PS_85_Bacteria_57518	Bacteria	IHU_PP_85_Bacteria_57518	IHU_PC_85_Bacteria_57518	IHU_PO_85_Bacteria_57518	IHU_PF_85_Bacteria_57518	IHU_PG_85_Bacteria_57518	0	0	0	0	0	0	0	0	0	0	0	0	0	0	0	0	0	0	0	0	0	0	0	0	0	0	0	0	0	0	0	0	0	0	0	0	0	0	0	0	0	0	0	0	0	0	0	0	0	0	0	0	0	0	0	0	0	0	0
IHU_PS_85_Bacteria_57530	Bacteria	IHU_PP_85_Bacteria_57530	IHU_PC_85_Bacteria_57530	IHU_PO_85_Bacteria_57530	IHU_PF_85_Bacteria_57530	IHU_PG_85_Bacteria_57530	0	0	0	0	0	0	0	0	0	0	0	0	0	0	0	0	0	0	0	0	0	0	0	0	0	0	0	0	0	0	0	0	0	0	0	0	0	0	0	0	0	0	0	0	0	0	0	0	0	0	0	0	0	0	0	0	0	0	0
IHU_PS_85_Bacteria_57537	Bacteria	IHU_PP_85_Bacteria_57537	IHU_PC_85_Bacteria_57537	IHU_PO_85_Bacteria_57537	IHU_PF_85_Bacteria_57537	IHU_PG_85_Bacteria_57537	0	0	0	0	0	0	0	0	0	0	0	0	0	0	0	0	0	0	0	0	0	0	0	0	0	0	0	0	0	0	0	0	0	0	0	0	0	0	0	0	0	0	0	0	0	0	0	0	0	0	0	0	0	0	0	0	0	0	0
IHU_PS_85_Bacteria_57563	Bacteria	IHU_PP_85_Bacteria_57563	IHU_PC_85_Bacteria_57563	IHU_PO_85_Bacteria_57563	IHU_PF_85_Bacteria_57563	IHU_PG_85_Bacteria_57563	0	0	0	0	0	0	0	0	0	0	0	0	0	0	0	0	0	0	0	0	0	0	0	0	0	0	0	0	0	0	0	0	0	0	0	0	0	0	0	0	0	0	0	0	0	0	0	0	0	0	0	0	0	0	0	0	0	0	0
IHU_PS_85_Bacteria_57607	Bacteria	IHU_PP_85_Bacteria_57607	IHU_PC_85_Bacteria_57607	IHU_PO_85_Bacteria_57607	IHU_PF_85_Bacteria_57607	IHU_PG_85_Bacteria_57607	0	0	0	0	0	0	0	0	0	0	0	0	0	0	0	0	0	0	0	0	0	0	0	0	0	0	0	0	0	0	0	0	0	0	0	0	0	0	0	0	0	0	0	0	0	0	0	0	0	0	0	0	0	0	0	0	0	0	0
IHU_PS_85_Bacteria_57651	Bacteria	IHU_PP_85_Bacteria_57651	IHU_PC_85_Bacteria_57651	IHU_PO_85_Bacteria_57651	IHU_PF_85_Bacteria_57651	IHU_PG_85_Bacteria_57651	0	0	0	0	0	0	0	0	0	0	0	0	0	0	0	0	0	0	0	0	0	0	0	0	0	0	0	0	0	0	0	0	0	0	0	0	0	0	0	0	0	0	0	0	0	0	0	0	0	0	0	0	0	0	0	0	0	0	0
IHU_PS_85_Bacteria_57676	Bacteria	IHU_PP_85_Bacteria_57676	IHU_PC_85_Bacteria_57676	IHU_PO_85_Bacteria_57676	IHU_PF_85_Bacteria_57676	IHU_PG_85_Bacteria_57676	0	0	0	0	0	0	0	0	0	0	0	0	0	0	0	0	0	0	0	0	0	0	0	0	0	0	0	0	0	0	0	0	0	0	0	0	0	0	0	0	0	0	0	0	0	0	0	0	0	0	0	0	0	0	0	0	0	0	0
IHU_PS_85_Bacteria_57683	Bacteria	IHU_PP_85_Bacteria_57683	IHU_PC_85_Bacteria_57683	IHU_PO_85_Bacteria_57683	IHU_PF_85_Bacteria_57683	IHU_PG_85_Bacteria_57683	0	0	0	0	0	0	0	0	0	0	0	0	0	0	0	0	0	0	0	0	0	0	0	0	0	0	0	0	0	0	0	0	0	0	0	0	0	0	0	0	0	0	0	0	0	0	0	0	0	0	0	0	0	0	0	0	0	0	0
IHU_PS_85_Bacteria_57736	Bacteria	IHU_PP_85_Bacteria_57736	IHU_PC_85_Bacteria_57736	IHU_PO_85_Bacteria_57736	IHU_PF_85_Bacteria_57736	IHU_PG_85_Bacteria_57736	0	0	0	0	0	0	0	0	0	0	0	0	0	0	0	0	0	0	0	0	0	0	0	0	0	0	0	0	0	0	0	0	0	0	0	0	0	0	0	0	0	0	0	0	0	0	0	0	0	0	0	0	0	0	0	0	0	0	0
IHU_PS_85_Bacteria_57739	Bacteria	IHU_PP_85_Bacteria_57739	IHU_PC_85_Bacteria_57739	IHU_PO_85_Bacteria_57739	IHU_PF_85_Bacteria_57739	IHU_PG_85_Bacteria_57739	0	0	0	0	0	0	0	0	0	0	0	0	0	0	0	0	0	0	0	0	0	0	0	0	0	0	0	0	0	0	0	0	0	0	0	0	0	0	0	0	0	0	0	0	0	0	0	0	0	0	0	0	0	0	0	0	0	0	0
IHU_PS_85_Bacteria_58	Bacteria	IHU_PP_85_Bacteria_58	IHU_PC_85_Bacteria_58	IHU_PO_85_Bacteria_58	IHU_PF_85_Bacteria_58	IHU_PG_85_Bacteria_58	0	0	0	0	0	0	0	0	0	0	0	0	0	0	0	0	0	0	0	0	0	0	0	0	0	0	0	0	0	0	0	0	0	0	0	0	0	0	0	0	0	0	0	0	0	0	0	0	0	0	0	0	0	0	0	0	0	0	0
IHU_PS_85_Bacteria_58127	Bacteria	IHU_PP_85_Bacteria_58127	IHU_PC_85_Bacteria_58127	IHU_PO_85_Bacteria_58127	IHU_PF_85_Bacteria_58127	IHU_PG_85_Bacteria_58127	0	0	0	0	0	0	0	0	0	0	0	0	0	0	0	0	0	0	0	0	0	0	0	0	0	0	0	0	0	0	0	0	0	0	0	0	0	0	0	0	0	0	0	0	0	0	0	0	0	0	0	0	0	0	0	0	0	0	0
IHU_PS_85_Bacteria_58189	Bacteria	IHU_PP_85_Bacteria_58189	IHU_PC_85_Bacteria_58189	IHU_PO_85_Bacteria_58189	IHU_PF_85_Bacteria_58189	IHU_PG_85_Bacteria_58189	0	0	0	0	0	0	0	0	0	0	0	0	0	0	0	0	0	0	0	0	0	0	0	0	0	0	0	0	0	0	0	0	0	0	0	0	0	0	0	0	0	0	0	0	0	0	0	0	0	0	0	0	0	0	0	0	0	0	0
IHU_PS_85_Bacteria_58203	Bacteria	IHU_PP_85_Bacteria_58203	IHU_PC_85_Bacteria_58203	IHU_PO_85_Bacteria_58203	IHU_PF_85_Bacteria_58203	IHU_PG_85_Bacteria_58203	0	0	0	0	0	0	0	0	0	0	0	0	0	0	0	0	0	0	0	0	0	0	0	0	0	0	0	0	0	0	0	0	0	0	0	0	0	0	0	0	0	0	0	0	0	0	0	0	0	0	0	0	0	0	0	0	0	0	0
IHU_PS_85_Bacteria_583	Bacteria	IHU_PP_85_Bacteria_583	IHU_PC_85_Bacteria_583	IHU_PO_85_Bacteria_583	IHU_PF_85_Bacteria_583	IHU_PG_85_Bacteria_583	0	0	0	0	0	0	0	0	0	0	0	0	0	0	0	0	0	0	0	0	0	0	0	0	0	0	0	0	0	0	0	0	0	0	0	0	0	0	0	0	0	0	0	0	0	0	0	0	0	0	0	0	0	0	0	0	0	0	0
IHU_PS_85_Bacteria_58310	Bacteria	IHU_PP_85_Bacteria_58310	IHU_PC_85_Bacteria_58310	IHU_PO_85_Bacteria_58310	IHU_PF_85_Bacteria_58310	IHU_PG_85_Bacteria_58310	0	0	0	0	0	0	0	0	0	0	0	0	0	0	0	0	0	0	0	0	0	0	0	0	0	0	0	0	0	0	0	0	0	0	0	0	0	0	0	0	0	0	0	0	0	0	0	0	0	0	0	0	0	0	0	0	0	0	0
IHU_PS_85_Bacteria_58331	Bacteria	IHU_PP_85_Bacteria_58331	IHU_PC_85_Bacteria_58331	IHU_PO_85_Bacteria_58331	IHU_PF_85_Bacteria_58331	IHU_PG_85_Bacteria_58331	0	0	0	0	0	0	0	0	0	0	0	0	0	0	0	0	0	0	0	0	0	0	0	0	0	0	0	0	0	0	0	0	0	0	0	0	0	0	0	0	0	0	0	0	0	0	0	0	0	0	0	0	0	0	0	0	0	0	0
IHU_PS_85_Bacteria_58439	Bacteria	IHU_PP_85_Bacteria_58439	IHU_PC_85_Bacteria_58439	IHU_PO_85_Bacteria_58439	IHU_PF_85_Bacteria_58439	IHU_PG_85_Bacteria_58439	0	0	0	0	0	0	0	0	0	0	0	0	0	0	0	0	0	0	0	0	0	0	0	0	0	0	0	0	0	0	0	0	0	0	0	0	0	0	0	0	0	0	0	0	0	0	0	0	0	0	0	0	0	0	0	0	0	0	0
IHU_PS_85_Bacteria_58469	Bacteria	IHU_PP_85_Bacteria_58469	IHU_PC_85_Bacteria_58469	IHU_PO_85_Bacteria_58469	IHU_PF_85_Bacteria_58469	IHU_PG_85_Bacteria_58469	0	0	0	0	0	0	0	0	0	0	0	0	0	0	0	0	0	0	0	0	0	0	0	0	0	0	0	0	0	0	0	0	0	0	0	0	0	0	0	0	0	0	0	0	0	0	0	0	0	0	0	0	0	0	0	0	0	0	0
IHU_PS_85_Bacteria_58498	Bacteria	IHU_PP_85_Bacteria_58498	IHU_PC_85_Bacteria_58498	IHU_PO_85_Bacteria_58498	IHU_PF_85_Bacteria_58498	IHU_PG_85_Bacteria_58498	0	0	0	0	0	0	0	0	0	0	0	0	0	0	0	0	0	0	0	0	0	0	0	0	0	0	0	0	0	0	0	0	0	0	0	0	0	0	0	0	0	0	0	0	0	0	0	0	0	0	0	0	0	0	0	0	0	0	0
IHU_PS_85_Bacteria_58539	Bacteria	IHU_PP_85_Bacteria_58539	IHU_PC_85_Bacteria_58539	IHU_PO_85_Bacteria_58539	IHU_PF_85_Bacteria_58539	IHU_PG_85_Bacteria_58539	0	0	0	0	0	0	0	0	0	0	0	0	0	0	0	0	0	0	0	0	0	0	0	0	0	0	0	0	0	0	0	0	0	0	0	0	0	0	0	0	0	0	0	0	0	0	0	0	0	0	0	0	0	0	0	0	0	0	0
IHU_PS_85_Bacteria_58654	Bacteria	IHU_PP_85_Bacteria_58654	IHU_PC_85_Bacteria_58654	IHU_PO_85_Bacteria_58654	IHU_PF_85_Bacteria_58654	IHU_PG_85_Bacteria_58654	0	0	0	0	0	0	0	0	0	0	0	0	0	0	0	0	0	0	0	0	0	0	0	0	0	0	0	0	0	0	0	0	0	0	0	0	0	0	0	0	0	0	0	0	0	0	0	0	0	0	0	0	0	0	0	0	0	0	0
IHU_PS_85_Bacteria_58693	Bacteria	IHU_PP_85_Bacteria_58693	IHU_PC_85_Bacteria_58693	IHU_PO_85_Bacteria_58693	IHU_PF_85_Bacteria_58693	IHU_PG_85_Bacteria_58693	0	0	0	0	0	0	0	0	0	0	0	0	0	0	0	0	0	0	0	0	0	0	0	0	0	0	0	0	0	0	0	0	0	0	0	0	0	0	0	0	0	0	0	0	0	0	0	0	0	0	0	0	0	0	0	0	0	0	0
IHU_PS_85_Bacteria_58730	Bacteria	IHU_PP_85_Bacteria_58730	IHU_PC_85_Bacteria_58730	IHU_PO_85_Bacteria_58730	IHU_PF_85_Bacteria_58730	IHU_PG_85_Bacteria_58730	0	0	0	0	0	0	0	0	0	0	0	0	0	0	0	0	0	0	0	0	0	0	0	0	0	0	0	0	0	0	0	0	0	0	0	0	0	0	0	0	0	0	0	0	0	0	0	0	0	0	0	0	0	0	0	0	0	0	0
IHU_PS_85_Bacteria_58763	Bacteria	IHU_PP_85_Bacteria_58763	IHU_PC_85_Bacteria_58763	IHU_PO_85_Bacteria_58763	IHU_PF_85_Bacteria_58763	IHU_PG_85_Bacteria_58763	0	0	0	0	0	0	0	0	0	0	0	0	0	0	0	0	0	0	0	0	0	0	0	0	0	0	0	0	0	0	0	0	0	0	0	0	0	0	0	0	0	0	0	0	0	0	0	0	0	0	0	0	0	0	0	0	0	0	0
IHU_PS_85_Bacteria_58785	Bacteria	IHU_PP_85_Bacteria_58785	IHU_PC_85_Bacteria_58785	IHU_PO_85_Bacteria_58785	IHU_PF_85_Bacteria_58785	IHU_PG_85_Bacteria_58785	0	0	0	0	0	0	0	0	0	0	0	0	0	0	0	0	0	0	0	0	0	0	0	0	0	0	0	0	0	0	0	0	0	0	0	0	0	0	0	0	0	0	0	0	0	0	0	0	0	0	0	0	0	0	0	0	0	0	0
IHU_PS_85_Bacteria_58822	Bacteria	IHU_PP_85_Bacteria_58822	IHU_PC_85_Bacteria_58822	IHU_PO_85_Bacteria_58822	IHU_PF_85_Bacteria_58822	IHU_PG_85_Bacteria_58822	0	0	0	0	0	0	0	0	0	0	0	0	0	0	0	0	0	0	0	0	0	0	0	0	0	0	0	0	0	0	0	0	0	0	0	0	0	0	0	0	0	0	0	0	0	0	0	0	0	0	0	0	0	0	0	0	0	0	0
IHU_PS_85_Bacteria_58888	Bacteria	IHU_PP_85_Bacteria_58888	IHU_PC_85_Bacteria_58888	IHU_PO_85_Bacteria_58888	IHU_PF_85_Bacteria_58888	IHU_PG_85_Bacteria_58888	0	0	0	0	0	0	0	0	0	0	0	0	0	0	0	0	0	0	0	0	0	0	0	0	0	0	0	0	0	0	0	0	0	0	0	0	0	0	0	0	0	0	0	0	0	0	0	0	0	0	0	0	0	0	0	0	0	0	0
IHU_PS_85_Bacteria_5892	Bacteria	IHU_PP_85_Bacteria_5892	IHU_PC_85_Bacteria_5892	IHU_PO_85_Bacteria_5892	IHU_PF_85_Bacteria_5892	IHU_PG_85_Bacteria_5892	0	0	0	0	0	0	0	0	0	0	0	0	0	0	0	0	0	0	0	0	0	0	0	0	0	0	0	0	0	0	0	0	0	0	0	0	0	0	0	0	0	0	0	0	0	0	0	0	0	0	0	0	0	0	0	0	0	0	0
IHU_PS_85_Bacteria_59002	Bacteria	IHU_PP_85_Bacteria_59002	IHU_PC_85_Bacteria_59002	IHU_PO_85_Bacteria_59002	IHU_PF_85_Bacteria_59002	IHU_PG_85_Bacteria_59002	0	0	0	0	0	0	0	0	0	0	0	0	0	0	0	0	0	0	0	0	0	0	0	0	0	0	0	0	0	0	0	0	0	0	0	0	0	0	0	0	0	0	0	0	0	0	0	0	0	0	0	0	0	0	0	0	0	0	0
IHU_PS_85_Bacteria_59008	Bacteria	IHU_PP_85_Bacteria_59008	IHU_PC_85_Bacteria_59008	IHU_PO_85_Bacteria_59008	IHU_PF_85_Bacteria_59008	IHU_PG_85_Bacteria_59008	0	0	0	0	0	0	0	0	0	0	0	0	0	0	0	0	0	0	0	0	0	0	0	0	0	0	0	0	0	0	0	0	0	0	0	0	0	0	0	0	0	0	0	0	0	0	0	0	0	0	0	0	0	0	0	0	0	0	0
IHU_PS_85_Bacteria_59022	Bacteria	IHU_PP_85_Bacteria_59022	IHU_PC_85_Bacteria_59022	IHU_PO_85_Bacteria_59022	IHU_PF_85_Bacteria_59022	IHU_PG_85_Bacteria_59022	0	0	0	0	0	0	0	0	0	0	0	0	0	0	0	0	0	0	0	0	0	0	0	0	0	0	0	0	0	0	0	0	0	0	0	0	0	0	0	0	0	0	0	0	0	0	0	0	0	0	0	0	0	0	0	0	0	0	0
IHU_PS_85_Bacteria_59033	Bacteria	IHU_PP_85_Bacteria_59033	IHU_PC_85_Bacteria_59033	IHU_PO_85_Bacteria_59033	IHU_PF_85_Bacteria_59033	IHU_PG_85_Bacteria_59033	0	0	0	0	0	0	0	0	0	0	0	0	0	0	0	0	0	0	0	0	0	0	0	0	0	0	0	0	0	0	0	0	0	0	0	0	0	0	0	0	0	0	0	0	0	0	0	0	0	0	0	0	0	0	0	0	0	0	0
IHU_PS_85_Bacteria_59058	Bacteria	IHU_PP_85_Bacteria_59058	IHU_PC_85_Bacteria_59058	IHU_PO_85_Bacteria_59058	IHU_PF_85_Bacteria_59058	IHU_PG_85_Bacteria_59058	0	0	0	0	0	0	0	0	0	0	0	0	0	0	0	0	0	0	0	0	0	0	0	0	0	0	0	0	0	0	0	0	0	0	0	0	0	0	0	0	0	0	0	0	0	0	0	0	0	0	0	0	0	0	0	0	0	0	0
IHU_PS_85_Bacteria_59087	Bacteria	IHU_PP_85_Bacteria_59087	IHU_PC_85_Bacteria_59087	IHU_PO_85_Bacteria_59087	IHU_PF_85_Bacteria_59087	IHU_PG_85_Bacteria_59087	0	0	0	0	0	0	0	0	0	0	0	0	0	0	0	0	0	0	0	0	0	0	0	0	0	0	0	0	0	0	0	0	0	0	0	0	0	0	0	0	0	0	0	0	0	0	0	0	0	0	0	0	0	0	0	0	0	0	0
IHU_PS_85_Bacteria_59148	Bacteria	IHU_PP_85_Bacteria_59148	IHU_PC_85_Bacteria_59148	IHU_PO_85_Bacteria_59148	IHU_PF_85_Bacteria_59148	IHU_PG_85_Bacteria_59148	0	0	0	0	0	0	0	0	0	0	0	0	0	0	0	0	0	0	0	0	0	0	0	0	0	0	0	0	0	0	0	0	0	0	0	0	0	0	0	0	0	0	0	0	0	0	0	0	0	0	0	0	0	0	0	0	0	0	0
IHU_PS_85_Bacteria_59225	Bacteria	IHU_PP_85_Bacteria_59225	IHU_PC_85_Bacteria_59225	IHU_PO_85_Bacteria_59225	IHU_PF_85_Bacteria_59225	IHU_PG_85_Bacteria_59225	0	0	0	0	0	0	0	0	0	0	0	0	0	0	0	0	0	0	0	0	0	0	0	0	0	0	0	0	0	0	0	0	0	0	0	0	0	0	0	0	0	0	0	0	0	0	0	0	0	0	0	0	0	0	0	0	0	0	0
IHU_PS_85_Bacteria_59313	Bacteria	IHU_PP_85_Bacteria_59313	IHU_PC_85_Bacteria_59313	IHU_PO_85_Bacteria_59313	IHU_PF_85_Bacteria_59313	IHU_PG_85_Bacteria_59313	0	0	0	0	0	0	0	0	0	0	0	0	0	0	0	0	0	0	0	0	0	0	0	0	0	0	0	0	0	0	0	0	0	0	0	0	0	0	0	0	0	0	0	0	0	0	0	0	0	0	0	0	0	0	0	0	0	0	0
