## Supplemental Table 2 for "*Thomasclavelia ramosa* is a Signature of Gut Dysbiosis associated with Alcohol-Related Hepatocellular Carcinoma: A First Microbial Culturomics Study": Table_S2.xlsx (part 3 of 3)

### Sheet: OTUs (continued)
Species	Kingdom	Phyla	Class	Order	Family	Genus	OH1	OH2	OH4	OH7	OH16	OH17	OH19	OH21	OH23	OH24	OH26	OH27	OH29	OH30	OH31	OH35	OH3	OH5	OH6	OH8	OH9	OH10	OH11	OH12	OH13	OH14	OH15	OH18	OH20	OH22	OH25	OH28	OH32	OH33	OH34	CTL1	CTL2	CTL3	CTL4	CTL5	CTL6	CTL7	CTL8	CTL9	CTL10	CTL12	CTL13	CTL14	CTL15	CTL16	CTL17	CTL18	CTL19	CTL20	CTL21	CTL22	CTL23	CTL24	CTL25
IHU_PS_85_Bacteria_59335	Bacteria	IHU_PP_85_Bacteria_59335	IHU_PC_85_Bacteria_59335	IHU_PO_85_Bacteria_59335	IHU_PF_85_Bacteria_59335	IHU_PG_85_Bacteria_59335	0	0	0	0	0	0	0	0	0	0	0	0	0	0	0	0	0	0	0	0	0	0	0	0	0	0	0	0	0	0	0	0	0	0	0	0	0	0	0	0	0	0	0	0	0	0	0	0	0	0	0	0	0	0	0	0	0	0	0
IHU_PS_85_Bacteria_59355	Bacteria	IHU_PP_85_Bacteria_59355	IHU_PC_85_Bacteria_59355	IHU_PO_85_Bacteria_59355	IHU_PF_85_Bacteria_59355	IHU_PG_85_Bacteria_59355	0	0	0	0	0	0	0	0	0	0	0	0	0	0	0	0	0	0	0	0	0	0	0	0	0	0	0	0	0	0	0	0	0	0	0	0	0	0	0	0	0	0	0	0	0	0	0	0	0	0	0	0	0	0	0	0	0	0	0
IHU_PS_85_Bacteria_59361	Bacteria	IHU_PP_85_Bacteria_59361	IHU_PC_85_Bacteria_59361	IHU_PO_85_Bacteria_59361	IHU_PF_85_Bacteria_59361	IHU_PG_85_Bacteria_59361	0	0	0	0	0	0	0	0	0	0	0	0	0	0	0	0	0	0	0	0	0	0	0	0	0	0	0	0	0	0	0	0	0	0	0	0	0	0	0	0	0	0	0	0	0	0	0	0	0	0	0	0	0	0	0	0	0	0	0
IHU_PS_85_Bacteria_59399	Bacteria	IHU_PP_85_Bacteria_59399	IHU_PC_85_Bacteria_59399	IHU_PO_85_Bacteria_59399	IHU_PF_85_Bacteria_59399	IHU_PG_85_Bacteria_59399	0	0	0	0	0	0	0	0	0	0	0	0	0	0	0	0	0	0	0	0	0	0	0	0	0	0	0	0	0	0	0	0	0	0	0	0	0	0	0	0	0	0	0	0	0	0	0	0	0	0	0	0	0	0	0	0	0	0	0
IHU_PS_85_Bacteria_59423	Bacteria	IHU_PP_85_Bacteria_59423	IHU_PC_85_Bacteria_59423	IHU_PO_85_Bacteria_59423	IHU_PF_85_Bacteria_59423	IHU_PG_85_Bacteria_59423	0	0	0	0	0	0	0	0	0	0	0	0	0	0	0	0	0	0	0	0	0	0	0	0	0	0	0	0	0	0	0	0	0	0	0	0	0	0	0	0	0	0	0	0	0	0	0	0	0	0	0	0	0	0	0	0	0	0	0
IHU_PS_85_Bacteria_59465	Bacteria	IHU_PP_85_Bacteria_59465	IHU_PC_85_Bacteria_59465	IHU_PO_85_Bacteria_59465	IHU_PF_85_Bacteria_59465	IHU_PG_85_Bacteria_59465	0	0	0	0	0	0	0	0	0	0	0	0	0	0	0	0	0	0	0	0	0	0	0	0	0	0	0	0	0	0	0	0	0	0	0	0	0	0	0	0	0	0	0	0	0	0	0	0	0	0	0	0	0	0	0	0	0	0	0
IHU_PS_85_Bacteria_59489	Bacteria	IHU_PP_85_Bacteria_59489	IHU_PC_85_Bacteria_59489	IHU_PO_85_Bacteria_59489	IHU_PF_85_Bacteria_59489	IHU_PG_85_Bacteria_59489	0	0	0	0	0	0	0	0	0	0	0	0	0	0	0	0	0	0	0	0	0	0	0	0	0	0	0	0	0	0	0	0	0	0	0	0	0	0	0	0	0	0	0	0	0	0	0	0	0	0	0	0	0	0	0	0	0	0	0
IHU_PS_85_Bacteria_59506	Bacteria	IHU_PP_85_Bacteria_59506	IHU_PC_85_Bacteria_59506	IHU_PO_85_Bacteria_59506	IHU_PF_85_Bacteria_59506	IHU_PG_85_Bacteria_59506	0	0	0	0	0	0	0	0	0	0	0	0	0	0	0	0	0	0	0	0	0	0	0	0	0	0	0	0	0	0	0	0	0	0	0	0	0	0	0	0	0	0	0	0	0	0	0	0	0	0	0	0	0	0	0	0	0	0	0
IHU_PS_85_Bacteria_59516	Bacteria	IHU_PP_85_Bacteria_59516	IHU_PC_85_Bacteria_59516	IHU_PO_85_Bacteria_59516	IHU_PF_85_Bacteria_59516	IHU_PG_85_Bacteria_59516	0	0	0	0	0	0	0	0	0	0	0	0	0	0	0	0	0	0	0	0	0	0	0	0	0	0	0	0	0	0	0	0	0	0	0	0	0	0	0	0	0	0	0	0	0	0	0	0	0	0	0	0	0	0	0	0	0	0	0
IHU_PS_85_Bacteria_59605	Bacteria	IHU_PP_85_Bacteria_59605	IHU_PC_85_Bacteria_59605	IHU_PO_85_Bacteria_59605	IHU_PF_85_Bacteria_59605	IHU_PG_85_Bacteria_59605	0	0	0	0	0	0	0	0	0	0	0	0	0	0	0	0	0	0	0	0	0	0	0	0	0	0	0	0	0	0	0	0	0	0	0	0	0	0	0	0	0	0	0	0	0	0	0	0	0	0	0	0	0	0	0	0	0	0	0
IHU_PS_85_Bacteria_59638	Bacteria	IHU_PP_85_Bacteria_59638	IHU_PC_85_Bacteria_59638	IHU_PO_85_Bacteria_59638	IHU_PF_85_Bacteria_59638	IHU_PG_85_Bacteria_59638	0	0	0	0	0	0	0	0	0	0	0	0	0	0	0	0	0	0	0	0	0	0	0	0	0	0	0	0	0	0	0	0	0	0	0	0	0	0	0	0	0	0	0	0	0	0	0	0	0	0	0	0	0	0	0	0	0	0	0
IHU_PS_85_Bacteria_59646	Bacteria	IHU_PP_85_Bacteria_59646	IHU_PC_85_Bacteria_59646	IHU_PO_85_Bacteria_59646	IHU_PF_85_Bacteria_59646	IHU_PG_85_Bacteria_59646	0	0	0	0	0	0	0	0	0	0	0	0	0	0	0	0	0	0	0	0	0	0	0	0	0	0	0	0	0	0	0	0	0	0	0	0	0	0	0	0	0	0	0	0	0	0	0	0	0	0	0	0	0	0	0	0	0	0	0
IHU_PS_85_Bacteria_59668	Bacteria	IHU_PP_85_Bacteria_59668	IHU_PC_85_Bacteria_59668	IHU_PO_85_Bacteria_59668	IHU_PF_85_Bacteria_59668	IHU_PG_85_Bacteria_59668	0	0	0	0	0	0	0	0	0	0	0	0	0	0	0	0	0	0	0	0	0	0	0	0	0	0	0	0	0	0	0	0	0	0	0	0	0	0	0	0	0	0	0	0	0	0	0	0	0	0	0	0	0	0	0	0	0	0	0
IHU_PS_85_Bacteria_59694	Bacteria	IHU_PP_85_Bacteria_59694	IHU_PC_85_Bacteria_59694	IHU_PO_85_Bacteria_59694	IHU_PF_85_Bacteria_59694	IHU_PG_85_Bacteria_59694	0	0	0	0	0	0	0	0	0	0	0	0	0	0	0	0	0	0	0	0	0	0	0	0	0	0	0	0	0	0	0	0	0	0	0	0	0	0	0	0	0	0	0	0	0	0	0	0	0	0	0	0	0	0	0	0	0	0	0
IHU_PS_85_Bacteria_59697	Bacteria	IHU_PP_85_Bacteria_59697	IHU_PC_85_Bacteria_59697	IHU_PO_85_Bacteria_59697	IHU_PF_85_Bacteria_59697	IHU_PG_85_Bacteria_59697	0	0	0	0	0	0	0	0	0	0	0	0	0	0	0	0	0	0	0	0	0	0	0	0	0	0	0	0	0	0	0	0	0	0	0	0	0	0	0	0	0	0	0	0	0	0	0	0	0	0	0	0	0	0	0	0	0	0	0
IHU_PS_85_Bacteria_59721	Bacteria	IHU_PP_85_Bacteria_59721	IHU_PC_85_Bacteria_59721	IHU_PO_85_Bacteria_59721	IHU_PF_85_Bacteria_59721	IHU_PG_85_Bacteria_59721	0	0	0	0	0	0	0	0	0	0	0	0	0	0	0	0	0	0	0	0	0	0	0	0	0	0	0	0	0	0	0	0	0	0	0	0	0	0	0	0	0	0	0	0	0	0	0	0	0	0	0	0	0	0	0	0	0	0	0
IHU_PS_85_Bacteria_59725	Bacteria	IHU_PP_85_Bacteria_59725	IHU_PC_85_Bacteria_59725	IHU_PO_85_Bacteria_59725	IHU_PF_85_Bacteria_59725	IHU_PG_85_Bacteria_59725	0	0	0	0	0	0	0	0	0	0	0	0	0	0	0	0	0	0	0	0	0	0	0	0	0	0	0	0	0	0	0	0	0	0	0	0	0	0	0	0	0	0	0	0	0	0	0	0	0	0	0	0	0	0	0	0	0	0	0
IHU_PS_85_Bacteria_59782	Bacteria	IHU_PP_85_Bacteria_59782	IHU_PC_85_Bacteria_59782	IHU_PO_85_Bacteria_59782	IHU_PF_85_Bacteria_59782	IHU_PG_85_Bacteria_59782	0	0	0	0	0	0	0	0	0	0	0	0	0	0	0	0	0	0	0	0	0	0	0	0	0	0	0	0	0	0	0	0	0	0	0	0	0	0	0	0	0	0	0	0	0	0	0	0	0	0	0	0	0	0	0	0	0	0	0
IHU_PS_85_Bacteria_59812	Bacteria	IHU_PP_85_Bacteria_59812	IHU_PC_85_Bacteria_59812	IHU_PO_85_Bacteria_59812	IHU_PF_85_Bacteria_59812	IHU_PG_85_Bacteria_59812	0	0	0	0	0	0	0	0	0	0	0	0	0	0	0	0	0	0	0	0	0	0	0	0	0	0	0	0	0	0	0	0	0	0	0	0	0	0	0	0	0	0	0	0	0	0	0	0	0	0	0	0	0	0	0	0	0	0	0
IHU_PS_85_Bacteria_59854	Bacteria	IHU_PP_85_Bacteria_59854	IHU_PC_85_Bacteria_59854	IHU_PO_85_Bacteria_59854	IHU_PF_85_Bacteria_59854	IHU_PG_85_Bacteria_59854	0	0	0	0	0	0	0	0	0	0	0	0	0	0	0	0	0	0	0	0	0	0	0	0	0	0	0	0	0	0	0	0	0	0	0	0	0	0	0	0	0	0	0	0	0	0	0	0	0	0	0	0	0	0	0	0	0	0	0
IHU_PS_85_Bacteria_59857	Bacteria	IHU_PP_85_Bacteria_59857	IHU_PC_85_Bacteria_59857	IHU_PO_85_Bacteria_59857	IHU_PF_85_Bacteria_59857	IHU_PG_85_Bacteria_59857	0	0	0	0	0	0	0	0	0	0	0	0	0	0	0	0	0	0	0	0	0	0	0	0	0	0	0	0	0	0	0	0	0	0	0	0	0	0	0	0	0	0	0	0	0	0	0	0	0	0	0	0	0	0	0	0	0	0	0
IHU_PS_85_Bacteria_59918	Bacteria	IHU_PP_85_Bacteria_59918	IHU_PC_85_Bacteria_59918	IHU_PO_85_Bacteria_59918	IHU_PF_85_Bacteria_59918	IHU_PG_85_Bacteria_59918	0	0	0	0	0	0	0	0	0	0	0	0	0	0	0	0	0	0	0	0	0	0	0	0	0	0	0	0	0	0	0	0	0	0	0	0	0	0	0	0	0	0	0	0	0	0	0	0	0	0	0	0	0	0	0	0	0	0	0
IHU_PS_85_Bacteria_59994	Bacteria	IHU_PP_85_Bacteria_59994	IHU_PC_85_Bacteria_59994	IHU_PO_85_Bacteria_59994	IHU_PF_85_Bacteria_59994	IHU_PG_85_Bacteria_59994	0	0	0	0	0	0	0	0	0	0	0	0	0	0	0	0	0	0	0	0	0	0	0	0	0	0	0	0	0	0	0	0	0	0	0	0	0	0	0	0	0	0	0	0	0	0	0	0	0	0	0	0	0	0	0	0	0	0	0
IHU_PS_85_Bacteria_600	Bacteria	IHU_PP_85_Bacteria_600	IHU_PC_85_Bacteria_600	IHU_PO_85_Bacteria_600	IHU_PF_85_Bacteria_600	IHU_PG_85_Bacteria_600	0	0	0	0	0	0	0	0	0	0	0	0	0	0	0	0	0	0	0	0	0	0	0	0	0	0	0	0	0	0	0	0	0	0	0	0	0	0	0	0	0	0	0	0	0	0	0	0	0	0	0	0	0	0	0	0	0	0	0
IHU_PS_85_Bacteria_60004	Bacteria	IHU_PP_85_Bacteria_60004	IHU_PC_85_Bacteria_60004	IHU_PO_85_Bacteria_60004	IHU_PF_85_Bacteria_60004	IHU_PG_85_Bacteria_60004	0	0	0	0	0	0	0	0	0	0	0	0	0	0	0	0	0	0	0	0	0	0	0	0	0	0	0	0	0	0	0	0	0	0	0	0	0	0	0	0	0	0	0	0	0	0	0	0	0	0	0	0	0	0	0	0	0	0	0
IHU_PS_85_Bacteria_60013	Bacteria	IHU_PP_85_Bacteria_60013	IHU_PC_85_Bacteria_60013	IHU_PO_85_Bacteria_60013	IHU_PF_85_Bacteria_60013	IHU_PG_85_Bacteria_60013	0	0	0	0	0	0	0	0	0	0	0	0	0	0	0	0	0	0	0	0	0	0	0	0	0	0	0	0	0	0	0	0	0	0	0	0	0	0	0	0	0	0	0	0	0	0	0	0	0	0	0	0	0	0	0	0	0	0	0
IHU_PS_85_Bacteria_60026	Bacteria	IHU_PP_85_Bacteria_60026	IHU_PC_85_Bacteria_60026	IHU_PO_85_Bacteria_60026	IHU_PF_85_Bacteria_60026	IHU_PG_85_Bacteria_60026	0	0	0	0	0	0	0	0	0	0	0	0	0	0	0	0	0	0	0	0	0	0	0	0	0	0	0	0	0	0	0	0	0	0	0	0	0	0	0	0	0	0	0	0	0	0	0	0	0	0	0	0	0	0	0	0	0	0	0
IHU_PS_85_Bacteria_60043	Bacteria	IHU_PP_85_Bacteria_60043	IHU_PC_85_Bacteria_60043	IHU_PO_85_Bacteria_60043	IHU_PF_85_Bacteria_60043	IHU_PG_85_Bacteria_60043	0	0	0	0	0	0	0	0	0	0	0	0	0	0	0	0	0	0	0	0	0	0	0	0	0	0	0	0	0	0	0	0	0	0	0	0	0	0	0	0	0	0	0	0	0	0	0	0	0	0	0	0	0	0	0	0	0	0	0
IHU_PS_85_Bacteria_60169	Bacteria	IHU_PP_85_Bacteria_60169	IHU_PC_85_Bacteria_60169	IHU_PO_85_Bacteria_60169	IHU_PF_85_Bacteria_60169	IHU_PG_85_Bacteria_60169	0	0	0	0	0	0	0	0	0	0	0	0	0	0	0	0	0	0	0	0	0	0	0	0	0	0	0	0	0	0	0	0	0	0	0	0	0	0	0	0	0	0	0	0	0	0	0	0	0	0	0	0	0	0	0	0	0	0	0
IHU_PS_85_Bacteria_60173	Bacteria	IHU_PP_85_Bacteria_60173	IHU_PC_85_Bacteria_60173	IHU_PO_85_Bacteria_60173	IHU_PF_85_Bacteria_60173	IHU_PG_85_Bacteria_60173	0	0	0	0	0	0	0	0	0	0	0	0	0	0	0	0	0	0	0	0	0	0	0	0	0	0	0	0	0	0	0	0	0	0	0	0	0	0	0	0	0	0	0	0	0	0	0	0	0	0	0	0	0	0	0	0	0	0	0
IHU_PS_85_Bacteria_60213	Bacteria	IHU_PP_85_Bacteria_60213	IHU_PC_85_Bacteria_60213	IHU_PO_85_Bacteria_60213	IHU_PF_85_Bacteria_60213	IHU_PG_85_Bacteria_60213	0	0	0	0	0	0	0	0	0	0	0	0	0	0	0	0	0	0	0	0	0	0	0	0	0	0	0	0	0	0	0	0	0	0	0	0	0	0	0	0	0	0	0	0	0	0	0	0	0	0	0	0	0	0	0	0	0	0	0
IHU_PS_85_Bacteria_60258	Bacteria	IHU_PP_85_Bacteria_60258	IHU_PC_85_Bacteria_60258	IHU_PO_85_Bacteria_60258	IHU_PF_85_Bacteria_60258	IHU_PG_85_Bacteria_60258	0	0	0	0	0	0	0	0	0	0	0	0	0	0	0	0	0	0	0	0	0	0	0	0	0	0	0	0	0	0	0	0	0	0	0	0	0	0	0	0	0	0	0	0	0	0	0	0	0	0	0	0	0	0	0	0	0	0	0
IHU_PS_85_Bacteria_60335	Bacteria	IHU_PP_85_Bacteria_60335	IHU_PC_85_Bacteria_60335	IHU_PO_85_Bacteria_60335	IHU_PF_85_Bacteria_60335	IHU_PG_85_Bacteria_60335	0	0	0	0	0	0	0	0	0	0	0	0	0	0	0	0	0	0	0	0	0	0	0	0	0	0	0	0	0	0	0	0	0	0	0	0	0	0	0	0	0	0	0	0	0	0	0	0	0	0	0	0	0	0	0	0	0	0	0
IHU_PS_85_Bacteria_60381	Bacteria	IHU_PP_85_Bacteria_60381	IHU_PC_85_Bacteria_60381	IHU_PO_85_Bacteria_60381	IHU_PF_85_Bacteria_60381	IHU_PG_85_Bacteria_60381	0	0	0	0	0	0	0	0	0	0	0	0	0	0	0	0	0	0	0	0	0	0	0	0	0	0	0	0	0	0	0	0	0	0	0	0	0	0	0	0	0	0	0	0	0	0	0	0	0	0	0	0	0	0	0	0	0	0	0
IHU_PS_85_Bacteria_60392	Bacteria	IHU_PP_85_Bacteria_60392	IHU_PC_85_Bacteria_60392	IHU_PO_85_Bacteria_60392	IHU_PF_85_Bacteria_60392	IHU_PG_85_Bacteria_60392	0	0	0	0	0	0	0	0	0	0	0	0	0	0	0	0	0	0	0	0	0	0	0	0	0	0	0	0	0	0	0	0	0	0	0	0	0	0	0	0	0	0	0	0	0	0	0	0	0	0	0	0	0	0	0	0	0	0	0
IHU_PS_85_Bacteria_60439	Bacteria	IHU_PP_85_Bacteria_60439	IHU_PC_85_Bacteria_60439	IHU_PO_85_Bacteria_60439	IHU_PF_85_Bacteria_60439	IHU_PG_85_Bacteria_60439	0	0	0	0	0	0	0	0	0	0	0	0	0	0	0	0	0	0	0	0	0	0	0	0	0	0	0	0	0	0	0	0	0	0	0	0	0	0	0	0	0	0	0	0	0	0	0	0	0	0	0	0	0	0	0	0	0	0	0
IHU_PS_85_Bacteria_60464	Bacteria	IHU_PP_85_Bacteria_60464	IHU_PC_85_Bacteria_60464	IHU_PO_85_Bacteria_60464	IHU_PF_85_Bacteria_60464	IHU_PG_85_Bacteria_60464	0	0	0	0	0	0	0	0	0	0	0	0	0	0	0	0	0	0	0	0	0	0	0	0	0	0	0	0	0	0	0	0	0	0	0	0	0	0	0	0	0	0	0	0	0	0	0	0	0	0	0	0	0	0	0	0	0	0	0
IHU_PS_85_Bacteria_60509	Bacteria	IHU_PP_85_Bacteria_60509	IHU_PC_85_Bacteria_60509	IHU_PO_85_Bacteria_60509	IHU_PF_85_Bacteria_60509	IHU_PG_85_Bacteria_60509	0	0	0	0	0	0	0	0	0	0	0	0	0	0	0	0	0	0	0	0	0	0	0	0	0	0	0	0	0	0	0	0	0	0	0	0	0	0	0	0	0	0	0	0	0	0	0	0	0	0	0	0	0	0	0	0	0	0	0
IHU_PS_85_Bacteria_60532	Bacteria	IHU_PP_85_Bacteria_60532	IHU_PC_85_Bacteria_60532	IHU_PO_85_Bacteria_60532	IHU_PF_85_Bacteria_60532	IHU_PG_85_Bacteria_60532	0	0	0	0	0	0	0	0	0	0	0	0	0	0	0	0	0	0	0	0	0	0	0	0	0	0	0	0	0	0	0	0	0	0	0	0	0	0	0	0	0	0	0	0	0	0	0	0	0	0	0	0	0	0	0	0	0	0	0
IHU_PS_85_Bacteria_60564	Bacteria	IHU_PP_85_Bacteria_60564	IHU_PC_85_Bacteria_60564	IHU_PO_85_Bacteria_60564	IHU_PF_85_Bacteria_60564	IHU_PG_85_Bacteria_60564	0	0	0	0	0	0	0	0	0	0	0	0	0	0	0	0	0	0	0	0	0	0	0	0	0	0	0	0	0	0	0	0	0	0	0	0	0	0	0	0	0	0	0	0	0	0	0	0	0	0	0	0	0	0	0	0	0	0	0
IHU_PS_85_Bacteria_60605	Bacteria	IHU_PP_85_Bacteria_60605	IHU_PC_85_Bacteria_60605	IHU_PO_85_Bacteria_60605	IHU_PF_85_Bacteria_60605	IHU_PG_85_Bacteria_60605	0	0	0	0	0	0	0	0	0	0	0	0	0	0	0	0	0	0	0	0	0	0	0	0	0	0	0	0	0	0	0	0	0	0	0	0	0	0	0	0	0	0	0	0	0	0	0	0	0	0	0	0	0	0	0	0	0	0	0
IHU_PS_85_Bacteria_60626	Bacteria	IHU_PP_85_Bacteria_60626	IHU_PC_85_Bacteria_60626	IHU_PO_85_Bacteria_60626	IHU_PF_85_Bacteria_60626	IHU_PG_85_Bacteria_60626	0	0	0	0	0	0	0	0	0	0	0	0	0	0	0	0	0	0	0	0	0	0	0	0	0	0	0	0	0	0	0	0	0	0	0	0	0	0	0	0	0	0	0	0	0	0	0	0	0	0	0	0	0	0	0	0	0	0	0
IHU_PS_85_Bacteria_60655	Bacteria	IHU_PP_85_Bacteria_60655	IHU_PC_85_Bacteria_60655	IHU_PO_85_Bacteria_60655	IHU_PF_85_Bacteria_60655	IHU_PG_85_Bacteria_60655	0	0	0	0	0	0	0	0	0	0	0	0	0	0	0	0	0	0	0	0	0	0	0	0	0	0	0	0	0	0	0	0	0	0	0	0	0	0	0	0	0	0	0	0	0	0	0	0	0	0	0	0	0	0	0	0	0	0	0
IHU_PS_85_Bacteria_60716	Bacteria	IHU_PP_85_Bacteria_60716	IHU_PC_85_Bacteria_60716	IHU_PO_85_Bacteria_60716	IHU_PF_85_Bacteria_60716	IHU_PG_85_Bacteria_60716	0	0	0	0	0	0	0	0	0	0	0	0	0	0	0	0	0	0	0	0	0	0	0	0	0	0	0	0	0	0	0	0	0	0	0	0	0	0	0	0	0	0	0	0	0	0	0	0	0	0	0	0	0	0	0	0	0	0	0
IHU_PS_85_Bacteria_60723	Bacteria	IHU_PP_85_Bacteria_60723	IHU_PC_85_Bacteria_60723	IHU_PO_85_Bacteria_60723	IHU_PF_85_Bacteria_60723	IHU_PG_85_Bacteria_60723	0	0	0	0	0	0	0	0	0	0	0	0	0	0	0	0	0	0	0	0	0	0	0	0	0	0	0	0	0	0	0	0	0	0	0	0	0	0	0	0	0	0	0	0	0	0	0	0	0	0	0	0	0	0	0	0	0	0	0
IHU_PS_85_Bacteria_60727	Bacteria	IHU_PP_85_Bacteria_60727	IHU_PC_85_Bacteria_60727	IHU_PO_85_Bacteria_60727	IHU_PF_85_Bacteria_60727	IHU_PG_85_Bacteria_60727	0	0	0	0	0	0	0	0	0	0	0	0	0	0	0	0	0	0	0	0	0	0	0	0	0	0	0	0	0	0	0	0	0	0	0	0	0	0	0	0	0	0	0	0	0	0	0	0	0	0	0	0	0	0	0	0	0	0	0
IHU_PS_85_Bacteria_60728	Bacteria	IHU_PP_85_Bacteria_60728	IHU_PC_85_Bacteria_60728	IHU_PO_85_Bacteria_60728	IHU_PF_85_Bacteria_60728	IHU_PG_85_Bacteria_60728	0	0	0	0	0	0	0	0	0	0	0	0	0	0	0	0	0	0	0	0	0	0	0	0	0	0	0	0	0	0	0	0	0	0	0	0	0	0	0	0	0	0	0	0	0	0	0	0	0	0	0	0	0	0	0	0	0	0	0
IHU_PS_85_Bacteria_60743	Bacteria	IHU_PP_85_Bacteria_60743	IHU_PC_85_Bacteria_60743	IHU_PO_85_Bacteria_60743	IHU_PF_85_Bacteria_60743	IHU_PG_85_Bacteria_60743	0	0	0	0	0	0	0	0	0	0	0	0	0	0	0	0	0	0	0	0	0	0	0	0	0	0	0	0	0	0	0	0	0	0	0	0	0	0	0	0	0	0	0	0	0	0	0	0	0	0	0	0	0	0	0	0	0	0	0
IHU_PS_85_Bacteria_60753	Bacteria	IHU_PP_85_Bacteria_60753	IHU_PC_85_Bacteria_60753	IHU_PO_85_Bacteria_60753	IHU_PF_85_Bacteria_60753	IHU_PG_85_Bacteria_60753	0	0	0	0	0	0	0	0	0	0	0	0	0	0	0	0	0	0	0	0	0	0	0	0	0	0	0	0	0	0	0	0	0	0	0	0	0	0	0	0	0	0	0	0	0	0	0	0	0	0	0	0	0	0	0	0	0	0	0
IHU_PS_85_Bacteria_60791	Bacteria	IHU_PP_85_Bacteria_60791	IHU_PC_85_Bacteria_60791	IHU_PO_85_Bacteria_60791	IHU_PF_85_Bacteria_60791	IHU_PG_85_Bacteria_60791	0	0	0	0	0	0	0	0	0	0	0	0	0	0	0	0	0	0	0	0	0	0	0	0	0	0	0	0	0	0	0	0	0	0	0	0	0	0	0	0	0	0	0	0	0	0	0	0	0	0	0	0	0	0	0	0	0	0	0
IHU_PS_85_Bacteria_60800	Bacteria	IHU_PP_85_Bacteria_60800	IHU_PC_85_Bacteria_60800	IHU_PO_85_Bacteria_60800	IHU_PF_85_Bacteria_60800	IHU_PG_85_Bacteria_60800	0	0	0	0	0	0	0	0	0	0	0	0	0	0	0	0	0	0	0	0	0	0	0	0	0	0	0	0	0	0	0	0	0	0	0	0	0	0	0	0	0	0	0	0	0	0	0	0	0	0	0	0	0	0	0	0	0	0	0
IHU_PS_85_Bacteria_60827	Bacteria	IHU_PP_85_Bacteria_60827	IHU_PC_85_Bacteria_60827	IHU_PO_85_Bacteria_60827	IHU_PF_85_Bacteria_60827	IHU_PG_85_Bacteria_60827	0	0	0	0	0	0	0	0	0	0	0	0	0	0	0	0	0	0	0	0	0	0	0	0	0	0	0	0	0	0	0	0	0	0	0	0	0	0	0	0	0	0	0	0	0	0	0	0	0	0	0	0	0	0	0	0	0	0	0
IHU_PS_85_Bacteria_60844	Bacteria	IHU_PP_85_Bacteria_60844	IHU_PC_85_Bacteria_60844	IHU_PO_85_Bacteria_60844	IHU_PF_85_Bacteria_60844	IHU_PG_85_Bacteria_60844	0	0	0	0	0	0	0	0	0	0	0	0	0	0	0	0	0	0	0	0	0	0	0	0	0	0	0	0	0	0	0	0	0	0	0	0	0	0	0	0	0	0	0	0	0	0	0	0	0	0	0	0	0	0	0	0	0	0	0
IHU_PS_85_Bacteria_60869	Bacteria	IHU_PP_85_Bacteria_60869	IHU_PC_85_Bacteria_60869	IHU_PO_85_Bacteria_60869	IHU_PF_85_Bacteria_60869	IHU_PG_85_Bacteria_60869	0	0	0	0	0	0	0	0	0	0	0	0	0	0	0	0	0	0	0	0	0	0	0	0	0	0	0	0	0	0	0	0	0	0	0	0	0	0	0	0	0	0	0	0	0	0	0	0	0	0	0	0	0	0	0	0	0	0	0
IHU_PS_85_Bacteria_60874	Bacteria	IHU_PP_85_Bacteria_60874	IHU_PC_85_Bacteria_60874	IHU_PO_85_Bacteria_60874	IHU_PF_85_Bacteria_60874	IHU_PG_85_Bacteria_60874	0	0	0	0	0	0	0	0	0	0	0	0	0	0	0	0	0	0	0	0	0	0	0	0	0	0	0	0	0	0	0	0	0	0	0	0	0	0	0	0	0	0	0	0	0	0	0	0	0	0	0	0	0	0	0	0	0	0	0
IHU_PS_85_Bacteria_60881	Bacteria	IHU_PP_85_Bacteria_60881	IHU_PC_85_Bacteria_60881	IHU_PO_85_Bacteria_60881	IHU_PF_85_Bacteria_60881	IHU_PG_85_Bacteria_60881	0	0	0	0	0	0	0	0	0	0	0	0	0	0	0	0	0	0	0	0	0	0	0	0	0	0	0	0	0	0	0	0	0	0	0	0	0	0	0	0	0	0	0	0	0	0	0	0	0	0	0	0	0	0	0	0	0	0	0
IHU_PS_85_Bacteria_60908	Bacteria	IHU_PP_85_Bacteria_60908	IHU_PC_85_Bacteria_60908	IHU_PO_85_Bacteria_60908	IHU_PF_85_Bacteria_60908	IHU_PG_85_Bacteria_60908	0	0	0	0	0	0	0	0	0	0	0	0	0	0	0	0	0	0	0	0	0	0	0	0	0	0	0	0	0	0	0	0	0	0	0	0	0	0	0	0	0	0	0	0	0	0	0	0	0	0	0	0	0	0	0	0	0	0	0
IHU_PS_85_Bacteria_60923	Bacteria	IHU_PP_85_Bacteria_60923	IHU_PC_85_Bacteria_60923	IHU_PO_85_Bacteria_60923	IHU_PF_85_Bacteria_60923	IHU_PG_85_Bacteria_60923	0	0	0	0	0	0	0	0	0	0	0	0	0	0	0	0	0	0	0	0	0	0	0	0	0	0	0	0	0	0	0	0	0	0	0	0	0	0	0	0	0	0	0	0	0	0	0	0	0	0	0	0	0	0	0	0	0	0	0
IHU_PS_85_Bacteria_60959	Bacteria	IHU_PP_85_Bacteria_60959	IHU_PC_85_Bacteria_60959	IHU_PO_85_Bacteria_60959	IHU_PF_85_Bacteria_60959	IHU_PG_85_Bacteria_60959	0	0	0	0	0	0	0	0	0	0	0	0	0	0	0	0	0	0	0	0	0	0	0	0	0	0	0	0	0	0	0	0	0	0	0	0	0	0	0	0	0	0	0	0	0	0	0	0	0	0	0	0	0	0	0	0	0	0	0
IHU_PS_85_Bacteria_61029	Bacteria	IHU_PP_85_Bacteria_61029	IHU_PC_85_Bacteria_61029	IHU_PO_85_Bacteria_61029	IHU_PF_85_Bacteria_61029	IHU_PG_85_Bacteria_61029	0	0	0	0	0	0	0	0	0	0	0	0	0	0	0	0	0	0	0	0	0	0	0	0	0	0	0	0	0	0	0	0	0	0	0	0	0	0	0	0	0	0	0	0	0	0	0	0	0	0	0	0	0	0	0	0	0	0	0
IHU_PS_85_Bacteria_61040	Bacteria	IHU_PP_85_Bacteria_61040	IHU_PC_85_Bacteria_61040	IHU_PO_85_Bacteria_61040	IHU_PF_85_Bacteria_61040	IHU_PG_85_Bacteria_61040	0	0	0	0	0	0	0	58	0	0	0	0	0	0	0	0	0	0	0	0	0	0	0	0	0	0	0	0	0	0	0	0	0	0	0	0	0	0	0	0	0	0	0	0	0	0	0	0	0	0	0	0	0	0	0	0	0	0	0
IHU_PS_85_Bacteria_61045	Bacteria	IHU_PP_85_Bacteria_61045	IHU_PC_85_Bacteria_61045	IHU_PO_85_Bacteria_61045	IHU_PF_85_Bacteria_61045	IHU_PG_85_Bacteria_61045	0	0	0	0	0	0	0	0	0	0	0	0	0	0	0	0	0	0	0	0	0	0	0	0	0	0	0	0	0	0	0	0	0	0	0	0	0	0	0	0	0	0	0	0	0	0	0	0	0	0	0	0	0	0	0	0	0	0	0
IHU_PS_85_Bacteria_61062	Bacteria	IHU_PP_85_Bacteria_61062	IHU_PC_85_Bacteria_61062	IHU_PO_85_Bacteria_61062	IHU_PF_85_Bacteria_61062	IHU_PG_85_Bacteria_61062	0	0	0	0	0	0	0	0	0	0	0	0	0	0	0	0	0	0	0	0	0	0	0	0	0	0	0	0	0	0	0	0	0	0	0	0	0	0	0	0	0	0	0	0	0	0	0	0	0	0	0	0	0	0	0	0	0	0	0
IHU_PS_85_Bacteria_61073	Bacteria	IHU_PP_85_Bacteria_61073	IHU_PC_85_Bacteria_61073	IHU_PO_85_Bacteria_61073	IHU_PF_85_Bacteria_61073	IHU_PG_85_Bacteria_61073	0	0	0	0	0	0	0	0	0	0	0	0	0	0	0	0	0	0	0	0	0	0	0	0	0	0	0	0	0	0	0	0	0	0	0	0	0	0	0	0	0	0	0	0	0	0	0	0	0	0	0	0	0	0	0	0	0	0	0
IHU_PS_85_Bacteria_61110	Bacteria	IHU_PP_85_Bacteria_61110	IHU_PC_85_Bacteria_61110	IHU_PO_85_Bacteria_61110	IHU_PF_85_Bacteria_61110	IHU_PG_85_Bacteria_61110	0	0	0	0	0	0	0	0	0	0	0	0	0	0	0	0	0	0	0	0	0	0	0	0	0	0	0	0	0	0	0	0	0	0	0	0	0	0	0	0	0	0	0	0	0	0	0	0	0	0	0	0	0	0	0	0	0	0	0
IHU_PS_85_Bacteria_61129	Bacteria	IHU_PP_85_Bacteria_61129	IHU_PC_85_Bacteria_61129	IHU_PO_85_Bacteria_61129	IHU_PF_85_Bacteria_61129	IHU_PG_85_Bacteria_61129	0	0	0	0	0	0	0	0	0	0	0	0	0	0	0	0	0	0	0	0	0	0	0	0	0	0	0	0	0	0	0	0	0	0	0	0	0	0	0	0	0	0	0	0	0	0	0	0	0	0	0	0	0	0	0	0	0	0	0
IHU_PS_85_Bacteria_61213	Bacteria	IHU_PP_85_Bacteria_61213	IHU_PC_85_Bacteria_61213	IHU_PO_85_Bacteria_61213	IHU_PF_85_Bacteria_61213	IHU_PG_85_Bacteria_61213	0	0	0	0	0	0	0	0	0	0	0	0	0	0	0	0	0	0	0	0	0	0	0	0	0	0	0	0	0	0	0	0	0	0	0	0	0	0	0	0	0	0	0	0	0	0	0	0	0	0	0	0	0	0	0	0	0	0	0
IHU_PS_85_Bacteria_61221	Bacteria	IHU_PP_85_Bacteria_61221	IHU_PC_85_Bacteria_61221	IHU_PO_85_Bacteria_61221	IHU_PF_85_Bacteria_61221	IHU_PG_85_Bacteria_61221	0	0	0	0	0	0	0	0	0	0	0	0	0	0	0	0	0	0	0	0	0	0	0	0	0	0	0	0	0	0	0	0	0	0	0	0	0	0	0	0	0	0	0	0	0	0	0	0	0	0	0	0	0	0	0	0	0	0	0
IHU_PS_85_Bacteria_61233	Bacteria	IHU_PP_85_Bacteria_61233	IHU_PC_85_Bacteria_61233	IHU_PO_85_Bacteria_61233	IHU_PF_85_Bacteria_61233	IHU_PG_85_Bacteria_61233	0	0	0	0	0	0	0	0	0	0	0	0	0	0	0	0	0	0	0	0	0	0	0	0	0	0	0	0	0	0	0	0	0	0	0	0	0	0	0	0	0	0	0	0	0	0	0	0	0	0	0	0	0	0	0	0	0	0	0
IHU_PS_85_Bacteria_61248	Bacteria	IHU_PP_85_Bacteria_61248	IHU_PC_85_Bacteria_61248	IHU_PO_85_Bacteria_61248	IHU_PF_85_Bacteria_61248	IHU_PG_85_Bacteria_61248	0	0	0	0	0	0	0	0	0	0	0	0	0	0	0	0	0	0	0	0	0	0	0	0	0	0	0	0	0	0	0	0	0	0	0	0	0	0	0	0	0	0	0	0	0	0	0	0	0	0	0	0	0	0	0	0	0	0	0
IHU_PS_85_Bacteria_61272	Bacteria	IHU_PP_85_Bacteria_61272	IHU_PC_85_Bacteria_61272	IHU_PO_85_Bacteria_61272	IHU_PF_85_Bacteria_61272	IHU_PG_85_Bacteria_61272	0	0	0	0	0	0	0	0	0	0	0	0	0	0	0	0	0	0	0	0	0	0	0	0	0	0	0	0	0	0	0	0	0	0	0	0	0	0	0	0	0	0	0	0	0	0	0	0	0	0	0	0	0	0	0	0	0	0	0
IHU_PS_85_Bacteria_614	Bacteria	IHU_PP_85_Bacteria_614	IHU_PC_85_Bacteria_614	IHU_PO_85_Bacteria_614	IHU_PF_85_Bacteria_614	IHU_PG_85_Bacteria_614	0	0	0	0	0	0	0	0	0	0	0	0	0	0	0	0	0	0	0	0	0	0	0	0	0	0	0	0	0	0	0	0	0	0	0	0	0	0	0	0	0	0	0	0	0	0	0	0	0	0	0	0	0	0	0	0	0	0	0
IHU_PS_85_Bacteria_61400	Bacteria	IHU_PP_85_Bacteria_61400	IHU_PC_85_Bacteria_61400	IHU_PO_85_Bacteria_61400	IHU_PF_85_Bacteria_61400	IHU_PG_85_Bacteria_61400	0	0	0	0	0	0	0	0	0	0	0	0	0	0	0	0	0	0	0	0	0	0	0	0	0	0	0	0	0	0	0	0	0	0	0	0	0	0	0	0	0	0	0	0	0	0	0	0	0	0	0	0	0	0	0	0	0	0	0
IHU_PS_85_Bacteria_61519	Bacteria	IHU_PP_85_Bacteria_61519	IHU_PC_85_Bacteria_61519	IHU_PO_85_Bacteria_61519	IHU_PF_85_Bacteria_61519	IHU_PG_85_Bacteria_61519	0	0	0	0	0	0	0	0	0	0	0	0	0	0	0	0	0	0	0	0	0	0	0	0	0	0	0	0	0	0	0	0	0	0	0	0	0	0	0	0	0	0	0	0	0	0	0	0	0	0	0	0	0	0	0	0	0	0	0
IHU_PS_85_Bacteria_61542	Bacteria	IHU_PP_85_Bacteria_61542	IHU_PC_85_Bacteria_61542	IHU_PO_85_Bacteria_61542	IHU_PF_85_Bacteria_61542	IHU_PG_85_Bacteria_61542	0	0	0	0	0	0	0	0	0	0	0	0	0	0	0	0	0	0	0	0	0	0	0	0	0	0	0	0	0	0	0	0	0	0	0	0	0	0	0	0	0	0	0	0	0	0	0	0	0	0	0	0	0	0	0	0	0	0	0
IHU_PS_85_Bacteria_61552	Bacteria	IHU_PP_85_Bacteria_61552	IHU_PC_85_Bacteria_61552	IHU_PO_85_Bacteria_61552	IHU_PF_85_Bacteria_61552	IHU_PG_85_Bacteria_61552	0	0	0	0	0	0	0	0	0	0	0	0	0	0	0	0	0	0	0	0	0	0	0	0	0	0	0	0	0	0	0	0	0	0	0	0	0	0	0	0	0	0	0	0	0	0	0	0	0	0	0	0	0	0	0	0	0	0	0
IHU_PS_85_Bacteria_61562	Bacteria	IHU_PP_85_Bacteria_61562	IHU_PC_85_Bacteria_61562	IHU_PO_85_Bacteria_61562	IHU_PF_85_Bacteria_61562	IHU_PG_85_Bacteria_61562	0	0	0	0	0	0	0	0	0	0	0	0	0	0	0	0	0	0	0	0	0	0	0	0	0	0	0	0	0	0	0	0	0	0	0	0	0	0	0	0	0	0	0	0	0	0	0	0	0	0	0	0	0	0	0	0	0	0	0
IHU_PS_85_Bacteria_61572	Bacteria	IHU_PP_85_Bacteria_61572	IHU_PC_85_Bacteria_61572	IHU_PO_85_Bacteria_61572	IHU_PF_85_Bacteria_61572	IHU_PG_85_Bacteria_61572	0	0	0	0	0	0	0	0	0	0	0	0	0	0	0	0	0	0	0	0	0	0	0	0	0	0	0	0	0	0	0	0	0	0	0	0	0	0	0	0	0	0	0	0	0	0	0	0	0	0	0	0	0	0	0	0	0	0	0
IHU_PS_85_Bacteria_61601	Bacteria	IHU_PP_85_Bacteria_61601	IHU_PC_85_Bacteria_61601	IHU_PO_85_Bacteria_61601	IHU_PF_85_Bacteria_61601	IHU_PG_85_Bacteria_61601	0	0	0	0	0	0	0	0	0	0	0	0	0	0	0	0	0	0	0	0	0	0	0	0	0	0	0	0	0	0	0	0	0	0	0	0	0	0	0	0	0	0	0	0	0	0	0	0	0	0	0	0	0	0	0	0	0	0	0
IHU_PS_85_Bacteria_61608	Bacteria	IHU_PP_85_Bacteria_61608	IHU_PC_85_Bacteria_61608	IHU_PO_85_Bacteria_61608	IHU_PF_85_Bacteria_61608	IHU_PG_85_Bacteria_61608	0	0	0	0	0	0	0	0	0	0	0	0	0	0	0	0	0	0	0	0	0	0	0	0	0	0	0	0	0	0	0	0	0	0	0	0	0	0	0	0	0	0	0	0	0	0	0	0	0	0	0	0	0	0	0	0	0	0	0
IHU_PS_85_Bacteria_6163	Bacteria	IHU_PP_85_Bacteria_6163	IHU_PC_85_Bacteria_6163	IHU_PO_85_Bacteria_6163	IHU_PF_85_Bacteria_6163	IHU_PG_85_Bacteria_6163	0	0	0	0	0	0	0	0	0	0	0	0	0	0	0	0	0	0	0	0	0	0	0	0	0	0	0	0	0	0	0	0	0	0	0	0	0	0	0	0	0	0	0	0	0	0	0	0	0	0	0	0	0	0	0	0	0	0	0
IHU_PS_85_Bacteria_61696	Bacteria	IHU_PP_85_Bacteria_61696	IHU_PC_85_Bacteria_61696	IHU_PO_85_Bacteria_61696	IHU_PF_85_Bacteria_61696	IHU_PG_85_Bacteria_61696	0	0	0	0	0	0	0	0	0	0	0	0	0	0	0	0	0	0	0	0	0	0	0	0	0	0	0	0	0	0	0	0	0	0	0	0	0	0	0	0	0	0	0	0	0	0	0	0	0	0	0	0	0	0	0	0	0	0	0
IHU_PS_85_Bacteria_61703	Bacteria	IHU_PP_85_Bacteria_61703	IHU_PC_85_Bacteria_61703	IHU_PO_85_Bacteria_61703	IHU_PF_85_Bacteria_61703	IHU_PG_85_Bacteria_61703	0	0	0	0	0	0	0	0	0	0	0	0	0	0	0	0	0	0	0	0	0	0	0	0	0	0	0	0	0	0	0	0	0	0	0	0	0	0	0	0	0	0	0	0	0	0	0	0	0	0	0	0	0	0	0	0	0	0	0
IHU_PS_85_Bacteria_61712	Bacteria	IHU_PP_85_Bacteria_61712	IHU_PC_85_Bacteria_61712	IHU_PO_85_Bacteria_61712	IHU_PF_85_Bacteria_61712	IHU_PG_85_Bacteria_61712	0	0	0	0	0	0	0	0	0	0	0	0	0	0	0	0	0	0	0	0	0	0	0	0	0	0	0	0	0	0	0	0	0	0	0	0	0	0	0	0	0	0	0	0	0	0	0	0	0	0	0	0	0	0	0	0	0	0	0
IHU_PS_85_Bacteria_61762	Bacteria	IHU_PP_85_Bacteria_61762	IHU_PC_85_Bacteria_61762	IHU_PO_85_Bacteria_61762	IHU_PF_85_Bacteria_61762	IHU_PG_85_Bacteria_61762	0	0	0	0	0	0	0	0	0	0	0	0	0	0	0	0	0	0	0	0	0	0	0	0	0	0	0	0	0	0	0	0	0	0	0	0	0	0	0	0	0	0	0	0	0	0	0	0	0	0	0	0	0	0	0	0	0	0	0
IHU_PS_85_Bacteria_61766	Bacteria	IHU_PP_85_Bacteria_61766	IHU_PC_85_Bacteria_61766	IHU_PO_85_Bacteria_61766	IHU_PF_85_Bacteria_61766	IHU_PG_85_Bacteria_61766	0	0	0	0	0	0	0	0	0	0	0	0	0	0	0	0	0	0	0	0	0	0	0	0	0	0	0	0	0	0	0	0	0	0	0	0	0	0	0	0	0	0	0	0	0	0	0	0	0	0	0	0	0	0	0	0	0	0	0
IHU_PS_85_Bacteria_61825	Bacteria	IHU_PP_85_Bacteria_61825	IHU_PC_85_Bacteria_61825	IHU_PO_85_Bacteria_61825	IHU_PF_85_Bacteria_61825	IHU_PG_85_Bacteria_61825	0	0	0	0	0	0	0	0	0	0	0	0	0	0	0	0	0	0	0	0	0	0	0	0	0	0	0	0	0	0	0	0	0	0	0	0	0	0	0	0	0	0	0	0	0	0	0	0	0	0	0	0	0	0	0	0	0	0	0
IHU_PS_85_Bacteria_61839	Bacteria	IHU_PP_85_Bacteria_61839	IHU_PC_85_Bacteria_61839	IHU_PO_85_Bacteria_61839	IHU_PF_85_Bacteria_61839	IHU_PG_85_Bacteria_61839	0	0	0	0	0	0	0	0	0	0	0	0	0	0	0	0	0	0	0	0	0	0	0	0	0	0	0	0	0	0	0	0	0	0	0	0	0	0	0	0	0	0	0	0	0	0	0	0	0	0	0	0	0	0	0	0	0	0	0
IHU_PS_85_Bacteria_61842	Bacteria	IHU_PP_85_Bacteria_61842	IHU_PC_85_Bacteria_61842	IHU_PO_85_Bacteria_61842	IHU_PF_85_Bacteria_61842	IHU_PG_85_Bacteria_61842	0	0	0	0	0	0	0	0	0	0	0	0	0	0	0	0	0	0	0	0	0	0	0	0	0	0	0	0	0	0	0	0	0	0	0	0	0	0	0	0	0	0	0	0	0	0	0	0	0	0	0	0	0	0	0	0	0	0	0
IHU_PS_85_Bacteria_61933	Bacteria	IHU_PP_85_Bacteria_61933	IHU_PC_85_Bacteria_61933	IHU_PO_85_Bacteria_61933	IHU_PF_85_Bacteria_61933	IHU_PG_85_Bacteria_61933	0	0	0	0	0	0	0	0	0	0	0	0	0	0	0	0	0	0	0	0	0	0	0	0	0	0	0	0	0	0	0	0	0	0	0	0	0	0	0	0	0	0	0	0	0	0	0	0	0	0	0	0	0	0	0	0	0	0	0
IHU_PS_85_Bacteria_61986	Bacteria	IHU_PP_85_Bacteria_61986	IHU_PC_85_Bacteria_61986	IHU_PO_85_Bacteria_61986	IHU_PF_85_Bacteria_61986	IHU_PG_85_Bacteria_61986	0	0	0	0	0	0	0	0	0	0	0	0	0	0	0	0	0	0	0	0	0	0	0	0	0	0	0	0	0	0	0	0	0	0	0	0	0	0	0	0	0	0	0	0	0	0	0	0	0	0	0	0	0	0	0	0	0	0	0
IHU_PS_85_Bacteria_62096	Bacteria	IHU_PP_85_Bacteria_62096	IHU_PC_85_Bacteria_62096	IHU_PO_85_Bacteria_62096	IHU_PF_85_Bacteria_62096	IHU_PG_85_Bacteria_62096	0	0	0	0	0	0	0	0	0	0	0	0	0	0	0	0	0	0	0	0	0	0	0	0	0	0	0	0	0	0	0	0	0	0	0	0	0	0	0	0	0	0	0	0	0	0	0	0	0	0	0	0	0	0	0	0	0	0	0
IHU_PS_85_Bacteria_621	Bacteria	IHU_PP_85_Bacteria_621	IHU_PC_85_Bacteria_621	IHU_PO_85_Bacteria_621	IHU_PF_85_Bacteria_621	IHU_PG_85_Bacteria_621	0	0	0	0	0	0	0	0	0	0	0	0	0	0	0	0	0	0	0	0	0	0	0	0	0	0	0	0	0	0	0	0	0	0	0	0	0	0	0	0	0	0	0	0	0	0	0	0	0	0	0	0	0	0	0	0	0	0	0
IHU_PS_85_Bacteria_62112	Bacteria	IHU_PP_85_Bacteria_62112	IHU_PC_85_Bacteria_62112	IHU_PO_85_Bacteria_62112	IHU_PF_85_Bacteria_62112	IHU_PG_85_Bacteria_62112	0	0	0	0	0	0	0	0	0	0	0	0	0	0	0	0	0	0	0	0	0	0	0	0	0	0	0	0	0	0	0	0	0	0	0	0	0	0	0	0	0	0	0	209	0	0	0	0	0	0	0	0	0	0	0	0	0	0	0
IHU_PS_85_Bacteria_62142	Bacteria	IHU_PP_85_Bacteria_62142	IHU_PC_85_Bacteria_62142	IHU_PO_85_Bacteria_62142	IHU_PF_85_Bacteria_62142	IHU_PG_85_Bacteria_62142	0	0	0	0	0	0	0	0	0	0	0	0	0	0	0	0	0	0	0	0	0	0	0	0	0	0	0	0	0	0	0	0	0	0	0	0	0	0	0	0	0	0	0	0	0	0	0	0	0	0	0	0	0	0	0	0	0	0	0
IHU_PS_85_Bacteria_62202	Bacteria	IHU_PP_85_Bacteria_62202	IHU_PC_85_Bacteria_62202	IHU_PO_85_Bacteria_62202	IHU_PF_85_Bacteria_62202	IHU_PG_85_Bacteria_62202	0	0	0	0	0	0	0	0	0	0	0	0	0	0	0	0	0	0	0	0	0	0	0	0	0	0	0	0	0	0	0	0	0	0	0	0	0	0	0	0	0	0	0	0	0	0	0	0	0	0	0	0	0	0	0	0	0	0	0
IHU_PS_85_Bacteria_62252	Bacteria	IHU_PP_85_Bacteria_62252	IHU_PC_85_Bacteria_62252	IHU_PO_85_Bacteria_62252	IHU_PF_85_Bacteria_62252	IHU_PG_85_Bacteria_62252	0	0	0	0	0	0	0	0	0	0	0	0	0	0	0	0	0	0	0	0	0	0	0	0	0	0	0	0	0	0	0	0	0	0	0	0	0	0	0	0	0	0	0	0	0	0	0	0	0	0	0	0	0	0	0	0	0	0	0
IHU_PS_85_Bacteria_62257	Bacteria	IHU_PP_85_Bacteria_62257	IHU_PC_85_Bacteria_62257	IHU_PO_85_Bacteria_62257	IHU_PF_85_Bacteria_62257	IHU_PG_85_Bacteria_62257	0	0	0	0	0	0	0	0	0	0	0	0	0	0	0	0	0	0	0	0	0	0	0	0	0	0	0	0	0	0	0	0	0	0	0	0	0	0	0	0	0	0	0	0	0	0	0	0	0	0	0	0	0	0	0	0	0	0	0
IHU_PS_85_Bacteria_62312	Bacteria	IHU_PP_85_Bacteria_62312	IHU_PC_85_Bacteria_62312	IHU_PO_85_Bacteria_62312	IHU_PF_85_Bacteria_62312	IHU_PG_85_Bacteria_62312	0	0	0	0	0	0	0	0	0	0	0	0	0	0	0	0	0	0	0	0	0	0	0	0	0	0	0	0	0	0	0	0	0	0	0	0	0	0	0	0	0	0	0	0	0	0	0	0	0	0	0	0	0	0	0	0	0	0	0
IHU_PS_85_Bacteria_62337	Bacteria	IHU_PP_85_Bacteria_62337	IHU_PC_85_Bacteria_62337	IHU_PO_85_Bacteria_62337	IHU_PF_85_Bacteria_62337	IHU_PG_85_Bacteria_62337	0	0	0	0	0	0	0	0	0	0	0	0	0	0	0	0	0	0	0	0	0	0	0	0	0	0	0	0	0	0	0	0	0	0	0	0	0	0	0	0	0	0	0	0	0	0	0	0	0	0	0	0	0	0	0	0	0	0	0
IHU_PS_85_Bacteria_62378	Bacteria	IHU_PP_85_Bacteria_62378	IHU_PC_85_Bacteria_62378	IHU_PO_85_Bacteria_62378	IHU_PF_85_Bacteria_62378	IHU_PG_85_Bacteria_62378	0	0	0	0	0	0	0	0	0	0	0	0	0	0	0	0	0	0	0	0	0	0	0	0	0	0	0	0	0	0	0	0	0	0	0	0	0	0	0	0	0	0	0	0	0	0	0	0	0	0	0	0	0	0	0	0	0	0	0
IHU_PS_85_Bacteria_62385	Bacteria	IHU_PP_85_Bacteria_62385	IHU_PC_85_Bacteria_62385	IHU_PO_85_Bacteria_62385	IHU_PF_85_Bacteria_62385	IHU_PG_85_Bacteria_62385	0	0	0	0	0	0	0	0	0	0	0	0	0	0	0	0	0	0	0	0	0	0	0	0	0	0	0	0	0	0	0	0	0	0	0	0	0	0	0	0	0	0	0	0	0	0	0	0	0	0	0	0	0	0	0	0	0	0	0
IHU_PS_85_Bacteria_62389	Bacteria	IHU_PP_85_Bacteria_62389	IHU_PC_85_Bacteria_62389	IHU_PO_85_Bacteria_62389	IHU_PF_85_Bacteria_62389	IHU_PG_85_Bacteria_62389	0	0	0	0	0	0	0	0	0	0	0	0	0	0	0	0	0	0	0	0	0	0	0	0	0	0	0	0	0	0	0	0	0	0	0	0	0	0	0	0	0	0	0	0	0	0	0	0	0	0	0	0	0	0	0	0	0	0	0
IHU_PS_85_Bacteria_62402	Bacteria	IHU_PP_85_Bacteria_62402	IHU_PC_85_Bacteria_62402	IHU_PO_85_Bacteria_62402	IHU_PF_85_Bacteria_62402	IHU_PG_85_Bacteria_62402	0	0	0	0	0	0	0	0	0	0	0	0	0	0	0	0	0	0	0	0	0	0	0	0	0	0	0	0	0	0	0	0	0	0	0	0	0	0	0	0	0	0	0	0	0	0	0	0	0	0	0	0	0	0	0	0	0	0	0
IHU_PS_85_Bacteria_62465	Bacteria	IHU_PP_85_Bacteria_62465	IHU_PC_85_Bacteria_62465	IHU_PO_85_Bacteria_62465	IHU_PF_85_Bacteria_62465	IHU_PG_85_Bacteria_62465	0	0	0	0	0	0	0	0	0	0	0	0	0	0	0	0	0	0	0	0	0	0	0	0	0	0	0	0	0	0	0	0	0	0	0	0	0	0	0	0	0	0	0	0	0	0	0	0	0	0	0	0	0	0	0	0	0	0	0
IHU_PS_85_Bacteria_62481	Bacteria	IHU_PP_85_Bacteria_62481	IHU_PC_85_Bacteria_62481	IHU_PO_85_Bacteria_62481	IHU_PF_85_Bacteria_62481	IHU_PG_85_Bacteria_62481	0	0	0	0	0	0	0	0	0	0	0	0	0	0	0	0	0	0	0	0	0	0	0	0	0	0	0	0	0	0	0	0	0	0	0	0	0	0	0	0	0	0	0	0	0	0	0	0	0	0	0	0	0	0	0	0	0	0	0
IHU_PS_85_Bacteria_62495	Bacteria	IHU_PP_85_Bacteria_62495	IHU_PC_85_Bacteria_62495	IHU_PO_85_Bacteria_62495	IHU_PF_85_Bacteria_62495	IHU_PG_85_Bacteria_62495	0	0	0	0	0	0	0	0	0	0	0	0	0	0	0	0	0	0	0	0	0	0	0	0	0	0	0	0	0	0	0	0	0	0	0	0	0	0	0	0	0	0	0	0	0	0	0	0	0	0	0	0	0	0	0	0	0	0	0
IHU_PS_85_Bacteria_62518	Bacteria	IHU_PP_85_Bacteria_62518	IHU_PC_85_Bacteria_62518	IHU_PO_85_Bacteria_62518	IHU_PF_85_Bacteria_62518	IHU_PG_85_Bacteria_62518	0	0	0	0	0	0	0	0	0	0	0	0	0	0	0	0	0	0	0	0	0	0	0	0	0	0	0	0	0	0	0	0	0	0	0	0	0	0	0	0	0	0	0	0	0	0	0	0	0	0	0	0	0	0	0	0	0	0	0
IHU_PS_85_Bacteria_62527	Bacteria	IHU_PP_85_Bacteria_62527	IHU_PC_85_Bacteria_62527	IHU_PO_85_Bacteria_62527	IHU_PF_85_Bacteria_62527	IHU_PG_85_Bacteria_62527	0	0	0	0	0	0	0	0	0	0	0	0	0	0	0	0	0	0	0	0	0	0	0	0	0	0	0	0	0	0	0	0	0	0	0	0	0	0	0	0	0	0	0	0	0	0	0	0	0	0	0	0	0	0	0	0	0	0	0
IHU_PS_85_Bacteria_62603	Bacteria	IHU_PP_85_Bacteria_62603	IHU_PC_85_Bacteria_62603	IHU_PO_85_Bacteria_62603	IHU_PF_85_Bacteria_62603	IHU_PG_85_Bacteria_62603	0	0	0	0	0	0	0	0	0	0	0	0	0	0	0	0	0	0	0	0	0	0	0	0	0	0	0	0	0	0	0	0	0	0	0	0	0	0	0	0	0	0	0	0	0	0	0	0	0	0	0	0	0	0	0	0	0	0	0
IHU_PS_85_Bacteria_62655	Bacteria	IHU_PP_85_Bacteria_62655	IHU_PC_85_Bacteria_62655	IHU_PO_85_Bacteria_62655	IHU_PF_85_Bacteria_62655	IHU_PG_85_Bacteria_62655	0	0	0	0	0	0	0	0	0	0	0	0	0	0	0	0	0	0	0	0	0	0	0	0	0	0	0	0	0	0	0	0	0	0	0	0	0	0	0	0	0	0	0	0	0	0	0	0	0	0	0	0	0	0	0	0	0	0	0
IHU_PS_85_Bacteria_62664	Bacteria	IHU_PP_85_Bacteria_62664	IHU_PC_85_Bacteria_62664	IHU_PO_85_Bacteria_62664	IHU_PF_85_Bacteria_62664	IHU_PG_85_Bacteria_62664	0	0	0	0	0	0	0	0	0	0	0	0	0	0	0	0	0	0	0	0	0	0	0	0	0	0	0	0	0	0	0	0	0	0	0	0	0	0	0	0	0	0	0	0	0	0	0	0	0	0	0	0	0	0	0	0	0	0	0
IHU_PS_85_Bacteria_62743	Bacteria	IHU_PP_85_Bacteria_62743	IHU_PC_85_Bacteria_62743	IHU_PO_85_Bacteria_62743	IHU_PF_85_Bacteria_62743	IHU_PG_85_Bacteria_62743	0	0	0	0	0	0	0	0	0	0	0	0	0	0	0	0	0	0	0	0	0	0	0	0	0	0	0	0	0	0	0	0	0	0	0	0	0	0	0	0	0	0	0	0	0	0	0	0	0	0	0	0	0	0	0	0	0	0	0
IHU_PS_85_Bacteria_62880	Bacteria	IHU_PP_85_Bacteria_62880	IHU_PC_85_Bacteria_62880	IHU_PO_85_Bacteria_62880	IHU_PF_85_Bacteria_62880	IHU_PG_85_Bacteria_62880	0	0	0	0	0	0	0	0	0	0	0	0	0	0	0	0	0	0	0	0	0	0	0	0	0	0	0	0	0	0	0	0	0	0	0	0	0	0	0	0	0	0	0	0	0	0	0	0	0	0	0	0	0	0	0	0	0	0	0
IHU_PS_85_Bacteria_62969	Bacteria	IHU_PP_85_Bacteria_62969	IHU_PC_85_Bacteria_62969	IHU_PO_85_Bacteria_62969	IHU_PF_85_Bacteria_62969	IHU_PG_85_Bacteria_62969	0	0	0	0	0	0	0	0	0	0	0	0	0	0	0	0	0	0	0	0	0	0	0	0	0	0	0	0	0	0	0	0	0	0	0	0	0	0	0	0	0	0	0	0	0	0	0	0	0	0	0	0	0	0	0	0	0	0	0
IHU_PS_85_Bacteria_62996	Bacteria	IHU_PP_85_Bacteria_62996	IHU_PC_85_Bacteria_62996	IHU_PO_85_Bacteria_62996	IHU_PF_85_Bacteria_62996	IHU_PG_85_Bacteria_62996	0	0	0	0	0	0	0	0	0	0	0	0	0	0	0	0	0	0	0	0	0	0	0	0	0	0	0	0	0	0	0	0	0	0	0	0	0	0	0	0	0	0	0	0	0	0	0	0	0	0	0	0	0	0	0	0	0	0	0
IHU_PS_85_Bacteria_63	Bacteria	IHU_PP_85_Bacteria_63	IHU_PC_85_Bacteria_63	IHU_PO_85_Bacteria_63	IHU_PF_85_Bacteria_63	IHU_PG_85_Bacteria_63	0	0	0	0	0	0	0	0	0	0	0	0	0	0	0	0	0	0	0	0	0	0	0	0	0	0	0	0	0	0	0	0	0	0	0	0	0	0	0	0	0	0	0	0	0	0	0	0	0	0	0	0	0	0	0	0	0	0	0
IHU_PS_85_Bacteria_63004	Bacteria	IHU_PP_85_Bacteria_63004	IHU_PC_85_Bacteria_63004	IHU_PO_85_Bacteria_63004	IHU_PF_85_Bacteria_63004	IHU_PG_85_Bacteria_63004	0	0	0	0	0	0	0	0	0	0	0	0	0	0	0	0	0	0	0	0	0	0	0	0	0	0	0	0	0	0	0	0	0	0	0	0	0	0	0	0	0	0	0	0	0	0	0	0	0	0	0	0	0	0	0	0	0	0	0
IHU_PS_85_Bacteria_63014	Bacteria	IHU_PP_85_Bacteria_63014	IHU_PC_85_Bacteria_63014	IHU_PO_85_Bacteria_63014	IHU_PF_85_Bacteria_63014	IHU_PG_85_Bacteria_63014	0	0	0	0	0	0	0	0	0	0	0	0	0	0	0	0	0	0	0	0	0	0	0	0	0	0	0	0	0	0	0	0	0	0	0	0	0	0	0	0	0	0	0	0	0	0	0	0	0	0	0	0	0	0	0	0	0	0	0
IHU_PS_85_Bacteria_63043	Bacteria	IHU_PP_85_Bacteria_63043	IHU_PC_85_Bacteria_63043	IHU_PO_85_Bacteria_63043	IHU_PF_85_Bacteria_63043	IHU_PG_85_Bacteria_63043	0	0	0	0	0	0	0	0	0	0	0	0	0	0	0	0	0	0	0	0	0	0	0	0	0	0	0	0	0	0	0	0	0	0	0	0	0	0	0	0	0	0	0	0	0	0	0	0	0	0	0	0	0	0	0	0	0	0	0
IHU_PS_85_Bacteria_63082	Bacteria	IHU_PP_85_Bacteria_63082	IHU_PC_85_Bacteria_63082	IHU_PO_85_Bacteria_63082	IHU_PF_85_Bacteria_63082	IHU_PG_85_Bacteria_63082	0	0	0	0	0	0	0	0	0	0	0	0	0	0	0	0	0	0	0	0	0	0	0	0	0	0	0	0	0	0	0	0	0	0	0	0	0	0	0	0	0	0	0	0	0	0	0	0	0	0	0	0	0	0	0	0	0	0	0
IHU_PS_85_Bacteria_63083	Bacteria	IHU_PP_85_Bacteria_63083	IHU_PC_85_Bacteria_63083	IHU_PO_85_Bacteria_63083	IHU_PF_85_Bacteria_63083	IHU_PG_85_Bacteria_63083	0	0	0	0	0	0	0	0	0	0	0	0	0	0	0	0	0	0	0	0	0	0	0	0	0	0	0	0	0	0	0	0	0	0	0	0	0	0	0	0	0	0	0	0	0	0	0	0	0	0	0	0	0	0	0	0	0	0	0
IHU_PS_85_Bacteria_63119	Bacteria	IHU_PP_85_Bacteria_63119	IHU_PC_85_Bacteria_63119	IHU_PO_85_Bacteria_63119	IHU_PF_85_Bacteria_63119	IHU_PG_85_Bacteria_63119	0	0	0	0	0	0	0	0	0	0	0	0	0	0	0	0	0	0	0	0	0	0	0	0	0	0	0	0	0	0	0	0	0	0	0	0	0	0	0	0	0	0	0	0	0	0	0	0	0	0	0	0	0	0	0	0	0	0	0
IHU_PS_85_Bacteria_63121	Bacteria	IHU_PP_85_Bacteria_63121	IHU_PC_85_Bacteria_63121	IHU_PO_85_Bacteria_63121	IHU_PF_85_Bacteria_63121	IHU_PG_85_Bacteria_63121	0	0	0	0	0	0	0	0	0	0	0	0	0	0	0	0	0	0	0	0	0	0	0	0	0	0	0	0	0	0	0	0	0	0	0	0	0	0	0	0	0	0	0	0	0	0	0	0	0	0	0	0	0	0	0	0	0	0	0
IHU_PS_85_Bacteria_63130	Bacteria	IHU_PP_85_Bacteria_63130	IHU_PC_85_Bacteria_63130	IHU_PO_85_Bacteria_63130	IHU_PF_85_Bacteria_63130	IHU_PG_85_Bacteria_63130	0	0	0	0	0	0	0	0	0	0	0	0	0	0	0	0	0	0	0	0	0	0	0	0	0	0	0	0	0	0	0	0	0	0	0	0	0	0	0	0	0	0	0	0	0	0	0	0	0	0	0	0	0	0	0	0	0	0	0
IHU_PS_85_Bacteria_63131	Bacteria	IHU_PP_85_Bacteria_63131	IHU_PC_85_Bacteria_63131	IHU_PO_85_Bacteria_63131	IHU_PF_85_Bacteria_63131	IHU_PG_85_Bacteria_63131	0	0	0	0	0	0	0	0	0	0	0	0	0	0	0	0	0	0	0	0	0	0	0	0	0	0	0	0	0	0	0	0	0	0	0	0	0	0	0	0	0	0	0	0	0	0	0	0	0	0	0	0	0	0	0	0	0	0	0
IHU_PS_85_Bacteria_63146	Bacteria	IHU_PP_85_Bacteria_63146	IHU_PC_85_Bacteria_63146	IHU_PO_85_Bacteria_63146	IHU_PF_85_Bacteria_63146	IHU_PG_85_Bacteria_63146	0	0	0	0	0	0	0	0	0	0	0	0	0	0	0	0	0	0	0	0	0	0	0	0	0	0	0	0	0	0	0	0	0	0	0	0	0	0	0	0	0	0	0	0	0	0	0	0	0	0	0	0	0	0	0	0	0	0	0
IHU_PS_85_Bacteria_63168	Bacteria	IHU_PP_85_Bacteria_63168	IHU_PC_85_Bacteria_63168	IHU_PO_85_Bacteria_63168	IHU_PF_85_Bacteria_63168	IHU_PG_85_Bacteria_63168	0	0	0	0	0	0	0	0	0	0	0	0	0	0	0	0	0	0	0	0	0	0	0	0	0	0	0	0	0	0	0	0	0	0	0	0	0	0	0	0	0	0	0	0	0	0	0	0	0	0	0	0	0	0	0	0	0	0	0
IHU_PS_85_Bacteria_63243	Bacteria	IHU_PP_85_Bacteria_63243	IHU_PC_85_Bacteria_63243	IHU_PO_85_Bacteria_63243	IHU_PF_85_Bacteria_63243	IHU_PG_85_Bacteria_63243	0	0	0	0	0	0	0	0	0	0	0	0	0	0	0	0	0	0	0	0	0	0	0	0	0	0	0	0	0	0	0	0	0	0	0	0	0	0	0	0	0	0	0	0	0	0	0	0	0	0	0	0	0	0	0	0	0	0	0
IHU_PS_85_Bacteria_63254	Bacteria	IHU_PP_85_Bacteria_63254	IHU_PC_85_Bacteria_63254	IHU_PO_85_Bacteria_63254	IHU_PF_85_Bacteria_63254	IHU_PG_85_Bacteria_63254	0	0	0	0	0	0	0	0	0	0	0	0	0	0	0	0	0	0	0	0	0	0	0	0	0	0	0	0	0	0	0	0	0	0	0	0	0	0	0	0	0	0	0	0	0	0	0	0	0	0	0	0	0	0	0	0	0	0	0
IHU_PS_85_Bacteria_63301	Bacteria	IHU_PP_85_Bacteria_63301	IHU_PC_85_Bacteria_63301	IHU_PO_85_Bacteria_63301	IHU_PF_85_Bacteria_63301	IHU_PG_85_Bacteria_63301	0	0	0	0	0	0	0	0	0	0	0	0	0	0	0	0	0	0	0	0	0	0	0	0	0	0	0	0	0	0	0	0	0	0	0	0	0	0	0	0	0	0	0	0	0	0	0	0	0	0	0	0	0	0	0	0	0	0	0
IHU_PS_85_Bacteria_63327	Bacteria	IHU_PP_85_Bacteria_63327	IHU_PC_85_Bacteria_63327	IHU_PO_85_Bacteria_63327	IHU_PF_85_Bacteria_63327	IHU_PG_85_Bacteria_63327	0	0	0	0	0	0	0	0	0	0	0	0	0	0	0	0	0	0	0	0	0	0	0	0	0	0	0	0	0	0	0	0	0	0	0	0	0	0	0	0	0	0	0	0	0	0	0	0	0	0	0	0	0	0	0	0	0	0	0
IHU_PS_85_Bacteria_63362	Bacteria	IHU_PP_85_Bacteria_63362	IHU_PC_85_Bacteria_63362	IHU_PO_85_Bacteria_63362	IHU_PF_85_Bacteria_63362	IHU_PG_85_Bacteria_63362	0	0	0	0	0	0	0	0	0	0	0	0	0	0	0	0	0	0	0	0	0	0	0	0	0	0	0	0	0	0	0	0	0	0	0	0	0	0	0	0	0	0	0	0	0	0	0	0	0	0	0	0	0	0	0	0	0	0	0
IHU_PS_85_Bacteria_63377	Bacteria	IHU_PP_85_Bacteria_63377	IHU_PC_85_Bacteria_63377	IHU_PO_85_Bacteria_63377	IHU_PF_85_Bacteria_63377	IHU_PG_85_Bacteria_63377	0	0	0	0	0	0	0	0	0	0	0	0	0	0	0	0	0	0	0	0	0	0	0	0	0	0	0	0	0	0	0	0	0	0	0	0	0	0	0	0	0	0	0	0	0	0	0	0	0	0	0	0	0	0	0	0	0	0	0
IHU_PS_85_Bacteria_63416	Bacteria	IHU_PP_85_Bacteria_63416	IHU_PC_85_Bacteria_63416	IHU_PO_85_Bacteria_63416	IHU_PF_85_Bacteria_63416	IHU_PG_85_Bacteria_63416	0	0	0	0	0	0	0	0	0	0	0	0	0	0	0	0	0	0	0	0	0	0	0	0	0	0	0	0	0	0	0	0	0	0	0	0	0	0	0	0	0	0	0	0	0	0	0	0	0	0	0	0	0	0	0	0	0	0	0
IHU_PS_85_Bacteria_63436	Bacteria	IHU_PP_85_Bacteria_63436	IHU_PC_85_Bacteria_63436	IHU_PO_85_Bacteria_63436	IHU_PF_85_Bacteria_63436	IHU_PG_85_Bacteria_63436	0	0	0	0	0	0	0	0	0	0	0	0	0	0	0	0	0	0	0	0	0	0	0	0	0	0	0	0	0	0	0	0	0	0	0	0	0	0	0	0	0	0	0	0	0	0	0	0	0	0	0	0	0	0	0	0	0	0	0
IHU_PS_85_Bacteria_63448	Bacteria	IHU_PP_85_Bacteria_63448	IHU_PC_85_Bacteria_63448	IHU_PO_85_Bacteria_63448	IHU_PF_85_Bacteria_63448	IHU_PG_85_Bacteria_63448	0	0	0	0	0	0	0	0	0	0	0	0	0	0	0	0	0	0	0	0	0	0	0	0	0	0	0	0	0	0	0	0	0	0	0	0	0	0	0	0	0	0	0	0	0	0	0	0	0	0	0	0	0	0	0	0	0	0	0
IHU_PS_85_Bacteria_63486	Bacteria	IHU_PP_85_Bacteria_63486	IHU_PC_85_Bacteria_63486	IHU_PO_85_Bacteria_63486	IHU_PF_85_Bacteria_63486	IHU_PG_85_Bacteria_63486	0	0	0	0	0	0	0	0	0	0	0	0	0	0	0	0	0	0	0	0	0	0	0	0	0	0	0	0	0	0	0	0	0	0	0	0	0	0	0	0	0	0	0	0	0	0	0	0	0	0	0	0	0	0	0	0	0	0	0
IHU_PS_85_Bacteria_63534	Bacteria	IHU_PP_85_Bacteria_63534	IHU_PC_85_Bacteria_63534	IHU_PO_85_Bacteria_63534	IHU_PF_85_Bacteria_63534	IHU_PG_85_Bacteria_63534	0	0	0	0	0	0	0	0	0	0	0	0	0	0	0	0	0	0	0	0	0	0	0	0	0	0	0	0	0	0	0	0	0	0	0	0	0	0	0	0	0	0	0	0	0	0	0	0	0	0	0	0	0	0	0	0	0	0	0
IHU_PS_85_Bacteria_63566	Bacteria	IHU_PP_85_Bacteria_63566	IHU_PC_85_Bacteria_63566	IHU_PO_85_Bacteria_63566	IHU_PF_85_Bacteria_63566	IHU_PG_85_Bacteria_63566	0	0	0	0	0	0	0	0	0	0	0	0	0	0	0	0	0	0	0	0	0	0	0	0	0	0	0	0	0	0	0	0	0	0	0	0	0	0	0	0	0	0	0	0	0	0	0	0	0	0	0	0	0	0	0	0	0	0	0
IHU_PS_85_Bacteria_63598	Bacteria	IHU_PP_85_Bacteria_63598	IHU_PC_85_Bacteria_63598	IHU_PO_85_Bacteria_63598	IHU_PF_85_Bacteria_63598	IHU_PG_85_Bacteria_63598	0	0	0	0	0	0	0	0	0	0	0	0	0	0	0	0	0	0	0	0	0	0	0	0	0	0	0	0	0	0	0	0	0	0	0	0	0	0	0	0	0	0	0	0	0	0	0	0	0	0	0	0	0	0	0	0	0	0	0
IHU_PS_85_Bacteria_63693	Bacteria	IHU_PP_85_Bacteria_63693	IHU_PC_85_Bacteria_63693	IHU_PO_85_Bacteria_63693	IHU_PF_85_Bacteria_63693	IHU_PG_85_Bacteria_63693	0	0	0	0	0	0	0	0	0	0	0	0	0	0	0	0	0	0	0	0	0	0	0	0	0	0	0	0	0	0	0	0	0	0	0	0	0	0	0	0	0	0	0	0	0	0	0	0	0	0	0	0	0	0	0	0	0	0	0
IHU_PS_85_Bacteria_63714	Bacteria	IHU_PP_85_Bacteria_63714	IHU_PC_85_Bacteria_63714	IHU_PO_85_Bacteria_63714	IHU_PF_85_Bacteria_63714	IHU_PG_85_Bacteria_63714	0	0	0	0	0	0	0	0	0	0	0	0	0	0	0	0	0	0	0	0	0	0	0	0	0	0	0	0	0	0	0	0	0	0	0	0	0	0	0	0	0	0	0	0	0	0	0	0	0	0	0	0	0	0	0	0	0	0	0
IHU_PS_85_Bacteria_63721	Bacteria	IHU_PP_85_Bacteria_63721	IHU_PC_85_Bacteria_63721	IHU_PO_85_Bacteria_63721	IHU_PF_85_Bacteria_63721	IHU_PG_85_Bacteria_63721	0	0	0	0	0	0	0	0	0	0	0	0	0	0	0	0	0	0	0	0	0	0	0	0	0	0	0	0	0	0	0	0	0	0	0	0	0	0	0	0	0	0	0	0	0	0	0	0	0	0	0	0	0	0	0	0	0	0	0
IHU_PS_85_Bacteria_63743	Bacteria	IHU_PP_85_Bacteria_63743	IHU_PC_85_Bacteria_63743	IHU_PO_85_Bacteria_63743	IHU_PF_85_Bacteria_63743	IHU_PG_85_Bacteria_63743	0	0	0	0	0	0	0	0	0	0	0	0	0	0	0	0	0	0	0	0	0	0	0	0	0	0	0	0	0	0	0	0	0	0	0	0	0	0	0	0	0	0	0	0	0	0	0	0	0	0	0	0	0	0	0	0	0	0	0
IHU_PS_85_Bacteria_63795	Bacteria	IHU_PP_85_Bacteria_63795	IHU_PC_85_Bacteria_63795	IHU_PO_85_Bacteria_63795	IHU_PF_85_Bacteria_63795	IHU_PG_85_Bacteria_63795	0	0	0	0	0	0	0	0	0	0	0	0	0	0	0	0	0	0	0	0	0	0	0	0	0	0	0	0	0	0	0	0	0	0	0	0	0	0	0	0	0	0	0	0	0	0	0	0	0	0	0	0	0	0	0	0	0	0	0
IHU_PS_85_Bacteria_63846	Bacteria	IHU_PP_85_Bacteria_63846	IHU_PC_85_Bacteria_63846	IHU_PO_85_Bacteria_63846	IHU_PF_85_Bacteria_63846	IHU_PG_85_Bacteria_63846	0	0	0	0	0	0	0	0	0	0	0	0	0	0	0	0	0	0	0	0	0	0	0	0	0	0	0	0	0	0	0	0	0	0	0	0	0	0	0	0	0	0	0	0	0	0	0	0	0	0	0	0	0	0	0	0	0	0	0
IHU_PS_85_Bacteria_63848	Bacteria	IHU_PP_85_Bacteria_63848	IHU_PC_85_Bacteria_63848	IHU_PO_85_Bacteria_63848	IHU_PF_85_Bacteria_63848	IHU_PG_85_Bacteria_63848	0	0	0	0	0	0	0	0	0	0	0	0	0	0	0	0	0	0	0	0	0	0	0	0	0	0	0	0	0	0	0	0	0	0	0	0	0	0	0	0	0	0	0	0	0	0	0	0	0	0	0	0	0	0	0	0	0	0	0
IHU_PS_85_Bacteria_63925	Bacteria	IHU_PP_85_Bacteria_63925	IHU_PC_85_Bacteria_63925	IHU_PO_85_Bacteria_63925	IHU_PF_85_Bacteria_63925	IHU_PG_85_Bacteria_63925	0	0	0	0	0	0	0	0	0	0	0	0	0	0	0	0	0	0	0	0	0	0	0	0	0	0	0	0	0	0	0	0	0	0	0	0	0	0	0	0	0	0	0	0	0	0	0	0	0	0	0	0	0	0	0	0	0	0	0
IHU_PS_85_Bacteria_63958	Bacteria	IHU_PP_85_Bacteria_63958	IHU_PC_85_Bacteria_63958	IHU_PO_85_Bacteria_63958	IHU_PF_85_Bacteria_63958	IHU_PG_85_Bacteria_63958	0	0	0	0	0	0	0	0	0	0	0	0	0	0	0	0	0	0	0	0	0	0	0	0	0	0	0	0	0	0	0	0	0	0	0	0	0	0	0	0	0	0	0	0	0	0	0	0	0	0	0	0	0	0	0	0	0	0	0
IHU_PS_85_Bacteria_63965	Bacteria	IHU_PP_85_Bacteria_63965	IHU_PC_85_Bacteria_63965	IHU_PO_85_Bacteria_63965	IHU_PF_85_Bacteria_63965	IHU_PG_85_Bacteria_63965	0	0	0	0	0	0	0	0	0	0	0	0	0	0	0	0	0	0	0	0	0	0	0	0	0	0	0	0	0	0	0	0	0	0	0	0	0	0	0	0	0	0	0	0	0	0	0	0	0	0	0	0	0	0	0	0	0	0	0
IHU_PS_85_Bacteria_64099	Bacteria	IHU_PP_85_Bacteria_64099	IHU_PC_85_Bacteria_64099	IHU_PO_85_Bacteria_64099	IHU_PF_85_Bacteria_64099	IHU_PG_85_Bacteria_64099	0	0	0	0	0	0	0	0	0	0	0	0	0	0	0	0	0	0	0	0	0	0	0	0	0	0	0	0	0	0	0	0	0	0	0	0	0	0	0	0	0	0	0	0	0	0	0	0	0	0	0	0	0	0	0	0	0	0	0
IHU_PS_85_Bacteria_64156	Bacteria	IHU_PP_85_Bacteria_64156	IHU_PC_85_Bacteria_64156	IHU_PO_85_Bacteria_64156	IHU_PF_85_Bacteria_64156	IHU_PG_85_Bacteria_64156	0	0	0	0	0	0	0	0	0	0	0	0	0	0	0	0	0	0	0	0	0	0	0	0	0	0	0	0	0	0	0	0	0	0	0	0	0	0	0	0	0	0	0	0	0	0	0	0	0	0	0	0	0	0	0	0	0	0	0
IHU_PS_85_Bacteria_64179	Bacteria	IHU_PP_85_Bacteria_64179	IHU_PC_85_Bacteria_64179	IHU_PO_85_Bacteria_64179	IHU_PF_85_Bacteria_64179	IHU_PG_85_Bacteria_64179	0	0	0	0	0	0	0	0	0	0	0	0	0	0	0	0	0	0	0	0	0	0	0	0	0	0	0	0	0	0	0	0	0	0	0	0	0	0	0	0	0	0	0	0	0	0	0	0	0	0	0	0	0	0	0	0	0	0	0
IHU_PS_85_Bacteria_64193	Bacteria	IHU_PP_85_Bacteria_64193	IHU_PC_85_Bacteria_64193	IHU_PO_85_Bacteria_64193	IHU_PF_85_Bacteria_64193	IHU_PG_85_Bacteria_64193	0	0	0	0	0	0	0	0	0	0	0	0	0	0	0	0	0	0	0	0	0	0	0	0	0	0	0	0	0	0	0	0	0	0	0	0	0	0	0	0	0	0	0	0	0	0	0	0	0	0	0	0	0	0	0	0	0	0	0
IHU_PS_85_Bacteria_64204	Bacteria	IHU_PP_85_Bacteria_64204	IHU_PC_85_Bacteria_64204	IHU_PO_85_Bacteria_64204	IHU_PF_85_Bacteria_64204	IHU_PG_85_Bacteria_64204	0	0	0	0	0	0	0	0	0	0	0	0	0	0	0	0	0	0	0	0	0	0	0	0	0	0	0	0	0	0	0	0	0	0	0	0	0	0	0	0	0	0	0	0	0	0	0	0	0	0	0	0	0	0	0	0	0	0	0
IHU_PS_85_Bacteria_64280	Bacteria	IHU_PP_85_Bacteria_64280	IHU_PC_85_Bacteria_64280	IHU_PO_85_Bacteria_64280	IHU_PF_85_Bacteria_64280	IHU_PG_85_Bacteria_64280	0	0	0	0	0	0	0	0	0	0	0	0	0	0	0	0	0	0	0	0	0	0	0	0	0	0	0	0	0	0	0	0	0	0	0	0	0	0	0	0	0	0	0	0	0	0	0	0	0	0	0	0	0	0	0	0	0	0	0
IHU_PS_85_Bacteria_64282	Bacteria	IHU_PP_85_Bacteria_64282	IHU_PC_85_Bacteria_64282	IHU_PO_85_Bacteria_64282	IHU_PF_85_Bacteria_64282	IHU_PG_85_Bacteria_64282	0	0	0	0	0	0	0	0	0	0	0	0	0	0	0	0	0	0	0	0	0	0	0	0	0	0	0	0	0	0	0	0	0	0	0	0	0	0	0	0	0	0	0	0	0	0	0	0	0	0	0	0	0	0	0	0	0	0	0
IHU_PS_85_Bacteria_64307	Bacteria	IHU_PP_85_Bacteria_64307	IHU_PC_85_Bacteria_64307	IHU_PO_85_Bacteria_64307	IHU_PF_85_Bacteria_64307	IHU_PG_85_Bacteria_64307	0	0	0	0	0	0	0	0	0	0	0	0	0	0	0	0	0	0	0	0	0	0	0	0	0	0	0	0	0	0	0	0	0	0	0	0	0	0	0	0	0	0	0	0	0	0	0	0	0	0	0	0	0	0	0	0	0	0	0
IHU_PS_85_Bacteria_64326	Bacteria	IHU_PP_85_Bacteria_64326	IHU_PC_85_Bacteria_64326	IHU_PO_85_Bacteria_64326	IHU_PF_85_Bacteria_64326	IHU_PG_85_Bacteria_64326	0	0	0	0	0	0	0	0	0	0	0	0	0	0	0	0	0	0	0	0	0	0	0	0	0	0	0	0	0	0	0	0	0	0	0	0	0	0	0	0	0	0	0	0	0	0	0	0	0	0	0	0	0	0	0	0	0	0	0
IHU_PS_85_Bacteria_64393	Bacteria	IHU_PP_85_Bacteria_64393	IHU_PC_85_Bacteria_64393	IHU_PO_85_Bacteria_64393	IHU_PF_85_Bacteria_64393	IHU_PG_85_Bacteria_64393	0	0	0	0	0	0	0	0	0	0	0	0	0	0	0	0	0	0	0	0	0	0	0	0	0	0	0	0	0	0	0	0	0	0	0	0	0	0	0	0	0	0	0	0	0	0	0	0	0	0	0	0	0	0	0	0	0	0	0
IHU_PS_85_Bacteria_64412	Bacteria	IHU_PP_85_Bacteria_64412	IHU_PC_85_Bacteria_64412	IHU_PO_85_Bacteria_64412	IHU_PF_85_Bacteria_64412	IHU_PG_85_Bacteria_64412	0	0	0	0	0	0	0	0	0	0	0	0	0	0	0	0	0	0	0	0	0	0	0	0	0	0	0	0	0	0	0	0	0	0	0	0	0	0	0	0	0	0	0	0	0	0	0	0	0	0	0	0	0	0	0	0	0	0	0
IHU_PS_85_Bacteria_64433	Bacteria	IHU_PP_85_Bacteria_64433	IHU_PC_85_Bacteria_64433	IHU_PO_85_Bacteria_64433	IHU_PF_85_Bacteria_64433	IHU_PG_85_Bacteria_64433	0	0	0	0	0	0	0	0	0	0	0	0	0	0	0	0	0	0	0	0	0	0	0	0	0	0	0	0	0	0	0	0	0	0	0	0	0	0	0	0	0	0	0	0	0	0	0	0	0	0	0	0	0	0	0	0	0	0	0
IHU_PS_85_Bacteria_64480	Bacteria	IHU_PP_85_Bacteria_64480	IHU_PC_85_Bacteria_64480	IHU_PO_85_Bacteria_64480	IHU_PF_85_Bacteria_64480	IHU_PG_85_Bacteria_64480	0	0	0	0	0	0	0	0	0	0	0	0	0	0	0	0	0	0	0	0	0	0	0	0	0	0	0	0	0	0	0	0	0	0	0	0	0	0	0	0	0	0	0	0	0	0	0	0	0	0	0	0	0	0	0	0	0	0	0
IHU_PS_85_Bacteria_64484	Bacteria	IHU_PP_85_Bacteria_64484	IHU_PC_85_Bacteria_64484	IHU_PO_85_Bacteria_64484	IHU_PF_85_Bacteria_64484	IHU_PG_85_Bacteria_64484	0	0	0	0	0	0	0	0	0	0	0	0	0	0	0	0	0	0	0	0	0	0	0	0	0	0	0	0	0	0	0	0	0	0	0	0	0	0	0	0	0	0	0	0	0	0	0	0	0	0	0	0	0	0	0	0	0	0	0
IHU_PS_85_Bacteria_64517	Bacteria	IHU_PP_85_Bacteria_64517	IHU_PC_85_Bacteria_64517	IHU_PO_85_Bacteria_64517	IHU_PF_85_Bacteria_64517	IHU_PG_85_Bacteria_64517	0	0	0	0	0	0	0	0	0	0	0	0	0	0	0	0	0	0	0	0	0	0	0	0	0	0	0	0	0	0	0	0	0	0	0	0	0	0	0	0	0	0	0	0	0	0	0	0	0	0	0	0	0	0	0	0	0	0	0
IHU_PS_85_Bacteria_64530	Bacteria	IHU_PP_85_Bacteria_64530	IHU_PC_85_Bacteria_64530	IHU_PO_85_Bacteria_64530	IHU_PF_85_Bacteria_64530	IHU_PG_85_Bacteria_64530	0	0	0	0	0	0	0	0	0	0	0	0	0	0	0	0	0	0	0	0	0	0	0	0	0	0	0	0	0	0	0	0	0	0	0	0	0	0	0	0	0	0	0	0	0	0	0	0	0	0	0	0	0	0	0	0	0	0	0
IHU_PS_85_Bacteria_64574	Bacteria	IHU_PP_85_Bacteria_64574	IHU_PC_85_Bacteria_64574	IHU_PO_85_Bacteria_64574	IHU_PF_85_Bacteria_64574	IHU_PG_85_Bacteria_64574	0	0	0	0	0	0	0	0	0	0	0	0	0	0	0	0	0	0	0	0	0	0	0	0	0	0	0	0	0	0	0	0	0	0	0	0	0	0	0	0	0	0	0	0	0	0	0	0	0	0	0	0	0	0	0	0	0	0	0
IHU_PS_85_Bacteria_64732	Bacteria	IHU_PP_85_Bacteria_64732	IHU_PC_85_Bacteria_64732	IHU_PO_85_Bacteria_64732	IHU_PF_85_Bacteria_64732	IHU_PG_85_Bacteria_64732	0	0	0	0	0	0	0	0	0	0	0	0	0	0	0	0	0	0	0	0	0	0	0	0	0	0	0	0	0	0	0	0	0	0	0	0	0	0	0	0	0	0	0	0	0	0	0	0	0	0	0	0	0	0	0	0	0	0	0
IHU_PS_85_Bacteria_64745	Bacteria	IHU_PP_85_Bacteria_64745	IHU_PC_85_Bacteria_64745	IHU_PO_85_Bacteria_64745	IHU_PF_85_Bacteria_64745	IHU_PG_85_Bacteria_64745	0	0	0	0	0	0	0	0	0	0	0	0	0	0	0	0	0	0	0	0	0	0	0	0	0	0	0	0	0	0	0	0	0	0	0	0	0	0	0	0	0	0	0	0	0	0	0	0	0	0	0	0	0	0	0	0	0	0	0
IHU_PS_85_Bacteria_64750	Bacteria	IHU_PP_85_Bacteria_64750	IHU_PC_85_Bacteria_64750	IHU_PO_85_Bacteria_64750	IHU_PF_85_Bacteria_64750	IHU_PG_85_Bacteria_64750	0	0	0	0	0	0	0	0	0	0	0	0	0	0	0	0	0	0	0	0	0	0	0	0	0	0	0	0	0	0	0	0	0	0	0	0	0	0	0	0	0	0	0	0	0	0	0	0	0	0	0	0	0	0	0	0	0	0	0
IHU_PS_85_Bacteria_64764	Bacteria	IHU_PP_85_Bacteria_64764	IHU_PC_85_Bacteria_64764	IHU_PO_85_Bacteria_64764	IHU_PF_85_Bacteria_64764	IHU_PG_85_Bacteria_64764	0	0	0	0	0	0	0	0	0	0	0	0	0	0	0	0	0	0	0	0	0	0	0	0	0	0	0	0	0	0	0	0	0	0	0	0	0	0	0	0	0	0	0	0	0	0	0	0	0	0	0	0	0	0	0	0	0	0	0
IHU_PS_85_Bacteria_64802	Bacteria	IHU_PP_85_Bacteria_64802	IHU_PC_85_Bacteria_64802	IHU_PO_85_Bacteria_64802	IHU_PF_85_Bacteria_64802	IHU_PG_85_Bacteria_64802	0	0	0	0	0	0	0	0	0	0	0	0	0	0	0	0	0	0	0	0	0	0	0	0	0	0	0	0	0	0	0	0	0	0	0	0	0	0	0	0	0	0	0	0	0	0	0	0	0	0	0	0	0	0	0	0	0	0	0
IHU_PS_85_Bacteria_64902	Bacteria	IHU_PP_85_Bacteria_64902	IHU_PC_85_Bacteria_64902	IHU_PO_85_Bacteria_64902	IHU_PF_85_Bacteria_64902	IHU_PG_85_Bacteria_64902	0	0	0	0	0	0	0	0	0	0	0	0	0	0	0	0	0	0	0	0	0	0	0	0	0	0	0	0	0	0	0	0	0	0	0	0	0	0	0	0	0	0	0	0	0	0	0	0	0	0	0	0	0	0	0	0	0	0	0
IHU_PS_85_Bacteria_64988	Bacteria	IHU_PP_85_Bacteria_64988	IHU_PC_85_Bacteria_64988	IHU_PO_85_Bacteria_64988	IHU_PF_85_Bacteria_64988	IHU_PG_85_Bacteria_64988	0	0	0	0	0	0	0	0	0	0	0	0	0	0	0	0	0	0	0	0	0	0	0	0	0	0	0	0	0	0	0	0	0	0	0	0	0	0	0	0	0	0	0	0	0	0	0	0	0	0	0	0	0	0	0	0	0	0	0
IHU_PS_85_Bacteria_65043	Bacteria	IHU_PP_85_Bacteria_65043	IHU_PC_85_Bacteria_65043	IHU_PO_85_Bacteria_65043	IHU_PF_85_Bacteria_65043	IHU_PG_85_Bacteria_65043	0	0	0	0	0	0	0	0	0	0	0	0	0	0	0	0	0	0	0	0	0	0	0	0	0	0	0	0	0	0	0	0	0	0	0	0	0	0	0	0	0	0	0	0	0	0	0	0	0	0	0	0	0	0	0	0	0	0	0
IHU_PS_85_Bacteria_65076	Bacteria	IHU_PP_85_Bacteria_65076	IHU_PC_85_Bacteria_65076	IHU_PO_85_Bacteria_65076	IHU_PF_85_Bacteria_65076	IHU_PG_85_Bacteria_65076	0	0	0	0	0	0	0	0	0	0	0	0	0	0	0	0	0	0	0	0	0	0	0	0	0	0	0	0	0	0	0	0	0	0	0	0	0	0	0	0	0	0	0	0	0	0	0	0	0	0	0	0	0	0	0	0	0	0	0
IHU_PS_85_Bacteria_65108	Bacteria	IHU_PP_85_Bacteria_65108	IHU_PC_85_Bacteria_65108	IHU_PO_85_Bacteria_65108	IHU_PF_85_Bacteria_65108	IHU_PG_85_Bacteria_65108	0	0	0	0	0	0	0	0	0	0	0	0	0	0	0	0	0	0	0	0	0	0	0	0	0	0	0	0	0	0	0	0	0	0	0	0	0	0	0	0	0	0	0	0	0	0	0	0	0	0	0	0	0	0	0	0	0	0	0
IHU_PS_85_Bacteria_65182	Bacteria	IHU_PP_85_Bacteria_65182	IHU_PC_85_Bacteria_65182	IHU_PO_85_Bacteria_65182	IHU_PF_85_Bacteria_65182	IHU_PG_85_Bacteria_65182	0	0	0	0	0	0	0	0	0	0	0	0	0	0	0	0	0	0	0	0	0	0	0	0	0	0	0	0	0	0	0	0	0	0	0	0	0	0	0	0	0	0	0	0	0	0	0	0	0	0	0	0	0	0	0	0	0	0	0
IHU_PS_85_Bacteria_65188	Bacteria	IHU_PP_85_Bacteria_65188	IHU_PC_85_Bacteria_65188	IHU_PO_85_Bacteria_65188	IHU_PF_85_Bacteria_65188	IHU_PG_85_Bacteria_65188	0	0	0	0	0	0	0	0	0	0	0	0	0	0	0	0	0	0	0	0	0	0	0	0	0	0	0	0	0	0	0	0	0	0	0	0	0	0	0	0	0	0	0	0	0	0	0	0	0	0	0	0	0	0	0	0	0	0	0
IHU_PS_85_Bacteria_65272	Bacteria	IHU_PP_85_Bacteria_65272	IHU_PC_85_Bacteria_65272	IHU_PO_85_Bacteria_65272	IHU_PF_85_Bacteria_65272	IHU_PG_85_Bacteria_65272	0	0	0	0	0	0	0	0	0	0	0	0	0	0	0	0	0	0	0	0	0	0	0	0	0	0	0	0	0	0	0	0	0	0	0	0	0	0	0	0	0	0	0	0	0	0	0	0	0	0	0	0	0	0	0	0	0	0	0
IHU_PS_85_Bacteria_65273	Bacteria	IHU_PP_85_Bacteria_65273	IHU_PC_85_Bacteria_65273	IHU_PO_85_Bacteria_65273	IHU_PF_85_Bacteria_65273	IHU_PG_85_Bacteria_65273	0	0	0	0	0	0	0	0	0	0	0	0	0	0	0	0	0	0	0	0	0	0	0	0	0	0	0	0	0	0	0	0	0	0	0	0	0	0	0	0	0	0	0	0	0	0	0	0	0	0	0	0	0	0	0	0	0	0	0
IHU_PS_85_Bacteria_65369	Bacteria	IHU_PP_85_Bacteria_65369	IHU_PC_85_Bacteria_65369	IHU_PO_85_Bacteria_65369	IHU_PF_85_Bacteria_65369	IHU_PG_85_Bacteria_65369	0	0	0	0	0	0	0	0	0	0	0	0	0	0	0	0	0	0	0	0	0	0	0	0	0	0	0	0	0	0	0	0	0	0	0	0	0	0	0	0	0	0	0	0	0	0	0	0	0	0	0	0	0	0	0	0	0	0	0
IHU_PS_85_Bacteria_654	Bacteria	IHU_PP_85_Bacteria_654	IHU_PC_85_Bacteria_654	IHU_PO_85_Bacteria_654	IHU_PF_85_Bacteria_654	IHU_PG_85_Bacteria_654	0	0	0	0	0	0	0	0	0	0	0	0	0	0	0	0	0	0	0	0	0	0	0	0	0	0	0	0	0	0	0	0	0	0	0	0	0	0	0	0	0	0	0	0	0	0	0	0	0	0	0	0	0	0	0	0	0	0	0
IHU_PS_85_Bacteria_65404	Bacteria	IHU_PP_85_Bacteria_65404	IHU_PC_85_Bacteria_65404	IHU_PO_85_Bacteria_65404	IHU_PF_85_Bacteria_65404	IHU_PG_85_Bacteria_65404	0	0	0	0	0	0	0	0	0	0	0	0	0	0	0	0	0	0	0	0	0	0	0	0	0	0	0	0	0	0	0	0	0	0	0	0	0	0	0	0	0	0	0	0	0	0	0	0	0	0	0	0	0	0	0	0	0	0	0
IHU_PS_85_Bacteria_65431	Bacteria	IHU_PP_85_Bacteria_65431	IHU_PC_85_Bacteria_65431	IHU_PO_85_Bacteria_65431	IHU_PF_85_Bacteria_65431	IHU_PG_85_Bacteria_65431	0	0	0	0	0	0	0	0	0	0	0	0	0	0	0	0	0	0	0	0	0	0	0	0	0	0	0	0	0	0	0	0	0	0	0	0	0	0	0	0	0	0	0	0	0	0	0	0	0	0	0	0	0	0	0	0	0	0	0
IHU_PS_85_Bacteria_65435	Bacteria	IHU_PP_85_Bacteria_65435	IHU_PC_85_Bacteria_65435	IHU_PO_85_Bacteria_65435	IHU_PF_85_Bacteria_65435	IHU_PG_85_Bacteria_65435	0	0	0	0	0	0	0	0	0	0	0	0	0	0	0	0	0	0	0	0	0	0	0	0	0	0	0	0	0	0	0	0	0	0	0	0	0	0	0	0	0	0	0	0	0	0	0	0	0	0	0	0	0	0	0	0	0	0	0
IHU_PS_85_Bacteria_65532	Bacteria	IHU_PP_85_Bacteria_65532	IHU_PC_85_Bacteria_65532	IHU_PO_85_Bacteria_65532	IHU_PF_85_Bacteria_65532	IHU_PG_85_Bacteria_65532	0	0	0	0	0	0	0	0	0	0	0	0	0	0	0	0	0	0	0	0	0	0	0	0	0	0	0	0	0	0	0	0	0	0	0	0	0	0	0	0	0	0	0	0	0	0	0	0	0	0	0	0	0	0	0	0	0	0	0
IHU_PS_85_Bacteria_65561	Bacteria	IHU_PP_85_Bacteria_65561	IHU_PC_85_Bacteria_65561	IHU_PO_85_Bacteria_65561	IHU_PF_85_Bacteria_65561	IHU_PG_85_Bacteria_65561	0	0	0	0	0	0	0	0	0	0	0	0	0	0	0	0	0	0	0	0	0	0	0	0	0	0	0	0	0	0	0	0	0	0	0	0	0	0	0	0	0	0	0	0	0	0	0	0	0	0	0	0	0	0	0	0	0	0	0
IHU_PS_85_Bacteria_65670	Bacteria	IHU_PP_85_Bacteria_65670	IHU_PC_85_Bacteria_65670	IHU_PO_85_Bacteria_65670	IHU_PF_85_Bacteria_65670	IHU_PG_85_Bacteria_65670	0	0	0	0	0	0	0	0	0	0	0	0	0	0	0	0	0	0	0	0	0	0	0	0	0	0	0	0	0	0	0	0	0	0	0	0	0	0	0	0	0	0	0	0	0	0	0	0	0	0	0	0	0	0	0	0	0	0	0
IHU_PS_85_Bacteria_65691	Bacteria	IHU_PP_85_Bacteria_65691	IHU_PC_85_Bacteria_65691	IHU_PO_85_Bacteria_65691	IHU_PF_85_Bacteria_65691	IHU_PG_85_Bacteria_65691	0	0	0	0	0	0	0	0	0	0	0	0	0	0	0	0	0	0	0	0	0	0	0	0	0	0	0	0	0	0	0	0	0	0	0	0	0	0	0	0	0	0	0	0	0	0	0	0	0	0	0	0	0	0	0	0	0	0	0
IHU_PS_85_Bacteria_65706	Bacteria	IHU_PP_85_Bacteria_65706	IHU_PC_85_Bacteria_65706	IHU_PO_85_Bacteria_65706	IHU_PF_85_Bacteria_65706	IHU_PG_85_Bacteria_65706	0	0	0	0	0	0	0	0	0	0	0	0	0	0	0	0	0	0	0	0	0	0	0	0	0	0	0	0	0	0	0	0	0	0	0	0	0	0	0	0	0	0	0	0	0	0	0	0	0	0	0	0	0	0	0	0	0	0	0
IHU_PS_85_Bacteria_65707	Bacteria	IHU_PP_85_Bacteria_65707	IHU_PC_85_Bacteria_65707	IHU_PO_85_Bacteria_65707	IHU_PF_85_Bacteria_65707	IHU_PG_85_Bacteria_65707	0	0	0	0	0	0	0	0	0	0	0	0	0	0	0	0	0	0	0	0	0	0	0	0	0	0	0	0	0	0	0	0	0	0	0	0	0	0	0	0	0	0	0	0	0	0	0	0	0	0	0	0	0	0	0	0	0	0	0
IHU_PS_85_Bacteria_65768	Bacteria	IHU_PP_85_Bacteria_65768	IHU_PC_85_Bacteria_65768	IHU_PO_85_Bacteria_65768	IHU_PF_85_Bacteria_65768	IHU_PG_85_Bacteria_65768	0	0	0	0	0	0	0	0	0	0	0	0	0	0	0	0	0	0	0	0	0	0	0	0	0	0	0	0	0	0	0	0	0	0	0	0	0	0	0	0	0	0	0	0	0	0	0	0	0	0	0	0	0	0	0	0	0	0	0
IHU_PS_85_Bacteria_65795	Bacteria	IHU_PP_85_Bacteria_65795	IHU_PC_85_Bacteria_65795	IHU_PO_85_Bacteria_65795	IHU_PF_85_Bacteria_65795	IHU_PG_85_Bacteria_65795	0	0	0	0	0	0	0	0	0	0	0	0	0	0	0	0	0	0	0	0	0	0	0	0	0	0	0	0	0	0	0	0	0	0	0	0	0	0	0	0	0	0	0	0	0	0	0	0	0	0	0	0	0	0	0	0	0	0	0
IHU_PS_85_Bacteria_65810	Bacteria	IHU_PP_85_Bacteria_65810	IHU_PC_85_Bacteria_65810	IHU_PO_85_Bacteria_65810	IHU_PF_85_Bacteria_65810	IHU_PG_85_Bacteria_65810	0	0	0	0	0	0	0	0	0	0	0	0	0	0	0	0	0	0	0	0	0	0	0	0	0	0	0	0	0	0	0	0	0	0	0	0	0	0	0	0	0	0	0	0	0	0	0	0	0	0	0	0	0	0	0	0	0	0	0
IHU_PS_85_Bacteria_65820	Bacteria	IHU_PP_85_Bacteria_65820	IHU_PC_85_Bacteria_65820	IHU_PO_85_Bacteria_65820	IHU_PF_85_Bacteria_65820	IHU_PG_85_Bacteria_65820	0	0	0	0	0	0	0	0	0	0	0	0	0	0	0	0	0	0	0	0	0	0	0	0	0	0	0	0	0	0	0	0	0	0	0	0	0	0	0	0	0	0	0	0	0	0	0	0	0	0	0	0	0	0	0	0	0	0	0
IHU_PS_85_Bacteria_65964	Bacteria	IHU_PP_85_Bacteria_65964	IHU_PC_85_Bacteria_65964	IHU_PO_85_Bacteria_65964	IHU_PF_85_Bacteria_65964	IHU_PG_85_Bacteria_65964	0	0	0	0	0	0	0	0	0	0	0	0	0	0	0	0	0	0	0	0	0	0	0	0	0	0	0	0	0	0	0	0	0	0	0	0	0	0	0	0	0	0	0	0	0	0	0	0	0	0	0	0	0	0	0	0	0	0	0
IHU_PS_85_Bacteria_65973	Bacteria	IHU_PP_85_Bacteria_65973	IHU_PC_85_Bacteria_65973	IHU_PO_85_Bacteria_65973	IHU_PF_85_Bacteria_65973	IHU_PG_85_Bacteria_65973	0	0	0	0	0	0	0	0	0	0	0	0	0	0	0	0	0	0	0	0	0	0	0	0	0	0	0	0	0	0	0	0	0	0	0	0	0	0	0	0	0	0	0	0	0	0	0	0	0	0	0	0	0	0	0	0	0	0	0
IHU_PS_85_Bacteria_65996	Bacteria	IHU_PP_85_Bacteria_65996	IHU_PC_85_Bacteria_65996	IHU_PO_85_Bacteria_65996	IHU_PF_85_Bacteria_65996	IHU_PG_85_Bacteria_65996	0	0	0	0	0	0	0	0	0	0	0	0	0	0	0	0	0	0	0	0	0	0	0	0	0	0	0	0	0	0	0	0	0	0	0	0	0	0	0	0	0	0	0	0	0	0	0	0	0	0	0	0	0	0	0	0	0	0	0
IHU_PS_85_Bacteria_66001	Bacteria	IHU_PP_85_Bacteria_66001	IHU_PC_85_Bacteria_66001	IHU_PO_85_Bacteria_66001	IHU_PF_85_Bacteria_66001	IHU_PG_85_Bacteria_66001	0	0	0	0	0	0	0	0	0	0	0	0	0	0	0	0	0	0	0	0	0	0	0	0	0	0	0	0	0	0	0	0	0	0	0	0	0	0	0	0	0	0	0	0	0	0	0	0	0	0	0	0	0	0	0	0	0	0	0
IHU_PS_85_Bacteria_6610	Bacteria	IHU_PP_85_Bacteria_6610	IHU_PC_85_Bacteria_6610	IHU_PO_85_Bacteria_6610	IHU_PF_85_Bacteria_6610	IHU_PG_85_Bacteria_6610	0	0	0	0	0	0	0	0	0	0	0	0	0	0	0	0	0	0	0	0	0	0	0	0	0	0	0	0	0	0	0	0	0	0	0	0	0	0	0	0	0	0	0	0	0	0	0	0	0	0	0	0	0	0	0	0	0	0	0
IHU_PS_85_Bacteria_66140	Bacteria	IHU_PP_85_Bacteria_66140	IHU_PC_85_Bacteria_66140	IHU_PO_85_Bacteria_66140	IHU_PF_85_Bacteria_66140	IHU_PG_85_Bacteria_66140	0	0	0	0	0	0	0	0	0	0	0	0	0	0	0	0	0	0	0	0	0	0	0	0	0	0	0	0	0	0	0	0	0	0	0	0	0	0	0	0	0	0	0	0	0	0	0	0	0	0	0	0	0	0	0	0	0	0	0
IHU_PS_85_Bacteria_66178	Bacteria	IHU_PP_85_Bacteria_66178	IHU_PC_85_Bacteria_66178	IHU_PO_85_Bacteria_66178	IHU_PF_85_Bacteria_66178	IHU_PG_85_Bacteria_66178	0	0	0	0	0	0	0	0	0	0	0	0	0	0	0	0	0	0	0	0	0	0	0	0	0	0	0	0	0	0	0	0	0	0	0	0	0	0	0	0	0	0	0	0	0	0	0	0	0	0	0	0	0	0	0	0	0	0	0
IHU_PS_85_Bacteria_66182	Bacteria	IHU_PP_85_Bacteria_66182	IHU_PC_85_Bacteria_66182	IHU_PO_85_Bacteria_66182	IHU_PF_85_Bacteria_66182	IHU_PG_85_Bacteria_66182	0	0	0	0	0	0	0	0	0	0	0	0	0	0	0	0	0	0	0	0	0	0	0	0	0	0	0	0	0	0	0	0	0	0	0	0	0	0	0	0	0	0	0	0	0	0	0	0	0	0	0	0	0	0	0	0	0	0	0
IHU_PS_85_Bacteria_66210	Bacteria	IHU_PP_85_Bacteria_66210	IHU_PC_85_Bacteria_66210	IHU_PO_85_Bacteria_66210	IHU_PF_85_Bacteria_66210	IHU_PG_85_Bacteria_66210	0	0	0	0	0	0	0	0	0	0	0	0	0	0	0	0	0	0	0	0	0	0	0	0	0	0	0	0	0	0	0	0	0	0	0	0	0	0	0	0	0	0	0	0	0	0	0	0	0	0	0	0	0	0	0	0	0	0	0
IHU_PS_85_Bacteria_6635	Bacteria	IHU_PP_85_Bacteria_6635	IHU_PC_85_Bacteria_6635	IHU_PO_85_Bacteria_6635	IHU_PF_85_Bacteria_6635	IHU_PG_85_Bacteria_6635	0	0	0	0	0	0	0	0	0	0	0	0	0	0	0	0	0	0	0	0	0	0	0	0	0	0	0	0	0	0	0	0	0	0	0	0	0	0	0	0	0	0	0	0	0	0	0	0	0	0	0	0	0	0	0	0	0	0	0
IHU_PS_85_Bacteria_664	Bacteria	IHU_PP_85_Bacteria_664	IHU_PC_85_Bacteria_664	IHU_PO_85_Bacteria_664	IHU_PF_85_Bacteria_664	IHU_PG_85_Bacteria_664	0	0	0	0	0	0	0	0	0	0	0	0	0	0	0	0	0	0	0	0	0	0	0	0	0	0	0	0	0	0	0	0	0	0	0	0	0	0	0	0	0	0	0	0	0	0	0	0	0	0	0	0	0	0	0	0	0	0	0
IHU_PS_85_Bacteria_6659	Bacteria	IHU_PP_85_Bacteria_6659	IHU_PC_85_Bacteria_6659	IHU_PO_85_Bacteria_6659	IHU_PF_85_Bacteria_6659	IHU_PG_85_Bacteria_6659	0	0	0	0	0	0	0	0	0	0	0	0	0	0	0	0	0	0	0	0	0	0	0	0	0	0	0	0	0	0	0	0	0	0	0	0	0	0	0	0	0	0	0	0	0	0	0	0	0	0	0	0	0	0	0	0	0	0	0
IHU_PS_85_Bacteria_66641	Bacteria	IHU_PP_85_Bacteria_66641	IHU_PC_85_Bacteria_66641	IHU_PO_85_Bacteria_66641	IHU_PF_85_Bacteria_66641	IHU_PG_85_Bacteria_66641	0	0	0	0	0	0	0	0	0	0	0	0	0	0	0	0	0	0	0	0	0	0	0	0	0	0	0	0	0	0	0	0	0	0	0	0	0	0	0	0	0	0	0	0	0	0	0	0	0	0	0	0	0	0	0	0	0	0	0
IHU_PS_85_Bacteria_6673	Bacteria	IHU_PP_85_Bacteria_6673	IHU_PC_85_Bacteria_6673	IHU_PO_85_Bacteria_6673	IHU_PF_85_Bacteria_6673	IHU_PG_85_Bacteria_6673	0	0	0	0	0	0	0	0	0	0	0	0	0	0	0	0	0	0	0	0	0	0	0	0	0	0	0	0	0	0	0	0	0	0	0	0	0	0	0	0	0	0	0	0	0	0	0	0	0	0	0	0	0	0	0	0	0	0	0
IHU_PS_85_Bacteria_66888	Bacteria	IHU_PP_85_Bacteria_66888	IHU_PC_85_Bacteria_66888	IHU_PO_85_Bacteria_66888	IHU_PF_85_Bacteria_66888	IHU_PG_85_Bacteria_66888	0	0	0	0	0	0	0	0	0	0	0	0	0	0	0	0	0	0	0	0	0	0	0	0	0	0	0	0	0	0	0	0	0	0	0	0	0	0	0	0	0	0	0	0	0	0	0	0	0	0	0	0	0	0	0	0	0	0	0
IHU_PS_85_Bacteria_66947	Bacteria	IHU_PP_85_Bacteria_66947	IHU_PC_85_Bacteria_66947	IHU_PO_85_Bacteria_66947	IHU_PF_85_Bacteria_66947	IHU_PG_85_Bacteria_66947	0	0	0	0	0	0	0	0	0	0	0	0	0	0	0	0	0	0	0	0	0	0	0	0	0	0	0	0	0	0	0	0	0	0	0	0	0	0	0	0	0	0	0	0	0	0	0	0	0	0	0	0	0	0	0	0	0	0	0
IHU_PS_85_Bacteria_6700	Bacteria	IHU_PP_85_Bacteria_6700	IHU_PC_85_Bacteria_6700	IHU_PO_85_Bacteria_6700	IHU_PF_85_Bacteria_6700	IHU_PG_85_Bacteria_6700	0	0	0	0	0	0	0	0	0	0	0	0	0	0	0	0	0	0	0	0	0	0	0	0	0	0	0	0	0	0	0	0	0	0	0	0	0	0	0	0	0	0	0	0	0	0	0	0	0	0	0	0	0	0	0	0	0	0	0
IHU_PS_85_Bacteria_67067	Bacteria	IHU_PP_85_Bacteria_67067	IHU_PC_85_Bacteria_67067	IHU_PO_85_Bacteria_67067	IHU_PF_85_Bacteria_67067	IHU_PG_85_Bacteria_67067	0	0	0	0	0	0	0	0	0	0	0	0	0	0	0	0	0	0	0	0	0	0	0	0	0	0	0	0	0	0	0	0	0	0	0	0	0	0	0	0	0	0	0	0	0	0	0	0	0	0	0	0	0	0	0	0	0	0	0
IHU_PS_85_Bacteria_6719	Bacteria	IHU_PP_85_Bacteria_6719	IHU_PC_85_Bacteria_6719	IHU_PO_85_Bacteria_6719	IHU_PF_85_Bacteria_6719	IHU_PG_85_Bacteria_6719	0	0	0	0	0	0	0	0	0	0	0	0	0	0	0	0	0	0	0	0	0	0	0	0	0	0	0	0	0	0	0	0	0	0	0	0	0	0	0	0	0	0	0	0	0	0	0	0	0	0	0	0	0	0	0	0	0	0	0
IHU_PS_85_Bacteria_67313	Bacteria	IHU_PP_85_Bacteria_67313	IHU_PC_85_Bacteria_67313	IHU_PO_85_Bacteria_67313	IHU_PF_85_Bacteria_67313	IHU_PG_85_Bacteria_67313	0	0	0	0	0	0	0	0	0	0	0	0	0	0	0	0	0	0	0	0	0	0	0	0	0	0	0	0	0	0	0	0	0	0	0	0	0	0	0	0	0	0	0	0	0	0	0	0	0	0	0	0	0	0	0	0	0	0	0
IHU_PS_85_Bacteria_67320	Bacteria	IHU_PP_85_Bacteria_67320	IHU_PC_85_Bacteria_67320	IHU_PO_85_Bacteria_67320	IHU_PF_85_Bacteria_67320	IHU_PG_85_Bacteria_67320	0	0	0	0	0	0	0	0	0	0	0	0	0	0	0	0	0	0	0	0	0	0	0	0	0	0	0	0	0	0	0	0	0	0	0	0	0	0	0	0	0	0	0	0	0	0	0	0	0	0	0	0	0	0	0	0	0	0	0
IHU_PS_85_Bacteria_67465	Bacteria	IHU_PP_85_Bacteria_67465	IHU_PC_85_Bacteria_67465	IHU_PO_85_Bacteria_67465	IHU_PF_85_Bacteria_67465	IHU_PG_85_Bacteria_67465	0	0	0	0	0	0	0	0	0	0	0	0	0	0	0	0	0	0	0	0	0	0	0	0	0	0	0	0	0	0	0	0	0	0	0	0	0	0	0	0	0	0	0	0	0	0	0	0	0	0	0	0	0	0	0	0	0	0	0
IHU_PS_85_Bacteria_67470	Bacteria	IHU_PP_85_Bacteria_67470	IHU_PC_85_Bacteria_67470	IHU_PO_85_Bacteria_67470	IHU_PF_85_Bacteria_67470	IHU_PG_85_Bacteria_67470	0	0	0	0	0	0	0	0	0	0	0	0	0	0	0	0	0	0	0	0	0	0	0	0	0	0	0	0	0	0	0	0	0	0	0	0	0	0	0	0	0	0	0	0	0	0	0	0	0	0	0	0	0	0	0	0	0	0	0
IHU_PS_85_Bacteria_6748	Bacteria	IHU_PP_85_Bacteria_6748	IHU_PC_85_Bacteria_6748	IHU_PO_85_Bacteria_6748	IHU_PF_85_Bacteria_6748	IHU_PG_85_Bacteria_6748	0	0	0	0	0	0	0	0	0	0	0	0	0	36	0	0	0	0	0	0	0	0	0	0	0	0	0	0	0	0	0	0	20	0	0	0	0	0	0	0	0	0	0	0	0	0	0	0	0	0	0	0	0	0	0	0	0	0	0
IHU_PS_85_Bacteria_67496	Bacteria	IHU_PP_85_Bacteria_67496	IHU_PC_85_Bacteria_67496	IHU_PO_85_Bacteria_67496	IHU_PF_85_Bacteria_67496	IHU_PG_85_Bacteria_67496	0	0	0	0	0	0	0	0	0	0	0	0	0	0	0	0	0	0	0	0	0	0	0	0	0	0	0	0	0	0	0	0	0	0	0	0	0	0	0	0	0	0	0	0	0	0	0	0	0	0	0	0	0	0	0	0	0	0	0
IHU_PS_85_Bacteria_67540	Bacteria	IHU_PP_85_Bacteria_67540	IHU_PC_85_Bacteria_67540	IHU_PO_85_Bacteria_67540	IHU_PF_85_Bacteria_67540	IHU_PG_85_Bacteria_67540	0	0	0	0	0	0	0	0	0	0	0	0	0	0	0	0	0	0	0	0	0	0	0	0	0	0	0	0	0	0	0	0	0	0	0	0	0	0	0	0	0	0	0	0	0	0	0	0	0	0	0	0	0	0	0	0	0	0	0
IHU_PS_85_Bacteria_67546	Bacteria	IHU_PP_85_Bacteria_67546	IHU_PC_85_Bacteria_67546	IHU_PO_85_Bacteria_67546	IHU_PF_85_Bacteria_67546	IHU_PG_85_Bacteria_67546	0	0	0	0	0	0	0	0	0	0	0	0	0	0	0	0	0	0	0	0	0	0	0	0	0	0	0	0	0	0	0	0	0	0	0	0	0	0	0	0	0	0	0	0	0	0	0	0	0	0	0	0	0	0	0	0	0	0	0
IHU_PS_85_Bacteria_67553	Bacteria	IHU_PP_85_Bacteria_67553	IHU_PC_85_Bacteria_67553	IHU_PO_85_Bacteria_67553	IHU_PF_85_Bacteria_67553	IHU_PG_85_Bacteria_67553	0	0	0	0	0	0	0	0	0	0	0	0	0	0	0	0	0	0	0	0	0	0	0	0	0	0	0	0	0	0	0	0	0	0	0	0	0	0	0	0	0	0	0	0	0	0	0	0	0	0	0	0	0	0	0	0	0	0	0
IHU_PS_85_Bacteria_6758	Bacteria	IHU_PP_85_Bacteria_6758	IHU_PC_85_Bacteria_6758	IHU_PO_85_Bacteria_6758	IHU_PF_85_Bacteria_6758	IHU_PG_85_Bacteria_6758	0	0	0	0	0	0	0	0	0	0	0	0	0	0	0	0	0	0	0	0	0	0	0	0	0	0	0	0	0	0	0	0	0	0	0	0	0	0	0	0	0	0	0	0	0	0	0	0	0	0	0	0	0	0	0	0	0	0	0
IHU_PS_85_Bacteria_67614	Bacteria	IHU_PP_85_Bacteria_67614	IHU_PC_85_Bacteria_67614	IHU_PO_85_Bacteria_67614	IHU_PF_85_Bacteria_67614	IHU_PG_85_Bacteria_67614	0	0	0	0	0	0	0	0	0	0	0	0	0	0	0	0	0	0	0	0	0	0	0	0	0	0	0	0	0	0	0	0	0	0	0	0	0	0	0	0	0	0	0	0	0	0	0	0	0	0	0	0	0	0	0	0	0	0	0
IHU_PS_85_Bacteria_67657	Bacteria	IHU_PP_85_Bacteria_67657	IHU_PC_85_Bacteria_67657	IHU_PO_85_Bacteria_67657	IHU_PF_85_Bacteria_67657	IHU_PG_85_Bacteria_67657	0	0	0	0	0	0	0	0	0	0	0	0	0	0	0	0	0	0	0	0	0	0	0	0	0	0	0	0	0	0	0	0	0	0	0	0	0	0	0	0	0	0	0	0	0	0	0	0	0	0	0	0	0	0	0	0	0	0	0
IHU_PS_85_Bacteria_67769	Bacteria	IHU_PP_85_Bacteria_67769	IHU_PC_85_Bacteria_67769	IHU_PO_85_Bacteria_67769	IHU_PF_85_Bacteria_67769	IHU_PG_85_Bacteria_67769	0	0	0	0	0	0	0	0	0	0	0	0	0	0	0	0	0	0	0	0	0	0	0	0	0	0	0	0	0	0	0	0	0	0	0	0	0	0	0	0	0	0	0	0	0	0	0	0	0	0	0	0	0	0	0	0	0	0	0
IHU_PS_85_Bacteria_67793	Bacteria	IHU_PP_85_Bacteria_67793	IHU_PC_85_Bacteria_67793	IHU_PO_85_Bacteria_67793	IHU_PF_85_Bacteria_67793	IHU_PG_85_Bacteria_67793	0	0	0	0	0	0	0	0	0	0	0	0	0	0	0	0	0	0	0	0	0	0	0	0	0	0	0	0	0	0	0	0	0	0	0	0	0	0	0	0	0	0	0	0	0	0	0	0	0	0	0	0	0	0	0	0	0	0	0
IHU_PS_85_Bacteria_67795	Bacteria	IHU_PP_85_Bacteria_67795	IHU_PC_85_Bacteria_67795	IHU_PO_85_Bacteria_67795	IHU_PF_85_Bacteria_67795	IHU_PG_85_Bacteria_67795	0	0	0	0	0	0	0	0	0	0	0	0	0	0	0	0	0	0	0	0	0	0	0	0	0	0	0	0	0	0	0	0	0	0	0	0	0	0	0	0	0	0	0	0	0	0	0	0	0	0	0	0	0	0	0	0	0	0	0
IHU_PS_85_Bacteria_67899	Bacteria	IHU_PP_85_Bacteria_67899	IHU_PC_85_Bacteria_67899	IHU_PO_85_Bacteria_67899	IHU_PF_85_Bacteria_67899	IHU_PG_85_Bacteria_67899	0	0	0	0	0	0	0	0	0	0	0	0	0	0	0	0	0	0	0	0	0	0	0	0	0	0	0	0	0	0	0	0	0	0	0	0	0	0	0	0	0	0	0	0	0	0	0	0	0	0	0	0	0	0	0	0	0	0	0
IHU_PS_85_Bacteria_67904	Bacteria	IHU_PP_85_Bacteria_67904	IHU_PC_85_Bacteria_67904	IHU_PO_85_Bacteria_67904	IHU_PF_85_Bacteria_67904	IHU_PG_85_Bacteria_67904	0	0	0	0	0	0	0	0	0	0	0	0	0	0	0	0	0	0	0	0	0	0	0	0	0	0	0	0	0	0	0	0	0	0	0	0	0	0	0	0	0	0	0	0	0	0	0	0	0	0	0	0	0	0	0	0	0	0	0
IHU_PS_85_Bacteria_67905	Bacteria	IHU_PP_85_Bacteria_67905	IHU_PC_85_Bacteria_67905	IHU_PO_85_Bacteria_67905	IHU_PF_85_Bacteria_67905	IHU_PG_85_Bacteria_67905	0	0	0	0	0	0	0	0	0	0	0	0	0	0	0	0	0	0	0	0	0	0	0	0	0	0	0	0	0	0	0	0	0	0	0	0	0	0	0	0	0	0	0	0	0	0	0	0	0	0	0	0	0	0	0	0	0	0	0
IHU_PS_85_Bacteria_67958	Bacteria	IHU_PP_85_Bacteria_67958	IHU_PC_85_Bacteria_67958	IHU_PO_85_Bacteria_67958	IHU_PF_85_Bacteria_67958	IHU_PG_85_Bacteria_67958	0	0	0	0	0	0	0	0	0	0	0	0	0	0	0	0	0	0	0	0	0	0	0	0	0	0	0	0	0	0	0	0	0	0	0	0	0	0	0	0	0	0	0	0	0	0	0	0	0	0	0	0	0	0	0	0	0	0	0
IHU_PS_85_Bacteria_67959	Bacteria	IHU_PP_85_Bacteria_67959	IHU_PC_85_Bacteria_67959	IHU_PO_85_Bacteria_67959	IHU_PF_85_Bacteria_67959	IHU_PG_85_Bacteria_67959	0	0	0	0	0	0	0	0	0	0	0	0	0	0	0	0	0	0	0	0	0	0	0	0	0	0	0	0	0	0	0	0	0	0	0	0	0	0	0	0	0	0	0	0	0	0	0	0	0	0	0	0	0	0	0	0	0	0	0
IHU_PS_85_Bacteria_68053	Bacteria	IHU_PP_85_Bacteria_68053	IHU_PC_85_Bacteria_68053	IHU_PO_85_Bacteria_68053	IHU_PF_85_Bacteria_68053	IHU_PG_85_Bacteria_68053	0	0	0	0	0	0	0	0	0	0	0	0	0	0	0	0	0	0	0	0	0	0	0	0	0	0	0	0	0	0	0	0	0	0	0	0	0	0	0	0	0	0	0	0	0	0	0	0	0	0	0	0	0	0	0	0	0	0	0
IHU_PS_85_Bacteria_68189	Bacteria	IHU_PP_85_Bacteria_68189	IHU_PC_85_Bacteria_68189	IHU_PO_85_Bacteria_68189	IHU_PF_85_Bacteria_68189	IHU_PG_85_Bacteria_68189	0	0	0	0	0	0	0	0	0	0	0	0	0	0	0	0	0	0	0	0	0	0	0	0	0	0	0	0	0	0	0	0	0	0	0	0	0	0	0	0	0	0	0	0	0	0	0	0	0	0	0	0	0	0	0	0	0	0	0
IHU_PS_85_Bacteria_68190	Bacteria	IHU_PP_85_Bacteria_68190	IHU_PC_85_Bacteria_68190	IHU_PO_85_Bacteria_68190	IHU_PF_85_Bacteria_68190	IHU_PG_85_Bacteria_68190	0	0	0	0	0	0	0	0	0	0	0	0	0	0	0	0	0	0	0	0	0	0	0	0	0	0	0	0	0	0	0	0	0	0	0	0	0	0	0	0	0	0	0	0	0	0	0	0	0	0	0	0	0	0	0	0	0	0	0
IHU_PS_85_Bacteria_68235	Bacteria	IHU_PP_85_Bacteria_68235	IHU_PC_85_Bacteria_68235	IHU_PO_85_Bacteria_68235	IHU_PF_85_Bacteria_68235	IHU_PG_85_Bacteria_68235	0	0	0	0	0	0	0	0	0	0	0	0	0	0	0	0	0	0	0	0	0	0	0	0	0	0	0	0	0	0	0	0	0	0	0	0	0	0	0	0	0	0	0	0	0	0	0	0	0	0	0	0	0	0	0	0	0	0	0
IHU_PS_85_Bacteria_68247	Bacteria	IHU_PP_85_Bacteria_68247	IHU_PC_85_Bacteria_68247	IHU_PO_85_Bacteria_68247	IHU_PF_85_Bacteria_68247	IHU_PG_85_Bacteria_68247	0	0	0	0	0	0	0	0	0	0	0	0	0	0	0	0	0	0	0	0	0	0	0	0	0	0	0	0	0	0	0	0	0	0	0	0	0	0	0	0	0	0	0	0	0	0	0	0	0	0	0	0	0	0	0	0	0	0	0
IHU_PS_85_Bacteria_68254	Bacteria	IHU_PP_85_Bacteria_68254	IHU_PC_85_Bacteria_68254	IHU_PO_85_Bacteria_68254	IHU_PF_85_Bacteria_68254	IHU_PG_85_Bacteria_68254	0	0	0	0	0	0	0	0	0	0	0	0	0	0	0	0	0	0	0	0	0	0	0	0	0	0	0	0	0	0	0	0	0	0	0	0	0	0	0	0	0	0	0	0	0	0	0	0	0	0	0	0	0	0	0	0	0	0	0
IHU_PS_85_Bacteria_68276	Bacteria	IHU_PP_85_Bacteria_68276	IHU_PC_85_Bacteria_68276	IHU_PO_85_Bacteria_68276	IHU_PF_85_Bacteria_68276	IHU_PG_85_Bacteria_68276	0	0	0	0	0	0	0	0	0	0	0	0	0	0	0	0	0	0	0	0	0	0	0	0	0	0	0	0	0	0	0	0	0	0	0	0	0	0	0	0	0	0	0	0	0	0	0	0	0	0	0	0	0	0	0	0	0	0	0
IHU_PS_85_Bacteria_68288	Bacteria	IHU_PP_85_Bacteria_68288	IHU_PC_85_Bacteria_68288	IHU_PO_85_Bacteria_68288	IHU_PF_85_Bacteria_68288	IHU_PG_85_Bacteria_68288	0	0	0	0	0	0	0	0	0	0	0	0	0	0	0	0	0	0	0	0	0	0	0	0	0	0	0	0	0	0	0	0	0	0	0	0	0	0	0	0	0	0	0	0	0	0	0	0	0	0	0	0	0	0	0	0	0	0	0
IHU_PS_85_Bacteria_68300	Bacteria	IHU_PP_85_Bacteria_68300	IHU_PC_85_Bacteria_68300	IHU_PO_85_Bacteria_68300	IHU_PF_85_Bacteria_68300	IHU_PG_85_Bacteria_68300	0	0	0	0	0	0	0	0	0	0	0	0	0	0	0	0	0	0	0	0	0	0	0	0	0	0	0	0	0	0	0	0	0	0	0	0	0	0	0	0	0	0	0	0	0	0	0	0	0	0	0	0	0	0	0	0	0	0	0
IHU_PS_85_Bacteria_68360	Bacteria	IHU_PP_85_Bacteria_68360	IHU_PC_85_Bacteria_68360	IHU_PO_85_Bacteria_68360	IHU_PF_85_Bacteria_68360	IHU_PG_85_Bacteria_68360	0	0	0	0	0	0	0	0	0	0	0	0	0	0	0	0	0	0	0	0	0	0	0	0	0	0	0	0	0	0	0	0	0	0	0	0	0	0	0	0	0	0	0	0	0	0	0	0	0	0	0	0	0	0	0	0	0	0	0
IHU_PS_85_Bacteria_68463	Bacteria	IHU_PP_85_Bacteria_68463	IHU_PC_85_Bacteria_68463	IHU_PO_85_Bacteria_68463	IHU_PF_85_Bacteria_68463	IHU_PG_85_Bacteria_68463	0	0	0	0	0	0	0	0	0	0	0	0	0	0	0	0	0	0	0	0	0	0	0	0	0	0	0	0	0	0	0	0	0	0	0	0	0	0	0	0	0	0	0	0	0	0	0	0	0	0	0	0	0	0	0	0	0	0	0
IHU_PS_85_Bacteria_6848	Bacteria	IHU_PP_85_Bacteria_6848	IHU_PC_85_Bacteria_6848	IHU_PO_85_Bacteria_6848	IHU_PF_85_Bacteria_6848	IHU_PG_85_Bacteria_6848	0	0	0	0	0	0	0	0	0	0	0	0	0	0	0	0	0	0	0	0	0	0	0	0	0	0	0	0	0	0	0	0	0	0	0	0	0	0	0	0	0	0	0	0	0	0	0	0	0	0	0	0	0	0	0	0	0	0	0
IHU_PS_85_Bacteria_6850	Bacteria	IHU_PP_85_Bacteria_6850	IHU_PC_85_Bacteria_6850	IHU_PO_85_Bacteria_6850	IHU_PF_85_Bacteria_6850	IHU_PG_85_Bacteria_6850	0	0	0	0	0	0	0	0	0	0	0	0	0	0	0	0	0	0	0	0	0	0	0	0	0	0	0	0	0	0	0	0	0	0	0	0	0	0	0	0	0	0	0	0	0	0	0	0	0	0	0	0	0	0	0	0	0	0	0
IHU_PS_85_Bacteria_68563	Bacteria	IHU_PP_85_Bacteria_68563	IHU_PC_85_Bacteria_68563	IHU_PO_85_Bacteria_68563	IHU_PF_85_Bacteria_68563	IHU_PG_85_Bacteria_68563	0	0	0	0	0	0	0	0	0	0	0	0	0	0	0	0	0	0	0	0	0	0	0	0	0	0	0	0	0	0	0	0	0	0	0	0	0	0	0	0	0	0	0	0	0	0	0	0	0	0	0	0	0	0	0	0	0	0	0
IHU_PS_85_Bacteria_68589	Bacteria	IHU_PP_85_Bacteria_68589	IHU_PC_85_Bacteria_68589	IHU_PO_85_Bacteria_68589	IHU_PF_85_Bacteria_68589	IHU_PG_85_Bacteria_68589	0	0	0	0	0	0	0	0	0	0	0	0	0	0	0	0	0	0	0	0	0	0	0	0	0	0	0	0	0	0	0	0	0	0	0	0	0	0	0	0	0	0	0	0	0	0	0	0	0	0	0	0	0	0	0	0	0	0	0
IHU_PS_85_Bacteria_68594	Bacteria	IHU_PP_85_Bacteria_68594	IHU_PC_85_Bacteria_68594	IHU_PO_85_Bacteria_68594	IHU_PF_85_Bacteria_68594	IHU_PG_85_Bacteria_68594	0	0	0	0	0	0	0	0	0	0	0	0	0	0	0	0	0	0	0	0	0	0	0	0	0	0	0	0	0	0	0	0	0	0	0	0	0	0	0	0	0	0	0	0	0	0	0	0	0	0	0	0	0	0	0	0	0	0	0
IHU_PS_85_Bacteria_68604	Bacteria	IHU_PP_85_Bacteria_68604	IHU_PC_85_Bacteria_68604	IHU_PO_85_Bacteria_68604	IHU_PF_85_Bacteria_68604	IHU_PG_85_Bacteria_68604	0	0	0	0	0	0	0	0	0	0	0	0	0	0	0	0	0	0	0	0	0	0	0	0	0	0	0	0	0	0	0	0	0	0	0	0	0	0	0	0	0	0	0	0	0	0	0	0	0	0	0	0	0	0	0	0	0	0	0
IHU_PS_85_Bacteria_6861	Bacteria	IHU_PP_85_Bacteria_6861	IHU_PC_85_Bacteria_6861	IHU_PO_85_Bacteria_6861	IHU_PF_85_Bacteria_6861	IHU_PG_85_Bacteria_6861	0	0	0	0	0	0	0	0	0	0	0	0	0	0	0	0	0	0	0	0	0	0	0	0	0	0	0	0	0	0	0	0	0	0	0	0	0	0	0	0	0	0	0	0	0	0	0	0	0	0	0	0	0	0	0	0	0	0	0
IHU_PS_85_Bacteria_68615	Bacteria	IHU_PP_85_Bacteria_68615	IHU_PC_85_Bacteria_68615	IHU_PO_85_Bacteria_68615	IHU_PF_85_Bacteria_68615	IHU_PG_85_Bacteria_68615	0	0	0	0	0	0	0	0	0	0	0	0	0	0	0	0	0	0	0	0	0	0	0	0	0	0	0	0	0	0	0	0	0	0	0	0	0	0	0	0	0	0	0	0	0	0	0	0	0	0	0	0	0	0	0	0	0	0	0
IHU_PS_85_Bacteria_6866	Bacteria	IHU_PP_85_Bacteria_6866	IHU_PC_85_Bacteria_6866	IHU_PO_85_Bacteria_6866	IHU_PF_85_Bacteria_6866	IHU_PG_85_Bacteria_6866	0	0	0	0	0	0	0	0	0	0	0	0	0	0	0	0	0	0	0	0	0	0	0	0	0	0	0	0	0	0	0	0	0	0	0	0	0	0	0	0	0	0	0	0	0	0	0	0	0	0	0	0	0	0	0	0	0	0	0
IHU_PS_85_Bacteria_68687	Bacteria	IHU_PP_85_Bacteria_68687	IHU_PC_85_Bacteria_68687	IHU_PO_85_Bacteria_68687	IHU_PF_85_Bacteria_68687	IHU_PG_85_Bacteria_68687	0	0	0	0	0	0	0	0	0	0	0	0	0	0	0	0	0	0	0	0	0	0	0	0	0	0	0	0	0	0	0	0	0	0	0	0	0	0	0	0	0	0	0	0	0	0	0	0	0	0	0	0	0	0	0	0	0	0	0
IHU_PS_85_Bacteria_68688	Bacteria	IHU_PP_85_Bacteria_68688	IHU_PC_85_Bacteria_68688	IHU_PO_85_Bacteria_68688	IHU_PF_85_Bacteria_68688	IHU_PG_85_Bacteria_68688	0	0	0	0	0	0	0	0	0	0	0	0	0	0	0	0	0	0	0	0	0	0	0	0	0	0	0	0	0	0	0	0	0	0	0	0	0	0	0	0	0	0	0	0	0	0	0	0	0	0	0	0	0	0	0	0	0	0	0
IHU_PS_85_Bacteria_68748	Bacteria	IHU_PP_85_Bacteria_68748	IHU_PC_85_Bacteria_68748	IHU_PO_85_Bacteria_68748	IHU_PF_85_Bacteria_68748	IHU_PG_85_Bacteria_68748	0	0	0	0	0	0	0	0	0	0	0	0	0	0	0	0	0	0	0	0	0	0	0	0	0	0	0	0	0	0	0	0	0	0	0	0	0	0	0	0	0	0	0	0	0	0	0	0	0	0	0	0	0	0	0	0	0	0	0
IHU_PS_85_Bacteria_68750	Bacteria	IHU_PP_85_Bacteria_68750	IHU_PC_85_Bacteria_68750	IHU_PO_85_Bacteria_68750	IHU_PF_85_Bacteria_68750	IHU_PG_85_Bacteria_68750	0	0	0	0	0	0	0	0	0	0	0	0	0	0	0	0	0	0	0	0	0	0	0	0	0	0	0	0	0	0	0	0	0	0	0	0	0	0	0	0	0	0	0	0	0	0	0	0	0	0	0	0	0	0	0	0	0	0	0
IHU_PS_85_Bacteria_68824	Bacteria	IHU_PP_85_Bacteria_68824	IHU_PC_85_Bacteria_68824	IHU_PO_85_Bacteria_68824	IHU_PF_85_Bacteria_68824	IHU_PG_85_Bacteria_68824	0	0	0	0	0	0	0	0	0	0	0	0	0	0	0	0	0	0	0	0	0	0	0	0	0	0	0	0	0	0	0	0	0	0	0	0	0	0	0	0	0	0	0	0	0	0	0	0	0	0	0	0	0	0	0	0	0	0	0
IHU_PS_85_Bacteria_68905	Bacteria	IHU_PP_85_Bacteria_68905	IHU_PC_85_Bacteria_68905	IHU_PO_85_Bacteria_68905	IHU_PF_85_Bacteria_68905	IHU_PG_85_Bacteria_68905	0	0	0	0	0	0	0	0	0	0	0	0	0	0	0	0	0	0	0	0	0	0	0	0	0	0	0	0	0	0	0	0	0	0	0	0	0	0	0	0	0	0	0	0	0	0	0	0	0	0	0	0	0	0	0	0	0	0	0
IHU_PS_85_Bacteria_6891	Bacteria	IHU_PP_85_Bacteria_6891	IHU_PC_85_Bacteria_6891	IHU_PO_85_Bacteria_6891	IHU_PF_85_Bacteria_6891	IHU_PG_85_Bacteria_6891	0	0	0	0	0	0	0	0	0	0	0	0	0	0	0	0	0	0	0	0	0	0	0	0	0	0	0	0	0	0	0	0	0	0	0	0	0	0	0	0	0	0	0	0	0	0	0	0	0	0	0	0	0	0	0	0	0	0	0
IHU_PS_85_Bacteria_68919	Bacteria	IHU_PP_85_Bacteria_68919	IHU_PC_85_Bacteria_68919	IHU_PO_85_Bacteria_68919	IHU_PF_85_Bacteria_68919	IHU_PG_85_Bacteria_68919	0	0	0	0	0	0	0	0	0	0	0	0	0	0	0	0	0	0	0	0	0	0	0	0	0	0	0	0	0	0	0	0	0	0	0	0	0	0	0	0	0	0	0	0	0	0	0	0	0	0	0	0	0	0	0	0	0	0	0
IHU_PS_85_Bacteria_68924	Bacteria	IHU_PP_85_Bacteria_68924	IHU_PC_85_Bacteria_68924	IHU_PO_85_Bacteria_68924	IHU_PF_85_Bacteria_68924	IHU_PG_85_Bacteria_68924	0	0	0	0	0	0	0	0	0	0	0	0	0	0	0	0	0	0	0	0	0	0	0	0	0	0	0	0	0	0	0	0	0	0	0	0	0	0	0	0	0	0	0	0	0	0	0	0	0	0	0	0	0	0	0	0	0	0	0
IHU_PS_85_Bacteria_69093	Bacteria	IHU_PP_85_Bacteria_69093	IHU_PC_85_Bacteria_69093	IHU_PO_85_Bacteria_69093	IHU_PF_85_Bacteria_69093	IHU_PG_85_Bacteria_69093	0	0	0	0	0	0	0	0	0	0	0	0	0	0	0	0	0	0	0	0	0	0	0	0	0	0	0	0	0	0	0	0	0	0	0	0	0	0	0	0	0	0	0	0	0	0	0	0	0	0	0	0	0	0	0	0	0	0	0
IHU_PS_85_Bacteria_69139	Bacteria	IHU_PP_85_Bacteria_69139	IHU_PC_85_Bacteria_69139	IHU_PO_85_Bacteria_69139	IHU_PF_85_Bacteria_69139	IHU_PG_85_Bacteria_69139	0	0	0	0	0	0	0	0	0	0	0	0	0	0	0	0	0	0	0	0	0	0	0	0	0	0	0	0	0	0	0	0	0	0	0	0	0	0	0	0	0	0	0	0	0	0	0	0	0	0	0	0	0	0	0	0	0	0	0
IHU_PS_85_Bacteria_6917	Bacteria	IHU_PP_85_Bacteria_6917	IHU_PC_85_Bacteria_6917	IHU_PO_85_Bacteria_6917	IHU_PF_85_Bacteria_6917	IHU_PG_85_Bacteria_6917	0	0	0	0	0	0	0	0	0	0	0	0	0	0	0	0	0	0	0	0	0	0	0	0	0	0	0	0	0	0	0	0	0	0	0	0	0	0	0	0	0	0	0	0	0	0	0	0	0	0	0	0	0	0	0	0	0	0	0
IHU_PS_85_Bacteria_69203	Bacteria	IHU_PP_85_Bacteria_69203	IHU_PC_85_Bacteria_69203	IHU_PO_85_Bacteria_69203	IHU_PF_85_Bacteria_69203	IHU_PG_85_Bacteria_69203	0	0	0	0	0	0	0	0	0	0	0	0	0	0	0	0	0	0	0	0	0	0	0	0	0	0	0	0	0	0	0	0	0	0	0	0	0	0	0	0	0	0	0	0	0	0	0	0	0	0	0	0	0	0	0	0	0	0	0
IHU_PS_85_Bacteria_69212	Bacteria	IHU_PP_85_Bacteria_69212	IHU_PC_85_Bacteria_69212	IHU_PO_85_Bacteria_69212	IHU_PF_85_Bacteria_69212	IHU_PG_85_Bacteria_69212	0	0	0	0	0	0	0	0	0	0	0	0	0	0	0	0	0	0	0	0	0	0	0	0	0	0	0	0	0	0	0	0	0	0	0	0	0	0	0	0	0	0	0	0	0	0	0	0	0	0	0	0	0	0	0	0	0	0	0
IHU_PS_85_Bacteria_6931	Bacteria	IHU_PP_85_Bacteria_6931	IHU_PC_85_Bacteria_6931	IHU_PO_85_Bacteria_6931	IHU_PF_85_Bacteria_6931	IHU_PG_85_Bacteria_6931	0	0	0	0	0	0	0	0	0	0	0	0	0	0	0	0	0	0	0	0	0	0	0	0	0	0	0	0	0	0	0	0	0	0	0	0	0	0	0	0	0	0	0	0	0	0	0	0	0	0	0	0	0	0	0	0	0	0	0
IHU_PS_85_Bacteria_69355	Bacteria	IHU_PP_85_Bacteria_69355	IHU_PC_85_Bacteria_69355	IHU_PO_85_Bacteria_69355	IHU_PF_85_Bacteria_69355	IHU_PG_85_Bacteria_69355	0	0	0	0	0	0	0	0	0	0	0	0	0	0	0	0	0	0	0	0	0	0	0	0	0	0	0	0	0	0	0	0	0	0	0	0	0	0	0	0	0	0	0	0	0	0	0	0	0	0	0	0	0	0	0	0	0	0	0
IHU_PS_85_Bacteria_69402	Bacteria	IHU_PP_85_Bacteria_69402	IHU_PC_85_Bacteria_69402	IHU_PO_85_Bacteria_69402	IHU_PF_85_Bacteria_69402	IHU_PG_85_Bacteria_69402	0	0	0	0	0	0	0	0	0	0	0	0	0	0	0	0	0	0	0	0	0	0	0	0	0	0	0	0	0	0	0	0	0	0	0	0	0	0	0	0	0	0	0	0	0	0	0	0	0	0	0	0	0	0	0	0	0	0	0
IHU_PS_85_Bacteria_69417	Bacteria	IHU_PP_85_Bacteria_69417	IHU_PC_85_Bacteria_69417	IHU_PO_85_Bacteria_69417	IHU_PF_85_Bacteria_69417	IHU_PG_85_Bacteria_69417	0	0	0	0	0	0	0	0	0	0	0	0	0	0	0	0	0	0	0	0	0	0	0	0	0	0	0	0	0	0	0	0	0	0	0	0	0	0	0	0	0	0	0	0	0	0	0	0	0	0	0	0	0	0	0	0	0	0	0
IHU_PS_85_Bacteria_69450	Bacteria	IHU_PP_85_Bacteria_69450	IHU_PC_85_Bacteria_69450	IHU_PO_85_Bacteria_69450	IHU_PF_85_Bacteria_69450	IHU_PG_85_Bacteria_69450	0	0	0	0	0	0	0	0	0	0	0	0	0	0	0	0	0	0	0	0	0	0	0	0	0	0	0	0	0	0	0	0	0	0	0	0	0	0	0	0	0	0	0	0	0	0	0	0	0	0	0	0	0	0	0	0	0	0	0
IHU_PS_85_Bacteria_69467	Bacteria	IHU_PP_85_Bacteria_69467	IHU_PC_85_Bacteria_69467	IHU_PO_85_Bacteria_69467	IHU_PF_85_Bacteria_69467	IHU_PG_85_Bacteria_69467	0	0	0	0	0	0	0	0	0	0	0	0	0	0	0	0	0	0	0	0	0	0	0	0	0	0	0	0	0	0	0	0	0	0	0	0	0	0	0	0	0	0	0	0	0	0	0	0	0	0	0	0	0	0	0	0	0	0	0
IHU_PS_85_Bacteria_6948	Bacteria	IHU_PP_85_Bacteria_6948	IHU_PC_85_Bacteria_6948	IHU_PO_85_Bacteria_6948	IHU_PF_85_Bacteria_6948	IHU_PG_85_Bacteria_6948	0	0	0	0	0	0	0	0	0	0	0	0	0	0	0	0	0	0	0	0	0	0	0	0	0	0	0	0	0	0	0	0	0	0	0	0	0	0	0	0	0	0	0	0	0	0	0	0	0	0	0	0	0	0	0	0	0	0	0
IHU_PS_85_Bacteria_69488	Bacteria	IHU_PP_85_Bacteria_69488	IHU_PC_85_Bacteria_69488	IHU_PO_85_Bacteria_69488	IHU_PF_85_Bacteria_69488	IHU_PG_85_Bacteria_69488	0	0	0	0	0	0	0	0	0	0	0	0	0	0	0	0	0	0	0	0	0	0	0	0	0	0	0	0	0	0	0	0	0	0	0	0	0	0	0	0	0	0	0	0	0	0	0	0	0	0	0	0	0	0	0	0	0	0	0
IHU_PS_85_Bacteria_69590	Bacteria	IHU_PP_85_Bacteria_69590	IHU_PC_85_Bacteria_69590	IHU_PO_85_Bacteria_69590	IHU_PF_85_Bacteria_69590	IHU_PG_85_Bacteria_69590	0	0	0	0	0	0	0	0	0	0	0	0	0	0	0	0	0	0	0	0	0	0	0	0	0	0	0	0	0	0	0	0	0	0	0	0	0	0	0	0	0	0	0	0	0	0	0	0	0	0	0	0	0	0	0	0	0	0	0
IHU_PS_85_Bacteria_69757	Bacteria	IHU_PP_85_Bacteria_69757	IHU_PC_85_Bacteria_69757	IHU_PO_85_Bacteria_69757	IHU_PF_85_Bacteria_69757	IHU_PG_85_Bacteria_69757	0	0	0	0	0	0	0	0	0	0	0	0	0	0	0	0	0	0	0	0	0	0	0	0	0	0	0	0	0	0	0	0	0	0	0	0	0	0	0	0	0	0	0	0	0	0	0	0	0	0	0	0	0	0	0	0	0	0	0
IHU_PS_85_Bacteria_69761	Bacteria	IHU_PP_85_Bacteria_69761	IHU_PC_85_Bacteria_69761	IHU_PO_85_Bacteria_69761	IHU_PF_85_Bacteria_69761	IHU_PG_85_Bacteria_69761	0	0	0	0	0	0	0	0	0	0	0	0	0	0	0	0	0	0	0	0	0	0	0	0	0	0	0	0	0	0	0	0	0	0	0	0	0	0	0	0	0	0	0	0	0	0	0	0	0	0	0	0	0	0	0	0	0	0	0
IHU_PS_85_Bacteria_6981	Bacteria	IHU_PP_85_Bacteria_6981	IHU_PC_85_Bacteria_6981	IHU_PO_85_Bacteria_6981	IHU_PF_85_Bacteria_6981	IHU_PG_85_Bacteria_6981	0	0	0	0	0	0	0	0	0	0	0	0	0	0	0	0	0	0	0	0	0	0	0	0	0	0	0	0	0	0	0	0	0	0	0	0	0	0	0	0	0	0	0	0	0	0	0	0	0	0	0	0	0	0	0	0	0	0	0
IHU_PS_85_Bacteria_69810	Bacteria	IHU_PP_85_Bacteria_69810	IHU_PC_85_Bacteria_69810	IHU_PO_85_Bacteria_69810	IHU_PF_85_Bacteria_69810	IHU_PG_85_Bacteria_69810	0	0	0	0	0	0	0	0	0	0	0	0	0	0	0	0	0	0	0	0	0	0	0	0	0	0	0	0	0	0	0	0	0	0	0	0	0	0	0	0	0	0	0	0	0	0	0	0	0	0	0	0	0	0	0	0	0	0	0
IHU_PS_85_Bacteria_69830	Bacteria	IHU_PP_85_Bacteria_69830	IHU_PC_85_Bacteria_69830	IHU_PO_85_Bacteria_69830	IHU_PF_85_Bacteria_69830	IHU_PG_85_Bacteria_69830	0	0	0	0	0	0	0	0	0	0	0	0	0	0	0	0	0	0	0	0	0	0	0	0	0	0	0	0	0	0	0	0	0	0	0	0	0	0	0	0	0	0	0	0	0	0	0	0	0	0	0	0	0	0	0	0	0	0	0
IHU_PS_85_Bacteria_69837	Bacteria	IHU_PP_85_Bacteria_69837	IHU_PC_85_Bacteria_69837	IHU_PO_85_Bacteria_69837	IHU_PF_85_Bacteria_69837	IHU_PG_85_Bacteria_69837	0	0	0	0	0	0	0	0	0	0	0	0	0	0	0	0	0	0	0	0	0	0	0	0	0	0	0	0	0	0	0	0	0	0	0	0	0	0	0	0	0	0	0	0	0	0	0	0	0	0	0	0	0	0	0	0	0	0	0
IHU_PS_85_Bacteria_69855	Bacteria	IHU_PP_85_Bacteria_69855	IHU_PC_85_Bacteria_69855	IHU_PO_85_Bacteria_69855	IHU_PF_85_Bacteria_69855	IHU_PG_85_Bacteria_69855	0	0	0	0	0	0	0	0	0	0	0	0	0	0	0	0	0	0	0	0	0	0	0	0	0	0	0	0	0	0	0	0	0	0	0	0	0	0	0	0	0	0	0	0	0	0	0	0	0	0	0	0	0	0	0	0	0	0	0
IHU_PS_85_Bacteria_69891	Bacteria	IHU_PP_85_Bacteria_69891	IHU_PC_85_Bacteria_69891	IHU_PO_85_Bacteria_69891	IHU_PF_85_Bacteria_69891	IHU_PG_85_Bacteria_69891	0	0	0	0	0	0	0	0	0	0	0	0	0	0	0	0	0	0	0	0	0	0	0	0	0	0	0	0	0	0	0	0	0	0	0	0	0	0	0	0	0	0	0	0	0	0	0	0	0	0	0	0	0	0	0	0	0	0	0
IHU_PS_85_Bacteria_69987	Bacteria	IHU_PP_85_Bacteria_69987	IHU_PC_85_Bacteria_69987	IHU_PO_85_Bacteria_69987	IHU_PF_85_Bacteria_69987	IHU_PG_85_Bacteria_69987	0	0	0	0	0	0	0	0	0	0	0	0	0	0	0	0	0	0	0	0	0	0	0	0	0	0	0	0	0	0	0	0	0	0	0	0	0	0	0	0	0	0	0	0	0	0	0	0	0	0	0	0	0	0	0	0	0	0	0
IHU_PS_85_Bacteria_69993	Bacteria	IHU_PP_85_Bacteria_69993	IHU_PC_85_Bacteria_69993	IHU_PO_85_Bacteria_69993	IHU_PF_85_Bacteria_69993	IHU_PG_85_Bacteria_69993	0	0	0	0	0	0	0	0	0	0	0	0	0	0	0	0	0	0	0	0	0	0	0	0	0	0	0	0	0	0	0	0	0	0	0	0	0	0	0	0	0	0	0	0	0	0	0	0	0	0	0	0	0	0	0	0	0	0	0
IHU_PS_85_Bacteria_69997	Bacteria	IHU_PP_85_Bacteria_69997	IHU_PC_85_Bacteria_69997	IHU_PO_85_Bacteria_69997	IHU_PF_85_Bacteria_69997	IHU_PG_85_Bacteria_69997	0	0	0	0	0	0	0	0	0	0	0	0	0	0	0	0	0	0	0	0	0	0	0	0	0	0	0	0	0	0	0	0	0	0	0	0	0	0	0	0	0	0	0	0	0	0	0	0	0	0	0	0	0	0	0	0	0	0	0
IHU_PS_85_Bacteria_70025	Bacteria	IHU_PP_85_Bacteria_70025	IHU_PC_85_Bacteria_70025	IHU_PO_85_Bacteria_70025	IHU_PF_85_Bacteria_70025	IHU_PG_85_Bacteria_70025	0	0	0	0	0	0	0	0	0	0	0	0	0	0	0	0	0	0	0	0	0	0	0	0	0	0	0	0	0	0	0	0	0	0	0	0	0	0	0	0	0	0	0	0	0	0	0	0	0	0	0	0	0	0	0	0	0	0	0
IHU_PS_85_Bacteria_70055	Bacteria	IHU_PP_85_Bacteria_70055	IHU_PC_85_Bacteria_70055	IHU_PO_85_Bacteria_70055	IHU_PF_85_Bacteria_70055	IHU_PG_85_Bacteria_70055	0	0	0	0	0	0	0	0	0	0	0	0	0	0	0	0	0	0	0	0	0	0	0	0	0	0	0	0	0	0	0	0	0	0	0	0	0	0	0	0	0	0	0	0	0	0	0	0	0	0	0	0	0	0	0	0	0	0	0
IHU_PS_85_Bacteria_70103	Bacteria	IHU_PP_85_Bacteria_70103	IHU_PC_85_Bacteria_70103	IHU_PO_85_Bacteria_70103	IHU_PF_85_Bacteria_70103	IHU_PG_85_Bacteria_70103	0	0	0	0	0	0	0	0	0	0	0	0	0	0	0	0	0	0	0	0	0	0	0	0	0	0	0	0	0	0	0	0	0	0	0	0	0	0	0	0	0	0	0	0	0	0	0	0	0	0	0	0	0	0	0	0	0	0	0
IHU_PS_85_Bacteria_7011	Bacteria	IHU_PP_85_Bacteria_7011	IHU_PC_85_Bacteria_7011	IHU_PO_85_Bacteria_7011	IHU_PF_85_Bacteria_7011	IHU_PG_85_Bacteria_7011	0	0	0	0	0	0	0	0	0	0	0	0	0	0	0	0	0	0	0	0	0	0	0	0	0	0	0	0	0	0	0	0	0	0	0	0	0	0	0	0	0	0	0	0	0	0	0	0	0	0	0	0	0	0	0	0	0	0	0
IHU_PS_85_Bacteria_70126	Bacteria	IHU_PP_85_Bacteria_70126	IHU_PC_85_Bacteria_70126	IHU_PO_85_Bacteria_70126	IHU_PF_85_Bacteria_70126	IHU_PG_85_Bacteria_70126	0	0	0	0	0	0	0	0	0	0	0	0	0	0	0	0	0	0	0	0	0	0	0	0	0	0	0	0	0	0	0	0	0	0	0	0	0	0	0	0	0	0	0	0	0	0	0	0	0	0	0	0	0	0	0	0	0	0	0
IHU_PS_85_Bacteria_7013	Bacteria	IHU_PP_85_Bacteria_7013	IHU_PC_85_Bacteria_7013	IHU_PO_85_Bacteria_7013	IHU_PF_85_Bacteria_7013	IHU_PG_85_Bacteria_7013	0	0	0	0	0	0	0	0	0	0	0	0	0	0	0	0	0	0	0	0	0	0	0	0	0	0	0	0	0	0	0	0	0	0	0	0	0	0	0	0	0	0	0	0	0	0	0	0	0	0	0	0	0	0	0	0	0	0	0
IHU_PS_85_Bacteria_7014	Bacteria	IHU_PP_85_Bacteria_7014	IHU_PC_85_Bacteria_7014	IHU_PO_85_Bacteria_7014	IHU_PF_85_Bacteria_7014	IHU_PG_85_Bacteria_7014	0	0	0	0	0	0	0	0	0	0	0	0	0	0	0	0	0	0	0	0	0	0	0	0	0	0	0	0	0	0	0	0	0	0	0	0	0	0	0	0	0	0	0	0	0	0	0	0	0	0	0	0	0	0	0	0	0	0	0
IHU_PS_85_Bacteria_70189	Bacteria	IHU_PP_85_Bacteria_70189	IHU_PC_85_Bacteria_70189	IHU_PO_85_Bacteria_70189	IHU_PF_85_Bacteria_70189	IHU_PG_85_Bacteria_70189	0	0	0	0	0	0	0	0	0	0	0	0	0	0	0	0	0	0	0	0	0	0	0	0	0	0	0	0	0	0	0	0	0	0	0	0	0	0	0	0	0	0	0	0	0	0	0	0	0	0	0	0	0	0	0	0	0	0	0
IHU_PS_85_Bacteria_70211	Bacteria	IHU_PP_85_Bacteria_70211	IHU_PC_85_Bacteria_70211	IHU_PO_85_Bacteria_70211	IHU_PF_85_Bacteria_70211	IHU_PG_85_Bacteria_70211	0	0	0	0	0	0	0	0	0	0	0	0	0	0	0	0	0	0	0	0	0	0	0	0	0	0	0	0	0	0	0	0	0	0	0	0	0	0	0	0	0	0	0	0	0	0	0	0	0	0	0	0	0	0	0	0	0	0	0
IHU_PS_85_Bacteria_70266	Bacteria	IHU_PP_85_Bacteria_70266	IHU_PC_85_Bacteria_70266	IHU_PO_85_Bacteria_70266	IHU_PF_85_Bacteria_70266	IHU_PG_85_Bacteria_70266	0	0	0	0	0	0	0	0	0	0	0	0	0	0	0	0	0	0	0	0	0	0	0	0	0	0	0	0	0	0	0	0	0	0	0	0	0	0	0	0	0	0	0	0	0	0	0	0	0	0	0	0	0	0	0	0	0	0	0
IHU_PS_85_Bacteria_70286	Bacteria	IHU_PP_85_Bacteria_70286	IHU_PC_85_Bacteria_70286	IHU_PO_85_Bacteria_70286	IHU_PF_85_Bacteria_70286	IHU_PG_85_Bacteria_70286	0	0	0	0	0	0	0	0	0	0	0	0	0	0	0	0	0	0	0	0	0	0	0	0	0	0	0	0	0	0	0	0	0	0	0	0	0	0	0	0	0	0	0	0	0	0	0	0	0	0	0	0	0	0	0	0	0	0	0
IHU_PS_85_Bacteria_70310	Bacteria	IHU_PP_85_Bacteria_70310	IHU_PC_85_Bacteria_70310	IHU_PO_85_Bacteria_70310	IHU_PF_85_Bacteria_70310	IHU_PG_85_Bacteria_70310	0	0	0	0	0	0	0	0	0	0	0	0	0	0	0	0	0	0	0	0	0	0	0	0	0	0	0	0	0	0	0	0	0	0	0	0	0	0	0	0	0	0	0	0	0	0	0	0	0	0	0	0	0	0	0	0	0	0	0
IHU_PS_85_Bacteria_70342	Bacteria	IHU_PP_85_Bacteria_70342	IHU_PC_85_Bacteria_70342	IHU_PO_85_Bacteria_70342	IHU_PF_85_Bacteria_70342	IHU_PG_85_Bacteria_70342	0	0	0	0	0	0	0	0	0	0	0	0	0	0	0	0	0	0	0	0	0	0	0	0	0	0	0	0	0	0	0	0	0	0	0	0	0	0	0	0	0	0	0	0	0	0	0	0	0	0	0	0	0	0	0	0	0	0	0
IHU_PS_85_Bacteria_70404	Bacteria	IHU_PP_85_Bacteria_70404	IHU_PC_85_Bacteria_70404	IHU_PO_85_Bacteria_70404	IHU_PF_85_Bacteria_70404	IHU_PG_85_Bacteria_70404	0	0	0	0	0	0	0	0	0	0	0	0	0	0	0	0	0	0	0	0	0	0	0	0	0	0	0	0	0	0	0	0	0	0	0	0	0	0	0	0	0	0	0	0	0	0	0	0	0	0	0	0	0	0	0	0	0	0	0
IHU_PS_85_Bacteria_70558	Bacteria	IHU_PP_85_Bacteria_70558	IHU_PC_85_Bacteria_70558	IHU_PO_85_Bacteria_70558	IHU_PF_85_Bacteria_70558	IHU_PG_85_Bacteria_70558	0	0	0	0	0	0	0	0	0	0	0	0	0	0	0	0	0	0	0	0	0	0	0	0	0	0	0	0	0	0	0	0	0	0	0	0	0	0	0	0	0	0	0	0	0	0	0	0	0	0	0	0	0	0	0	0	0	0	0
IHU_PS_85_Bacteria_70569	Bacteria	IHU_PP_85_Bacteria_70569	IHU_PC_85_Bacteria_70569	IHU_PO_85_Bacteria_70569	IHU_PF_85_Bacteria_70569	IHU_PG_85_Bacteria_70569	0	0	0	0	0	0	0	0	0	0	0	0	0	0	0	0	0	0	0	0	0	0	0	0	0	0	0	0	0	0	0	0	0	0	0	0	0	0	0	0	0	0	0	0	0	0	0	0	0	0	0	0	0	0	0	0	0	0	0
IHU_PS_85_Bacteria_70588	Bacteria	IHU_PP_85_Bacteria_70588	IHU_PC_85_Bacteria_70588	IHU_PO_85_Bacteria_70588	IHU_PF_85_Bacteria_70588	IHU_PG_85_Bacteria_70588	0	0	0	0	0	0	0	0	0	0	0	0	0	0	0	0	0	0	0	0	0	0	0	0	0	0	0	0	0	0	0	0	0	0	0	0	0	0	0	0	0	0	0	0	0	0	0	0	0	0	0	0	0	0	0	0	0	0	0
IHU_PS_85_Bacteria_7059	Bacteria	IHU_PP_85_Bacteria_7059	IHU_PC_85_Bacteria_7059	IHU_PO_85_Bacteria_7059	IHU_PF_85_Bacteria_7059	IHU_PG_85_Bacteria_7059	0	0	0	0	0	0	0	0	0	0	0	0	0	0	0	0	0	0	0	0	0	0	0	0	0	0	0	0	0	0	0	0	0	0	0	0	0	0	0	0	0	0	0	0	0	0	0	0	0	0	0	0	0	0	0	0	0	0	0
IHU_PS_85_Bacteria_70597	Bacteria	IHU_PP_85_Bacteria_70597	IHU_PC_85_Bacteria_70597	IHU_PO_85_Bacteria_70597	IHU_PF_85_Bacteria_70597	IHU_PG_85_Bacteria_70597	0	0	0	0	0	0	0	0	0	0	0	0	0	0	0	0	0	0	0	0	0	0	0	0	0	0	0	0	0	0	0	0	0	0	0	0	0	0	0	0	0	0	0	0	0	0	0	0	0	0	0	0	0	0	0	0	0	0	0
IHU_PS_85_Bacteria_70612	Bacteria	IHU_PP_85_Bacteria_70612	IHU_PC_85_Bacteria_70612	IHU_PO_85_Bacteria_70612	IHU_PF_85_Bacteria_70612	IHU_PG_85_Bacteria_70612	0	0	0	0	0	0	0	0	0	0	0	0	0	0	0	0	0	0	0	0	0	0	0	0	0	0	0	0	0	0	0	0	0	0	0	0	0	0	0	0	0	0	0	0	0	0	0	0	0	0	0	0	0	0	0	0	0	0	0
IHU_PS_85_Bacteria_70663	Bacteria	IHU_PP_85_Bacteria_70663	IHU_PC_85_Bacteria_70663	IHU_PO_85_Bacteria_70663	IHU_PF_85_Bacteria_70663	IHU_PG_85_Bacteria_70663	0	0	0	0	0	0	0	0	0	0	0	0	0	0	0	0	0	0	0	0	0	0	0	0	0	0	0	0	0	0	0	0	0	0	0	0	0	0	0	0	0	0	0	0	0	0	0	0	0	0	0	0	0	0	0	0	0	0	0
IHU_PS_85_Bacteria_70679	Bacteria	IHU_PP_85_Bacteria_70679	IHU_PC_85_Bacteria_70679	IHU_PO_85_Bacteria_70679	IHU_PF_85_Bacteria_70679	IHU_PG_85_Bacteria_70679	0	0	0	0	0	0	0	0	0	0	0	0	0	0	0	0	0	0	0	0	0	0	0	0	0	0	0	0	0	0	0	0	0	0	0	0	0	0	0	0	0	0	0	0	0	0	0	0	0	0	0	0	0	0	0	0	0	0	0
IHU_PS_85_Bacteria_70693	Bacteria	IHU_PP_85_Bacteria_70693	IHU_PC_85_Bacteria_70693	IHU_PO_85_Bacteria_70693	IHU_PF_85_Bacteria_70693	IHU_PG_85_Bacteria_70693	0	0	0	0	0	0	0	0	0	0	0	0	0	0	0	0	0	0	0	0	0	0	0	0	0	0	0	0	0	0	0	0	0	0	0	0	0	0	0	0	0	0	0	0	0	0	0	0	0	0	0	0	0	0	0	0	0	0	0
IHU_PS_85_Bacteria_70729	Bacteria	IHU_PP_85_Bacteria_70729	IHU_PC_85_Bacteria_70729	IHU_PO_85_Bacteria_70729	IHU_PF_85_Bacteria_70729	IHU_PG_85_Bacteria_70729	0	0	0	0	0	0	0	0	0	0	0	0	0	0	0	0	0	0	0	0	0	0	0	0	0	0	0	0	0	0	0	0	0	0	0	0	0	0	0	0	0	0	0	0	0	0	0	0	0	0	0	0	0	0	0	0	0	0	0
IHU_PS_85_Bacteria_70817	Bacteria	IHU_PP_85_Bacteria_70817	IHU_PC_85_Bacteria_70817	IHU_PO_85_Bacteria_70817	IHU_PF_85_Bacteria_70817	IHU_PG_85_Bacteria_70817	0	0	0	0	0	0	0	0	0	0	0	0	0	0	0	0	0	0	0	0	0	0	0	0	0	0	0	0	0	0	0	0	0	0	0	0	0	0	0	0	0	0	0	0	0	0	0	0	0	0	0	0	0	0	0	0	0	0	0
IHU_PS_85_Bacteria_7092	Bacteria	IHU_PP_85_Bacteria_7092	IHU_PC_85_Bacteria_7092	IHU_PO_85_Bacteria_7092	IHU_PF_85_Bacteria_7092	IHU_PG_85_Bacteria_7092	0	0	0	0	0	0	0	0	0	0	0	0	0	0	0	0	0	0	0	0	0	0	0	0	0	0	0	0	0	0	0	0	0	0	0	0	0	0	0	0	0	0	0	0	0	0	0	0	0	0	0	0	0	0	0	0	0	0	0
IHU_PS_85_Bacteria_70947	Bacteria	IHU_PP_85_Bacteria_70947	IHU_PC_85_Bacteria_70947	IHU_PO_85_Bacteria_70947	IHU_PF_85_Bacteria_70947	IHU_PG_85_Bacteria_70947	0	0	0	0	0	0	0	0	0	0	0	0	0	0	0	0	0	0	0	0	0	0	0	0	0	0	0	0	0	0	0	0	0	0	0	0	0	0	0	0	0	0	0	0	0	0	0	0	0	0	0	0	0	0	0	0	0	0	0
IHU_PS_85_Bacteria_70952	Bacteria	IHU_PP_85_Bacteria_70952	IHU_PC_85_Bacteria_70952	IHU_PO_85_Bacteria_70952	IHU_PF_85_Bacteria_70952	IHU_PG_85_Bacteria_70952	0	0	0	0	0	0	0	0	0	0	0	0	0	0	0	0	0	0	0	0	0	0	0	0	0	0	0	0	0	0	0	0	0	0	0	0	0	0	0	0	0	0	0	0	0	0	0	0	0	0	0	0	0	0	0	0	0	0	0
IHU_PS_85_Bacteria_71020	Bacteria	IHU_PP_85_Bacteria_71020	IHU_PC_85_Bacteria_71020	IHU_PO_85_Bacteria_71020	IHU_PF_85_Bacteria_71020	IHU_PG_85_Bacteria_71020	0	0	0	0	0	0	0	0	0	0	0	0	0	0	0	0	0	0	0	0	0	0	0	0	0	0	0	0	0	0	0	0	0	0	0	0	0	0	0	0	0	0	0	0	0	0	0	0	0	0	0	0	0	0	0	0	0	0	0
IHU_PS_85_Bacteria_71028	Bacteria	IHU_PP_85_Bacteria_71028	IHU_PC_85_Bacteria_71028	IHU_PO_85_Bacteria_71028	IHU_PF_85_Bacteria_71028	IHU_PG_85_Bacteria_71028	0	0	0	0	0	0	0	0	0	0	0	0	0	0	0	0	0	0	0	0	0	0	0	0	0	0	0	0	0	0	0	0	0	0	0	0	0	0	0	0	0	0	0	0	0	0	0	0	0	0	0	0	0	0	0	0	0	0	0
IHU_PS_85_Bacteria_71048	Bacteria	IHU_PP_85_Bacteria_71048	IHU_PC_85_Bacteria_71048	IHU_PO_85_Bacteria_71048	IHU_PF_85_Bacteria_71048	IHU_PG_85_Bacteria_71048	0	0	0	0	0	0	0	0	0	0	0	0	0	0	0	0	0	0	0	0	0	0	0	0	0	0	0	0	0	0	0	0	0	0	0	0	0	0	0	0	0	0	0	0	0	0	0	0	0	0	0	0	0	0	0	0	0	0	0
IHU_PS_85_Bacteria_71066	Bacteria	IHU_PP_85_Bacteria_71066	IHU_PC_85_Bacteria_71066	IHU_PO_85_Bacteria_71066	IHU_PF_85_Bacteria_71066	IHU_PG_85_Bacteria_71066	0	0	0	0	0	0	0	0	0	0	0	0	0	0	0	0	0	0	0	0	0	0	0	0	0	0	0	0	0	0	0	0	0	0	0	0	0	0	0	0	0	0	0	0	0	0	0	0	0	0	0	0	0	0	0	0	0	0	0
IHU_PS_85_Bacteria_71088	Bacteria	IHU_PP_85_Bacteria_71088	IHU_PC_85_Bacteria_71088	IHU_PO_85_Bacteria_71088	IHU_PF_85_Bacteria_71088	IHU_PG_85_Bacteria_71088	0	0	0	0	0	0	0	0	0	0	0	0	0	0	0	0	0	0	0	0	0	0	0	0	0	0	0	0	0	0	0	0	0	0	0	0	0	0	0	0	0	0	0	0	0	0	0	0	0	0	0	0	0	0	0	0	0	0	0
IHU_PS_85_Bacteria_71111	Bacteria	IHU_PP_85_Bacteria_71111	IHU_PC_85_Bacteria_71111	IHU_PO_85_Bacteria_71111	IHU_PF_85_Bacteria_71111	IHU_PG_85_Bacteria_71111	0	0	0	0	0	0	0	0	0	0	0	0	0	0	0	0	0	0	0	0	0	0	0	0	0	0	0	0	0	0	0	0	0	0	0	0	0	0	0	0	0	0	0	0	0	0	0	0	0	0	0	0	0	0	0	0	0	0	0
IHU_PS_85_Bacteria_71135	Bacteria	IHU_PP_85_Bacteria_71135	IHU_PC_85_Bacteria_71135	IHU_PO_85_Bacteria_71135	IHU_PF_85_Bacteria_71135	IHU_PG_85_Bacteria_71135	0	0	0	0	0	0	0	0	0	0	0	0	0	0	0	0	0	0	0	0	0	0	0	0	0	0	0	0	0	0	0	0	0	0	0	0	0	0	0	0	0	0	0	0	0	0	0	0	0	0	0	0	0	0	0	0	0	0	0
IHU_PS_85_Bacteria_71154	Bacteria	IHU_PP_85_Bacteria_71154	IHU_PC_85_Bacteria_71154	IHU_PO_85_Bacteria_71154	IHU_PF_85_Bacteria_71154	IHU_PG_85_Bacteria_71154	0	0	0	0	0	0	0	0	0	0	0	0	0	0	0	0	0	0	0	0	0	0	0	0	0	0	0	0	0	0	0	0	0	0	0	0	0	0	0	0	0	0	0	0	0	0	0	0	0	0	0	0	0	0	0	0	0	0	0
IHU_PS_85_Bacteria_71199	Bacteria	IHU_PP_85_Bacteria_71199	IHU_PC_85_Bacteria_71199	IHU_PO_85_Bacteria_71199	IHU_PF_85_Bacteria_71199	IHU_PG_85_Bacteria_71199	0	0	0	0	0	0	0	0	0	0	0	0	0	0	0	0	0	0	0	0	0	0	0	0	0	0	0	0	0	0	0	0	0	0	0	0	0	0	0	0	0	0	0	0	0	0	0	0	0	0	0	0	0	0	0	0	0	0	0
IHU_PS_85_Bacteria_71204	Bacteria	IHU_PP_85_Bacteria_71204	IHU_PC_85_Bacteria_71204	IHU_PO_85_Bacteria_71204	IHU_PF_85_Bacteria_71204	IHU_PG_85_Bacteria_71204	0	0	0	0	0	0	0	0	0	0	0	0	0	0	0	0	0	0	0	0	0	0	0	0	0	0	0	0	0	0	0	0	0	0	0	0	0	0	0	0	0	0	0	0	0	0	0	0	0	0	0	0	0	0	0	0	0	0	0
IHU_PS_85_Bacteria_71265	Bacteria	IHU_PP_85_Bacteria_71265	IHU_PC_85_Bacteria_71265	IHU_PO_85_Bacteria_71265	IHU_PF_85_Bacteria_71265	IHU_PG_85_Bacteria_71265	0	0	0	0	0	0	0	0	0	0	0	0	0	0	0	0	0	0	0	0	0	0	0	0	0	0	0	0	0	0	0	0	0	0	0	0	0	0	0	0	0	0	0	0	0	0	0	0	0	0	0	0	0	0	0	0	0	0	0
IHU_PS_85_Bacteria_71269	Bacteria	IHU_PP_85_Bacteria_71269	IHU_PC_85_Bacteria_71269	IHU_PO_85_Bacteria_71269	IHU_PF_85_Bacteria_71269	IHU_PG_85_Bacteria_71269	0	0	0	0	0	0	0	0	0	0	0	0	0	0	0	0	0	0	0	0	0	0	0	0	0	0	0	0	0	0	0	0	0	0	0	0	0	0	0	0	0	0	0	0	0	0	0	0	0	0	0	0	0	0	0	0	0	0	0
IHU_PS_85_Bacteria_71271	Bacteria	IHU_PP_85_Bacteria_71271	IHU_PC_85_Bacteria_71271	IHU_PO_85_Bacteria_71271	IHU_PF_85_Bacteria_71271	IHU_PG_85_Bacteria_71271	0	0	0	0	0	0	0	0	0	0	0	0	0	0	0	0	0	0	0	0	0	0	0	0	0	0	0	0	0	0	0	0	0	0	0	0	0	0	0	0	0	0	0	0	0	0	0	0	0	0	0	0	0	0	0	0	0	0	0
IHU_PS_85_Bacteria_71310	Bacteria	IHU_PP_85_Bacteria_71310	IHU_PC_85_Bacteria_71310	IHU_PO_85_Bacteria_71310	IHU_PF_85_Bacteria_71310	IHU_PG_85_Bacteria_71310	0	0	0	0	0	0	0	0	0	0	0	0	0	0	0	0	0	0	0	0	0	0	0	0	0	0	0	0	0	0	0	0	0	0	0	0	0	0	0	0	0	0	0	0	0	0	0	0	0	0	0	0	0	0	0	0	0	0	0
IHU_PS_85_Bacteria_71327	Bacteria	IHU_PP_85_Bacteria_71327	IHU_PC_85_Bacteria_71327	IHU_PO_85_Bacteria_71327	IHU_PF_85_Bacteria_71327	IHU_PG_85_Bacteria_71327	0	0	0	0	0	0	0	0	0	0	0	0	0	0	0	0	0	0	0	0	0	0	0	0	0	0	0	0	0	0	0	0	0	0	0	0	0	0	0	0	0	0	0	0	0	0	0	0	0	0	0	0	0	0	0	0	0	0	0
IHU_PS_85_Bacteria_71332	Bacteria	IHU_PP_85_Bacteria_71332	IHU_PC_85_Bacteria_71332	IHU_PO_85_Bacteria_71332	IHU_PF_85_Bacteria_71332	IHU_PG_85_Bacteria_71332	0	0	0	0	0	0	0	0	0	0	0	0	0	0	0	0	0	0	0	0	0	0	0	0	0	0	0	0	0	0	0	0	0	0	0	0	0	0	0	0	0	0	0	0	0	0	0	0	0	0	0	0	0	0	0	0	0	0	0
IHU_PS_85_Bacteria_71399	Bacteria	IHU_PP_85_Bacteria_71399	IHU_PC_85_Bacteria_71399	IHU_PO_85_Bacteria_71399	IHU_PF_85_Bacteria_71399	IHU_PG_85_Bacteria_71399	0	0	0	0	0	0	0	0	0	0	0	0	0	0	0	0	0	0	0	0	0	0	0	0	0	0	0	0	0	0	0	0	0	0	0	0	0	0	0	0	0	0	0	0	0	0	0	0	0	0	0	0	0	0	0	0	0	0	0
IHU_PS_85_Bacteria_71414	Bacteria	IHU_PP_85_Bacteria_71414	IHU_PC_85_Bacteria_71414	IHU_PO_85_Bacteria_71414	IHU_PF_85_Bacteria_71414	IHU_PG_85_Bacteria_71414	0	0	0	0	0	0	0	0	0	0	0	0	0	0	0	0	0	0	0	0	0	0	0	0	0	0	0	0	0	0	0	0	0	0	0	0	0	0	0	0	0	0	0	0	0	0	0	0	0	0	0	0	0	0	0	0	0	0	0
IHU_PS_85_Bacteria_71429	Bacteria	IHU_PP_85_Bacteria_71429	IHU_PC_85_Bacteria_71429	IHU_PO_85_Bacteria_71429	IHU_PF_85_Bacteria_71429	IHU_PG_85_Bacteria_71429	0	0	0	0	0	0	0	0	0	0	0	0	0	0	0	0	0	0	0	0	0	0	0	0	0	0	0	0	0	0	0	0	0	0	0	0	0	0	0	0	0	0	0	0	0	0	0	0	0	0	0	0	0	0	0	0	0	0	0
IHU_PS_85_Bacteria_71441	Bacteria	IHU_PP_85_Bacteria_71441	IHU_PC_85_Bacteria_71441	IHU_PO_85_Bacteria_71441	IHU_PF_85_Bacteria_71441	IHU_PG_85_Bacteria_71441	0	0	0	0	0	0	0	0	0	0	0	0	0	0	0	0	0	0	0	0	0	0	0	0	0	0	0	0	0	0	0	0	0	0	0	0	0	0	0	0	0	0	0	0	0	0	0	0	0	0	0	0	0	0	0	0	0	0	0
IHU_PS_85_Bacteria_71470	Bacteria	IHU_PP_85_Bacteria_71470	IHU_PC_85_Bacteria_71470	IHU_PO_85_Bacteria_71470	IHU_PF_85_Bacteria_71470	IHU_PG_85_Bacteria_71470	0	0	0	0	0	0	0	0	0	0	0	0	0	0	0	0	0	0	0	0	0	0	0	0	0	0	0	0	0	0	0	0	0	0	0	0	0	0	0	0	0	0	0	0	0	0	0	0	0	0	0	0	0	0	0	0	0	0	0
IHU_PS_85_Bacteria_71477	Bacteria	IHU_PP_85_Bacteria_71477	IHU_PC_85_Bacteria_71477	IHU_PO_85_Bacteria_71477	IHU_PF_85_Bacteria_71477	IHU_PG_85_Bacteria_71477	0	0	0	0	0	0	0	0	0	0	0	0	0	0	0	0	0	0	0	0	0	0	0	0	0	0	0	0	0	0	0	0	0	0	0	0	0	0	0	0	0	0	0	0	0	0	0	0	0	0	0	0	0	0	0	0	0	0	0
IHU_PS_85_Bacteria_71481	Bacteria	IHU_PP_85_Bacteria_71481	IHU_PC_85_Bacteria_71481	IHU_PO_85_Bacteria_71481	IHU_PF_85_Bacteria_71481	IHU_PG_85_Bacteria_71481	0	0	0	0	0	0	0	0	0	0	0	0	0	0	0	0	0	0	0	0	0	0	0	0	0	0	0	0	0	0	0	0	0	0	0	0	0	0	0	0	0	0	0	0	0	0	0	0	0	0	0	0	0	0	0	0	0	0	0
IHU_PS_85_Bacteria_71505	Bacteria	IHU_PP_85_Bacteria_71505	IHU_PC_85_Bacteria_71505	IHU_PO_85_Bacteria_71505	IHU_PF_85_Bacteria_71505	IHU_PG_85_Bacteria_71505	0	0	0	0	0	0	0	0	0	0	0	0	0	0	0	0	0	0	0	0	0	0	0	0	0	0	0	0	0	0	0	0	0	0	0	0	0	0	0	0	0	0	0	0	0	0	0	0	0	0	0	0	0	0	0	0	0	0	0
IHU_PS_85_Bacteria_71586	Bacteria	IHU_PP_85_Bacteria_71586	IHU_PC_85_Bacteria_71586	IHU_PO_85_Bacteria_71586	IHU_PF_85_Bacteria_71586	IHU_PG_85_Bacteria_71586	0	0	0	0	0	0	0	0	0	0	0	0	0	0	0	0	0	0	0	0	0	0	0	0	0	0	0	0	0	0	0	0	0	0	0	0	0	0	0	0	0	0	0	0	0	0	0	0	0	0	0	0	0	0	0	0	0	0	0
IHU_PS_85_Bacteria_71674	Bacteria	IHU_PP_85_Bacteria_71674	IHU_PC_85_Bacteria_71674	IHU_PO_85_Bacteria_71674	IHU_PF_85_Bacteria_71674	IHU_PG_85_Bacteria_71674	0	0	0	0	0	0	0	0	0	0	0	0	0	0	0	0	0	0	0	0	0	0	0	0	0	0	0	0	0	0	0	0	0	0	0	0	0	0	0	0	0	0	0	0	0	0	0	0	0	0	0	0	0	0	0	0	0	0	0
IHU_PS_85_Bacteria_71691	Bacteria	IHU_PP_85_Bacteria_71691	IHU_PC_85_Bacteria_71691	IHU_PO_85_Bacteria_71691	IHU_PF_85_Bacteria_71691	IHU_PG_85_Bacteria_71691	0	0	0	0	0	0	0	0	0	0	0	0	0	0	0	0	0	0	0	0	0	0	0	0	0	0	0	0	0	0	0	0	0	0	0	0	0	0	0	0	0	0	0	0	0	0	0	0	0	0	0	0	0	0	0	0	0	0	0
IHU_PS_85_Bacteria_71705	Bacteria	IHU_PP_85_Bacteria_71705	IHU_PC_85_Bacteria_71705	IHU_PO_85_Bacteria_71705	IHU_PF_85_Bacteria_71705	IHU_PG_85_Bacteria_71705	0	0	0	0	0	0	0	0	0	0	0	0	0	0	0	0	0	0	0	0	0	0	0	0	0	0	0	0	0	0	0	0	0	0	0	0	0	0	0	0	0	0	0	0	0	0	0	0	0	0	0	0	0	0	0	0	0	0	0
IHU_PS_85_Bacteria_71706	Bacteria	IHU_PP_85_Bacteria_71706	IHU_PC_85_Bacteria_71706	IHU_PO_85_Bacteria_71706	IHU_PF_85_Bacteria_71706	IHU_PG_85_Bacteria_71706	0	0	0	0	0	0	0	0	0	0	0	0	0	0	0	0	0	0	0	0	0	0	0	0	0	0	0	0	0	0	0	0	0	0	0	0	0	0	0	0	0	0	0	0	0	0	0	0	0	0	0	0	0	0	0	0	0	0	0
IHU_PS_85_Bacteria_71734	Bacteria	IHU_PP_85_Bacteria_71734	IHU_PC_85_Bacteria_71734	IHU_PO_85_Bacteria_71734	IHU_PF_85_Bacteria_71734	IHU_PG_85_Bacteria_71734	0	0	0	0	0	0	0	0	0	0	0	0	0	0	0	0	0	0	0	0	0	0	0	0	0	0	0	0	0	0	0	0	0	0	0	0	0	0	0	0	0	0	0	0	0	0	0	0	0	0	0	0	0	0	0	0	0	0	0
IHU_PS_85_Bacteria_71865	Bacteria	IHU_PP_85_Bacteria_71865	IHU_PC_85_Bacteria_71865	IHU_PO_85_Bacteria_71865	IHU_PF_85_Bacteria_71865	IHU_PG_85_Bacteria_71865	0	0	0	0	0	0	0	0	0	0	0	0	0	0	0	0	0	0	0	0	0	0	0	0	0	0	0	0	0	0	0	0	0	0	0	0	0	0	0	0	0	0	0	0	0	0	0	0	0	0	0	0	0	0	0	0	0	0	0
IHU_PS_85_Bacteria_71887	Bacteria	IHU_PP_85_Bacteria_71887	IHU_PC_85_Bacteria_71887	IHU_PO_85_Bacteria_71887	IHU_PF_85_Bacteria_71887	IHU_PG_85_Bacteria_71887	0	0	0	0	0	0	0	0	0	0	0	0	0	0	0	0	0	0	0	0	0	0	0	0	0	0	0	0	0	0	0	0	0	0	0	0	0	0	0	0	0	0	0	0	0	0	0	0	0	0	0	0	0	0	0	0	0	0	0
IHU_PS_85_Bacteria_71947	Bacteria	IHU_PP_85_Bacteria_71947	IHU_PC_85_Bacteria_71947	IHU_PO_85_Bacteria_71947	IHU_PF_85_Bacteria_71947	IHU_PG_85_Bacteria_71947	0	0	0	0	0	0	0	0	0	0	0	0	0	0	0	0	0	0	0	0	0	0	0	0	0	0	0	0	0	0	0	0	0	0	0	0	0	0	0	0	0	0	0	0	0	0	0	0	0	0	0	0	0	0	0	0	0	0	0
IHU_PS_85_Bacteria_71951	Bacteria	IHU_PP_85_Bacteria_71951	IHU_PC_85_Bacteria_71951	IHU_PO_85_Bacteria_71951	IHU_PF_85_Bacteria_71951	IHU_PG_85_Bacteria_71951	0	0	0	0	0	0	0	0	0	0	0	0	0	0	0	0	0	0	0	0	0	0	0	0	0	0	0	0	0	0	0	0	0	0	0	0	0	0	0	0	0	0	0	0	0	0	0	0	0	0	0	0	0	0	0	0	0	0	0
IHU_PS_85_Bacteria_72021	Bacteria	IHU_PP_85_Bacteria_72021	IHU_PC_85_Bacteria_72021	IHU_PO_85_Bacteria_72021	IHU_PF_85_Bacteria_72021	IHU_PG_85_Bacteria_72021	0	0	0	0	0	0	0	0	0	0	0	0	0	0	0	0	0	0	0	0	0	0	0	0	0	0	0	0	0	0	0	0	0	0	0	0	0	0	0	0	0	0	0	0	0	0	0	0	0	0	0	0	0	0	0	0	0	0	0
IHU_PS_85_Bacteria_72088	Bacteria	IHU_PP_85_Bacteria_72088	IHU_PC_85_Bacteria_72088	IHU_PO_85_Bacteria_72088	IHU_PF_85_Bacteria_72088	IHU_PG_85_Bacteria_72088	0	0	0	0	0	0	0	0	0	0	0	0	0	0	0	0	0	0	0	0	0	0	0	0	0	0	0	0	0	0	0	0	0	0	0	0	0	0	0	0	0	0	0	0	0	0	0	0	0	0	0	0	0	0	0	0	0	0	0
IHU_PS_85_Bacteria_72094	Bacteria	IHU_PP_85_Bacteria_72094	IHU_PC_85_Bacteria_72094	IHU_PO_85_Bacteria_72094	IHU_PF_85_Bacteria_72094	IHU_PG_85_Bacteria_72094	0	0	0	0	0	0	0	0	0	0	0	0	0	0	0	0	0	0	0	0	0	0	0	0	0	0	0	0	0	0	0	0	0	0	0	0	0	0	0	0	0	0	0	0	0	0	0	0	0	0	0	0	0	0	0	0	0	0	0
IHU_PS_85_Bacteria_72122	Bacteria	IHU_PP_85_Bacteria_72122	IHU_PC_85_Bacteria_72122	IHU_PO_85_Bacteria_72122	IHU_PF_85_Bacteria_72122	IHU_PG_85_Bacteria_72122	0	0	0	0	0	0	0	0	0	0	0	0	0	0	0	0	0	0	0	0	0	0	0	0	0	0	0	0	0	0	0	0	0	0	0	0	0	0	0	0	0	0	0	0	0	0	0	0	0	0	0	0	0	0	0	0	0	0	0
IHU_PS_85_Bacteria_7218	Bacteria	IHU_PP_85_Bacteria_7218	IHU_PC_85_Bacteria_7218	IHU_PO_85_Bacteria_7218	IHU_PF_85_Bacteria_7218	IHU_PG_85_Bacteria_7218	0	0	0	0	0	0	0	0	0	0	0	0	0	0	0	0	0	0	0	0	0	0	0	0	0	0	0	0	0	0	0	0	0	0	0	0	0	0	0	0	0	0	0	0	0	0	0	0	0	0	0	0	0	0	0	0	0	0	0
IHU_PS_85_Bacteria_72294	Bacteria	IHU_PP_85_Bacteria_72294	IHU_PC_85_Bacteria_72294	IHU_PO_85_Bacteria_72294	IHU_PF_85_Bacteria_72294	IHU_PG_85_Bacteria_72294	0	0	0	0	0	0	0	0	0	0	0	0	0	0	0	0	0	0	0	0	0	0	0	0	0	0	0	0	0	0	0	0	0	0	0	0	0	0	0	0	0	0	0	0	0	0	0	0	0	0	0	0	0	0	0	0	0	0	0
IHU_PS_85_Bacteria_72318	Bacteria	IHU_PP_85_Bacteria_72318	IHU_PC_85_Bacteria_72318	IHU_PO_85_Bacteria_72318	IHU_PF_85_Bacteria_72318	IHU_PG_85_Bacteria_72318	0	0	0	0	0	0	0	0	0	0	0	0	0	0	0	0	0	0	0	0	0	0	0	0	0	0	0	0	0	0	0	0	0	0	0	0	0	0	0	0	0	0	0	0	0	0	0	0	0	0	0	0	0	0	0	0	0	0	0
IHU_PS_85_Bacteria_72348	Bacteria	IHU_PP_85_Bacteria_72348	IHU_PC_85_Bacteria_72348	IHU_PO_85_Bacteria_72348	IHU_PF_85_Bacteria_72348	IHU_PG_85_Bacteria_72348	0	0	0	0	0	0	0	0	0	0	0	0	0	0	0	0	0	0	0	0	0	0	0	0	0	0	0	0	0	0	0	0	0	0	0	0	0	0	0	0	0	0	0	0	0	0	0	0	0	0	0	0	0	0	0	0	0	0	0
IHU_PS_85_Bacteria_72419	Bacteria	IHU_PP_85_Bacteria_72419	IHU_PC_85_Bacteria_72419	IHU_PO_85_Bacteria_72419	IHU_PF_85_Bacteria_72419	IHU_PG_85_Bacteria_72419	0	0	0	0	0	0	0	0	0	0	0	0	0	0	0	0	0	0	0	0	0	0	0	0	0	0	0	0	0	0	0	0	0	0	0	0	0	0	0	0	0	0	0	0	0	0	0	0	0	0	0	0	0	0	0	0	0	0	0
IHU_PS_85_Bacteria_725	Bacteria	IHU_PP_85_Bacteria_725	IHU_PC_85_Bacteria_725	IHU_PO_85_Bacteria_725	IHU_PF_85_Bacteria_725	IHU_PG_85_Bacteria_725	0	0	0	0	0	0	0	0	0	0	0	0	0	0	0	0	0	0	0	0	0	0	0	0	0	0	0	0	0	0	0	0	0	0	0	0	0	0	0	0	0	0	0	0	0	0	0	0	0	0	0	0	0	0	0	0	0	0	0
IHU_PS_85_Bacteria_72502	Bacteria	IHU_PP_85_Bacteria_72502	IHU_PC_85_Bacteria_72502	IHU_PO_85_Bacteria_72502	IHU_PF_85_Bacteria_72502	IHU_PG_85_Bacteria_72502	0	0	0	0	0	0	0	0	0	0	0	0	0	0	0	0	0	0	0	0	0	0	0	0	0	0	0	0	0	0	0	0	0	0	0	0	0	0	0	0	0	0	0	0	0	0	0	0	0	0	0	0	0	0	0	0	0	0	0
IHU_PS_85_Bacteria_7254	Bacteria	IHU_PP_85_Bacteria_7254	IHU_PC_85_Bacteria_7254	IHU_PO_85_Bacteria_7254	IHU_PF_85_Bacteria_7254	IHU_PG_85_Bacteria_7254	0	0	0	0	0	0	0	0	0	0	0	0	0	0	0	0	0	0	0	0	0	0	0	0	0	0	0	0	0	0	0	0	0	0	0	0	0	0	0	0	0	0	0	0	0	0	0	0	0	0	0	0	0	0	0	0	0	0	0
IHU_PS_85_Bacteria_72677	Bacteria	IHU_PP_85_Bacteria_72677	IHU_PC_85_Bacteria_72677	IHU_PO_85_Bacteria_72677	IHU_PF_85_Bacteria_72677	IHU_PG_85_Bacteria_72677	0	0	0	0	0	0	0	0	0	0	0	0	0	0	0	0	0	0	0	0	0	0	0	0	0	0	0	0	0	0	0	0	0	0	0	0	0	0	0	0	0	0	0	0	0	0	0	0	0	0	0	0	0	0	0	0	0	0	0
IHU_PS_85_Bacteria_72705	Bacteria	IHU_PP_85_Bacteria_72705	IHU_PC_85_Bacteria_72705	IHU_PO_85_Bacteria_72705	IHU_PF_85_Bacteria_72705	IHU_PG_85_Bacteria_72705	0	0	0	0	0	0	0	0	0	0	0	0	0	0	0	0	0	0	0	0	0	0	0	0	0	0	0	0	0	0	0	0	0	0	0	0	0	0	0	0	0	0	0	0	0	0	0	0	0	0	0	0	0	0	0	0	0	0	0
IHU_PS_85_Bacteria_7286	Bacteria	IHU_PP_85_Bacteria_7286	IHU_PC_85_Bacteria_7286	IHU_PO_85_Bacteria_7286	IHU_PF_85_Bacteria_7286	IHU_PG_85_Bacteria_7286	0	0	0	0	0	0	0	0	0	0	0	0	0	0	0	0	0	0	0	0	0	0	0	0	0	0	0	0	0	0	0	0	0	0	0	0	0	0	0	0	0	0	0	0	0	0	0	0	0	0	0	0	0	0	0	0	0	0	0
IHU_PS_85_Bacteria_72907	Bacteria	IHU_PP_85_Bacteria_72907	IHU_PC_85_Bacteria_72907	IHU_PO_85_Bacteria_72907	IHU_PF_85_Bacteria_72907	IHU_PG_85_Bacteria_72907	0	0	0	0	0	0	0	0	0	0	0	0	0	0	0	0	0	0	0	0	0	0	0	0	0	0	0	0	0	0	0	0	0	0	0	0	0	0	0	0	0	0	0	0	0	0	0	0	0	0	0	0	0	0	0	0	0	0	0
IHU_PS_85_Bacteria_72964	Bacteria	IHU_PP_85_Bacteria_72964	IHU_PC_85_Bacteria_72964	IHU_PO_85_Bacteria_72964	IHU_PF_85_Bacteria_72964	IHU_PG_85_Bacteria_72964	0	0	0	0	0	0	0	0	0	0	0	0	0	0	0	0	0	0	0	0	0	0	0	0	0	0	0	0	0	0	0	0	0	0	0	0	0	0	0	0	0	0	0	0	0	0	0	0	0	0	0	0	0	0	0	0	0	0	0
IHU_PS_85_Bacteria_7300	Bacteria	IHU_PP_85_Bacteria_7300	IHU_PC_85_Bacteria_7300	IHU_PO_85_Bacteria_7300	IHU_PF_85_Bacteria_7300	IHU_PG_85_Bacteria_7300	0	0	0	0	0	0	0	0	0	0	0	0	0	0	0	0	0	0	0	0	0	0	0	0	0	0	0	0	0	0	0	0	0	0	0	0	0	0	0	27	0	0	0	0	0	0	0	0	0	0	0	0	0	0	0	0	0	0	0
IHU_PS_85_Bacteria_73013	Bacteria	IHU_PP_85_Bacteria_73013	IHU_PC_85_Bacteria_73013	IHU_PO_85_Bacteria_73013	IHU_PF_85_Bacteria_73013	IHU_PG_85_Bacteria_73013	0	0	0	0	0	0	0	0	0	0	0	0	0	0	0	0	0	0	0	0	0	0	0	0	0	0	0	0	0	0	0	0	0	0	0	0	0	0	0	0	0	0	0	0	0	0	0	0	0	0	0	0	0	0	0	0	0	0	0
IHU_PS_85_Bacteria_73036	Bacteria	IHU_PP_85_Bacteria_73036	IHU_PC_85_Bacteria_73036	IHU_PO_85_Bacteria_73036	IHU_PF_85_Bacteria_73036	IHU_PG_85_Bacteria_73036	0	0	0	0	0	0	0	0	0	0	0	0	0	0	0	0	0	0	0	0	0	0	0	0	0	0	0	0	0	0	0	0	0	0	0	0	0	0	0	0	0	0	0	0	0	0	0	0	0	0	0	0	0	0	0	0	0	0	0
IHU_PS_85_Bacteria_73143	Bacteria	IHU_PP_85_Bacteria_73143	IHU_PC_85_Bacteria_73143	IHU_PO_85_Bacteria_73143	IHU_PF_85_Bacteria_73143	IHU_PG_85_Bacteria_73143	0	0	0	0	0	0	0	0	0	0	0	0	0	0	0	0	0	0	0	0	0	0	0	0	0	0	0	0	0	0	0	0	0	0	0	0	0	0	0	0	0	0	0	0	0	0	0	0	0	0	0	0	0	0	0	0	0	0	0
IHU_PS_85_Bacteria_73147	Bacteria	IHU_PP_85_Bacteria_73147	IHU_PC_85_Bacteria_73147	IHU_PO_85_Bacteria_73147	IHU_PF_85_Bacteria_73147	IHU_PG_85_Bacteria_73147	0	0	0	0	0	0	0	0	0	0	0	0	0	0	0	0	0	0	0	0	0	0	0	0	0	0	0	0	0	0	0	0	0	0	0	0	0	0	0	0	0	0	0	0	0	0	0	0	0	0	0	0	0	0	0	0	0	0	0
IHU_PS_85_Bacteria_73185	Bacteria	IHU_PP_85_Bacteria_73185	IHU_PC_85_Bacteria_73185	IHU_PO_85_Bacteria_73185	IHU_PF_85_Bacteria_73185	IHU_PG_85_Bacteria_73185	0	0	0	0	0	0	0	0	0	0	0	0	0	0	0	0	0	0	0	0	0	0	0	0	0	0	0	0	0	0	0	0	0	0	0	0	0	0	0	0	0	0	0	0	0	0	0	0	0	0	0	0	0	0	0	0	0	0	0
IHU_PS_85_Bacteria_73275	Bacteria	IHU_PP_85_Bacteria_73275	IHU_PC_85_Bacteria_73275	IHU_PO_85_Bacteria_73275	IHU_PF_85_Bacteria_73275	IHU_PG_85_Bacteria_73275	0	0	0	0	0	0	0	0	0	0	0	0	0	0	0	0	0	0	0	0	0	0	0	0	0	0	0	0	0	0	0	0	0	0	0	0	0	0	0	0	0	0	0	0	0	0	0	0	0	0	0	0	0	0	0	0	0	0	0
IHU_PS_85_Bacteria_73338	Bacteria	IHU_PP_85_Bacteria_73338	IHU_PC_85_Bacteria_73338	IHU_PO_85_Bacteria_73338	IHU_PF_85_Bacteria_73338	IHU_PG_85_Bacteria_73338	0	0	0	0	0	0	0	0	0	0	0	0	0	0	0	0	0	0	0	0	0	0	0	0	0	0	0	0	0	0	0	0	0	0	0	0	0	0	0	0	0	0	0	0	0	0	0	0	0	0	0	0	0	0	0	0	0	0	0
IHU_PS_85_Bacteria_73553	Bacteria	IHU_PP_85_Bacteria_73553	IHU_PC_85_Bacteria_73553	IHU_PO_85_Bacteria_73553	IHU_PF_85_Bacteria_73553	IHU_PG_85_Bacteria_73553	0	0	0	0	0	0	0	0	0	0	0	0	0	0	0	0	0	0	0	0	0	0	0	0	0	0	0	0	0	0	0	0	0	0	0	0	0	0	0	0	0	0	0	0	0	0	0	0	0	0	0	0	0	0	0	0	0	0	0
IHU_PS_85_Bacteria_73575	Bacteria	IHU_PP_85_Bacteria_73575	IHU_PC_85_Bacteria_73575	IHU_PO_85_Bacteria_73575	IHU_PF_85_Bacteria_73575	IHU_PG_85_Bacteria_73575	0	0	0	0	0	0	0	0	0	0	0	0	0	0	0	0	0	0	0	0	0	0	0	0	0	0	0	0	0	0	0	0	0	0	0	0	0	0	0	0	0	0	0	0	0	0	0	0	0	0	0	0	0	0	0	0	0	0	0
IHU_PS_85_Bacteria_73627	Bacteria	IHU_PP_85_Bacteria_73627	IHU_PC_85_Bacteria_73627	IHU_PO_85_Bacteria_73627	IHU_PF_85_Bacteria_73627	IHU_PG_85_Bacteria_73627	0	0	0	0	0	0	0	0	0	0	0	0	0	0	0	0	0	0	0	0	0	0	0	0	0	0	0	0	0	0	0	0	0	0	0	0	0	0	0	0	0	0	0	0	0	0	0	0	0	0	0	0	0	0	0	0	0	0	0
IHU_PS_85_Bacteria_73735	Bacteria	IHU_PP_85_Bacteria_73735	IHU_PC_85_Bacteria_73735	IHU_PO_85_Bacteria_73735	IHU_PF_85_Bacteria_73735	IHU_PG_85_Bacteria_73735	0	0	0	0	0	0	0	0	0	0	0	0	0	0	0	0	0	0	0	0	0	0	0	0	0	0	0	0	0	0	0	0	0	0	0	0	0	0	0	0	0	0	0	0	0	0	0	0	0	0	0	0	0	0	0	0	0	0	0
IHU_PS_85_Bacteria_73875	Bacteria	IHU_PP_85_Bacteria_73875	IHU_PC_85_Bacteria_73875	IHU_PO_85_Bacteria_73875	IHU_PF_85_Bacteria_73875	IHU_PG_85_Bacteria_73875	0	0	0	0	0	0	0	0	0	0	0	0	0	0	0	0	0	0	0	0	0	0	0	0	0	0	0	0	0	0	0	0	0	0	0	0	0	0	0	0	0	0	0	0	0	0	0	0	0	0	0	0	0	0	0	0	0	0	0
IHU_PS_85_Bacteria_73982	Bacteria	IHU_PP_85_Bacteria_73982	IHU_PC_85_Bacteria_73982	IHU_PO_85_Bacteria_73982	IHU_PF_85_Bacteria_73982	IHU_PG_85_Bacteria_73982	0	0	0	0	0	0	0	0	0	0	0	0	0	0	0	0	0	0	0	0	0	0	0	0	0	0	0	0	0	0	0	0	0	0	0	0	0	0	0	0	0	0	0	0	0	0	0	0	0	0	0	0	0	0	0	0	0	0	0
IHU_PS_85_Bacteria_74	Bacteria	IHU_PP_85_Bacteria_74	IHU_PC_85_Bacteria_74	IHU_PO_85_Bacteria_74	IHU_PF_85_Bacteria_74	IHU_PG_85_Bacteria_74	0	0	0	0	0	0	0	0	0	0	0	0	0	0	0	0	0	0	0	0	0	0	0	0	0	0	0	0	0	0	0	0	0	0	0	0	0	0	0	0	0	0	0	0	0	0	0	0	0	0	0	0	0	0	0	0	0	0	0
IHU_PS_85_Bacteria_740	Bacteria	IHU_PP_85_Bacteria_740	IHU_PC_85_Bacteria_740	IHU_PO_85_Bacteria_740	IHU_PF_85_Bacteria_740	IHU_PG_85_Bacteria_740	0	0	0	0	0	0	0	0	0	0	0	0	0	0	0	0	0	0	0	0	0	0	0	0	0	0	0	0	0	0	0	0	0	0	0	0	0	0	0	0	0	0	0	0	0	0	0	0	0	0	0	0	0	0	0	0	0	0	0
IHU_PS_85_Bacteria_7461	Bacteria	IHU_PP_85_Bacteria_7461	IHU_PC_85_Bacteria_7461	IHU_PO_85_Bacteria_7461	IHU_PF_85_Bacteria_7461	IHU_PG_85_Bacteria_7461	0	0	0	0	0	0	0	0	0	0	0	0	0	0	0	0	0	0	0	0	0	0	0	0	0	0	0	0	0	0	0	0	0	0	0	0	0	0	0	0	0	0	0	0	0	0	0	0	0	0	0	0	0	0	0	0	0	0	0
IHU_PS_85_Bacteria_74621	Bacteria	IHU_PP_85_Bacteria_74621	IHU_PC_85_Bacteria_74621	IHU_PO_85_Bacteria_74621	IHU_PF_85_Bacteria_74621	IHU_PG_85_Bacteria_74621	0	0	0	0	0	0	0	0	0	0	0	0	0	0	0	0	0	0	0	0	0	0	0	0	0	0	0	0	0	0	0	0	0	0	0	0	0	0	0	0	0	0	0	0	0	0	0	0	0	0	0	0	0	0	0	0	0	0	0
IHU_PS_85_Bacteria_74705	Bacteria	IHU_PP_85_Bacteria_74705	IHU_PC_85_Bacteria_74705	IHU_PO_85_Bacteria_74705	IHU_PF_85_Bacteria_74705	IHU_PG_85_Bacteria_74705	0	0	0	0	0	0	0	0	0	0	0	0	0	0	0	0	0	0	0	0	0	0	0	0	0	0	0	0	0	0	0	0	0	0	0	0	0	0	0	0	0	0	0	0	0	0	0	0	0	0	0	0	0	0	0	0	0	0	0
IHU_PS_85_Bacteria_74713	Bacteria	IHU_PP_85_Bacteria_74713	IHU_PC_85_Bacteria_74713	IHU_PO_85_Bacteria_74713	IHU_PF_85_Bacteria_74713	IHU_PG_85_Bacteria_74713	0	0	0	0	0	0	0	0	0	0	0	0	0	0	0	0	0	0	0	0	0	0	0	0	0	0	0	0	0	0	0	0	0	0	0	0	0	0	0	0	0	0	0	0	0	0	0	0	0	0	0	0	0	0	0	0	0	0	0
IHU_PS_85_Bacteria_74917	Bacteria	IHU_PP_85_Bacteria_74917	IHU_PC_85_Bacteria_74917	IHU_PO_85_Bacteria_74917	IHU_PF_85_Bacteria_74917	IHU_PG_85_Bacteria_74917	0	0	0	0	0	0	0	0	0	0	0	0	0	0	0	0	0	0	0	0	0	0	0	0	0	0	0	0	0	0	0	0	0	0	0	0	0	0	0	0	0	0	0	0	0	0	0	0	0	0	0	0	0	0	0	0	0	0	0
IHU_PS_85_Bacteria_75136	Bacteria	IHU_PP_85_Bacteria_75136	IHU_PC_85_Bacteria_75136	IHU_PO_85_Bacteria_75136	IHU_PF_85_Bacteria_75136	IHU_PG_85_Bacteria_75136	0	0	0	0	0	0	0	0	0	0	0	0	0	0	0	0	0	0	0	0	0	0	0	0	0	0	0	0	0	0	0	0	0	0	0	0	0	0	0	0	0	0	0	0	0	0	0	0	0	0	0	0	0	0	0	0	0	0	0
IHU_PS_85_Bacteria_7519	Bacteria	IHU_PP_85_Bacteria_7519	IHU_PC_85_Bacteria_7519	IHU_PO_85_Bacteria_7519	IHU_PF_85_Bacteria_7519	IHU_PG_85_Bacteria_7519	0	0	0	0	0	0	0	0	0	0	0	0	0	0	0	0	0	0	0	0	0	0	0	0	0	0	0	0	0	0	0	0	0	0	0	0	0	0	0	0	0	0	0	0	0	0	0	0	0	0	0	0	0	0	0	0	0	0	0
IHU_PS_85_Bacteria_7521	Bacteria	IHU_PP_85_Bacteria_7521	IHU_PC_85_Bacteria_7521	IHU_PO_85_Bacteria_7521	IHU_PF_85_Bacteria_7521	IHU_PG_85_Bacteria_7521	0	0	0	0	0	0	0	0	0	0	0	0	0	0	0	0	0	0	0	0	0	0	0	0	0	0	0	0	0	0	0	0	0	0	0	0	0	0	0	0	0	0	0	0	0	0	0	0	0	0	0	0	0	0	0	0	0	0	0
IHU_PS_85_Bacteria_75222	Bacteria	IHU_PP_85_Bacteria_75222	IHU_PC_85_Bacteria_75222	IHU_PO_85_Bacteria_75222	IHU_PF_85_Bacteria_75222	IHU_PG_85_Bacteria_75222	0	0	0	0	0	0	0	0	0	0	0	0	0	0	0	0	0	0	0	0	0	0	0	0	0	0	0	0	0	0	0	0	0	0	0	0	0	0	0	0	0	0	0	0	0	0	0	0	0	0	0	0	0	0	0	0	0	0	0
IHU_PS_85_Bacteria_75272	Bacteria	IHU_PP_85_Bacteria_75272	IHU_PC_85_Bacteria_75272	IHU_PO_85_Bacteria_75272	IHU_PF_85_Bacteria_75272	IHU_PG_85_Bacteria_75272	0	0	0	0	0	0	0	0	0	0	0	0	0	0	0	0	0	0	0	0	0	0	0	0	0	0	0	0	0	0	0	0	0	0	0	0	0	0	0	0	0	0	0	0	0	0	0	0	0	0	0	0	0	0	0	0	0	0	0
IHU_PS_85_Bacteria_75441	Bacteria	IHU_PP_85_Bacteria_75441	IHU_PC_85_Bacteria_75441	IHU_PO_85_Bacteria_75441	IHU_PF_85_Bacteria_75441	IHU_PG_85_Bacteria_75441	0	0	0	0	0	0	0	0	0	0	0	0	0	0	0	0	0	0	0	0	0	0	0	0	0	0	0	0	0	0	0	0	0	0	0	0	0	0	0	0	0	0	0	0	0	0	0	0	0	0	0	0	0	0	0	0	0	0	0
IHU_PS_85_Bacteria_75510	Bacteria	IHU_PP_85_Bacteria_75510	IHU_PC_85_Bacteria_75510	IHU_PO_85_Bacteria_75510	IHU_PF_85_Bacteria_75510	IHU_PG_85_Bacteria_75510	0	0	0	0	0	0	0	0	0	0	0	0	0	0	0	0	0	0	0	0	0	0	0	0	0	0	0	0	0	0	0	0	0	0	0	0	0	0	0	0	0	0	0	0	0	0	0	0	0	0	0	0	0	0	0	0	0	0	0
IHU_PS_85_Bacteria_75526	Bacteria	IHU_PP_85_Bacteria_75526	IHU_PC_85_Bacteria_75526	IHU_PO_85_Bacteria_75526	IHU_PF_85_Bacteria_75526	IHU_PG_85_Bacteria_75526	0	0	0	0	0	0	0	0	0	0	0	0	0	0	0	0	0	0	0	0	0	0	0	0	0	0	0	0	0	0	0	0	0	0	0	0	0	0	0	0	0	0	0	0	0	0	0	0	0	0	0	0	0	0	0	0	0	0	0
IHU_PS_85_Bacteria_75540	Bacteria	IHU_PP_85_Bacteria_75540	IHU_PC_85_Bacteria_75540	IHU_PO_85_Bacteria_75540	IHU_PF_85_Bacteria_75540	IHU_PG_85_Bacteria_75540	0	0	0	0	0	0	0	0	0	0	0	0	0	0	0	0	0	0	0	0	0	0	0	0	0	0	0	0	0	0	0	0	0	0	0	0	0	0	0	0	0	0	0	0	0	0	0	0	0	0	0	0	0	0	0	0	0	0	0
IHU_PS_85_Bacteria_75605	Bacteria	IHU_PP_85_Bacteria_75605	IHU_PC_85_Bacteria_75605	IHU_PO_85_Bacteria_75605	IHU_PF_85_Bacteria_75605	IHU_PG_85_Bacteria_75605	0	0	0	0	0	0	0	0	0	0	0	0	0	0	0	0	0	0	0	0	0	0	0	0	0	0	0	0	0	0	0	0	0	0	0	0	0	0	0	0	0	0	0	0	0	0	0	0	0	0	0	0	0	0	0	0	0	0	0
IHU_PS_85_Bacteria_75664	Bacteria	IHU_PP_85_Bacteria_75664	IHU_PC_85_Bacteria_75664	IHU_PO_85_Bacteria_75664	IHU_PF_85_Bacteria_75664	IHU_PG_85_Bacteria_75664	0	0	0	0	0	0	0	0	0	0	0	0	0	0	0	0	0	0	0	0	0	0	0	0	0	0	0	0	0	0	0	0	0	0	0	0	0	0	0	0	0	0	0	0	0	0	0	0	0	0	0	0	0	0	0	0	0	0	0
IHU_PS_85_Bacteria_75773	Bacteria	IHU_PP_85_Bacteria_75773	IHU_PC_85_Bacteria_75773	IHU_PO_85_Bacteria_75773	IHU_PF_85_Bacteria_75773	IHU_PG_85_Bacteria_75773	0	0	0	0	0	0	0	0	0	0	0	0	0	0	0	0	0	0	0	0	0	0	0	0	0	0	0	0	0	0	0	0	0	0	0	0	0	0	0	0	0	0	0	0	0	0	0	0	0	0	0	0	0	0	0	0	0	0	0
IHU_PS_85_Bacteria_75849	Bacteria	IHU_PP_85_Bacteria_75849	IHU_PC_85_Bacteria_75849	IHU_PO_85_Bacteria_75849	IHU_PF_85_Bacteria_75849	IHU_PG_85_Bacteria_75849	0	0	0	0	0	0	0	0	0	0	0	0	0	0	0	0	0	0	0	0	0	0	0	0	0	0	0	0	0	0	0	0	0	0	0	0	0	0	0	0	0	0	0	0	0	0	0	0	0	0	0	0	0	0	0	0	0	0	0
IHU_PS_85_Bacteria_75876	Bacteria	IHU_PP_85_Bacteria_75876	IHU_PC_85_Bacteria_75876	IHU_PO_85_Bacteria_75876	IHU_PF_85_Bacteria_75876	IHU_PG_85_Bacteria_75876	0	0	0	0	0	0	0	0	0	0	0	0	0	0	0	0	0	0	0	0	0	0	0	0	0	0	0	0	0	0	0	0	0	0	0	0	0	0	0	0	0	0	0	0	0	0	0	0	0	0	0	0	0	0	0	0	0	0	0
IHU_PS_85_Bacteria_75912	Bacteria	IHU_PP_85_Bacteria_75912	IHU_PC_85_Bacteria_75912	IHU_PO_85_Bacteria_75912	IHU_PF_85_Bacteria_75912	IHU_PG_85_Bacteria_75912	0	0	0	0	0	0	0	0	0	0	0	0	0	0	0	0	0	0	0	0	0	0	0	0	0	0	0	0	0	0	0	0	0	0	0	0	0	0	0	0	0	0	0	0	0	0	0	0	0	0	0	0	0	0	0	0	0	0	0
IHU_PS_85_Bacteria_76001	Bacteria	IHU_PP_85_Bacteria_76001	IHU_PC_85_Bacteria_76001	IHU_PO_85_Bacteria_76001	IHU_PF_85_Bacteria_76001	IHU_PG_85_Bacteria_76001	0	0	0	0	0	0	0	0	0	0	0	0	0	0	0	0	0	0	0	0	0	0	0	0	0	0	0	0	0	0	0	0	0	0	0	0	0	0	0	0	0	0	0	0	0	0	0	0	0	0	0	0	0	0	0	0	0	0	0
IHU_PS_85_Bacteria_76303	Bacteria	IHU_PP_85_Bacteria_76303	IHU_PC_85_Bacteria_76303	IHU_PO_85_Bacteria_76303	IHU_PF_85_Bacteria_76303	IHU_PG_85_Bacteria_76303	0	0	0	0	0	0	0	0	0	0	0	0	0	0	0	0	0	0	0	0	0	0	0	0	0	0	0	0	0	0	0	0	0	0	0	0	0	0	0	0	0	0	0	0	0	0	0	0	0	0	0	0	0	0	0	0	0	0	0
IHU_PS_85_Bacteria_76312	Bacteria	IHU_PP_85_Bacteria_76312	IHU_PC_85_Bacteria_76312	IHU_PO_85_Bacteria_76312	IHU_PF_85_Bacteria_76312	IHU_PG_85_Bacteria_76312	0	0	0	0	0	0	0	0	0	0	0	0	0	0	0	0	0	0	0	0	0	0	0	0	0	0	0	0	0	0	0	0	0	0	0	0	0	0	0	0	0	0	0	0	0	0	0	0	0	0	0	0	0	0	0	0	0	0	0
IHU_PS_85_Bacteria_76324	Bacteria	IHU_PP_85_Bacteria_76324	IHU_PC_85_Bacteria_76324	IHU_PO_85_Bacteria_76324	IHU_PF_85_Bacteria_76324	IHU_PG_85_Bacteria_76324	0	0	0	0	0	0	0	0	0	0	0	0	0	0	0	0	0	0	0	0	0	0	0	0	0	0	0	0	0	0	0	0	0	0	0	0	0	0	0	0	0	0	0	0	0	0	0	0	0	0	0	0	0	0	0	0	0	0	0
IHU_PS_85_Bacteria_76552	Bacteria	IHU_PP_85_Bacteria_76552	IHU_PC_85_Bacteria_76552	IHU_PO_85_Bacteria_76552	IHU_PF_85_Bacteria_76552	IHU_PG_85_Bacteria_76552	0	0	0	0	0	0	0	0	0	0	0	0	0	0	0	0	0	0	0	0	0	0	0	0	0	0	0	0	0	0	0	0	0	0	0	0	0	0	0	0	0	0	0	0	0	0	0	0	0	0	0	0	0	0	0	0	0	0	0
IHU_PS_85_Bacteria_76557	Bacteria	IHU_PP_85_Bacteria_76557	IHU_PC_85_Bacteria_76557	IHU_PO_85_Bacteria_76557	IHU_PF_85_Bacteria_76557	IHU_PG_85_Bacteria_76557	0	0	0	0	0	0	0	0	0	0	0	0	0	0	0	0	0	0	0	0	0	0	0	0	0	0	0	0	0	0	0	0	0	0	0	0	0	0	0	0	0	0	0	0	0	0	0	0	0	0	0	0	0	0	0	0	0	0	0
IHU_PS_85_Bacteria_76689	Bacteria	IHU_PP_85_Bacteria_76689	IHU_PC_85_Bacteria_76689	IHU_PO_85_Bacteria_76689	IHU_PF_85_Bacteria_76689	IHU_PG_85_Bacteria_76689	0	0	0	0	0	0	0	0	0	0	0	0	0	0	0	0	0	0	0	0	0	0	0	0	0	0	0	0	0	0	0	0	0	0	0	0	0	0	0	0	0	0	0	0	0	0	0	0	0	0	0	0	0	0	0	0	0	0	0
IHU_PS_85_Bacteria_7673	Bacteria	IHU_PP_85_Bacteria_7673	IHU_PC_85_Bacteria_7673	IHU_PO_85_Bacteria_7673	IHU_PF_85_Bacteria_7673	IHU_PG_85_Bacteria_7673	0	0	0	0	0	0	0	0	0	0	0	0	0	0	0	0	0	0	0	0	0	0	0	0	0	0	0	0	0	0	0	0	0	0	0	0	0	0	0	0	0	0	0	0	0	0	0	0	0	0	0	0	0	0	0	0	0	0	0
IHU_PS_85_Bacteria_7682	Bacteria	IHU_PP_85_Bacteria_7682	IHU_PC_85_Bacteria_7682	IHU_PO_85_Bacteria_7682	IHU_PF_85_Bacteria_7682	IHU_PG_85_Bacteria_7682	0	0	0	0	0	0	0	0	0	0	0	0	0	0	0	0	0	0	0	0	0	0	0	0	0	0	0	0	0	0	0	0	0	0	0	0	0	0	0	0	0	0	0	0	0	0	0	0	0	0	0	0	0	0	0	0	0	0	0
IHU_PS_85_Bacteria_76866	Bacteria	IHU_PP_85_Bacteria_76866	IHU_PC_85_Bacteria_76866	IHU_PO_85_Bacteria_76866	IHU_PF_85_Bacteria_76866	IHU_PG_85_Bacteria_76866	0	0	0	0	0	0	0	0	0	0	0	0	0	0	0	0	0	0	0	0	0	0	0	0	0	0	0	0	0	0	0	0	0	0	0	0	0	0	0	0	0	0	0	0	0	0	0	0	0	0	0	0	0	0	0	0	0	0	0
IHU_PS_85_Bacteria_7692	Bacteria	IHU_PP_85_Bacteria_7692	IHU_PC_85_Bacteria_7692	IHU_PO_85_Bacteria_7692	IHU_PF_85_Bacteria_7692	IHU_PG_85_Bacteria_7692	0	0	0	0	0	0	0	0	0	0	0	0	0	0	0	0	0	0	0	0	0	0	0	0	0	0	0	0	0	0	0	0	0	0	0	0	0	0	0	0	0	0	0	0	0	0	0	0	0	0	0	0	0	0	0	0	0	0	0
IHU_PS_85_Bacteria_76979	Bacteria	IHU_PP_85_Bacteria_76979	IHU_PC_85_Bacteria_76979	IHU_PO_85_Bacteria_76979	IHU_PF_85_Bacteria_76979	IHU_PG_85_Bacteria_76979	0	0	0	0	0	0	0	0	0	0	0	0	0	0	0	0	0	0	0	0	0	0	0	0	0	0	0	0	0	0	0	0	0	0	0	0	0	0	0	0	0	0	0	0	0	0	0	0	0	0	0	0	0	0	0	0	0	0	0
IHU_PS_85_Bacteria_770	Bacteria	IHU_PP_85_Bacteria_770	IHU_PC_85_Bacteria_770	IHU_PO_85_Bacteria_770	IHU_PF_85_Bacteria_770	IHU_PG_85_Bacteria_770	0	0	0	0	0	0	0	0	0	0	0	0	0	0	0	0	0	0	0	0	0	0	0	0	0	0	0	0	0	0	0	0	0	0	0	0	0	0	0	0	0	0	0	0	0	0	0	0	0	0	0	0	0	0	0	0	0	0	0
IHU_PS_85_Bacteria_7700	Bacteria	IHU_PP_85_Bacteria_7700	IHU_PC_85_Bacteria_7700	IHU_PO_85_Bacteria_7700	IHU_PF_85_Bacteria_7700	IHU_PG_85_Bacteria_7700	0	0	0	0	0	0	0	0	0	0	0	0	0	0	0	0	0	0	0	0	0	0	0	0	0	0	0	0	0	0	0	0	0	0	0	0	0	0	0	0	0	0	0	0	0	0	0	0	0	0	0	0	0	0	0	0	0	0	0
IHU_PS_85_Bacteria_77007	Bacteria	IHU_PP_85_Bacteria_77007	IHU_PC_85_Bacteria_77007	IHU_PO_85_Bacteria_77007	IHU_PF_85_Bacteria_77007	IHU_PG_85_Bacteria_77007	0	0	0	0	0	0	0	0	0	0	0	0	0	0	0	0	0	0	0	0	0	0	0	0	0	0	0	0	0	0	0	0	0	0	0	0	0	0	0	0	0	0	0	0	0	0	0	0	0	0	0	0	0	0	0	0	0	0	0
IHU_PS_85_Bacteria_7712	Bacteria	IHU_PP_85_Bacteria_7712	IHU_PC_85_Bacteria_7712	IHU_PO_85_Bacteria_7712	IHU_PF_85_Bacteria_7712	IHU_PG_85_Bacteria_7712	0	0	0	0	0	0	0	0	0	0	0	0	0	0	0	0	0	0	0	0	0	0	0	0	0	0	0	0	0	0	0	0	0	0	0	0	0	0	0	0	0	0	0	0	0	0	0	0	0	0	0	0	0	0	0	0	0	0	0
IHU_PS_85_Bacteria_7716	Bacteria	IHU_PP_85_Bacteria_7716	IHU_PC_85_Bacteria_7716	IHU_PO_85_Bacteria_7716	IHU_PF_85_Bacteria_7716	IHU_PG_85_Bacteria_7716	0	0	0	0	0	0	0	0	0	0	0	0	0	0	0	0	0	0	0	0	0	0	0	0	0	0	0	0	0	0	0	0	0	0	0	0	0	0	0	0	0	0	0	0	0	0	0	0	0	0	0	0	0	0	0	0	0	0	0
IHU_PS_85_Bacteria_77178	Bacteria	IHU_PP_85_Bacteria_77178	IHU_PC_85_Bacteria_77178	IHU_PO_85_Bacteria_77178	IHU_PF_85_Bacteria_77178	IHU_PG_85_Bacteria_77178	0	0	0	0	0	0	0	0	0	0	0	0	0	0	0	0	0	0	0	0	0	0	0	0	0	0	0	0	0	0	0	0	0	0	0	0	0	0	0	0	0	0	0	0	0	0	0	0	0	0	0	0	0	0	0	0	0	0	0
IHU_PS_85_Bacteria_77196	Bacteria	IHU_PP_85_Bacteria_77196	IHU_PC_85_Bacteria_77196	IHU_PO_85_Bacteria_77196	IHU_PF_85_Bacteria_77196	IHU_PG_85_Bacteria_77196	0	0	0	0	0	0	0	0	0	0	0	0	0	0	0	0	0	0	0	0	0	0	0	0	0	0	0	0	0	0	0	0	0	0	0	0	0	0	0	0	0	0	0	0	0	0	0	0	0	0	0	0	0	0	0	0	0	0	0
IHU_PS_85_Bacteria_77217	Bacteria	IHU_PP_85_Bacteria_77217	IHU_PC_85_Bacteria_77217	IHU_PO_85_Bacteria_77217	IHU_PF_85_Bacteria_77217	IHU_PG_85_Bacteria_77217	0	0	0	0	0	0	0	0	0	0	0	0	0	0	0	0	0	0	0	0	0	0	0	0	0	0	0	0	0	0	0	0	0	0	0	0	0	0	0	0	0	0	0	0	0	0	0	0	0	0	0	0	0	0	0	0	0	0	0
IHU_PS_85_Bacteria_77226	Bacteria	IHU_PP_85_Bacteria_77226	IHU_PC_85_Bacteria_77226	IHU_PO_85_Bacteria_77226	IHU_PF_85_Bacteria_77226	IHU_PG_85_Bacteria_77226	0	0	0	0	0	0	0	0	0	0	0	0	0	0	0	0	0	0	0	0	0	0	0	0	0	0	0	0	0	0	0	0	0	0	0	0	0	0	0	0	0	0	0	0	0	0	0	0	0	0	0	0	0	0	0	0	0	0	0
IHU_PS_85_Bacteria_77244	Bacteria	IHU_PP_85_Bacteria_77244	IHU_PC_85_Bacteria_77244	IHU_PO_85_Bacteria_77244	IHU_PF_85_Bacteria_77244	IHU_PG_85_Bacteria_77244	0	0	0	0	0	0	0	0	0	0	0	0	0	0	0	0	0	0	0	0	0	0	0	0	0	0	0	0	0	0	0	0	0	0	0	0	0	0	0	0	0	0	0	0	0	0	0	0	0	0	0	0	0	0	0	0	0	0	0
IHU_PS_85_Bacteria_77251	Bacteria	IHU_PP_85_Bacteria_77251	IHU_PC_85_Bacteria_77251	IHU_PO_85_Bacteria_77251	IHU_PF_85_Bacteria_77251	IHU_PG_85_Bacteria_77251	0	0	0	0	0	0	0	0	0	0	0	0	0	0	0	0	0	0	0	0	0	0	0	0	0	0	0	0	0	0	0	0	0	0	0	0	0	0	0	0	0	0	0	0	0	0	0	0	0	0	0	0	0	0	0	0	0	0	0
IHU_PS_85_Bacteria_77254	Bacteria	IHU_PP_85_Bacteria_77254	IHU_PC_85_Bacteria_77254	IHU_PO_85_Bacteria_77254	IHU_PF_85_Bacteria_77254	IHU_PG_85_Bacteria_77254	0	0	0	0	0	0	0	0	0	0	0	0	0	0	0	0	0	0	0	0	0	0	0	0	0	0	0	0	0	0	0	0	0	0	0	0	0	0	0	0	0	0	0	0	0	0	0	0	0	0	0	0	0	0	0	0	0	0	0
IHU_PS_85_Bacteria_77287	Bacteria	IHU_PP_85_Bacteria_77287	IHU_PC_85_Bacteria_77287	IHU_PO_85_Bacteria_77287	IHU_PF_85_Bacteria_77287	IHU_PG_85_Bacteria_77287	0	0	0	0	0	0	0	0	0	0	0	0	0	0	0	0	0	0	0	0	0	0	0	0	0	0	0	0	0	0	0	0	0	0	0	0	0	0	0	0	0	0	0	0	0	0	0	0	0	0	0	0	0	0	0	0	0	0	0
IHU_PS_85_Bacteria_77313	Bacteria	IHU_PP_85_Bacteria_77313	IHU_PC_85_Bacteria_77313	IHU_PO_85_Bacteria_77313	IHU_PF_85_Bacteria_77313	IHU_PG_85_Bacteria_77313	0	0	0	0	0	0	0	0	0	0	0	0	0	0	0	0	0	0	0	0	0	0	0	0	0	0	0	0	0	0	0	0	0	0	0	0	0	0	0	0	0	0	0	0	0	0	0	0	0	0	0	0	0	0	0	0	0	0	0
IHU_PS_85_Bacteria_77373	Bacteria	IHU_PP_85_Bacteria_77373	IHU_PC_85_Bacteria_77373	IHU_PO_85_Bacteria_77373	IHU_PF_85_Bacteria_77373	IHU_PG_85_Bacteria_77373	0	0	0	0	0	0	0	0	0	0	0	0	0	0	0	0	0	0	0	0	0	0	0	0	0	0	0	0	0	0	0	0	0	0	0	0	0	0	0	0	0	0	0	0	0	0	0	0	0	0	0	0	0	0	0	0	0	0	0
IHU_PS_85_Bacteria_77406	Bacteria	IHU_PP_85_Bacteria_77406	IHU_PC_85_Bacteria_77406	IHU_PO_85_Bacteria_77406	IHU_PF_85_Bacteria_77406	IHU_PG_85_Bacteria_77406	0	0	0	0	0	0	0	0	0	0	0	0	0	0	0	0	0	0	0	0	0	0	0	0	0	0	0	0	0	0	0	0	0	0	0	0	0	0	0	0	0	0	0	0	0	0	0	0	0	0	0	0	0	0	0	0	0	0	0
IHU_PS_85_Bacteria_77407	Bacteria	IHU_PP_85_Bacteria_77407	IHU_PC_85_Bacteria_77407	IHU_PO_85_Bacteria_77407	IHU_PF_85_Bacteria_77407	IHU_PG_85_Bacteria_77407	0	0	0	0	0	0	0	0	0	0	0	0	0	0	0	0	0	0	0	0	0	0	0	0	0	0	0	0	0	0	0	0	0	0	0	0	0	0	0	0	0	0	0	0	0	0	0	0	0	0	0	0	0	0	0	0	0	0	0
IHU_PS_85_Bacteria_77423	Bacteria	IHU_PP_85_Bacteria_77423	IHU_PC_85_Bacteria_77423	IHU_PO_85_Bacteria_77423	IHU_PF_85_Bacteria_77423	IHU_PG_85_Bacteria_77423	0	0	0	0	0	0	0	0	0	0	0	0	0	0	0	0	0	0	0	0	0	0	0	0	0	0	0	0	0	0	0	0	0	0	0	0	0	0	0	0	0	0	0	0	0	0	0	0	0	0	0	0	0	0	0	0	0	0	0
IHU_PS_85_Bacteria_77582	Bacteria	IHU_PP_85_Bacteria_77582	IHU_PC_85_Bacteria_77582	IHU_PO_85_Bacteria_77582	IHU_PF_85_Bacteria_77582	IHU_PG_85_Bacteria_77582	0	0	0	0	0	0	0	0	0	0	0	0	0	0	0	0	0	0	0	0	0	0	0	0	0	0	0	0	0	0	0	0	0	0	0	0	0	0	0	0	0	0	0	0	0	0	0	0	0	0	0	0	0	0	0	0	0	0	0
IHU_PS_85_Bacteria_77601	Bacteria	IHU_PP_85_Bacteria_77601	IHU_PC_85_Bacteria_77601	IHU_PO_85_Bacteria_77601	IHU_PF_85_Bacteria_77601	IHU_PG_85_Bacteria_77601	0	0	0	0	0	0	0	0	0	0	0	0	0	0	0	0	0	0	0	0	0	0	0	0	0	0	0	0	0	0	0	0	0	0	0	0	0	0	0	0	0	0	0	0	0	0	0	0	0	0	0	0	0	0	0	0	0	0	0
IHU_PS_85_Bacteria_77738	Bacteria	IHU_PP_85_Bacteria_77738	IHU_PC_85_Bacteria_77738	IHU_PO_85_Bacteria_77738	IHU_PF_85_Bacteria_77738	IHU_PG_85_Bacteria_77738	0	0	0	0	0	0	0	0	0	0	0	0	0	0	0	0	0	0	0	0	0	0	0	0	0	0	0	0	0	0	0	0	0	0	0	0	0	0	0	0	0	0	0	0	0	0	0	0	0	0	0	0	0	0	0	0	0	0	0
IHU_PS_85_Bacteria_77796	Bacteria	IHU_PP_85_Bacteria_77796	IHU_PC_85_Bacteria_77796	IHU_PO_85_Bacteria_77796	IHU_PF_85_Bacteria_77796	IHU_PG_85_Bacteria_77796	0	0	0	0	0	0	0	0	0	0	0	0	0	0	0	0	0	0	0	0	0	0	0	0	0	0	0	0	0	0	0	0	0	0	0	0	0	0	0	0	0	0	0	0	0	0	0	0	0	0	0	0	0	0	0	0	0	0	0
IHU_PS_85_Bacteria_7786	Bacteria	IHU_PP_85_Bacteria_7786	IHU_PC_85_Bacteria_7786	IHU_PO_85_Bacteria_7786	IHU_PF_85_Bacteria_7786	IHU_PG_85_Bacteria_7786	0	0	0	0	0	0	0	0	0	0	0	0	0	0	0	0	0	0	0	0	0	0	0	0	0	0	0	0	0	0	0	0	0	0	0	0	0	0	0	0	0	0	0	0	0	0	0	0	0	0	0	0	0	0	0	0	0	0	0
IHU_PS_85_Bacteria_77862	Bacteria	IHU_PP_85_Bacteria_77862	IHU_PC_85_Bacteria_77862	IHU_PO_85_Bacteria_77862	IHU_PF_85_Bacteria_77862	IHU_PG_85_Bacteria_77862	0	0	0	0	0	0	0	0	0	0	0	0	0	0	0	0	0	0	0	0	0	0	0	0	0	0	0	0	0	0	0	0	0	0	0	0	0	0	0	0	0	0	0	0	0	0	0	0	0	0	0	0	0	0	0	0	0	0	0
IHU_PS_85_Bacteria_779	Bacteria	IHU_PP_85_Bacteria_779	IHU_PC_85_Bacteria_779	IHU_PO_85_Bacteria_779	IHU_PF_85_Bacteria_779	IHU_PG_85_Bacteria_779	0	0	0	0	0	0	0	0	0	0	0	0	0	0	0	0	0	0	0	0	0	0	0	0	0	0	0	0	0	0	0	0	0	0	0	0	0	0	0	0	0	0	0	0	0	0	0	0	0	0	0	0	0	0	0	0	0	0	0
IHU_PS_85_Bacteria_78014	Bacteria	IHU_PP_85_Bacteria_78014	IHU_PC_85_Bacteria_78014	IHU_PO_85_Bacteria_78014	IHU_PF_85_Bacteria_78014	IHU_PG_85_Bacteria_78014	0	0	0	0	0	0	0	0	0	0	0	0	0	0	0	0	0	0	0	0	0	0	0	0	0	0	0	0	0	0	0	0	0	0	0	0	0	0	0	0	0	0	0	0	0	0	0	0	0	0	0	0	0	0	0	0	0	0	0
IHU_PS_85_Bacteria_78047	Bacteria	IHU_PP_85_Bacteria_78047	IHU_PC_85_Bacteria_78047	IHU_PO_85_Bacteria_78047	IHU_PF_85_Bacteria_78047	IHU_PG_85_Bacteria_78047	0	0	0	0	0	0	0	0	0	0	0	0	0	0	0	0	0	0	0	0	0	0	0	0	0	0	0	0	0	0	0	0	0	0	0	0	0	0	0	0	0	0	0	0	0	0	0	0	0	0	0	0	0	0	0	0	0	0	0
IHU_PS_85_Bacteria_78052	Bacteria	IHU_PP_85_Bacteria_78052	IHU_PC_85_Bacteria_78052	IHU_PO_85_Bacteria_78052	IHU_PF_85_Bacteria_78052	IHU_PG_85_Bacteria_78052	0	0	0	0	0	0	0	0	0	0	0	0	0	0	0	0	0	0	0	0	0	0	0	0	0	0	0	0	0	0	0	0	0	0	0	0	0	0	0	0	0	0	0	0	0	0	0	0	0	0	0	0	0	0	0	0	0	0	0
IHU_PS_85_Bacteria_7806	Bacteria	IHU_PP_85_Bacteria_7806	IHU_PC_85_Bacteria_7806	IHU_PO_85_Bacteria_7806	IHU_PF_85_Bacteria_7806	IHU_PG_85_Bacteria_7806	0	0	0	0	0	0	0	0	0	0	0	0	0	0	0	0	0	0	0	0	0	0	0	0	0	0	0	0	0	0	0	0	0	0	0	0	0	0	0	0	0	0	0	0	0	0	0	0	0	0	0	0	0	0	0	0	0	0	0
IHU_PS_85_Bacteria_7809	Bacteria	IHU_PP_85_Bacteria_7809	IHU_PC_85_Bacteria_7809	IHU_PO_85_Bacteria_7809	IHU_PF_85_Bacteria_7809	IHU_PG_85_Bacteria_7809	0	0	0	0	0	0	0	0	0	0	0	0	0	0	0	0	0	0	0	0	0	0	0	0	0	0	0	0	0	0	0	0	0	0	0	0	0	0	0	0	0	0	0	0	0	0	0	0	0	0	0	0	0	0	0	0	0	0	0
IHU_PS_85_Bacteria_78091	Bacteria	IHU_PP_85_Bacteria_78091	IHU_PC_85_Bacteria_78091	IHU_PO_85_Bacteria_78091	IHU_PF_85_Bacteria_78091	IHU_PG_85_Bacteria_78091	0	0	0	0	0	0	0	0	0	0	0	0	0	0	0	0	0	0	0	0	0	0	0	0	0	0	0	0	0	0	0	0	0	0	0	0	0	0	0	0	0	0	0	0	0	0	0	0	0	0	0	0	0	0	0	0	0	0	0
IHU_PS_85_Bacteria_78124	Bacteria	IHU_PP_85_Bacteria_78124	IHU_PC_85_Bacteria_78124	IHU_PO_85_Bacteria_78124	IHU_PF_85_Bacteria_78124	IHU_PG_85_Bacteria_78124	0	0	0	0	0	0	0	0	0	0	0	0	0	0	0	0	0	0	0	0	0	0	0	0	0	0	0	0	0	0	0	0	0	0	0	0	0	0	0	0	0	0	0	0	0	0	0	0	0	0	0	0	0	0	0	0	0	0	0
IHU_PS_85_Bacteria_78135	Bacteria	IHU_PP_85_Bacteria_78135	IHU_PC_85_Bacteria_78135	IHU_PO_85_Bacteria_78135	IHU_PF_85_Bacteria_78135	IHU_PG_85_Bacteria_78135	0	0	0	0	0	0	0	0	0	0	0	0	0	0	0	0	0	0	0	0	0	0	0	0	0	0	0	0	0	0	0	0	0	0	0	0	0	0	0	0	0	0	0	0	0	0	0	0	0	0	0	0	0	0	0	0	0	0	0
IHU_PS_85_Bacteria_78246	Bacteria	IHU_PP_85_Bacteria_78246	IHU_PC_85_Bacteria_78246	IHU_PO_85_Bacteria_78246	IHU_PF_85_Bacteria_78246	IHU_PG_85_Bacteria_78246	0	0	0	0	0	0	0	0	0	0	0	0	0	0	0	0	0	0	0	0	0	0	0	0	0	0	0	0	0	0	0	0	0	0	0	0	0	0	0	0	0	0	0	0	0	0	0	0	0	0	0	0	0	0	0	0	0	0	0
IHU_PS_85_Bacteria_78287	Bacteria	IHU_PP_85_Bacteria_78287	IHU_PC_85_Bacteria_78287	IHU_PO_85_Bacteria_78287	IHU_PF_85_Bacteria_78287	IHU_PG_85_Bacteria_78287	0	0	0	0	0	0	0	0	0	0	0	0	0	0	0	0	0	0	0	0	0	0	0	0	0	0	0	0	0	0	0	0	0	0	0	0	0	0	0	0	0	0	0	0	0	0	0	0	0	0	0	0	0	0	0	0	0	0	0
IHU_PS_85_Bacteria_78362	Bacteria	IHU_PP_85_Bacteria_78362	IHU_PC_85_Bacteria_78362	IHU_PO_85_Bacteria_78362	IHU_PF_85_Bacteria_78362	IHU_PG_85_Bacteria_78362	0	0	0	0	0	0	0	0	0	0	0	0	0	0	0	0	0	0	0	0	0	0	0	0	0	0	0	0	0	0	0	0	0	0	0	0	0	0	0	0	0	0	0	0	0	0	0	0	0	0	0	0	0	0	0	0	0	0	0
IHU_PS_85_Bacteria_7847	Bacteria	IHU_PP_85_Bacteria_7847	IHU_PC_85_Bacteria_7847	IHU_PO_85_Bacteria_7847	IHU_PF_85_Bacteria_7847	IHU_PG_85_Bacteria_7847	0	0	0	0	0	0	0	0	0	0	0	0	0	0	0	0	0	0	0	0	0	0	0	0	0	0	0	0	0	0	0	0	0	0	0	0	0	0	0	0	0	0	0	0	0	0	0	0	0	0	0	0	0	0	0	0	0	0	0
IHU_PS_85_Bacteria_78545	Bacteria	IHU_PP_85_Bacteria_78545	IHU_PC_85_Bacteria_78545	IHU_PO_85_Bacteria_78545	IHU_PF_85_Bacteria_78545	IHU_PG_85_Bacteria_78545	0	0	0	0	0	0	0	0	0	0	0	0	0	0	0	0	0	0	0	0	0	0	0	0	0	0	0	0	0	0	0	0	0	0	0	0	0	0	0	0	0	0	0	0	0	0	0	0	0	0	0	0	0	0	0	0	0	0	0
IHU_PS_85_Bacteria_7859	Bacteria	IHU_PP_85_Bacteria_7859	IHU_PC_85_Bacteria_7859	IHU_PO_85_Bacteria_7859	IHU_PF_85_Bacteria_7859	IHU_PG_85_Bacteria_7859	0	0	0	0	0	0	0	0	0	0	0	0	0	0	0	0	0	0	0	0	0	0	0	0	0	0	0	0	0	0	0	0	0	0	0	0	0	0	0	0	0	0	0	0	0	0	0	0	0	0	0	0	0	0	0	0	0	0	0
IHU_PS_85_Bacteria_78663	Bacteria	IHU_PP_85_Bacteria_78663	IHU_PC_85_Bacteria_78663	IHU_PO_85_Bacteria_78663	IHU_PF_85_Bacteria_78663	IHU_PG_85_Bacteria_78663	0	0	0	0	0	0	0	0	0	0	0	0	0	0	0	0	0	0	0	0	0	0	0	0	0	0	0	0	0	0	0	0	0	0	0	0	0	0	0	0	0	0	0	0	0	0	0	0	0	0	0	0	0	0	0	0	0	0	0
IHU_PS_85_Bacteria_7872	Bacteria	IHU_PP_85_Bacteria_7872	IHU_PC_85_Bacteria_7872	IHU_PO_85_Bacteria_7872	IHU_PF_85_Bacteria_7872	IHU_PG_85_Bacteria_7872	0	0	0	0	0	0	0	0	0	0	0	0	0	0	0	0	0	0	0	0	0	0	0	0	0	0	0	0	0	0	0	0	0	0	0	0	0	0	0	0	0	0	0	0	0	0	0	0	0	0	0	0	0	0	0	0	0	0	0
IHU_PS_85_Bacteria_78749	Bacteria	IHU_PP_85_Bacteria_78749	IHU_PC_85_Bacteria_78749	IHU_PO_85_Bacteria_78749	IHU_PF_85_Bacteria_78749	IHU_PG_85_Bacteria_78749	0	0	0	0	0	0	0	0	0	0	0	0	0	0	0	0	0	0	0	0	0	0	0	0	0	0	0	0	0	0	0	0	0	0	0	0	0	0	0	0	0	0	0	0	0	0	0	0	0	0	0	0	0	0	0	0	0	0	0
IHU_PS_85_Bacteria_78758	Bacteria	IHU_PP_85_Bacteria_78758	IHU_PC_85_Bacteria_78758	IHU_PO_85_Bacteria_78758	IHU_PF_85_Bacteria_78758	IHU_PG_85_Bacteria_78758	0	0	0	0	0	0	0	0	0	0	0	0	0	0	0	0	0	0	0	0	0	0	0	0	0	0	0	0	0	0	0	0	0	0	0	0	0	0	0	0	0	0	0	0	0	0	0	0	0	0	0	0	0	0	0	0	0	0	0
IHU_PS_85_Bacteria_78814	Bacteria	IHU_PP_85_Bacteria_78814	IHU_PC_85_Bacteria_78814	IHU_PO_85_Bacteria_78814	IHU_PF_85_Bacteria_78814	IHU_PG_85_Bacteria_78814	0	0	0	0	0	0	0	0	0	0	0	0	0	0	0	0	0	0	0	0	0	0	0	0	0	0	0	0	0	0	0	0	0	0	0	0	0	0	0	0	0	0	0	0	0	0	0	0	0	0	0	0	0	0	0	0	0	0	0
IHU_PS_85_Bacteria_78874	Bacteria	IHU_PP_85_Bacteria_78874	IHU_PC_85_Bacteria_78874	IHU_PO_85_Bacteria_78874	IHU_PF_85_Bacteria_78874	IHU_PG_85_Bacteria_78874	0	0	0	0	0	0	0	0	0	0	0	0	0	0	0	0	0	0	0	0	0	0	0	0	0	0	0	0	0	0	0	0	0	0	0	0	0	0	0	0	0	0	0	0	0	0	0	0	0	0	0	0	0	0	0	0	0	0	0
IHU_PS_85_Bacteria_79028	Bacteria	IHU_PP_85_Bacteria_79028	IHU_PC_85_Bacteria_79028	IHU_PO_85_Bacteria_79028	IHU_PF_85_Bacteria_79028	IHU_PG_85_Bacteria_79028	0	0	0	0	0	0	0	0	0	0	0	0	0	0	0	0	0	0	0	0	0	0	0	0	0	0	0	0	0	0	0	0	0	0	0	0	0	0	0	0	0	0	0	0	0	0	0	0	0	0	0	0	0	0	0	0	0	0	0
IHU_PS_85_Bacteria_79051	Bacteria	IHU_PP_85_Bacteria_79051	IHU_PC_85_Bacteria_79051	IHU_PO_85_Bacteria_79051	IHU_PF_85_Bacteria_79051	IHU_PG_85_Bacteria_79051	0	0	0	0	0	0	0	0	0	0	0	0	0	0	0	0	0	0	0	0	0	0	0	0	0	0	0	0	0	0	0	0	0	0	0	0	0	0	0	0	0	0	0	0	0	0	0	0	0	0	0	0	0	0	0	0	0	0	0
IHU_PS_85_Bacteria_79105	Bacteria	IHU_PP_85_Bacteria_79105	IHU_PC_85_Bacteria_79105	IHU_PO_85_Bacteria_79105	IHU_PF_85_Bacteria_79105	IHU_PG_85_Bacteria_79105	0	0	0	0	0	0	0	0	0	0	0	0	0	0	0	0	0	0	0	0	0	0	0	0	0	0	0	0	0	0	0	0	0	0	0	0	0	0	0	0	0	0	0	0	0	0	0	0	0	0	0	0	0	0	0	0	0	0	0
IHU_PS_85_Bacteria_79121	Bacteria	IHU_PP_85_Bacteria_79121	IHU_PC_85_Bacteria_79121	IHU_PO_85_Bacteria_79121	IHU_PF_85_Bacteria_79121	IHU_PG_85_Bacteria_79121	0	0	0	0	0	0	0	0	0	0	0	0	0	0	0	0	0	0	0	0	0	0	0	0	0	0	0	0	0	0	0	0	0	0	0	0	0	0	0	0	0	0	0	0	0	0	0	0	0	0	0	0	0	0	0	0	0	0	0
IHU_PS_85_Bacteria_79134	Bacteria	IHU_PP_85_Bacteria_79134	IHU_PC_85_Bacteria_79134	IHU_PO_85_Bacteria_79134	IHU_PF_85_Bacteria_79134	IHU_PG_85_Bacteria_79134	0	0	0	0	0	0	0	0	0	0	0	0	0	0	0	0	0	0	0	0	0	0	0	0	0	0	0	0	0	0	0	0	0	0	0	0	0	0	0	0	0	0	0	0	0	0	0	0	0	0	0	0	0	0	0	0	0	0	0
IHU_PS_85_Bacteria_79165	Bacteria	IHU_PP_85_Bacteria_79165	IHU_PC_85_Bacteria_79165	IHU_PO_85_Bacteria_79165	IHU_PF_85_Bacteria_79165	IHU_PG_85_Bacteria_79165	0	0	0	0	0	0	0	0	0	0	0	0	0	0	0	0	0	0	0	0	0	0	0	0	0	0	0	0	0	0	0	0	0	0	0	0	0	0	0	0	0	0	0	0	0	0	0	0	0	0	0	0	0	0	0	0	0	0	0
IHU_PS_85_Bacteria_79202	Bacteria	IHU_PP_85_Bacteria_79202	IHU_PC_85_Bacteria_79202	IHU_PO_85_Bacteria_79202	IHU_PF_85_Bacteria_79202	IHU_PG_85_Bacteria_79202	0	0	0	0	0	0	0	0	0	0	0	0	0	0	0	0	0	0	0	0	0	0	0	0	0	0	0	0	0	0	0	0	0	0	0	0	0	0	0	0	0	0	0	0	0	0	0	0	0	0	0	0	0	0	0	0	0	0	0
IHU_PS_85_Bacteria_79263	Bacteria	IHU_PP_85_Bacteria_79263	IHU_PC_85_Bacteria_79263	IHU_PO_85_Bacteria_79263	IHU_PF_85_Bacteria_79263	IHU_PG_85_Bacteria_79263	0	0	0	0	0	0	0	0	0	0	0	0	0	0	0	0	0	0	0	0	0	0	0	0	0	0	0	0	0	0	0	0	0	0	0	0	0	0	0	0	0	0	0	0	0	0	0	0	0	0	0	0	0	0	0	0	0	0	0
IHU_PS_85_Bacteria_79382	Bacteria	IHU_PP_85_Bacteria_79382	IHU_PC_85_Bacteria_79382	IHU_PO_85_Bacteria_79382	IHU_PF_85_Bacteria_79382	IHU_PG_85_Bacteria_79382	0	0	0	0	0	0	0	0	0	0	0	0	0	0	0	0	0	0	0	0	0	0	0	0	0	0	0	0	0	0	0	0	0	0	0	0	0	0	0	0	0	0	0	0	0	0	0	0	0	0	0	0	0	0	0	0	0	0	0
IHU_PS_85_Bacteria_79403	Bacteria	IHU_PP_85_Bacteria_79403	IHU_PC_85_Bacteria_79403	IHU_PO_85_Bacteria_79403	IHU_PF_85_Bacteria_79403	IHU_PG_85_Bacteria_79403	0	0	0	0	0	0	0	0	0	0	0	0	0	0	0	0	0	0	0	0	0	0	0	0	0	0	0	0	0	0	0	0	0	0	0	0	0	0	0	0	0	0	0	0	0	0	0	0	0	0	0	0	0	0	0	0	0	0	0
IHU_PS_85_Bacteria_79411	Bacteria	IHU_PP_85_Bacteria_79411	IHU_PC_85_Bacteria_79411	IHU_PO_85_Bacteria_79411	IHU_PF_85_Bacteria_79411	IHU_PG_85_Bacteria_79411	0	0	0	0	0	0	0	0	0	0	0	0	0	0	0	0	0	0	0	0	0	0	0	0	0	0	0	0	0	0	0	0	0	0	0	0	0	0	0	0	0	0	0	0	0	0	0	0	0	0	0	0	0	0	0	0	0	0	0
IHU_PS_85_Bacteria_79516	Bacteria	IHU_PP_85_Bacteria_79516	IHU_PC_85_Bacteria_79516	IHU_PO_85_Bacteria_79516	IHU_PF_85_Bacteria_79516	IHU_PG_85_Bacteria_79516	0	0	0	0	0	0	0	0	0	0	0	0	0	0	0	0	0	0	0	0	0	0	0	0	0	0	0	0	0	0	0	0	0	0	0	0	0	0	0	0	0	0	0	0	0	0	0	0	0	0	0	0	0	0	0	0	0	0	0
IHU_PS_85_Bacteria_79520	Bacteria	IHU_PP_85_Bacteria_79520	IHU_PC_85_Bacteria_79520	IHU_PO_85_Bacteria_79520	IHU_PF_85_Bacteria_79520	IHU_PG_85_Bacteria_79520	0	0	0	0	0	0	0	0	0	0	0	0	0	0	0	0	0	0	0	0	0	0	0	0	0	0	0	0	0	0	0	0	0	0	0	0	0	0	0	0	0	0	0	0	0	0	0	0	0	0	0	0	0	0	0	0	0	0	0
IHU_PS_85_Bacteria_79528	Bacteria	IHU_PP_85_Bacteria_79528	IHU_PC_85_Bacteria_79528	IHU_PO_85_Bacteria_79528	IHU_PF_85_Bacteria_79528	IHU_PG_85_Bacteria_79528	0	0	0	0	0	0	0	0	0	0	0	0	0	0	0	0	0	0	26	0	0	0	0	0	0	0	0	0	0	0	0	0	0	0	0	0	0	0	0	0	0	0	0	0	0	0	0	0	0	0	0	0	0	0	0	0	0	0	0
IHU_PS_85_Bacteria_79547	Bacteria	IHU_PP_85_Bacteria_79547	IHU_PC_85_Bacteria_79547	IHU_PO_85_Bacteria_79547	IHU_PF_85_Bacteria_79547	IHU_PG_85_Bacteria_79547	0	0	0	0	0	0	0	0	0	0	0	0	0	0	0	0	0	0	0	0	0	0	0	0	0	0	0	0	0	0	0	0	0	0	0	0	0	0	0	0	0	0	0	0	0	0	0	0	0	0	0	0	0	0	0	0	0	0	0
IHU_PS_85_Bacteria_79562	Bacteria	IHU_PP_85_Bacteria_79562	IHU_PC_85_Bacteria_79562	IHU_PO_85_Bacteria_79562	IHU_PF_85_Bacteria_79562	IHU_PG_85_Bacteria_79562	0	0	0	0	0	0	0	24	0	0	0	0	0	0	0	0	0	0	0	0	0	0	0	0	0	0	0	0	0	0	0	0	0	0	0	0	0	0	0	0	0	0	0	0	0	0	0	0	0	0	0	0	0	0	0	0	0	0	0
IHU_PS_85_Bacteria_79574	Bacteria	IHU_PP_85_Bacteria_79574	IHU_PC_85_Bacteria_79574	IHU_PO_85_Bacteria_79574	IHU_PF_85_Bacteria_79574	IHU_PG_85_Bacteria_79574	0	0	0	0	0	0	0	0	0	0	0	0	0	0	0	0	0	0	0	0	0	0	0	0	0	0	0	0	0	0	0	0	0	0	0	0	0	0	0	0	0	0	0	0	0	0	0	0	0	0	0	0	0	0	0	0	0	0	0
IHU_PS_85_Bacteria_79609	Bacteria	IHU_PP_85_Bacteria_79609	IHU_PC_85_Bacteria_79609	IHU_PO_85_Bacteria_79609	IHU_PF_85_Bacteria_79609	IHU_PG_85_Bacteria_79609	0	0	0	0	0	0	0	0	0	0	0	0	0	0	0	0	0	0	0	0	0	0	0	0	0	0	0	0	0	0	0	0	0	0	0	0	0	0	0	0	0	0	0	0	0	0	0	0	0	0	0	0	0	0	0	0	0	0	0
IHU_PS_85_Bacteria_79680	Bacteria	IHU_PP_85_Bacteria_79680	IHU_PC_85_Bacteria_79680	IHU_PO_85_Bacteria_79680	IHU_PF_85_Bacteria_79680	IHU_PG_85_Bacteria_79680	0	0	0	0	0	0	0	0	0	0	0	0	0	0	0	0	0	0	0	0	0	0	0	0	0	0	0	0	0	0	0	0	0	0	0	0	0	0	0	0	0	0	0	0	0	0	0	0	0	0	0	0	0	0	0	0	0	0	0
IHU_PS_85_Bacteria_79701	Bacteria	IHU_PP_85_Bacteria_79701	IHU_PC_85_Bacteria_79701	IHU_PO_85_Bacteria_79701	IHU_PF_85_Bacteria_79701	IHU_PG_85_Bacteria_79701	0	0	0	0	0	0	0	0	0	0	0	0	0	0	0	0	0	0	0	0	0	0	0	0	0	0	0	0	0	0	0	0	0	0	0	0	0	0	0	0	0	0	0	0	0	0	0	0	0	0	0	0	0	0	0	0	0	0	0
IHU_PS_85_Bacteria_79775	Bacteria	IHU_PP_85_Bacteria_79775	IHU_PC_85_Bacteria_79775	IHU_PO_85_Bacteria_79775	IHU_PF_85_Bacteria_79775	IHU_PG_85_Bacteria_79775	0	0	0	0	0	0	0	0	0	0	0	0	0	0	0	0	0	0	0	0	0	0	0	0	0	0	0	0	0	0	0	0	0	0	0	0	0	0	0	0	0	0	0	0	0	0	0	0	0	0	0	0	0	0	0	0	0	0	0
IHU_PS_85_Bacteria_79776	Bacteria	IHU_PP_85_Bacteria_79776	IHU_PC_85_Bacteria_79776	IHU_PO_85_Bacteria_79776	IHU_PF_85_Bacteria_79776	IHU_PG_85_Bacteria_79776	0	0	0	0	0	0	0	0	0	0	0	0	0	0	0	0	0	0	0	0	0	0	0	0	0	0	0	0	0	0	0	0	0	0	0	0	0	0	0	0	0	0	0	0	0	0	0	0	0	0	0	0	0	0	0	0	0	0	0
IHU_PS_85_Bacteria_79819	Bacteria	IHU_PP_85_Bacteria_79819	IHU_PC_85_Bacteria_79819	IHU_PO_85_Bacteria_79819	IHU_PF_85_Bacteria_79819	IHU_PG_85_Bacteria_79819	0	0	0	0	0	0	0	0	0	0	0	0	0	0	0	0	0	0	0	0	0	0	0	0	0	0	0	0	0	0	0	0	0	0	0	0	0	0	0	0	0	0	0	0	0	0	0	0	0	0	0	0	0	0	0	0	0	0	0
IHU_PS_85_Bacteria_79836	Bacteria	IHU_PP_85_Bacteria_79836	IHU_PC_85_Bacteria_79836	IHU_PO_85_Bacteria_79836	IHU_PF_85_Bacteria_79836	IHU_PG_85_Bacteria_79836	0	0	0	0	0	0	0	0	0	0	0	0	0	0	0	0	0	0	0	0	0	0	0	0	0	0	0	0	0	0	0	0	0	0	0	0	0	0	0	0	0	0	0	0	0	0	0	0	0	0	0	0	0	0	0	0	0	0	0
IHU_PS_85_Bacteria_79907	Bacteria	IHU_PP_85_Bacteria_79907	IHU_PC_85_Bacteria_79907	IHU_PO_85_Bacteria_79907	IHU_PF_85_Bacteria_79907	IHU_PG_85_Bacteria_79907	0	0	0	0	0	0	0	0	0	0	0	0	0	0	0	0	0	0	0	0	0	0	0	0	0	0	0	0	0	0	0	0	0	0	0	0	0	0	0	0	0	0	0	0	0	0	0	0	0	0	0	0	0	0	0	0	0	0	0
IHU_PS_85_Bacteria_79926	Bacteria	IHU_PP_85_Bacteria_79926	IHU_PC_85_Bacteria_79926	IHU_PO_85_Bacteria_79926	IHU_PF_85_Bacteria_79926	IHU_PG_85_Bacteria_79926	0	0	0	0	0	0	0	0	0	0	0	0	0	0	0	0	0	0	0	0	0	0	0	0	0	0	0	0	0	0	0	0	0	0	0	0	0	0	0	0	0	0	0	0	0	0	0	0	0	0	0	0	0	0	0	0	0	0	0
IHU_PS_85_Bacteria_80003	Bacteria	IHU_PP_85_Bacteria_80003	IHU_PC_85_Bacteria_80003	IHU_PO_85_Bacteria_80003	IHU_PF_85_Bacteria_80003	IHU_PG_85_Bacteria_80003	0	0	0	0	0	0	0	0	0	0	0	0	0	0	0	0	0	0	0	0	0	0	0	0	0	0	0	0	0	0	0	0	0	0	0	0	0	0	0	0	0	0	0	0	0	0	0	0	0	0	0	0	0	0	0	0	0	0	0
IHU_PS_85_Bacteria_80027	Bacteria	IHU_PP_85_Bacteria_80027	IHU_PC_85_Bacteria_80027	IHU_PO_85_Bacteria_80027	IHU_PF_85_Bacteria_80027	IHU_PG_85_Bacteria_80027	0	0	0	0	0	0	0	0	0	0	0	0	0	0	0	0	0	0	0	0	0	0	0	0	0	0	0	0	0	0	0	0	0	0	0	0	0	0	0	0	0	0	0	0	0	0	0	0	0	0	0	0	0	0	0	0	0	0	0
IHU_PS_85_Bacteria_80089	Bacteria	IHU_PP_85_Bacteria_80089	IHU_PC_85_Bacteria_80089	IHU_PO_85_Bacteria_80089	IHU_PF_85_Bacteria_80089	IHU_PG_85_Bacteria_80089	0	0	0	0	0	0	0	0	0	0	0	0	0	0	0	0	0	0	0	0	0	0	0	0	0	0	0	0	0	0	0	0	0	0	0	0	0	0	0	0	0	0	0	0	0	0	0	0	0	0	0	0	0	0	0	0	0	0	0
IHU_PS_85_Bacteria_80097	Bacteria	IHU_PP_85_Bacteria_80097	IHU_PC_85_Bacteria_80097	IHU_PO_85_Bacteria_80097	IHU_PF_85_Bacteria_80097	IHU_PG_85_Bacteria_80097	0	0	0	0	0	0	0	0	0	0	0	0	0	0	0	0	0	0	0	0	0	0	0	0	0	0	0	0	0	0	0	0	0	0	0	0	0	0	0	0	0	0	0	0	0	0	0	0	0	0	0	0	0	0	0	0	0	0	0
IHU_PS_85_Bacteria_80136	Bacteria	IHU_PP_85_Bacteria_80136	IHU_PC_85_Bacteria_80136	IHU_PO_85_Bacteria_80136	IHU_PF_85_Bacteria_80136	IHU_PG_85_Bacteria_80136	0	0	0	0	0	0	0	0	0	0	0	0	0	0	0	0	0	0	0	0	0	0	0	0	0	0	0	0	0	0	0	0	0	0	0	0	0	0	0	0	0	0	0	0	0	0	0	0	0	0	0	0	0	0	0	0	0	0	0
IHU_PS_85_Bacteria_80164	Bacteria	IHU_PP_85_Bacteria_80164	IHU_PC_85_Bacteria_80164	IHU_PO_85_Bacteria_80164	IHU_PF_85_Bacteria_80164	IHU_PG_85_Bacteria_80164	0	0	0	0	0	0	0	0	0	0	0	0	0	0	0	0	0	0	0	0	0	0	0	0	0	0	0	0	0	0	0	0	0	0	0	0	0	0	0	0	0	0	0	0	0	0	0	0	0	0	0	0	0	0	0	0	0	0	0
IHU_PS_85_Bacteria_80185	Bacteria	IHU_PP_85_Bacteria_80185	IHU_PC_85_Bacteria_80185	IHU_PO_85_Bacteria_80185	IHU_PF_85_Bacteria_80185	IHU_PG_85_Bacteria_80185	0	0	0	0	0	0	0	0	0	0	0	0	0	0	0	0	0	0	0	0	0	0	0	0	0	0	0	0	0	0	0	0	0	0	0	0	0	0	0	0	0	0	0	0	0	0	0	0	0	0	0	0	0	0	0	0	0	0	0
IHU_PS_85_Bacteria_80231	Bacteria	IHU_PP_85_Bacteria_80231	IHU_PC_85_Bacteria_80231	IHU_PO_85_Bacteria_80231	IHU_PF_85_Bacteria_80231	IHU_PG_85_Bacteria_80231	0	0	0	0	0	0	0	0	0	0	0	0	0	0	0	0	0	0	0	0	0	0	0	0	0	0	0	0	0	0	0	0	0	0	0	0	0	0	0	0	0	0	0	0	0	0	0	0	0	0	0	0	0	0	0	0	0	0	0
IHU_PS_85_Bacteria_80235	Bacteria	IHU_PP_85_Bacteria_80235	IHU_PC_85_Bacteria_80235	IHU_PO_85_Bacteria_80235	IHU_PF_85_Bacteria_80235	IHU_PG_85_Bacteria_80235	0	0	0	0	0	0	0	0	0	0	0	0	0	0	0	0	0	0	0	0	0	0	0	0	0	0	0	0	0	0	0	0	0	0	0	0	0	0	0	0	0	0	0	0	0	0	0	0	0	0	0	0	0	0	0	0	0	0	0
IHU_PS_85_Bacteria_80246	Bacteria	IHU_PP_85_Bacteria_80246	IHU_PC_85_Bacteria_80246	IHU_PO_85_Bacteria_80246	IHU_PF_85_Bacteria_80246	IHU_PG_85_Bacteria_80246	0	0	0	0	0	0	0	0	0	0	0	0	0	0	0	0	0	0	0	0	0	0	0	0	0	0	0	0	0	0	0	0	0	0	0	0	0	0	0	0	0	0	0	0	0	0	0	0	0	0	0	0	0	0	0	0	0	0	0
IHU_PS_85_Bacteria_80252	Bacteria	IHU_PP_85_Bacteria_80252	IHU_PC_85_Bacteria_80252	IHU_PO_85_Bacteria_80252	IHU_PF_85_Bacteria_80252	IHU_PG_85_Bacteria_80252	0	0	0	0	0	0	0	0	0	0	0	0	0	0	0	0	0	0	0	0	0	0	0	0	0	0	0	0	0	0	43	0	0	0	0	0	0	0	0	0	0	0	0	0	0	0	0	0	0	0	0	0	0	0	0	0	0	0	0
IHU_PS_85_Bacteria_80269	Bacteria	IHU_PP_85_Bacteria_80269	IHU_PC_85_Bacteria_80269	IHU_PO_85_Bacteria_80269	IHU_PF_85_Bacteria_80269	IHU_PG_85_Bacteria_80269	0	0	0	0	0	0	0	0	0	0	0	0	0	0	0	0	0	0	0	0	0	0	0	0	0	0	0	0	0	0	0	0	0	0	0	0	0	0	0	0	0	0	0	0	0	0	0	0	0	0	0	0	0	0	0	0	0	0	0
IHU_PS_85_Bacteria_80283	Bacteria	IHU_PP_85_Bacteria_80283	IHU_PC_85_Bacteria_80283	IHU_PO_85_Bacteria_80283	IHU_PF_85_Bacteria_80283	IHU_PG_85_Bacteria_80283	0	0	0	0	0	0	0	0	0	0	0	0	0	0	0	0	0	0	0	0	0	0	0	0	0	0	0	0	0	0	0	0	0	0	0	0	0	0	0	0	0	0	0	57	0	0	0	0	0	0	0	0	0	0	0	0	0	0	0
IHU_PS_85_Bacteria_80310	Bacteria	IHU_PP_85_Bacteria_80310	IHU_PC_85_Bacteria_80310	IHU_PO_85_Bacteria_80310	IHU_PF_85_Bacteria_80310	IHU_PG_85_Bacteria_80310	0	0	0	0	0	0	0	0	0	0	0	0	0	0	0	0	0	0	0	0	0	0	0	0	0	0	0	0	0	0	0	0	0	0	0	0	0	0	0	0	0	0	0	0	0	0	0	0	0	0	0	0	0	0	0	0	0	0	0
IHU_PS_85_Bacteria_80358	Bacteria	IHU_PP_85_Bacteria_80358	IHU_PC_85_Bacteria_80358	IHU_PO_85_Bacteria_80358	IHU_PF_85_Bacteria_80358	IHU_PG_85_Bacteria_80358	0	0	0	0	0	0	0	0	0	0	0	0	0	0	0	0	0	0	0	0	0	0	0	0	0	0	0	0	0	0	0	0	0	0	0	0	0	0	0	0	0	0	0	0	0	0	0	0	0	0	0	0	0	0	0	0	0	0	0
IHU_PS_85_Bacteria_80362	Bacteria	IHU_PP_85_Bacteria_80362	IHU_PC_85_Bacteria_80362	IHU_PO_85_Bacteria_80362	IHU_PF_85_Bacteria_80362	IHU_PG_85_Bacteria_80362	0	0	0	0	0	0	0	0	0	0	0	0	0	0	0	0	0	0	0	0	0	0	0	0	0	0	0	0	0	0	0	0	0	0	0	0	0	0	0	0	0	0	0	0	0	0	0	0	0	0	0	0	0	0	0	0	0	0	0
IHU_PS_85_Bacteria_80378	Bacteria	IHU_PP_85_Bacteria_80378	IHU_PC_85_Bacteria_80378	IHU_PO_85_Bacteria_80378	IHU_PF_85_Bacteria_80378	IHU_PG_85_Bacteria_80378	0	0	0	0	0	0	0	0	0	0	0	0	0	0	0	0	0	0	0	0	0	0	0	0	0	0	0	0	0	0	0	0	0	0	0	0	0	0	0	0	0	0	0	0	0	0	0	0	0	0	0	0	0	0	0	0	0	0	0
IHU_PS_85_Bacteria_80401	Bacteria	IHU_PP_85_Bacteria_80401	IHU_PC_85_Bacteria_80401	IHU_PO_85_Bacteria_80401	IHU_PF_85_Bacteria_80401	IHU_PG_85_Bacteria_80401	0	0	0	0	0	0	0	0	0	0	0	0	0	0	0	0	0	0	0	0	0	0	0	0	0	0	0	0	0	0	0	0	0	0	0	0	0	0	0	0	0	0	0	0	0	0	0	0	0	0	0	0	0	0	0	0	0	0	0
IHU_PS_85_Bacteria_80479	Bacteria	IHU_PP_85_Bacteria_80479	IHU_PC_85_Bacteria_80479	IHU_PO_85_Bacteria_80479	IHU_PF_85_Bacteria_80479	IHU_PG_85_Bacteria_80479	0	0	0	0	0	0	0	0	0	0	0	0	0	0	0	0	0	0	0	0	0	0	0	0	0	0	0	0	0	0	0	0	0	0	0	0	0	0	0	0	0	0	0	0	0	0	0	0	0	0	0	0	0	0	0	0	0	0	0
IHU_PS_85_Bacteria_80506	Bacteria	IHU_PP_85_Bacteria_80506	IHU_PC_85_Bacteria_80506	IHU_PO_85_Bacteria_80506	IHU_PF_85_Bacteria_80506	IHU_PG_85_Bacteria_80506	0	0	0	0	0	0	0	0	0	0	0	0	0	0	0	0	0	0	0	0	0	0	0	0	0	0	0	0	0	0	0	0	0	0	0	0	0	0	0	0	0	0	0	0	0	0	0	0	0	0	0	0	0	0	0	0	0	0	0
IHU_PS_85_Bacteria_80527	Bacteria	IHU_PP_85_Bacteria_80527	IHU_PC_85_Bacteria_80527	IHU_PO_85_Bacteria_80527	IHU_PF_85_Bacteria_80527	IHU_PG_85_Bacteria_80527	0	0	0	0	0	0	0	0	0	0	0	0	0	0	0	0	0	0	0	0	0	0	0	0	0	0	0	0	0	0	0	0	0	0	0	0	0	0	0	0	0	0	0	0	0	0	0	0	0	0	0	0	0	0	0	0	0	0	0
IHU_PS_85_Bacteria_80561	Bacteria	IHU_PP_85_Bacteria_80561	IHU_PC_85_Bacteria_80561	IHU_PO_85_Bacteria_80561	IHU_PF_85_Bacteria_80561	IHU_PG_85_Bacteria_80561	0	0	0	0	0	0	0	0	0	0	0	0	0	0	0	0	0	0	0	0	0	0	0	0	0	0	0	0	0	0	0	0	0	0	0	0	0	0	0	0	0	0	0	0	0	0	0	0	0	0	0	0	0	0	0	0	0	0	0
IHU_PS_85_Bacteria_80627	Bacteria	IHU_PP_85_Bacteria_80627	IHU_PC_85_Bacteria_80627	IHU_PO_85_Bacteria_80627	IHU_PF_85_Bacteria_80627	IHU_PG_85_Bacteria_80627	0	0	0	0	0	0	0	0	0	0	0	0	0	0	0	0	0	0	0	0	0	0	0	0	0	0	0	0	0	0	0	0	0	0	0	0	0	0	0	0	0	0	0	0	0	0	0	0	0	0	0	0	0	0	0	0	0	0	0
IHU_PS_85_Bacteria_80630	Bacteria	IHU_PP_85_Bacteria_80630	IHU_PC_85_Bacteria_80630	IHU_PO_85_Bacteria_80630	IHU_PF_85_Bacteria_80630	IHU_PG_85_Bacteria_80630	0	0	0	0	0	0	0	0	0	0	0	0	0	0	0	0	0	0	0	0	0	0	0	0	0	0	0	0	0	0	0	0	0	0	0	0	0	0	0	0	0	0	0	0	0	0	0	0	0	0	0	0	0	0	0	0	0	0	0
IHU_PS_85_Bacteria_80637	Bacteria	IHU_PP_85_Bacteria_80637	IHU_PC_85_Bacteria_80637	IHU_PO_85_Bacteria_80637	IHU_PF_85_Bacteria_80637	IHU_PG_85_Bacteria_80637	0	0	0	0	0	0	0	0	0	0	0	0	0	0	0	0	0	0	0	0	0	0	0	0	0	0	0	0	0	0	0	0	0	0	0	0	0	0	0	0	0	0	0	0	0	0	0	0	0	0	0	0	0	0	0	0	0	0	0
IHU_PS_85_Bacteria_80657	Bacteria	IHU_PP_85_Bacteria_80657	IHU_PC_85_Bacteria_80657	IHU_PO_85_Bacteria_80657	IHU_PF_85_Bacteria_80657	IHU_PG_85_Bacteria_80657	0	0	0	0	0	0	0	0	0	0	0	0	0	0	0	0	0	0	0	0	0	0	0	0	0	0	0	0	0	0	0	0	0	0	0	0	0	0	0	0	0	0	0	0	0	0	0	0	0	0	0	0	0	0	0	0	0	0	0
IHU_PS_85_Bacteria_80663	Bacteria	IHU_PP_85_Bacteria_80663	IHU_PC_85_Bacteria_80663	IHU_PO_85_Bacteria_80663	IHU_PF_85_Bacteria_80663	IHU_PG_85_Bacteria_80663	0	0	0	0	0	0	0	0	0	0	0	0	0	0	0	0	0	0	0	0	0	0	0	0	0	0	0	0	0	0	0	0	0	0	0	0	0	0	0	0	0	0	0	0	0	0	0	0	0	0	0	0	0	0	0	0	0	0	0
IHU_PS_85_Bacteria_80667	Bacteria	IHU_PP_85_Bacteria_80667	IHU_PC_85_Bacteria_80667	IHU_PO_85_Bacteria_80667	IHU_PF_85_Bacteria_80667	IHU_PG_85_Bacteria_80667	0	0	0	0	0	0	0	0	0	0	0	0	0	0	0	0	0	0	0	0	0	0	0	0	0	0	0	0	0	0	0	0	0	0	0	0	0	0	0	0	0	0	0	0	0	0	0	0	0	0	0	0	0	0	0	0	0	0	0
IHU_PS_85_Bacteria_80672	Bacteria	IHU_PP_85_Bacteria_80672	IHU_PC_85_Bacteria_80672	IHU_PO_85_Bacteria_80672	IHU_PF_85_Bacteria_80672	IHU_PG_85_Bacteria_80672	0	0	0	0	0	0	0	0	0	0	0	0	0	0	0	0	0	0	0	0	0	0	0	0	0	0	0	0	0	0	0	0	0	0	0	0	0	0	0	0	0	0	0	0	0	0	0	0	0	0	0	0	0	0	0	0	0	0	0
IHU_PS_85_Bacteria_80698	Bacteria	IHU_PP_85_Bacteria_80698	IHU_PC_85_Bacteria_80698	IHU_PO_85_Bacteria_80698	IHU_PF_85_Bacteria_80698	IHU_PG_85_Bacteria_80698	0	0	0	0	0	0	0	0	0	0	0	0	0	0	0	0	0	0	0	0	0	0	0	0	0	0	0	0	0	0	0	0	0	0	0	0	0	0	0	0	0	0	0	0	0	0	0	0	0	0	0	0	0	0	0	0	0	0	0
IHU_PS_85_Bacteria_80707	Bacteria	IHU_PP_85_Bacteria_80707	IHU_PC_85_Bacteria_80707	IHU_PO_85_Bacteria_80707	IHU_PF_85_Bacteria_80707	IHU_PG_85_Bacteria_80707	0	0	0	0	0	0	0	0	0	0	0	0	0	0	0	0	0	0	0	0	0	0	0	0	0	0	0	0	0	0	0	0	0	0	0	0	0	0	0	0	0	0	0	0	0	0	0	0	0	0	0	0	0	0	0	0	0	0	0
IHU_PS_85_Bacteria_80733	Bacteria	IHU_PP_85_Bacteria_80733	IHU_PC_85_Bacteria_80733	IHU_PO_85_Bacteria_80733	IHU_PF_85_Bacteria_80733	IHU_PG_85_Bacteria_80733	0	0	0	0	0	0	0	0	0	0	0	0	0	0	0	0	0	0	0	0	0	0	0	0	0	0	0	0	0	0	0	0	0	0	0	0	0	0	0	0	0	0	0	0	0	0	0	0	0	0	0	0	0	0	0	0	0	0	0
IHU_PS_85_Bacteria_80804	Bacteria	IHU_PP_85_Bacteria_80804	IHU_PC_85_Bacteria_80804	IHU_PO_85_Bacteria_80804	IHU_PF_85_Bacteria_80804	IHU_PG_85_Bacteria_80804	0	0	0	0	0	0	0	0	0	0	0	0	0	0	0	0	0	0	0	0	0	0	0	0	0	0	0	0	0	0	0	0	0	0	0	0	0	0	0	0	0	0	0	0	0	0	0	0	0	0	0	0	0	0	0	0	0	0	0
IHU_PS_85_Bacteria_80914	Bacteria	IHU_PP_85_Bacteria_80914	IHU_PC_85_Bacteria_80914	IHU_PO_85_Bacteria_80914	IHU_PF_85_Bacteria_80914	IHU_PG_85_Bacteria_80914	0	0	0	0	0	0	0	0	0	0	0	0	0	0	0	0	0	0	0	0	0	0	0	0	0	0	0	0	0	0	0	0	0	0	0	0	0	0	0	0	0	0	0	0	0	0	0	0	0	0	0	0	0	0	0	0	0	0	0
IHU_PS_85_Bacteria_81028	Bacteria	IHU_PP_85_Bacteria_81028	IHU_PC_85_Bacteria_81028	IHU_PO_85_Bacteria_81028	IHU_PF_85_Bacteria_81028	IHU_PG_85_Bacteria_81028	0	0	0	0	0	0	0	0	0	0	0	0	0	0	0	0	0	0	0	0	0	0	0	0	0	0	0	0	0	0	0	0	0	0	0	0	0	0	0	0	0	0	0	0	0	0	0	0	0	0	0	0	0	0	0	0	0	0	0
IHU_PS_85_Bacteria_81042	Bacteria	IHU_PP_85_Bacteria_81042	IHU_PC_85_Bacteria_81042	IHU_PO_85_Bacteria_81042	IHU_PF_85_Bacteria_81042	IHU_PG_85_Bacteria_81042	0	0	0	0	0	0	0	0	0	0	0	0	0	0	0	0	0	0	0	0	0	0	0	0	0	0	0	0	0	0	0	0	0	0	0	0	0	0	0	0	0	0	0	0	0	0	0	0	0	0	0	0	0	0	0	0	0	0	0
IHU_PS_85_Bacteria_81141	Bacteria	IHU_PP_85_Bacteria_81141	IHU_PC_85_Bacteria_81141	IHU_PO_85_Bacteria_81141	IHU_PF_85_Bacteria_81141	IHU_PG_85_Bacteria_81141	0	0	0	0	0	0	0	0	0	0	0	0	0	0	0	0	0	0	0	0	0	0	0	0	0	0	0	0	0	0	0	0	0	0	0	0	0	0	0	0	0	0	0	0	0	0	0	0	0	0	0	0	0	0	0	0	0	0	0
IHU_PS_85_Bacteria_81181	Bacteria	IHU_PP_85_Bacteria_81181	IHU_PC_85_Bacteria_81181	IHU_PO_85_Bacteria_81181	IHU_PF_85_Bacteria_81181	IHU_PG_85_Bacteria_81181	0	0	0	0	0	0	0	0	0	0	0	0	0	0	0	0	0	0	0	0	0	0	0	0	0	0	0	0	0	0	0	0	0	0	0	0	0	0	0	0	0	0	0	0	0	0	0	0	0	0	0	0	0	0	0	0	0	0	0
IHU_PS_85_Bacteria_81351	Bacteria	IHU_PP_85_Bacteria_81351	IHU_PC_85_Bacteria_81351	IHU_PO_85_Bacteria_81351	IHU_PF_85_Bacteria_81351	IHU_PG_85_Bacteria_81351	0	0	0	0	0	0	0	0	0	0	0	0	0	0	0	0	0	0	0	0	0	0	0	0	0	0	0	0	0	0	0	0	0	0	0	0	0	0	0	0	0	0	0	0	0	0	0	0	0	0	0	0	0	0	0	0	0	0	0
IHU_PS_85_Bacteria_81631	Bacteria	IHU_PP_85_Bacteria_81631	IHU_PC_85_Bacteria_81631	IHU_PO_85_Bacteria_81631	IHU_PF_85_Bacteria_81631	IHU_PG_85_Bacteria_81631	0	0	0	0	0	0	0	0	0	0	0	0	0	0	0	0	0	0	0	0	0	0	0	0	0	0	0	0	0	0	0	0	0	0	0	0	0	0	0	0	0	0	0	0	0	0	0	0	0	0	0	0	0	0	0	0	0	0	0
IHU_PS_85_Bacteria_81673	Bacteria	IHU_PP_85_Bacteria_81673	IHU_PC_85_Bacteria_81673	IHU_PO_85_Bacteria_81673	IHU_PF_85_Bacteria_81673	IHU_PG_85_Bacteria_81673	0	0	0	0	0	0	0	0	0	0	0	0	0	0	0	0	0	0	0	0	0	0	0	0	0	0	0	0	0	0	0	0	0	0	0	0	0	0	0	0	0	0	0	0	0	0	0	0	0	0	0	0	0	0	0	0	0	0	0
IHU_PS_85_Bacteria_81712	Bacteria	IHU_PP_85_Bacteria_81712	IHU_PC_85_Bacteria_81712	IHU_PO_85_Bacteria_81712	IHU_PF_85_Bacteria_81712	IHU_PG_85_Bacteria_81712	0	0	0	0	0	0	0	0	0	0	0	0	0	0	0	0	0	0	0	0	0	0	0	0	0	0	0	0	0	0	0	0	0	0	0	0	0	0	0	0	0	0	0	0	0	0	0	0	0	0	0	0	0	0	0	0	0	0	0
IHU_PS_85_Bacteria_81730	Bacteria	IHU_PP_85_Bacteria_81730	IHU_PC_85_Bacteria_81730	IHU_PO_85_Bacteria_81730	IHU_PF_85_Bacteria_81730	IHU_PG_85_Bacteria_81730	0	0	0	0	0	0	0	0	0	0	0	0	0	0	0	0	0	0	0	0	0	0	0	0	0	0	0	0	0	0	0	0	0	0	0	0	0	0	0	0	0	0	0	0	0	0	0	0	0	0	0	0	0	0	0	0	0	0	0
IHU_PS_85_Bacteria_81871	Bacteria	IHU_PP_85_Bacteria_81871	IHU_PC_85_Bacteria_81871	IHU_PO_85_Bacteria_81871	IHU_PF_85_Bacteria_81871	IHU_PG_85_Bacteria_81871	0	0	0	0	0	0	0	0	0	0	0	0	0	0	0	0	0	0	0	0	0	0	0	0	0	0	0	0	0	0	0	0	0	0	0	0	0	0	0	0	0	0	0	0	0	0	0	0	0	0	0	0	0	0	0	0	0	0	0
IHU_PS_85_Bacteria_81881	Bacteria	IHU_PP_85_Bacteria_81881	IHU_PC_85_Bacteria_81881	IHU_PO_85_Bacteria_81881	IHU_PF_85_Bacteria_81881	IHU_PG_85_Bacteria_81881	0	0	0	0	0	0	0	0	0	0	0	0	0	0	0	0	0	0	0	0	0	0	0	0	0	0	0	0	0	0	0	0	0	0	0	0	0	0	0	0	0	0	0	0	0	0	0	0	0	0	0	0	0	0	0	0	0	0	0
IHU_PS_85_Bacteria_81921	Bacteria	IHU_PP_85_Bacteria_81921	IHU_PC_85_Bacteria_81921	IHU_PO_85_Bacteria_81921	IHU_PF_85_Bacteria_81921	IHU_PG_85_Bacteria_81921	0	0	0	0	0	0	0	0	0	0	0	0	0	0	0	0	0	0	0	0	0	0	0	0	0	0	0	0	0	0	0	0	0	0	0	0	0	0	0	0	0	0	0	0	0	0	0	0	0	0	0	0	0	0	0	0	0	0	0
IHU_PS_85_Bacteria_81924	Bacteria	IHU_PP_85_Bacteria_81924	IHU_PC_85_Bacteria_81924	IHU_PO_85_Bacteria_81924	IHU_PF_85_Bacteria_81924	IHU_PG_85_Bacteria_81924	0	0	0	0	0	0	0	0	0	0	0	0	0	0	0	0	0	0	0	0	0	0	0	0	0	0	0	0	0	0	0	0	0	0	0	0	0	0	0	0	0	0	0	0	0	0	0	0	0	0	0	0	0	0	0	0	0	0	0
IHU_PS_85_Bacteria_81994	Bacteria	IHU_PP_85_Bacteria_81994	IHU_PC_85_Bacteria_81994	IHU_PO_85_Bacteria_81994	IHU_PF_85_Bacteria_81994	IHU_PG_85_Bacteria_81994	0	0	0	0	0	0	0	0	0	0	0	0	0	0	22	0	0	0	0	0	0	0	0	0	0	0	0	0	0	0	0	0	79	0	0	0	0	0	0	0	64	0	0	41	0	0	0	0	0	0	0	0	0	0	0	0	0	0	0
IHU_PS_85_Bacteria_82018	Bacteria	IHU_PP_85_Bacteria_82018	IHU_PC_85_Bacteria_82018	IHU_PO_85_Bacteria_82018	IHU_PF_85_Bacteria_82018	IHU_PG_85_Bacteria_82018	0	0	0	0	0	0	0	0	0	0	0	0	0	0	0	0	0	0	0	0	0	0	0	0	0	0	0	0	0	0	0	0	0	0	0	0	0	0	0	0	0	0	0	0	0	0	0	0	0	0	0	0	0	0	0	0	0	0	0
IHU_PS_85_Bacteria_82031	Bacteria	IHU_PP_85_Bacteria_82031	IHU_PC_85_Bacteria_82031	IHU_PO_85_Bacteria_82031	IHU_PF_85_Bacteria_82031	IHU_PG_85_Bacteria_82031	0	0	0	0	0	0	0	0	0	0	0	0	0	0	0	0	0	0	0	0	0	0	0	0	0	0	0	0	0	0	0	0	0	0	0	0	0	0	0	0	0	0	0	0	0	0	0	0	0	0	0	0	0	0	0	0	0	0	0
IHU_PS_85_Bacteria_82120	Bacteria	IHU_PP_85_Bacteria_82120	IHU_PC_85_Bacteria_82120	IHU_PO_85_Bacteria_82120	IHU_PF_85_Bacteria_82120	IHU_PG_85_Bacteria_82120	0	0	0	0	0	0	0	0	0	0	0	0	0	0	0	0	0	0	0	0	0	0	0	0	0	0	0	0	0	0	0	0	0	0	0	0	0	0	0	0	0	0	0	0	0	0	0	0	0	0	0	0	0	0	0	0	0	0	0
IHU_PS_85_Bacteria_82178	Bacteria	IHU_PP_85_Bacteria_82178	IHU_PC_85_Bacteria_82178	IHU_PO_85_Bacteria_82178	IHU_PF_85_Bacteria_82178	IHU_PG_85_Bacteria_82178	0	0	0	0	0	0	0	0	0	0	0	0	0	0	0	0	0	0	0	0	0	0	0	0	0	0	0	0	0	0	0	0	0	0	0	0	0	0	0	0	0	0	0	0	0	0	0	0	0	0	0	0	0	0	0	0	0	0	0
IHU_PS_85_Bacteria_82183	Bacteria	IHU_PP_85_Bacteria_82183	IHU_PC_85_Bacteria_82183	IHU_PO_85_Bacteria_82183	IHU_PF_85_Bacteria_82183	IHU_PG_85_Bacteria_82183	0	0	0	0	0	0	0	0	0	0	0	0	0	0	0	0	0	0	0	0	0	0	0	0	0	0	0	0	0	0	0	0	0	0	0	0	0	0	0	0	0	0	0	0	0	0	0	0	0	0	0	0	0	0	0	0	0	0	0
IHU_PS_85_Bacteria_82264	Bacteria	IHU_PP_85_Bacteria_82264	IHU_PC_85_Bacteria_82264	IHU_PO_85_Bacteria_82264	IHU_PF_85_Bacteria_82264	IHU_PG_85_Bacteria_82264	0	0	0	0	0	0	0	0	0	0	0	0	0	0	0	0	0	0	0	0	0	0	0	0	0	0	0	0	0	0	0	0	0	0	0	0	0	0	0	0	0	0	0	0	0	0	0	0	0	0	0	0	0	0	0	0	0	0	0
IHU_PS_85_Bacteria_82307	Bacteria	IHU_PP_85_Bacteria_82307	IHU_PC_85_Bacteria_82307	IHU_PO_85_Bacteria_82307	IHU_PF_85_Bacteria_82307	IHU_PG_85_Bacteria_82307	0	0	0	0	0	0	0	0	0	0	0	0	0	0	0	0	0	0	0	0	0	0	0	0	0	0	0	0	0	0	0	0	0	0	0	0	0	0	0	0	0	0	0	0	0	0	0	0	0	0	0	0	0	0	0	0	0	0	0
IHU_PS_85_Bacteria_82318	Bacteria	IHU_PP_85_Bacteria_82318	IHU_PC_85_Bacteria_82318	IHU_PO_85_Bacteria_82318	IHU_PF_85_Bacteria_82318	IHU_PG_85_Bacteria_82318	0	0	0	0	0	0	0	0	0	0	0	0	0	0	0	0	0	0	0	0	0	0	0	0	0	0	0	0	0	0	0	0	0	0	0	0	0	0	0	0	0	0	0	0	0	0	0	0	0	0	0	0	0	0	0	0	0	0	0
IHU_PS_85_Bacteria_824	Bacteria	IHU_PP_85_Bacteria_824	IHU_PC_85_Bacteria_824	IHU_PO_85_Bacteria_824	IHU_PF_85_Bacteria_824	IHU_PG_85_Bacteria_824	0	0	0	0	0	0	0	0	0	0	0	0	0	0	0	0	0	0	0	0	0	0	0	0	0	0	0	0	0	0	0	0	0	0	0	0	0	0	0	0	0	0	0	0	0	0	0	0	0	0	0	0	0	0	0	0	0	0	0
IHU_PS_85_Bacteria_82410	Bacteria	IHU_PP_85_Bacteria_82410	IHU_PC_85_Bacteria_82410	IHU_PO_85_Bacteria_82410	IHU_PF_85_Bacteria_82410	IHU_PG_85_Bacteria_82410	0	0	0	0	0	0	0	0	0	0	0	0	0	0	0	0	0	0	0	0	0	0	0	0	0	0	0	0	0	0	0	0	0	0	0	0	0	0	0	0	0	0	0	0	0	0	0	0	0	0	0	0	0	0	0	0	0	0	0
IHU_PS_85_Bacteria_82436	Bacteria	IHU_PP_85_Bacteria_82436	IHU_PC_85_Bacteria_82436	IHU_PO_85_Bacteria_82436	IHU_PF_85_Bacteria_82436	IHU_PG_85_Bacteria_82436	0	0	0	0	0	0	0	0	0	0	0	0	0	0	0	0	0	0	0	0	0	0	0	0	0	0	0	0	0	0	0	0	0	0	0	0	0	0	0	0	0	0	0	0	0	0	0	0	0	0	0	0	0	0	0	0	0	0	0
IHU_PS_85_Bacteria_82548	Bacteria	IHU_PP_85_Bacteria_82548	IHU_PC_85_Bacteria_82548	IHU_PO_85_Bacteria_82548	IHU_PF_85_Bacteria_82548	IHU_PG_85_Bacteria_82548	0	0	0	0	0	0	0	0	0	0	0	0	0	0	0	0	0	0	0	0	0	0	0	0	0	0	0	0	0	0	0	0	0	0	0	0	0	0	0	0	0	0	0	0	0	0	0	0	0	0	0	0	0	0	0	0	0	0	0
IHU_PS_85_Bacteria_82562	Bacteria	IHU_PP_85_Bacteria_82562	IHU_PC_85_Bacteria_82562	IHU_PO_85_Bacteria_82562	IHU_PF_85_Bacteria_82562	IHU_PG_85_Bacteria_82562	0	0	0	0	0	0	0	0	0	0	0	0	0	0	0	0	0	0	0	0	0	0	0	0	0	0	0	0	0	0	0	0	0	0	0	0	0	0	0	0	0	0	0	0	0	0	0	0	0	0	0	0	0	0	0	0	0	0	0
IHU_PS_85_Bacteria_82589	Bacteria	IHU_PP_85_Bacteria_82589	IHU_PC_85_Bacteria_82589	IHU_PO_85_Bacteria_82589	IHU_PF_85_Bacteria_82589	IHU_PG_85_Bacteria_82589	0	0	0	0	0	0	0	0	0	0	0	0	0	0	0	0	0	0	0	0	0	0	0	0	0	0	0	0	0	0	0	0	0	0	0	0	0	0	0	0	0	0	0	0	0	0	0	0	0	0	0	0	0	0	0	0	0	0	0
IHU_PS_85_Bacteria_82594	Bacteria	IHU_PP_85_Bacteria_82594	IHU_PC_85_Bacteria_82594	IHU_PO_85_Bacteria_82594	IHU_PF_85_Bacteria_82594	IHU_PG_85_Bacteria_82594	0	0	0	0	0	0	0	0	0	0	0	0	0	0	0	0	0	0	0	0	0	0	0	0	0	0	0	0	0	0	0	0	0	0	0	0	0	0	0	0	0	0	0	0	0	0	0	0	0	0	0	0	0	0	0	0	0	0	0
IHU_PS_85_Bacteria_82609	Bacteria	IHU_PP_85_Bacteria_82609	IHU_PC_85_Bacteria_82609	IHU_PO_85_Bacteria_82609	IHU_PF_85_Bacteria_82609	IHU_PG_85_Bacteria_82609	0	0	0	0	0	0	0	0	0	0	0	0	0	0	0	0	0	0	0	0	0	0	0	0	0	0	0	0	0	0	0	0	0	0	0	0	0	0	0	0	0	0	0	0	0	0	0	0	0	0	0	0	0	0	0	0	0	0	0
IHU_PS_85_Bacteria_85299	Bacteria	IHU_PP_85_Bacteria_85299	IHU_PC_85_Bacteria_85299	IHU_PO_85_Bacteria_85299	IHU_PF_85_Bacteria_85299	IHU_PG_85_Bacteria_85299	0	0	0	0	0	0	0	0	0	0	0	0	0	0	0	0	0	0	0	0	0	0	0	0	0	0	0	0	0	0	0	0	0	0	0	0	0	0	0	0	0	0	0	0	0	0	0	0	0	0	0	0	0	0	0	0	0	0	0
IHU_PS_85_Bacteria_85334	Bacteria	IHU_PP_85_Bacteria_85334	IHU_PC_85_Bacteria_85334	IHU_PO_85_Bacteria_85334	IHU_PF_85_Bacteria_85334	IHU_PG_85_Bacteria_85334	0	0	0	0	0	0	0	0	0	0	0	0	0	0	0	0	0	0	0	0	0	0	0	0	0	0	0	0	0	0	0	0	0	0	0	0	0	0	0	0	0	0	0	0	0	0	0	0	0	0	0	0	0	0	0	0	0	0	0
IHU_PS_85_Bacteria_85348	Bacteria	IHU_PP_85_Bacteria_85348	IHU_PC_85_Bacteria_85348	IHU_PO_85_Bacteria_85348	IHU_PF_85_Bacteria_85348	IHU_PG_85_Bacteria_85348	0	0	0	0	0	0	0	0	0	0	0	0	0	0	0	0	0	0	0	0	0	0	0	0	0	0	0	0	0	0	0	0	0	0	0	0	0	0	0	0	0	0	0	0	0	0	0	0	0	0	0	0	0	0	0	0	0	0	0
IHU_PS_85_Bacteria_85349	Bacteria	IHU_PP_85_Bacteria_85349	IHU_PC_85_Bacteria_85349	IHU_PO_85_Bacteria_85349	IHU_PF_85_Bacteria_85349	IHU_PG_85_Bacteria_85349	0	0	0	0	0	0	0	0	0	0	0	0	0	0	0	0	0	0	0	0	0	0	0	0	0	0	0	0	0	0	0	0	0	0	0	0	0	0	0	0	0	0	0	0	0	0	0	0	0	0	0	0	0	0	0	0	0	0	0
IHU_PS_85_Bacteria_85413	Bacteria	IHU_PP_85_Bacteria_85413	IHU_PC_85_Bacteria_85413	IHU_PO_85_Bacteria_85413	IHU_PF_85_Bacteria_85413	IHU_PG_85_Bacteria_85413	0	0	0	0	0	0	0	0	0	0	0	0	0	0	0	0	0	0	0	0	0	0	0	0	0	0	0	0	0	0	0	0	0	0	0	0	0	0	0	0	0	0	0	0	0	0	0	0	0	0	0	0	0	0	0	0	0	0	0
IHU_PS_85_Bacteria_85420	Bacteria	IHU_PP_85_Bacteria_85420	IHU_PC_85_Bacteria_85420	IHU_PO_85_Bacteria_85420	IHU_PF_85_Bacteria_85420	IHU_PG_85_Bacteria_85420	0	0	0	0	0	0	0	0	0	0	0	0	0	0	0	0	0	0	0	0	0	0	0	0	0	0	0	0	0	0	0	0	0	0	0	0	0	0	0	0	0	0	0	0	0	0	0	0	0	0	0	0	0	0	0	0	0	0	0
IHU_PS_85_Bacteria_85453	Bacteria	IHU_PP_85_Bacteria_85453	IHU_PC_85_Bacteria_85453	IHU_PO_85_Bacteria_85453	IHU_PF_85_Bacteria_85453	IHU_PG_85_Bacteria_85453	0	0	0	0	0	0	0	0	0	0	0	0	0	0	0	0	0	0	0	0	0	0	0	0	0	0	0	0	0	0	0	0	0	0	0	0	0	0	0	0	0	0	0	0	0	0	0	0	0	0	0	0	0	0	0	0	0	0	0
IHU_PS_85_Bacteria_85463	Bacteria	IHU_PP_85_Bacteria_85463	IHU_PC_85_Bacteria_85463	IHU_PO_85_Bacteria_85463	IHU_PF_85_Bacteria_85463	IHU_PG_85_Bacteria_85463	0	0	0	0	0	0	0	0	0	0	0	0	0	0	0	0	0	0	0	0	0	0	0	0	0	0	0	0	0	0	0	0	0	0	0	0	0	0	0	0	0	0	0	0	0	0	0	0	0	0	0	0	0	0	0	0	0	0	0
IHU_PS_85_Bacteria_85524	Bacteria	IHU_PP_85_Bacteria_85524	IHU_PC_85_Bacteria_85524	IHU_PO_85_Bacteria_85524	IHU_PF_85_Bacteria_85524	IHU_PG_85_Bacteria_85524	0	0	0	0	0	0	0	0	0	0	0	0	0	0	0	0	0	0	0	0	0	0	0	0	0	0	0	0	0	0	0	0	0	0	0	0	0	0	0	0	0	0	0	0	0	0	0	0	0	0	0	0	0	0	0	0	0	0	0
IHU_PS_85_Bacteria_85537	Bacteria	IHU_PP_85_Bacteria_85537	IHU_PC_85_Bacteria_85537	IHU_PO_85_Bacteria_85537	IHU_PF_85_Bacteria_85537	IHU_PG_85_Bacteria_85537	0	0	0	0	0	0	0	0	0	0	0	0	0	0	0	0	0	0	0	0	0	0	0	0	0	0	0	0	0	0	0	0	0	0	0	0	0	0	0	0	0	0	0	0	0	0	0	0	0	0	0	0	0	0	0	0	0	0	0
IHU_PS_85_Bacteria_85548	Bacteria	IHU_PP_85_Bacteria_85548	IHU_PC_85_Bacteria_85548	IHU_PO_85_Bacteria_85548	IHU_PF_85_Bacteria_85548	IHU_PG_85_Bacteria_85548	0	0	0	0	0	0	0	0	0	0	0	0	0	0	0	0	0	0	0	0	0	0	0	0	0	0	0	0	0	0	0	0	0	0	0	0	0	0	0	0	0	0	0	0	0	0	0	0	0	0	0	0	0	0	0	0	0	0	0
IHU_PS_85_Bacteria_85551	Bacteria	IHU_PP_85_Bacteria_85551	IHU_PC_85_Bacteria_85551	IHU_PO_85_Bacteria_85551	IHU_PF_85_Bacteria_85551	IHU_PG_85_Bacteria_85551	0	0	0	0	0	0	0	0	0	0	0	0	0	0	0	0	0	0	0	0	0	0	0	0	0	0	0	0	0	0	0	0	0	0	0	0	0	0	0	0	0	0	0	0	0	0	0	0	0	0	0	0	0	0	0	0	0	0	0
IHU_PS_85_Bacteria_85670	Bacteria	IHU_PP_85_Bacteria_85670	IHU_PC_85_Bacteria_85670	IHU_PO_85_Bacteria_85670	IHU_PF_85_Bacteria_85670	IHU_PG_85_Bacteria_85670	0	0	0	0	0	0	0	0	0	0	0	0	0	0	0	0	0	0	0	0	0	0	0	0	0	0	0	0	0	0	0	0	0	0	0	0	0	0	0	0	0	0	0	0	0	0	0	0	0	0	0	0	0	0	0	0	0	0	0
IHU_PS_85_Bacteria_85695	Bacteria	IHU_PP_85_Bacteria_85695	IHU_PC_85_Bacteria_85695	IHU_PO_85_Bacteria_85695	IHU_PF_85_Bacteria_85695	IHU_PG_85_Bacteria_85695	0	0	0	0	0	0	0	0	0	0	0	0	0	0	0	0	0	0	0	0	0	0	0	0	0	0	0	0	0	0	0	0	0	0	0	0	0	0	0	0	0	0	0	0	0	0	0	0	0	0	0	0	0	0	0	0	0	0	0
IHU_PS_85_Bacteria_85712	Bacteria	IHU_PP_85_Bacteria_85712	IHU_PC_85_Bacteria_85712	IHU_PO_85_Bacteria_85712	IHU_PF_85_Bacteria_85712	IHU_PG_85_Bacteria_85712	0	0	0	0	0	0	0	0	0	0	0	0	0	0	0	0	0	0	0	0	0	0	0	0	0	0	0	0	0	0	0	0	0	0	0	0	0	0	0	0	0	0	0	0	0	0	0	0	0	0	0	0	0	0	0	0	0	0	0
IHU_PS_85_Bacteria_85792	Bacteria	IHU_PP_85_Bacteria_85792	IHU_PC_85_Bacteria_85792	IHU_PO_85_Bacteria_85792	IHU_PF_85_Bacteria_85792	IHU_PG_85_Bacteria_85792	0	0	0	0	0	0	0	0	0	0	0	0	0	0	0	0	0	0	0	0	0	0	0	0	0	0	0	0	0	0	0	0	0	0	0	0	0	0	0	0	0	0	0	0	0	0	0	0	0	0	0	0	0	0	0	0	0	0	0
IHU_PS_85_Bacteria_85837	Bacteria	IHU_PP_85_Bacteria_85837	IHU_PC_85_Bacteria_85837	IHU_PO_85_Bacteria_85837	IHU_PF_85_Bacteria_85837	IHU_PG_85_Bacteria_85837	0	0	0	0	0	0	0	0	0	0	0	21	0	0	0	0	0	0	0	0	0	0	0	0	0	0	0	0	0	0	0	0	0	0	0	0	0	0	0	0	0	0	0	0	0	0	0	0	0	0	0	0	0	0	0	0	0	0	0
IHU_PS_85_Bacteria_85854	Bacteria	IHU_PP_85_Bacteria_85854	IHU_PC_85_Bacteria_85854	IHU_PO_85_Bacteria_85854	IHU_PF_85_Bacteria_85854	IHU_PG_85_Bacteria_85854	0	0	0	0	0	0	0	0	0	0	0	0	0	0	0	0	0	0	0	0	0	0	0	0	0	0	0	0	0	0	0	0	0	0	0	0	0	0	0	0	0	0	0	0	0	0	0	0	0	0	0	0	0	0	0	0	0	0	0
IHU_PS_85_Bacteria_85900	Bacteria	IHU_PP_85_Bacteria_85900	IHU_PC_85_Bacteria_85900	IHU_PO_85_Bacteria_85900	IHU_PF_85_Bacteria_85900	IHU_PG_85_Bacteria_85900	0	0	0	0	0	0	0	0	0	0	0	0	0	0	0	0	0	0	0	0	0	0	0	0	0	0	0	0	0	0	0	0	0	0	0	0	0	0	0	0	37	0	0	0	0	0	0	0	0	0	0	0	0	0	0	0	0	0	0
IHU_PS_85_Bacteria_85904	Bacteria	IHU_PP_85_Bacteria_85904	IHU_PC_85_Bacteria_85904	IHU_PO_85_Bacteria_85904	IHU_PF_85_Bacteria_85904	IHU_PG_85_Bacteria_85904	0	0	0	0	0	0	0	0	0	0	0	0	0	0	0	0	0	0	0	0	0	0	0	0	0	0	0	0	0	0	0	0	0	0	0	0	0	0	0	0	0	0	0	0	0	0	0	0	0	0	0	0	0	0	0	0	0	0	0
IHU_PS_85_Bacteria_85936	Bacteria	IHU_PP_85_Bacteria_85936	IHU_PC_85_Bacteria_85936	IHU_PO_85_Bacteria_85936	IHU_PF_85_Bacteria_85936	IHU_PG_85_Bacteria_85936	0	0	0	0	0	0	0	0	0	0	0	0	0	0	0	0	0	0	0	0	0	0	0	0	0	0	0	0	0	0	0	0	0	0	0	0	0	0	0	0	0	0	0	0	0	0	0	0	0	0	0	0	0	0	0	0	0	0	0
IHU_PS_85_Bacteria_86016	Bacteria	IHU_PP_85_Bacteria_86016	IHU_PC_85_Bacteria_86016	IHU_PO_85_Bacteria_86016	IHU_PF_85_Bacteria_86016	IHU_PG_85_Bacteria_86016	0	0	0	0	0	0	0	0	0	0	0	0	0	22	0	0	0	0	0	0	0	0	0	0	0	0	0	0	0	0	0	0	0	0	0	0	0	0	0	0	0	0	0	0	0	0	0	0	0	0	0	0	0	0	0	0	0	0	0
IHU_PS_85_Bacteria_86120	Bacteria	IHU_PP_85_Bacteria_86120	IHU_PC_85_Bacteria_86120	IHU_PO_85_Bacteria_86120	IHU_PF_85_Bacteria_86120	IHU_PG_85_Bacteria_86120	0	0	0	0	0	0	0	0	0	0	0	0	0	0	0	0	0	0	0	0	0	0	0	0	0	0	0	0	0	0	0	0	0	0	0	0	0	0	0	0	0	0	0	0	0	0	0	0	0	0	0	0	0	0	46	0	0	0	0
IHU_PS_85_Bacteria_86149	Bacteria	IHU_PP_85_Bacteria_86149	IHU_PC_85_Bacteria_86149	IHU_PO_85_Bacteria_86149	IHU_PF_85_Bacteria_86149	IHU_PG_85_Bacteria_86149	0	0	0	0	0	0	0	0	0	0	0	0	0	0	0	0	0	0	0	0	0	0	0	0	0	0	0	0	0	0	0	0	0	0	0	0	0	0	0	0	0	0	0	0	0	0	0	0	0	0	0	0	0	0	0	0	0	0	0
IHU_PS_85_Bacteria_86168	Bacteria	IHU_PP_85_Bacteria_86168	IHU_PC_85_Bacteria_86168	IHU_PO_85_Bacteria_86168	IHU_PF_85_Bacteria_86168	IHU_PG_85_Bacteria_86168	0	0	0	0	0	0	0	0	0	0	0	0	0	0	0	0	0	0	0	0	0	0	0	0	0	0	0	0	0	0	0	0	0	0	0	0	0	0	0	0	0	0	0	0	0	0	34	0	0	0	0	0	0	0	0	0	0	0	0
IHU_PS_85_Bacteria_86251	Bacteria	IHU_PP_85_Bacteria_86251	IHU_PC_85_Bacteria_86251	IHU_PO_85_Bacteria_86251	IHU_PF_85_Bacteria_86251	IHU_PG_85_Bacteria_86251	0	0	0	0	0	0	0	0	0	0	0	0	0	0	0	0	0	0	0	0	0	0	0	0	0	0	0	0	0	0	0	0	0	0	0	0	0	0	0	0	0	0	0	0	0	0	0	0	0	0	0	0	0	0	0	0	0	0	0
IHU_PS_85_Bacteria_86311	Bacteria	IHU_PP_85_Bacteria_86311	IHU_PC_85_Bacteria_86311	IHU_PO_85_Bacteria_86311	IHU_PF_85_Bacteria_86311	IHU_PG_85_Bacteria_86311	0	0	0	0	0	0	0	0	0	0	0	0	0	0	0	0	0	0	0	0	0	0	0	0	0	0	0	0	0	0	0	0	0	0	0	0	0	0	0	0	0	0	0	0	0	0	0	0	0	0	0	0	0	0	0	0	0	0	0
IHU_PS_85_Bacteria_86313	Bacteria	IHU_PP_85_Bacteria_86313	IHU_PC_85_Bacteria_86313	IHU_PO_85_Bacteria_86313	IHU_PF_85_Bacteria_86313	IHU_PG_85_Bacteria_86313	0	0	0	0	0	0	0	0	0	0	0	0	0	0	0	0	0	0	0	0	0	0	0	0	0	0	0	0	0	0	0	0	0	0	0	0	0	0	0	37	0	0	0	0	0	0	0	0	0	0	0	0	0	0	0	0	0	0	0
IHU_PS_85_Bacteria_86329	Bacteria	IHU_PP_85_Bacteria_86329	IHU_PC_85_Bacteria_86329	IHU_PO_85_Bacteria_86329	IHU_PF_85_Bacteria_86329	IHU_PG_85_Bacteria_86329	0	0	0	0	0	0	0	0	0	0	0	0	0	0	0	0	0	0	0	0	0	0	0	0	0	0	0	0	0	0	0	0	0	0	0	0	0	0	0	0	0	0	0	0	0	0	0	0	0	0	0	0	0	0	0	0	0	0	0
IHU_PS_85_Bacteria_86334	Bacteria	IHU_PP_85_Bacteria_86334	IHU_PC_85_Bacteria_86334	IHU_PO_85_Bacteria_86334	IHU_PF_85_Bacteria_86334	IHU_PG_85_Bacteria_86334	0	0	0	0	0	0	0	0	0	0	0	0	0	0	0	0	0	0	0	0	0	0	0	0	0	0	0	0	0	0	0	0	0	0	0	0	0	0	0	0	0	0	0	0	0	0	0	0	0	0	0	0	0	0	0	0	0	0	0
IHU_PS_85_Bacteria_86369	Bacteria	IHU_PP_85_Bacteria_86369	IHU_PC_85_Bacteria_86369	IHU_PO_85_Bacteria_86369	IHU_PF_85_Bacteria_86369	IHU_PG_85_Bacteria_86369	0	0	0	0	0	0	0	0	0	0	0	0	0	0	0	0	0	0	0	0	0	0	0	0	0	0	0	0	0	0	0	0	0	0	0	0	0	0	0	0	0	0	0	0	0	0	0	0	0	0	0	0	0	0	0	0	0	0	0
IHU_PS_85_Bacteria_86446	Bacteria	IHU_PP_85_Bacteria_86446	IHU_PC_85_Bacteria_86446	IHU_PO_85_Bacteria_86446	IHU_PF_85_Bacteria_86446	IHU_PG_85_Bacteria_86446	0	0	0	0	0	0	0	0	0	0	0	0	0	0	0	0	0	0	0	0	0	0	0	0	0	0	0	0	0	0	0	0	0	0	0	0	0	0	0	0	0	0	0	0	0	0	0	0	0	0	0	0	0	0	0	0	0	0	0
IHU_PS_85_Bacteria_86476	Bacteria	IHU_PP_85_Bacteria_86476	IHU_PC_85_Bacteria_86476	IHU_PO_85_Bacteria_86476	IHU_PF_85_Bacteria_86476	IHU_PG_85_Bacteria_86476	0	0	0	0	0	0	0	0	0	0	0	0	0	0	0	0	0	0	0	0	0	0	0	0	0	0	0	0	0	0	0	0	0	0	0	0	0	0	0	0	0	0	0	0	0	0	58	0	0	0	0	0	0	0	0	0	0	0	0
IHU_PS_85_Bacteria_86481	Bacteria	IHU_PP_85_Bacteria_86481	IHU_PC_85_Bacteria_86481	IHU_PO_85_Bacteria_86481	IHU_PF_85_Bacteria_86481	IHU_PG_85_Bacteria_86481	0	0	0	0	0	0	0	0	0	0	0	0	0	0	0	0	0	0	0	0	0	47	0	0	0	0	0	0	0	0	0	0	0	0	0	0	0	0	0	0	0	0	0	0	0	0	0	0	0	0	0	0	0	0	0	0	0	0	0
IHU_PS_85_Bacteria_86512	Bacteria	IHU_PP_85_Bacteria_86512	IHU_PC_85_Bacteria_86512	IHU_PO_85_Bacteria_86512	IHU_PF_85_Bacteria_86512	IHU_PG_85_Bacteria_86512	0	0	0	0	0	0	0	0	0	0	0	0	0	0	0	0	0	0	0	0	0	0	0	0	0	0	0	0	0	0	0	0	0	0	0	0	0	0	0	0	0	0	0	22	0	0	0	0	0	0	0	0	0	0	0	0	0	0	0
IHU_PS_85_Bacteria_86581	Bacteria	IHU_PP_85_Bacteria_86581	IHU_PC_85_Bacteria_86581	IHU_PO_85_Bacteria_86581	IHU_PF_85_Bacteria_86581	IHU_PG_85_Bacteria_86581	0	0	0	0	0	0	0	0	0	0	0	0	0	0	0	0	0	0	0	0	0	0	0	0	0	0	0	0	0	0	0	0	0	0	0	0	0	0	0	0	0	0	0	0	0	0	0	0	0	0	0	0	0	0	0	0	0	0	0
IHU_PS_85_Bacteria_86584	Bacteria	IHU_PP_85_Bacteria_86584	IHU_PC_85_Bacteria_86584	IHU_PO_85_Bacteria_86584	IHU_PF_85_Bacteria_86584	IHU_PG_85_Bacteria_86584	0	0	0	0	0	0	0	0	0	0	0	0	0	0	0	0	0	0	0	0	0	0	0	0	0	0	0	0	0	0	0	0	0	0	0	0	0	0	0	0	0	0	0	0	0	0	0	0	0	0	0	0	0	0	0	0	0	0	0
IHU_PS_85_Bacteria_86664	Bacteria	IHU_PP_85_Bacteria_86664	IHU_PC_85_Bacteria_86664	IHU_PO_85_Bacteria_86664	IHU_PF_85_Bacteria_86664	IHU_PG_85_Bacteria_86664	0	0	0	0	0	0	0	0	0	0	0	0	0	0	0	0	0	0	0	0	0	0	0	0	0	0	0	0	0	0	0	0	0	0	0	0	0	0	0	0	0	0	0	0	0	0	26	0	0	0	0	0	0	0	0	0	0	0	0
IHU_PS_85_Bacteria_86670	Bacteria	IHU_PP_85_Bacteria_86670	IHU_PC_85_Bacteria_86670	IHU_PO_85_Bacteria_86670	IHU_PF_85_Bacteria_86670	IHU_PG_85_Bacteria_86670	0	0	0	0	0	0	0	0	0	0	0	0	0	0	0	0	0	0	0	0	0	0	0	0	0	0	0	0	0	0	0	0	0	0	0	0	0	0	0	0	0	0	0	0	0	0	0	0	0	0	0	0	0	0	0	0	0	0	0
IHU_PS_85_Bacteria_86688	Bacteria	IHU_PP_85_Bacteria_86688	IHU_PC_85_Bacteria_86688	IHU_PO_85_Bacteria_86688	IHU_PF_85_Bacteria_86688	IHU_PG_85_Bacteria_86688	0	0	0	0	0	0	0	0	0	0	0	0	0	0	0	0	0	0	0	0	0	0	0	0	0	0	0	0	0	0	0	0	0	0	0	0	0	0	0	0	0	0	0	0	0	0	0	0	47	0	0	0	0	0	0	0	0	0	0
IHU_PS_85_Bacteria_86689	Bacteria	IHU_PP_85_Bacteria_86689	IHU_PC_85_Bacteria_86689	IHU_PO_85_Bacteria_86689	IHU_PF_85_Bacteria_86689	IHU_PG_85_Bacteria_86689	0	0	0	0	0	0	0	0	0	0	0	0	0	0	0	0	0	0	0	0	0	0	0	0	0	0	0	0	0	0	0	0	0	0	0	0	0	0	0	0	0	0	0	0	0	0	0	0	0	0	0	0	0	0	0	0	0	0	0
IHU_PS_85_Bacteria_86796	Bacteria	IHU_PP_85_Bacteria_86796	IHU_PC_85_Bacteria_86796	IHU_PO_85_Bacteria_86796	IHU_PF_85_Bacteria_86796	IHU_PG_85_Bacteria_86796	0	0	0	0	0	0	0	0	0	0	0	0	0	0	0	0	0	0	0	0	0	0	0	0	0	0	0	0	0	0	0	0	0	0	0	0	0	0	0	0	0	0	0	0	0	0	0	0	0	0	0	0	0	0	0	0	0	0	0
IHU_PS_85_Bacteria_87	Bacteria	IHU_PP_85_Bacteria_87	IHU_PC_85_Bacteria_87	IHU_PO_85_Bacteria_87	IHU_PF_85_Bacteria_87	IHU_PG_85_Bacteria_87	0	0	0	0	0	0	0	0	0	0	0	0	0	0	0	0	0	0	0	0	0	0	0	0	0	0	0	0	0	0	0	0	0	0	0	0	0	0	0	0	0	0	0	0	0	0	0	0	0	0	0	0	0	0	0	0	0	0	0
IHU_PS_85_Bacteria_87017	Bacteria	IHU_PP_85_Bacteria_87017	IHU_PC_85_Bacteria_87017	IHU_PO_85_Bacteria_87017	IHU_PF_85_Bacteria_87017	IHU_PG_85_Bacteria_87017	0	0	0	0	0	0	0	0	0	0	0	0	0	0	0	0	0	0	0	0	0	0	0	0	0	0	0	0	0	0	0	0	0	0	0	0	0	0	0	0	0	0	0	0	0	0	0	0	0	0	0	0	0	0	0	0	0	0	0
IHU_PS_85_Bacteria_87088	Bacteria	IHU_PP_85_Bacteria_87088	IHU_PC_85_Bacteria_87088	IHU_PO_85_Bacteria_87088	IHU_PF_85_Bacteria_87088	IHU_PG_85_Bacteria_87088	0	0	0	0	0	141	0	0	0	0	0	0	0	0	0	0	0	0	0	0	0	0	0	0	0	0	0	0	0	0	0	0	0	0	0	0	0	0	0	0	0	0	0	0	0	0	0	0	0	0	0	0	0	0	0	0	0	0	0
IHU_PS_85_Bacteria_87129	Bacteria	IHU_PP_85_Bacteria_87129	IHU_PC_85_Bacteria_87129	IHU_PO_85_Bacteria_87129	IHU_PF_85_Bacteria_87129	IHU_PG_85_Bacteria_87129	0	0	0	0	0	0	0	0	0	0	0	0	0	0	0	0	0	0	0	0	0	0	0	0	0	0	0	0	0	0	0	0	0	0	0	0	0	0	0	0	0	0	0	0	0	0	0	0	0	0	0	0	0	0	0	0	0	0	0
IHU_PS_85_Bacteria_87165	Bacteria	IHU_PP_85_Bacteria_87165	IHU_PC_85_Bacteria_87165	IHU_PO_85_Bacteria_87165	IHU_PF_85_Bacteria_87165	IHU_PG_85_Bacteria_87165	0	0	0	0	0	0	0	0	0	0	0	0	0	0	0	0	0	0	0	30	0	0	0	0	0	0	0	0	0	0	0	0	0	0	0	0	0	0	0	0	0	0	0	0	0	0	0	0	0	0	0	0	0	0	0	0	0	0	0
IHU_PS_85_Bacteria_87203	Bacteria	IHU_PP_85_Bacteria_87203	IHU_PC_85_Bacteria_87203	IHU_PO_85_Bacteria_87203	IHU_PF_85_Bacteria_87203	IHU_PG_85_Bacteria_87203	0	0	0	0	0	0	0	0	0	0	0	0	0	0	0	0	0	0	0	0	0	0	0	0	0	0	0	0	0	0	0	0	0	0	0	0	0	0	0	0	0	0	0	0	0	0	0	0	0	0	0	0	0	0	0	0	0	0	0
IHU_PS_85_Bacteria_87206	Bacteria	IHU_PP_85_Bacteria_87206	IHU_PC_85_Bacteria_87206	IHU_PO_85_Bacteria_87206	IHU_PF_85_Bacteria_87206	IHU_PG_85_Bacteria_87206	0	0	0	0	0	0	0	0	0	0	0	0	0	0	0	0	0	0	0	0	0	0	0	0	0	0	0	0	0	0	0	0	0	0	0	0	0	0	0	0	0	0	0	0	0	0	0	0	0	0	0	0	0	0	0	0	0	0	0
IHU_PS_85_Bacteria_87232	Bacteria	IHU_PP_85_Bacteria_87232	IHU_PC_85_Bacteria_87232	IHU_PO_85_Bacteria_87232	IHU_PF_85_Bacteria_87232	IHU_PG_85_Bacteria_87232	0	0	0	0	0	0	0	0	0	0	0	0	0	0	0	0	0	0	0	0	0	0	0	0	0	0	0	0	0	0	0	0	0	0	0	0	0	0	0	0	0	0	0	0	0	0	0	0	0	0	0	0	0	0	0	0	0	0	0
IHU_PS_85_Bacteria_87234	Bacteria	IHU_PP_85_Bacteria_87234	IHU_PC_85_Bacteria_87234	IHU_PO_85_Bacteria_87234	IHU_PF_85_Bacteria_87234	IHU_PG_85_Bacteria_87234	0	0	0	0	0	0	0	0	0	0	0	0	0	0	0	0	0	0	0	0	0	0	0	0	0	0	0	0	0	0	0	0	0	0	0	0	0	0	0	0	0	0	0	0	0	0	0	0	0	0	0	0	0	0	0	0	0	0	0
IHU_PS_85_Bacteria_87262	Bacteria	IHU_PP_85_Bacteria_87262	IHU_PC_85_Bacteria_87262	IHU_PO_85_Bacteria_87262	IHU_PF_85_Bacteria_87262	IHU_PG_85_Bacteria_87262	0	0	0	0	0	0	0	0	0	0	0	0	0	0	0	0	0	0	0	0	0	0	0	0	0	0	0	0	0	0	0	0	0	0	0	0	0	0	0	0	0	0	0	0	0	0	0	0	0	0	0	0	0	0	0	0	0	0	0
IHU_PS_85_Bacteria_87456	Bacteria	IHU_PP_85_Bacteria_87456	IHU_PC_85_Bacteria_87456	IHU_PO_85_Bacteria_87456	IHU_PF_85_Bacteria_87456	IHU_PG_85_Bacteria_87456	0	0	0	0	0	0	0	0	0	0	0	0	0	0	0	0	0	0	0	0	0	0	0	0	0	0	0	0	0	0	0	0	0	0	0	0	0	0	0	0	0	0	0	0	0	0	0	0	0	0	0	0	0	0	0	0	0	0	0
IHU_PS_85_Bacteria_87562	Bacteria	IHU_PP_85_Bacteria_87562	IHU_PC_85_Bacteria_87562	IHU_PO_85_Bacteria_87562	IHU_PF_85_Bacteria_87562	IHU_PG_85_Bacteria_87562	0	0	0	0	0	0	0	0	0	0	0	0	0	0	0	0	0	0	0	0	0	0	0	0	0	0	0	0	0	0	0	0	0	0	0	0	0	0	0	0	0	0	0	0	0	0	0	0	0	0	0	0	0	0	0	0	0	0	0
IHU_PS_85_Bacteria_87568	Bacteria	IHU_PP_85_Bacteria_87568	IHU_PC_85_Bacteria_87568	IHU_PO_85_Bacteria_87568	IHU_PF_85_Bacteria_87568	IHU_PG_85_Bacteria_87568	0	0	0	0	0	0	0	0	0	0	0	0	0	0	0	0	0	0	0	0	0	0	0	0	0	0	0	0	0	0	0	0	0	0	0	0	0	0	0	0	0	0	0	0	0	0	0	0	0	0	0	0	0	0	0	0	0	0	0
IHU_PS_85_Bacteria_87591	Bacteria	IHU_PP_85_Bacteria_87591	IHU_PC_85_Bacteria_87591	IHU_PO_85_Bacteria_87591	IHU_PF_85_Bacteria_87591	IHU_PG_85_Bacteria_87591	0	0	0	0	0	0	0	0	0	0	0	0	0	0	0	0	0	0	0	0	0	0	0	0	0	0	0	0	0	0	0	0	0	0	0	0	0	0	0	0	0	0	0	0	0	0	0	0	0	0	62	0	0	0	0	0	0	0	0
IHU_PS_85_Bacteria_87601	Bacteria	IHU_PP_85_Bacteria_87601	IHU_PC_85_Bacteria_87601	IHU_PO_85_Bacteria_87601	IHU_PF_85_Bacteria_87601	IHU_PG_85_Bacteria_87601	0	0	0	0	0	0	0	0	0	0	0	0	0	0	0	0	0	0	0	0	0	0	0	0	0	0	0	0	0	0	0	0	0	0	0	0	0	0	0	0	0	0	0	0	0	0	0	0	0	0	0	0	0	0	0	0	0	0	0
IHU_PS_85_Bacteria_87604	Bacteria	IHU_PP_85_Bacteria_87604	IHU_PC_85_Bacteria_87604	IHU_PO_85_Bacteria_87604	IHU_PF_85_Bacteria_87604	IHU_PG_85_Bacteria_87604	0	0	0	0	0	0	0	0	0	0	0	0	0	0	0	0	0	0	0	0	0	0	0	0	0	0	0	0	0	0	0	0	0	0	0	0	0	0	0	0	0	0	0	0	0	0	0	0	0	0	0	0	0	0	0	0	0	0	0
IHU_PS_85_Bacteria_885	Bacteria	IHU_PP_85_Bacteria_885	IHU_PC_85_Bacteria_885	IHU_PO_85_Bacteria_885	IHU_PF_85_Bacteria_885	IHU_PG_85_Bacteria_885	0	0	0	0	0	0	0	0	0	0	0	0	0	0	0	0	0	0	0	0	0	0	0	0	0	0	0	0	0	0	0	0	0	0	0	0	0	0	0	0	0	0	0	0	0	0	0	0	0	0	0	0	0	0	0	0	0	0	0
IHU_PS_85_Bacteria_89226	Bacteria	IHU_PP_85_Bacteria_89226	IHU_PC_85_Bacteria_89226	IHU_PO_85_Bacteria_89226	IHU_PF_85_Bacteria_89226	IHU_PG_85_Bacteria_89226	0	0	0	0	0	0	0	0	0	0	0	0	0	0	0	0	0	0	0	0	0	0	0	0	0	0	0	0	0	0	0	0	0	0	0	0	0	0	0	0	0	0	0	0	0	0	0	0	0	0	0	0	0	0	0	0	0	0	0
IHU_PS_85_Bacteria_89413	Bacteria	IHU_PP_85_Bacteria_89413	IHU_PC_85_Bacteria_89413	IHU_PO_85_Bacteria_89413	IHU_PF_85_Bacteria_89413	IHU_PG_85_Bacteria_89413	0	0	0	0	0	0	0	0	0	0	0	0	0	0	0	0	0	0	0	0	0	0	0	0	0	0	0	0	0	0	0	0	0	0	0	0	0	0	0	0	0	0	0	0	0	0	0	0	0	0	0	0	0	0	0	0	0	0	0
IHU_PS_85_Bacteria_89946	Bacteria	IHU_PP_85_Bacteria_89946	IHU_PC_85_Bacteria_89946	IHU_PO_85_Bacteria_89946	IHU_PF_85_Bacteria_89946	IHU_PG_85_Bacteria_89946	0	0	0	0	0	0	0	0	0	0	0	0	0	0	0	0	0	0	0	0	0	0	0	0	0	0	0	0	0	0	0	0	0	0	0	0	0	0	0	0	0	0	0	0	0	0	0	0	0	0	0	0	0	0	0	0	0	0	0
IHU_PS_85_Bacteria_90	Bacteria	IHU_PP_85_Bacteria_90	IHU_PC_85_Bacteria_90	IHU_PO_85_Bacteria_90	IHU_PF_85_Bacteria_90	IHU_PG_85_Bacteria_90	0	0	0	0	0	0	0	0	0	0	0	0	0	0	0	0	0	0	0	0	0	0	0	0	0	0	0	0	0	0	0	0	0	0	0	0	0	0	0	0	0	0	0	0	0	0	0	0	0	0	0	0	0	0	0	0	0	0	0
IHU_PS_85_Bacteria_90092	Bacteria	IHU_PP_85_Bacteria_90092	IHU_PC_85_Bacteria_90092	IHU_PO_85_Bacteria_90092	IHU_PF_85_Bacteria_90092	IHU_PG_85_Bacteria_90092	0	0	0	0	0	0	0	0	0	0	0	0	0	0	0	0	0	0	0	0	0	0	21	0	0	0	0	0	0	0	0	0	0	0	0	0	0	0	0	0	0	0	0	0	0	0	0	0	0	0	0	0	0	0	0	0	0	0	0
IHU_PS_85_Bacteria_90130	Bacteria	IHU_PP_85_Bacteria_90130	IHU_PC_85_Bacteria_90130	IHU_PO_85_Bacteria_90130	IHU_PF_85_Bacteria_90130	IHU_PG_85_Bacteria_90130	0	0	0	0	0	0	0	0	0	0	0	0	0	0	0	0	0	0	0	0	0	0	250	0	0	0	0	0	0	0	0	0	0	0	0	0	0	0	0	0	0	0	0	0	0	0	0	0	0	0	0	0	0	0	0	0	0	0	0
IHU_PS_85_Bacteria_90233	Bacteria	IHU_PP_85_Bacteria_90233	IHU_PC_85_Bacteria_90233	IHU_PO_85_Bacteria_90233	IHU_PF_85_Bacteria_90233	IHU_PG_85_Bacteria_90233	0	0	0	0	0	0	0	0	0	0	0	0	0	0	0	0	0	0	0	0	0	0	0	0	0	0	0	0	0	0	0	0	0	0	0	0	0	0	0	0	0	0	0	0	0	0	0	0	0	0	0	0	0	0	0	0	0	0	0
IHU_PS_85_Bacteria_90333	Bacteria	IHU_PP_85_Bacteria_90333	IHU_PC_85_Bacteria_90333	IHU_PO_85_Bacteria_90333	IHU_PF_85_Bacteria_90333	IHU_PG_85_Bacteria_90333	0	0	0	0	0	0	0	0	0	0	0	0	0	0	0	0	0	0	0	0	0	0	0	0	0	0	0	0	0	0	0	0	0	0	0	0	0	0	0	0	0	0	0	0	0	0	0	0	0	0	0	0	0	0	0	0	0	0	0
IHU_PS_85_Bacteria_90489	Bacteria	IHU_PP_85_Bacteria_90489	IHU_PC_85_Bacteria_90489	IHU_PO_85_Bacteria_90489	IHU_PF_85_Bacteria_90489	IHU_PG_85_Bacteria_90489	0	0	0	0	0	0	0	0	0	0	0	0	0	0	0	0	0	0	0	0	0	0	0	0	0	0	0	0	0	0	0	0	0	0	0	0	0	0	0	0	0	0	0	0	0	0	0	0	0	0	0	0	0	0	0	0	0	0	0
IHU_PS_85_Bacteria_90709	Bacteria	IHU_PP_85_Bacteria_90709	IHU_PC_85_Bacteria_90709	IHU_PO_85_Bacteria_90709	IHU_PF_85_Bacteria_90709	IHU_PG_85_Bacteria_90709	0	0	0	0	0	0	0	0	0	0	0	0	0	0	0	0	0	0	0	0	0	0	0	0	0	0	0	0	0	0	0	0	0	0	0	0	0	0	0	0	0	0	0	0	0	0	0	0	0	0	0	0	0	0	0	0	0	0	0
IHU_PS_85_Bacteria_90853	Bacteria	IHU_PP_85_Bacteria_90853	IHU_PC_85_Bacteria_90853	IHU_PO_85_Bacteria_90853	IHU_PF_85_Bacteria_90853	IHU_PG_85_Bacteria_90853	0	0	0	0	0	0	0	0	0	0	0	0	0	0	0	0	0	0	0	0	0	0	26	0	0	0	0	0	0	0	0	0	0	0	0	0	0	0	0	0	0	0	0	0	0	0	0	0	0	0	0	0	0	0	0	0	0	0	0
IHU_PS_85_Bacteria_91104	Bacteria	IHU_PP_85_Bacteria_91104	IHU_PC_85_Bacteria_91104	IHU_PO_85_Bacteria_91104	IHU_PF_85_Bacteria_91104	IHU_PG_85_Bacteria_91104	0	0	0	0	0	0	0	0	0	0	0	0	0	0	0	0	0	0	0	0	0	0	0	0	0	0	0	0	0	0	0	0	0	0	0	0	0	0	0	0	0	0	0	0	0	0	0	0	0	0	0	0	0	0	0	0	0	0	0
IHU_PS_85_Bacteria_922	Bacteria	IHU_PP_85_Bacteria_922	IHU_PC_85_Bacteria_922	IHU_PO_85_Bacteria_922	IHU_PF_85_Bacteria_922	IHU_PG_85_Bacteria_922	0	0	0	0	0	0	0	0	0	0	0	0	0	0	0	0	0	0	0	0	0	0	0	0	0	0	0	0	0	0	0	0	0	0	0	0	0	0	0	0	0	0	0	0	0	0	0	0	0	0	0	0	0	0	0	0	0	0	0
IHU_PS_85_Bacteria_933	Bacteria	IHU_PP_85_Bacteria_933	IHU_PC_85_Bacteria_933	IHU_PO_85_Bacteria_933	IHU_PF_85_Bacteria_933	IHU_PG_85_Bacteria_933	0	0	0	0	0	0	0	0	0	0	0	0	0	0	0	0	0	0	0	0	0	0	0	0	0	0	0	0	0	0	0	0	0	0	0	0	0	0	0	0	0	0	0	0	0	0	0	0	0	0	0	0	0	0	0	0	0	0	0
IHU_PS_85_Bacteria_937	Bacteria	IHU_PP_85_Bacteria_937	IHU_PC_85_Bacteria_937	IHU_PO_85_Bacteria_937	IHU_PF_85_Bacteria_937	IHU_PG_85_Bacteria_937	0	0	0	0	0	0	0	0	0	0	0	0	0	0	0	0	0	0	0	0	0	0	0	0	0	0	0	0	0	0	0	0	0	0	0	0	0	0	0	0	0	0	0	0	0	0	0	0	0	0	0	0	0	0	0	0	0	0	0
IHU_PS_85_Bacteria_960	Bacteria	IHU_PP_85_Bacteria_960	IHU_PC_85_Bacteria_960	IHU_PO_85_Bacteria_960	IHU_PF_85_Bacteria_960	IHU_PG_85_Bacteria_960	0	0	0	0	0	0	0	0	0	0	0	0	0	0	0	0	0	0	0	0	0	0	0	0	0	0	0	0	0	0	0	0	0	0	0	0	0	0	0	0	0	0	0	0	0	0	0	0	0	0	0	0	0	0	0	0	0	0	0
IHU_PS_85_Bacteria_994	Bacteria	IHU_PP_85_Bacteria_994	IHU_PC_85_Bacteria_994	IHU_PO_85_Bacteria_994	IHU_PF_85_Bacteria_994	IHU_PG_85_Bacteria_994	0	0	0	0	0	0	0	0	0	0	0	0	0	0	0	0	0	0	0	0	0	0	0	0	0	0	0	0	0	0	0	0	0	0	0	0	0	0	0	0	0	0	0	0	0	0	0	0	0	0	0	0	0	0	0	0	0	0	0
IHU_PS_85_Bacteria_996	Bacteria	IHU_PP_85_Bacteria_996	IHU_PC_85_Bacteria_996	IHU_PO_85_Bacteria_996	IHU_PF_85_Bacteria_996	IHU_PG_85_Bacteria_996	0	0	0	0	0	0	0	0	0	0	0	0	0	0	0	0	0	0	0	0	0	0	0	0	0	0	0	0	0	0	0	0	0	0	0	0	0	0	0	0	0	0	0	0	0	0	0	0	0	0	0	0	0	0	0	0	0	0	0
IHU_PS_85_CPR_55885	CPR	IHU_PP_85_CPR_55885	IHU_PC_85_CPR_55885	IHU_PO_85_CPR_55885	IHU_PF_85_CPR_55885	IHU_PG_85_CPR_55885	0	0	0	0	0	0	0	0	0	0	0	0	0	0	0	0	0	0	0	0	0	0	0	0	0	0	0	0	0	0	0	0	0	0	0	0	0	0	0	0	0	0	0	0	0	0	0	0	0	0	0	0	0	0	0	0	0	0	0
IHU_PS_85_CPR_55960	CPR	IHU_PP_85_CPR_55960	IHU_PC_85_CPR_55960	IHU_PO_85_CPR_55960	IHU_PF_85_CPR_55960	IHU_PG_85_CPR_55960	0	0	0	0	0	0	0	0	0	0	0	0	0	0	0	0	0	0	0	0	0	0	0	0	0	0	0	0	0	0	0	0	0	0	0	0	0	0	0	0	0	0	0	0	0	0	0	0	0	0	0	0	0	0	0	0	0	0	0
IHU_PS_85_CPR_56047	CPR	IHU_PP_85_CPR_56047	IHU_PC_85_CPR_56047	IHU_PO_85_CPR_56047	IHU_PF_85_CPR_56047	IHU_PG_85_CPR_56047	0	0	0	0	0	0	0	0	0	0	0	0	0	0	0	0	0	0	0	0	0	0	0	0	0	0	0	0	0	0	0	0	0	0	0	0	0	0	0	0	0	0	0	0	0	0	0	0	0	0	0	0	0	0	0	0	0	0	0
IHU_PS_85_CPR_56279	CPR	IHU_PP_85_CPR_56279	IHU_PC_85_CPR_56279	IHU_PO_85_CPR_56279	IHU_PF_85_CPR_56279	IHU_PG_85_CPR_56279	0	0	0	0	0	0	0	0	0	0	0	0	0	0	0	0	0	0	0	0	0	0	0	0	0	0	0	0	0	0	0	0	0	0	0	0	0	0	0	0	0	0	0	0	0	0	0	0	0	0	0	0	0	0	0	0	0	0	0
IHU_PS_85_CPR_56392	CPR	IHU_PP_85_CPR_56392	IHU_PC_85_CPR_56392	IHU_PO_85_CPR_56392	IHU_PF_85_CPR_56392	IHU_PG_85_CPR_56392	0	0	0	0	0	0	0	0	0	0	0	0	0	0	0	0	0	0	0	0	0	0	0	0	0	0	0	0	0	0	0	0	0	0	0	0	0	0	0	0	0	0	0	0	0	0	0	0	0	0	0	0	0	0	0	0	0	0	0
IHU_PS_85_CPR_57668	CPR	IHU_PP_85_CPR_57668	IHU_PC_85_CPR_57668	IHU_PO_85_CPR_57668	IHU_PF_85_CPR_57668	IHU_PG_85_CPR_57668	0	0	0	0	0	0	0	0	0	0	0	0	0	0	0	0	0	0	0	0	0	0	0	0	0	0	0	0	0	0	0	0	0	0	0	0	0	0	0	0	0	0	0	0	0	0	0	0	0	0	0	0	0	0	0	0	0	0	0
IHU_PS_85_CPR_58206	CPR	IHU_PP_85_CPR_58206	IHU_PC_85_CPR_58206	IHU_PO_85_CPR_58206	IHU_PF_85_CPR_58206	IHU_PG_85_CPR_58206	0	0	0	0	0	0	0	0	0	0	0	0	0	0	0	0	0	0	0	0	0	0	0	0	0	0	0	0	0	0	0	0	0	0	0	0	0	0	0	0	0	0	0	0	0	0	0	0	0	0	0	0	0	0	0	0	0	0	0
IHU_PS_85_CPR_58527	CPR	IHU_PP_85_CPR_58527	IHU_PC_85_CPR_58527	IHU_PO_85_CPR_58527	IHU_PF_85_CPR_58527	IHU_PG_85_CPR_58527	0	0	0	0	0	0	0	0	0	0	0	0	0	0	0	0	0	0	0	0	0	0	0	0	0	0	0	0	0	0	0	0	0	0	0	0	0	0	0	0	0	0	0	0	0	0	0	0	0	0	0	0	0	0	0	0	0	0	0
IHU_PS_85_CPR_58880	CPR	IHU_PP_85_CPR_58880	IHU_PC_85_CPR_58880	IHU_PO_85_CPR_58880	IHU_PF_85_CPR_58880	IHU_PG_85_CPR_58880	0	0	0	0	0	0	0	0	0	0	0	0	0	0	0	0	0	0	0	0	0	0	0	0	0	0	0	0	0	0	0	0	0	0	0	0	0	0	0	0	0	0	0	0	0	0	0	0	0	0	0	0	0	0	0	0	0	0	0
IHU_PS_85_CPR_60368	CPR	IHU_PP_85_CPR_60368	IHU_PC_85_CPR_60368	IHU_PO_85_CPR_60368	IHU_PF_85_CPR_60368	IHU_PG_85_CPR_60368	0	0	0	0	0	0	0	0	0	0	0	0	0	0	0	0	0	0	0	0	0	0	0	0	0	0	0	0	0	0	0	0	0	0	0	0	0	0	0	0	0	0	0	0	0	0	0	0	0	0	0	0	0	0	0	0	0	0	0
IHU_PS_85_CPR_60413	CPR	IHU_PP_85_CPR_60413	IHU_PC_85_CPR_60413	IHU_PO_85_CPR_60413	IHU_PF_85_CPR_60413	IHU_PG_85_CPR_60413	0	0	0	0	0	0	0	0	0	0	0	0	0	0	0	0	0	0	0	0	0	0	0	0	0	0	0	0	0	0	0	0	0	0	0	0	0	0	0	0	0	0	0	0	0	0	0	0	0	0	0	0	0	0	0	0	0	0	0
IHU_PS_85_CPR_60697	CPR	IHU_PP_85_CPR_60697	IHU_PC_85_CPR_60697	IHU_PO_85_CPR_60697	IHU_PF_85_CPR_60697	IHU_PG_85_CPR_60697	0	0	0	0	0	0	0	0	0	0	0	0	0	0	0	0	0	0	0	0	0	0	0	0	0	0	0	0	0	0	0	0	0	0	0	0	0	0	0	0	0	0	0	0	0	0	0	0	0	0	0	0	0	0	0	0	0	0	0
IHU_PS_85_CPR_60734	CPR	IHU_PP_85_CPR_60734	IHU_PC_85_CPR_60734	IHU_PO_85_CPR_60734	IHU_PF_85_CPR_60734	IHU_PG_85_CPR_60734	0	0	0	0	0	0	0	0	0	0	0	0	0	0	0	0	0	0	0	0	0	0	0	0	0	0	0	0	0	0	0	0	0	0	0	0	0	0	0	0	0	0	0	0	0	0	0	0	0	0	0	0	0	0	0	0	0	0	0
IHU_PS_85_CPR_60980	CPR	IHU_PP_85_CPR_60980	IHU_PC_85_CPR_60980	IHU_PO_85_CPR_60980	IHU_PF_85_CPR_60980	IHU_PG_85_CPR_60980	0	0	0	0	0	0	0	0	0	0	0	0	0	0	0	0	0	0	0	0	0	0	0	0	0	0	0	0	0	0	0	0	0	0	0	0	0	0	0	0	0	0	0	0	0	0	0	0	0	0	0	0	0	0	0	0	0	0	0
IHU_PS_85_CPR_63169	CPR	IHU_PP_85_CPR_63169	IHU_PC_85_CPR_63169	IHU_PO_85_CPR_63169	IHU_PF_85_CPR_63169	IHU_PG_85_CPR_63169	0	0	0	0	0	0	0	0	0	0	0	0	0	0	0	0	0	0	0	0	0	0	0	0	0	0	0	0	0	0	0	0	0	0	0	0	0	0	0	0	0	0	0	0	0	0	0	0	0	0	0	0	0	0	0	0	0	0	0
IHU_PS_85_CPR_64032	CPR	IHU_PP_85_CPR_64032	IHU_PC_85_CPR_64032	IHU_PO_85_CPR_64032	IHU_PF_85_CPR_64032	IHU_PG_85_CPR_64032	0	0	0	0	0	0	0	0	0	0	0	0	0	0	0	0	0	0	0	0	0	0	0	0	0	0	0	0	0	0	0	0	0	0	0	0	0	0	0	0	0	0	0	0	0	0	0	0	0	0	0	0	0	0	0	0	0	0	0
IHU_PS_85_CPR_87381	CPR	IHU_PP_85_CPR_87381	IHU_PC_85_CPR_87381	IHU_PO_85_CPR_87381	IHU_PF_85_CPR_87381	IHU_PG_85_CPR_87381	0	0	0	0	0	0	0	0	0	0	0	22	0	0	0	0	0	0	0	0	0	0	0	0	0	0	0	0	0	0	0	0	0	0	0	0	0	0	0	0	0	0	0	0	0	0	0	0	0	0	0	0	0	0	0	0	0	0	0
IHU_PS_86_Bacteria_1024	Bacteria	IHU_PP_86_Bacteria_1024	IHU_PC_86_Bacteria_1024	IHU_PO_86_Bacteria_1024	IHU_PF_86_Bacteria_1024	IHU_PG_86_Bacteria_1024	0	0	0	0	0	0	0	0	0	0	0	0	0	0	0	0	0	0	0	0	0	0	0	0	0	0	0	0	0	0	0	0	0	0	0	0	0	0	0	0	0	0	0	0	0	0	0	0	0	0	0	0	0	0	0	0	0	0	0
IHU_PS_86_Bacteria_1039	Bacteria	IHU_PP_86_Bacteria_1039	IHU_PC_86_Bacteria_1039	IHU_PO_86_Bacteria_1039	IHU_PF_86_Bacteria_1039	IHU_PG_86_Bacteria_1039	0	0	0	0	0	0	0	0	0	0	0	0	0	0	0	0	0	0	0	0	0	0	0	0	0	0	0	0	0	0	0	0	0	0	0	0	0	0	0	0	0	0	0	0	0	0	0	0	0	0	0	0	0	0	0	0	0	0	0
IHU_PS_86_Bacteria_1042	Bacteria	IHU_PP_86_Bacteria_1042	IHU_PC_86_Bacteria_1042	IHU_PO_86_Bacteria_1042	IHU_PF_86_Bacteria_1042	IHU_PG_86_Bacteria_1042	0	0	0	0	0	0	0	0	0	0	0	0	0	0	0	0	0	0	0	0	0	0	0	0	0	0	0	0	0	0	0	0	0	0	0	0	0	0	0	0	0	0	0	0	0	0	0	0	0	0	0	0	0	0	0	0	0	0	0
IHU_PS_86_Bacteria_1043	Bacteria	IHU_PP_86_Bacteria_1043	IHU_PC_86_Bacteria_1043	IHU_PO_86_Bacteria_1043	IHU_PF_86_Bacteria_1043	IHU_PG_86_Bacteria_1043	0	0	0	0	0	0	0	0	0	0	0	0	0	0	0	0	0	0	0	0	0	0	0	0	0	0	0	0	0	0	0	0	0	0	0	0	0	0	0	0	0	0	0	0	0	0	0	0	0	0	0	0	0	0	0	0	0	0	0
IHU_PS_86_Bacteria_105	Bacteria	IHU_PP_86_Bacteria_105	IHU_PC_86_Bacteria_105	IHU_PO_86_Bacteria_105	IHU_PF_86_Bacteria_105	IHU_PG_86_Bacteria_105	0	0	0	0	0	0	0	0	0	0	0	0	0	0	0	0	0	0	0	0	0	0	0	0	0	0	0	0	0	0	0	0	0	0	0	0	0	0	0	0	0	0	0	0	0	0	0	0	0	0	0	0	0	0	0	0	0	0	0
IHU_PS_86_Bacteria_1075	Bacteria	IHU_PP_86_Bacteria_1075	IHU_PC_86_Bacteria_1075	IHU_PO_86_Bacteria_1075	IHU_PF_86_Bacteria_1075	IHU_PG_86_Bacteria_1075	0	0	0	0	0	0	0	0	0	0	0	0	0	0	0	0	0	0	0	0	0	0	0	0	0	0	0	0	0	0	0	0	0	0	0	0	0	0	0	0	0	0	0	0	0	0	0	0	0	0	0	0	0	0	0	0	0	0	0
IHU_PS_86_Bacteria_1087	Bacteria	IHU_PP_86_Bacteria_1087	IHU_PC_86_Bacteria_1087	IHU_PO_86_Bacteria_1087	IHU_PF_86_Bacteria_1087	IHU_PG_86_Bacteria_1087	0	0	0	0	0	0	0	0	0	0	0	0	0	0	0	0	0	0	0	0	0	0	0	0	0	0	0	0	0	0	0	0	0	0	0	0	0	0	0	0	0	0	0	0	0	0	0	0	0	0	0	0	0	0	0	0	0	0	0
IHU_PS_86_Bacteria_1099	Bacteria	IHU_PP_86_Bacteria_1099	IHU_PC_86_Bacteria_1099	IHU_PO_86_Bacteria_1099	IHU_PF_86_Bacteria_1099	IHU_PG_86_Bacteria_1099	0	0	0	0	0	0	0	0	0	0	0	0	0	0	0	0	0	0	0	0	0	0	0	0	0	0	0	0	0	0	0	0	0	0	0	0	0	0	0	0	0	0	0	0	0	0	0	0	0	0	0	0	0	0	0	0	0	0	0
IHU_PS_86_Bacteria_1124	Bacteria	IHU_PP_86_Bacteria_1124	IHU_PC_86_Bacteria_1124	IHU_PO_86_Bacteria_1124	IHU_PF_86_Bacteria_1124	IHU_PG_86_Bacteria_1124	0	0	0	0	0	0	0	0	0	0	0	0	0	0	0	0	0	0	0	0	0	0	0	0	0	0	0	0	0	0	0	0	0	0	0	0	0	0	0	0	0	0	0	0	0	0	0	0	0	0	0	0	0	0	0	0	0	0	0
IHU_PS_86_Bacteria_112473	Bacteria	IHU_PP_86_Bacteria_112473	IHU_PC_86_Bacteria_112473	IHU_PO_86_Bacteria_112473	IHU_PF_86_Bacteria_112473	IHU_PG_86_Bacteria_112473	0	0	0	0	0	0	0	0	0	0	0	0	0	0	0	0	0	0	0	0	0	0	0	0	0	0	0	0	0	0	0	0	0	0	0	0	0	0	0	0	0	0	0	0	0	0	0	0	0	0	0	0	0	0	0	0	0	0	0
IHU_PS_86_Bacteria_1128	Bacteria	IHU_PP_86_Bacteria_1128	IHU_PC_86_Bacteria_1128	IHU_PO_86_Bacteria_1128	IHU_PF_86_Bacteria_1128	IHU_PG_86_Bacteria_1128	0	0	0	0	0	0	0	0	0	0	0	0	0	0	0	0	0	0	0	0	0	0	0	0	0	0	0	0	0	0	0	0	0	0	0	0	0	0	0	0	0	0	0	0	0	0	0	0	0	0	0	0	0	0	0	0	0	0	0
IHU_PS_86_Bacteria_1135	Bacteria	IHU_PP_86_Bacteria_1135	IHU_PC_86_Bacteria_1135	IHU_PO_86_Bacteria_1135	IHU_PF_86_Bacteria_1135	IHU_PG_86_Bacteria_1135	0	0	0	0	0	0	0	0	0	0	0	0	0	0	0	0	0	0	0	0	0	0	0	0	0	0	0	0	0	0	0	0	0	0	0	0	0	0	0	0	0	0	0	0	0	0	0	0	0	0	0	0	0	0	0	0	0	0	0
IHU_PS_86_Bacteria_1168	Bacteria	IHU_PP_86_Bacteria_1168	IHU_PC_86_Bacteria_1168	IHU_PO_86_Bacteria_1168	IHU_PF_86_Bacteria_1168	IHU_PG_86_Bacteria_1168	0	0	0	0	0	0	0	0	0	0	0	0	0	0	0	0	0	0	0	0	0	0	0	0	0	0	0	0	0	0	0	0	0	0	0	0	0	0	0	0	0	0	0	0	0	0	0	0	0	0	0	0	0	0	0	0	0	0	0
IHU_PS_86_Bacteria_117	Bacteria	IHU_PP_86_Bacteria_117	IHU_PC_86_Bacteria_117	IHU_PO_86_Bacteria_117	IHU_PF_86_Bacteria_117	IHU_PG_86_Bacteria_117	0	0	0	0	0	0	0	0	0	0	0	0	0	0	0	0	0	0	0	0	0	0	0	0	0	0	0	0	0	0	0	0	0	0	0	0	0	0	0	0	0	0	0	0	0	0	0	0	0	0	0	0	0	0	0	0	0	0	0
IHU_PS_86_Bacteria_1174	Bacteria	IHU_PP_86_Bacteria_1174	IHU_PC_86_Bacteria_1174	IHU_PO_86_Bacteria_1174	IHU_PF_86_Bacteria_1174	IHU_PG_86_Bacteria_1174	0	0	0	0	0	0	0	0	0	0	0	0	0	0	0	0	0	0	0	0	0	0	0	0	0	0	0	0	0	0	0	0	0	0	0	0	0	0	0	0	0	0	0	0	0	0	0	0	0	0	0	0	0	0	0	0	0	0	0
IHU_PS_86_Bacteria_1185	Bacteria	IHU_PP_86_Bacteria_1185	IHU_PC_86_Bacteria_1185	IHU_PO_86_Bacteria_1185	IHU_PF_86_Bacteria_1185	IHU_PG_86_Bacteria_1185	0	0	0	0	0	0	0	0	0	0	0	0	0	0	0	0	0	0	0	0	0	0	0	0	0	0	0	0	0	0	0	0	0	0	0	0	0	0	0	0	0	0	0	0	0	0	0	0	0	0	0	0	0	0	0	0	0	0	0
IHU_PS_86_Bacteria_1197	Bacteria	IHU_PP_86_Bacteria_1197	IHU_PC_86_Bacteria_1197	IHU_PO_86_Bacteria_1197	IHU_PF_86_Bacteria_1197	IHU_PG_86_Bacteria_1197	0	0	0	0	0	0	0	0	0	0	0	0	0	0	0	0	0	0	0	0	0	0	0	0	0	0	0	0	0	0	0	0	0	0	0	0	0	0	0	0	0	0	0	0	0	0	0	0	0	0	0	0	0	0	0	0	0	0	0
IHU_PS_86_Bacteria_121	Bacteria	IHU_PP_86_Bacteria_121	IHU_PC_86_Bacteria_121	IHU_PO_86_Bacteria_121	IHU_PF_86_Bacteria_121	IHU_PG_86_Bacteria_121	0	0	0	0	0	0	0	0	0	0	0	0	0	0	0	0	0	0	0	0	0	0	0	0	0	0	0	0	0	0	0	0	0	0	0	0	0	0	0	0	0	0	0	0	0	0	0	0	0	0	0	0	0	0	0	0	0	0	0
IHU_PS_86_Bacteria_1211	Bacteria	IHU_PP_86_Bacteria_1211	IHU_PC_86_Bacteria_1211	IHU_PO_86_Bacteria_1211	IHU_PF_86_Bacteria_1211	IHU_PG_86_Bacteria_1211	0	0	0	0	0	0	0	0	0	0	0	0	0	0	0	0	0	0	0	0	0	0	0	0	0	0	0	0	0	0	0	0	0	0	0	0	0	0	0	0	0	0	0	0	0	0	0	0	0	0	0	0	0	0	0	0	0	0	0
IHU_PS_86_Bacteria_1212	Bacteria	IHU_PP_86_Bacteria_1212	IHU_PC_86_Bacteria_1212	IHU_PO_86_Bacteria_1212	IHU_PF_86_Bacteria_1212	IHU_PG_86_Bacteria_1212	0	0	0	0	0	0	0	0	0	0	0	0	0	0	0	0	0	0	0	0	0	0	0	0	0	0	0	0	0	0	0	0	0	0	0	0	0	0	0	0	0	0	0	0	0	0	0	0	0	0	0	0	0	0	0	0	0	0	0
IHU_PS_86_Bacteria_1240	Bacteria	IHU_PP_86_Bacteria_1240	IHU_PC_86_Bacteria_1240	IHU_PO_86_Bacteria_1240	IHU_PF_86_Bacteria_1240	IHU_PG_86_Bacteria_1240	0	0	0	0	0	0	0	0	0	0	0	0	0	0	0	0	0	0	0	0	0	0	0	0	0	0	0	0	0	0	0	0	0	0	0	0	0	0	0	0	0	0	0	0	0	0	0	0	0	0	0	0	0	0	0	0	0	0	0
IHU_PS_86_Bacteria_1244	Bacteria	IHU_PP_86_Bacteria_1244	IHU_PC_86_Bacteria_1244	IHU_PO_86_Bacteria_1244	IHU_PF_86_Bacteria_1244	IHU_PG_86_Bacteria_1244	0	0	0	0	0	0	0	0	0	0	0	0	0	0	0	0	0	0	0	0	0	0	0	0	0	0	0	0	0	0	0	0	0	0	0	0	0	0	0	0	0	0	0	0	0	0	0	0	0	0	0	0	0	0	0	0	0	0	0
IHU_PS_86_Bacteria_1272	Bacteria	IHU_PP_86_Bacteria_1272	IHU_PC_86_Bacteria_1272	IHU_PO_86_Bacteria_1272	IHU_PF_86_Bacteria_1272	IHU_PG_86_Bacteria_1272	0	0	0	0	0	0	0	0	0	0	0	0	0	0	0	0	0	0	0	0	0	0	0	0	0	0	0	0	0	0	0	0	0	0	0	0	0	0	0	0	0	0	0	0	0	0	0	0	0	0	0	0	0	0	0	0	0	0	0
IHU_PS_86_Bacteria_1299	Bacteria	IHU_PP_86_Bacteria_1299	IHU_PC_86_Bacteria_1299	IHU_PO_86_Bacteria_1299	IHU_PF_86_Bacteria_1299	IHU_PG_86_Bacteria_1299	0	0	0	0	0	0	0	0	0	0	0	0	0	0	0	0	0	0	0	0	0	0	0	0	0	0	0	0	0	0	0	0	0	0	0	0	0	0	0	0	0	0	0	0	0	0	0	0	0	0	0	0	0	0	0	0	0	0	0
IHU_PS_86_Bacteria_1311	Bacteria	IHU_PP_86_Bacteria_1311	IHU_PC_86_Bacteria_1311	IHU_PO_86_Bacteria_1311	IHU_PF_86_Bacteria_1311	IHU_PG_86_Bacteria_1311	0	0	0	0	0	0	0	0	0	0	0	0	0	0	0	0	0	0	0	0	0	0	0	0	0	0	0	0	0	0	0	0	0	0	0	0	0	0	0	0	0	0	0	0	0	0	0	0	0	0	0	0	0	0	0	0	0	0	0
IHU_PS_86_Bacteria_1342	Bacteria	IHU_PP_86_Bacteria_1342	IHU_PC_86_Bacteria_1342	IHU_PO_86_Bacteria_1342	IHU_PF_86_Bacteria_1342	IHU_PG_86_Bacteria_1342	0	0	0	48	0	0	0	0	0	0	0	0	0	0	0	0	0	0	0	0	0	0	0	0	0	0	0	0	0	0	0	0	0	0	0	0	0	0	0	0	0	0	0	0	0	0	0	0	0	0	0	0	0	0	0	0	0	0	0
IHU_PS_86_Bacteria_1387	Bacteria	IHU_PP_86_Bacteria_1387	IHU_PC_86_Bacteria_1387	IHU_PO_86_Bacteria_1387	IHU_PF_86_Bacteria_1387	IHU_PG_86_Bacteria_1387	0	0	0	0	0	0	0	0	0	0	0	0	0	0	0	0	0	0	0	0	0	0	0	0	0	0	0	0	0	0	0	0	0	0	0	0	0	0	0	0	0	0	0	0	0	0	0	0	0	0	0	0	0	0	0	0	0	0	0
IHU_PS_86_Bacteria_1392	Bacteria	IHU_PP_86_Bacteria_1392	IHU_PC_86_Bacteria_1392	IHU_PO_86_Bacteria_1392	IHU_PF_86_Bacteria_1392	IHU_PG_86_Bacteria_1392	0	0	0	0	0	0	0	0	0	0	0	0	0	0	0	0	0	0	0	0	0	0	0	0	0	0	0	0	0	0	0	0	0	0	0	0	0	0	0	0	0	0	0	0	0	0	0	0	0	0	0	0	0	0	0	0	0	0	0
IHU_PS_86_Bacteria_1407	Bacteria	IHU_PP_86_Bacteria_1407	IHU_PC_86_Bacteria_1407	IHU_PO_86_Bacteria_1407	IHU_PF_86_Bacteria_1407	IHU_PG_86_Bacteria_1407	0	0	0	0	0	0	0	0	0	0	0	0	0	0	0	0	0	0	0	0	0	0	0	0	0	0	0	0	0	0	0	0	0	0	0	0	0	0	0	0	0	0	0	0	0	0	0	0	0	0	0	0	0	0	0	0	0	0	0
IHU_PS_86_Bacteria_1421	Bacteria	IHU_PP_86_Bacteria_1421	IHU_PC_86_Bacteria_1421	IHU_PO_86_Bacteria_1421	IHU_PF_86_Bacteria_1421	IHU_PG_86_Bacteria_1421	0	0	0	0	0	0	0	0	0	0	0	0	0	0	0	0	0	0	0	0	0	0	0	0	0	0	0	0	0	0	0	0	0	0	0	0	0	0	0	0	0	0	0	0	0	0	0	0	0	0	0	0	0	0	0	0	0	0	0
IHU_PS_86_Bacteria_1436475	Bacteria	IHU_PP_86_Bacteria_1436475	IHU_PC_86_Bacteria_1436475	IHU_PO_86_Bacteria_1436475	IHU_PF_86_Bacteria_1436475	IHU_PG_86_Bacteria_1436475	0	0	0	0	0	0	0	0	0	0	0	0	0	0	0	0	0	0	0	0	0	0	0	0	0	0	0	0	0	0	0	0	0	0	0	0	0	0	0	0	0	0	0	0	0	0	0	0	0	0	0	0	0	0	0	0	0	0	0
IHU_PS_86_Bacteria_1451	Bacteria	IHU_PP_86_Bacteria_1451	IHU_PC_86_Bacteria_1451	IHU_PO_86_Bacteria_1451	IHU_PF_86_Bacteria_1451	IHU_PG_86_Bacteria_1451	0	0	0	0	0	0	0	0	0	0	0	0	0	0	0	0	0	0	0	0	0	0	0	0	0	0	0	0	0	0	0	0	0	0	0	0	0	0	0	0	0	0	0	0	0	0	0	0	0	0	0	0	0	0	0	0	0	0	0
IHU_PS_86_Bacteria_1459877	Bacteria	IHU_PP_86_Bacteria_1459877	IHU_PC_86_Bacteria_1459877	IHU_PO_86_Bacteria_1459877	IHU_PF_86_Bacteria_1459877	IHU_PG_86_Bacteria_1459877	0	0	0	0	0	0	0	0	0	0	0	0	0	0	0	0	0	0	0	0	0	0	0	0	0	0	0	0	0	0	0	0	0	0	0	0	0	0	0	0	0	0	0	0	0	0	0	0	0	0	0	0	0	0	0	0	0	0	0
IHU_PS_86_Bacteria_1459961	Bacteria	IHU_PP_86_Bacteria_1459961	IHU_PC_86_Bacteria_1459961	IHU_PO_86_Bacteria_1459961	IHU_PF_86_Bacteria_1459961	IHU_PG_86_Bacteria_1459961	0	0	0	0	0	0	0	0	0	0	0	0	0	0	0	0	0	0	0	0	0	0	0	0	0	0	0	0	0	0	0	0	0	0	0	0	0	0	0	0	0	0	0	0	0	0	0	0	0	0	0	0	0	0	0	0	0	0	0
IHU_PS_86_Bacteria_1460427	Bacteria	IHU_PP_86_Bacteria_1460427	IHU_PC_86_Bacteria_1460427	IHU_PO_86_Bacteria_1460427	IHU_PF_86_Bacteria_1460427	IHU_PG_86_Bacteria_1460427	0	0	0	0	0	0	0	0	0	0	0	0	0	0	0	0	0	0	0	0	0	0	0	0	0	0	0	0	0	0	0	0	0	0	0	0	0	0	0	0	0	0	0	0	0	0	0	0	0	0	0	0	0	0	0	0	0	0	0
IHU_PS_86_Bacteria_1473	Bacteria	IHU_PP_86_Bacteria_1473	IHU_PC_86_Bacteria_1473	IHU_PO_86_Bacteria_1473	IHU_PF_86_Bacteria_1473	IHU_PG_86_Bacteria_1473	0	0	0	0	0	0	0	0	0	0	0	0	0	0	0	0	0	0	0	0	0	0	0	0	0	0	0	0	0	0	0	0	0	0	0	0	0	0	0	0	0	0	0	0	0	0	0	0	0	0	0	0	0	0	0	0	0	0	0
IHU_PS_86_Bacteria_1488690	Bacteria	IHU_PP_86_Bacteria_1488690	IHU_PC_86_Bacteria_1488690	IHU_PO_86_Bacteria_1488690	IHU_PF_86_Bacteria_1488690	IHU_PG_86_Bacteria_1488690	0	0	0	0	0	0	0	0	0	0	0	0	0	0	0	0	0	0	0	0	0	0	0	0	0	0	0	0	0	0	0	0	0	0	0	0	0	0	0	0	0	0	0	0	0	0	0	0	0	0	0	0	0	0	0	0	0	0	0
IHU_PS_86_Bacteria_150	Bacteria	IHU_PP_86_Bacteria_150	IHU_PC_86_Bacteria_150	IHU_PO_86_Bacteria_150	IHU_PF_86_Bacteria_150	IHU_PG_86_Bacteria_150	0	0	0	0	0	0	0	0	0	0	0	0	0	0	0	0	0	0	0	0	0	0	0	0	0	0	0	0	0	0	0	0	0	0	0	0	0	0	0	0	0	0	0	0	0	0	0	0	0	0	0	0	0	0	0	0	0	0	0
IHU_PS_86_Bacteria_1516	Bacteria	IHU_PP_86_Bacteria_1516	IHU_PC_86_Bacteria_1516	IHU_PO_86_Bacteria_1516	IHU_PF_86_Bacteria_1516	IHU_PG_86_Bacteria_1516	0	0	0	0	0	0	0	0	0	0	0	0	0	0	0	0	0	0	0	0	0	0	0	0	0	0	0	0	0	0	0	0	0	0	0	0	0	0	0	0	0	0	0	0	0	0	0	0	0	0	0	0	0	0	0	0	0	0	0
IHU_PS_86_Bacteria_1518	Bacteria	IHU_PP_86_Bacteria_1518	IHU_PC_86_Bacteria_1518	IHU_PO_86_Bacteria_1518	IHU_PF_86_Bacteria_1518	IHU_PG_86_Bacteria_1518	0	0	0	0	0	0	0	0	0	0	0	0	0	0	0	0	0	0	0	0	0	0	0	0	0	0	0	0	0	0	0	0	0	0	0	0	0	0	0	0	0	0	0	0	0	0	0	0	0	0	0	0	0	0	0	0	0	0	0
IHU_PS_86_Bacteria_1534	Bacteria	IHU_PP_86_Bacteria_1534	IHU_PC_86_Bacteria_1534	IHU_PO_86_Bacteria_1534	IHU_PF_86_Bacteria_1534	IHU_PG_86_Bacteria_1534	0	0	0	0	0	0	0	0	0	0	0	0	0	0	0	0	0	0	0	0	0	0	0	0	0	0	0	0	0	0	0	0	0	0	0	0	0	0	0	0	0	0	0	0	0	0	0	0	0	0	0	0	0	0	0	0	0	0	0
IHU_PS_86_Bacteria_1537518	Bacteria	IHU_PP_86_Bacteria_1537518	IHU_PC_86_Bacteria_1537518	IHU_PO_86_Bacteria_1537518	IHU_PF_86_Bacteria_1537518	IHU_PG_86_Bacteria_1537518	0	0	0	0	0	0	0	0	0	0	0	0	0	0	0	0	0	0	0	0	0	0	0	0	0	0	0	0	0	0	0	0	0	0	0	0	0	0	0	0	0	0	0	0	0	0	0	0	0	0	0	0	0	0	0	0	0	0	0
IHU_PS_86_Bacteria_1544	Bacteria	IHU_PP_86_Bacteria_1544	IHU_PC_86_Bacteria_1544	IHU_PO_86_Bacteria_1544	IHU_PF_86_Bacteria_1544	IHU_PG_86_Bacteria_1544	0	0	0	0	0	0	0	0	0	0	0	0	0	0	0	0	0	0	0	0	0	0	0	0	0	0	0	0	0	0	0	0	0	0	0	0	0	0	0	0	0	0	0	0	0	0	0	0	0	0	0	0	0	0	0	0	0	0	0
IHU_PS_86_Bacteria_1592	Bacteria	IHU_PP_86_Bacteria_1592	IHU_PC_86_Bacteria_1592	IHU_PO_86_Bacteria_1592	IHU_PF_86_Bacteria_1592	IHU_PG_86_Bacteria_1592	0	0	0	0	0	0	0	0	0	0	0	0	0	0	0	0	0	0	0	0	0	0	0	0	0	0	0	0	0	0	0	0	0	0	0	0	0	0	0	0	0	0	0	0	0	0	0	0	0	0	0	0	0	0	0	0	0	0	0
IHU_PS_86_Bacteria_1620	Bacteria	IHU_PP_86_Bacteria_1620	IHU_PC_86_Bacteria_1620	IHU_PO_86_Bacteria_1620	IHU_PF_86_Bacteria_1620	IHU_PG_86_Bacteria_1620	0	0	0	0	0	0	0	0	0	0	0	0	0	0	0	0	0	0	0	0	0	0	0	0	0	0	0	0	0	0	0	0	0	0	0	0	0	0	0	0	0	0	0	0	0	0	0	0	0	0	0	0	0	0	0	0	0	0	0
IHU_PS_86_Bacteria_1642	Bacteria	IHU_PP_86_Bacteria_1642	IHU_PC_86_Bacteria_1642	IHU_PO_86_Bacteria_1642	IHU_PF_86_Bacteria_1642	IHU_PG_86_Bacteria_1642	0	0	0	0	0	0	0	0	0	0	0	0	0	0	0	0	0	0	0	0	0	0	0	0	0	0	0	0	0	0	0	0	0	0	0	0	0	0	0	0	0	0	0	0	0	0	0	0	0	0	0	0	0	0	0	0	0	0	0
IHU_PS_86_Bacteria_1651	Bacteria	IHU_PP_86_Bacteria_1651	IHU_PC_86_Bacteria_1651	IHU_PO_86_Bacteria_1651	IHU_PF_86_Bacteria_1651	IHU_PG_86_Bacteria_1651	0	0	0	0	0	0	0	0	0	0	0	0	0	0	0	0	0	0	0	0	0	0	0	0	0	0	0	0	0	0	0	0	0	0	0	0	0	0	0	0	0	0	0	0	0	0	0	0	0	0	0	0	0	0	0	0	0	0	0
IHU_PS_86_Bacteria_16534	Bacteria	IHU_PP_86_Bacteria_16534	IHU_PC_86_Bacteria_16534	IHU_PO_86_Bacteria_16534	IHU_PF_86_Bacteria_16534	IHU_PG_86_Bacteria_16534	0	0	0	0	0	0	0	0	0	0	0	0	0	0	0	0	0	0	0	0	0	0	0	0	0	0	0	0	0	0	0	0	0	0	0	0	0	0	0	0	0	0	0	0	0	0	0	0	0	0	0	0	0	0	0	0	0	0	0
IHU_PS_86_Bacteria_1676	Bacteria	IHU_PP_86_Bacteria_1676	IHU_PC_86_Bacteria_1676	IHU_PO_86_Bacteria_1676	IHU_PF_86_Bacteria_1676	IHU_PG_86_Bacteria_1676	0	0	0	0	0	0	0	0	0	0	0	0	0	0	0	0	0	0	0	0	0	0	0	0	0	0	0	0	0	0	0	0	0	0	0	0	0	0	0	0	0	0	0	0	0	0	0	0	0	0	0	0	0	0	0	0	0	0	0
IHU_PS_86_Bacteria_167634	Bacteria	IHU_PP_86_Bacteria_167634	IHU_PC_86_Bacteria_167634	IHU_PO_86_Bacteria_167634	IHU_PF_86_Bacteria_167634	IHU_PG_86_Bacteria_167634	0	0	0	0	0	0	0	0	0	0	0	0	0	0	0	0	0	0	0	0	0	0	0	0	0	0	0	0	0	0	0	0	0	0	0	0	0	0	0	0	0	0	0	0	0	0	0	0	0	0	0	0	0	0	0	0	0	0	0
IHU_PS_86_Bacteria_1687	Bacteria	IHU_PP_86_Bacteria_1687	IHU_PC_86_Bacteria_1687	IHU_PO_86_Bacteria_1687	IHU_PF_86_Bacteria_1687	IHU_PG_86_Bacteria_1687	0	0	0	0	0	0	0	0	0	0	0	0	0	0	0	0	0	0	0	0	0	0	0	0	0	0	0	0	0	0	0	0	0	0	0	0	0	0	0	0	0	0	0	0	0	0	0	0	0	0	0	0	0	0	0	0	0	0	0
IHU_PS_86_Bacteria_1692	Bacteria	IHU_PP_86_Bacteria_1692	IHU_PC_86_Bacteria_1692	IHU_PO_86_Bacteria_1692	IHU_PF_86_Bacteria_1692	IHU_PG_86_Bacteria_1692	0	0	0	0	0	0	0	0	0	0	0	0	0	0	0	0	0	0	0	0	0	0	0	0	0	0	0	0	0	0	0	0	0	0	0	0	0	0	0	0	0	0	0	0	0	0	0	0	0	0	0	0	0	0	0	0	0	0	0
IHU_PS_86_Bacteria_1701	Bacteria	IHU_PP_86_Bacteria_1701	IHU_PC_86_Bacteria_1701	IHU_PO_86_Bacteria_1701	IHU_PF_86_Bacteria_1701	IHU_PG_86_Bacteria_1701	0	0	0	0	0	0	0	0	0	0	0	0	0	0	0	0	0	0	0	0	0	0	0	0	0	0	0	0	0	0	0	0	0	0	0	0	0	0	0	0	0	0	0	0	0	0	0	0	0	0	0	0	0	0	0	0	0	0	0
IHU_PS_86_Bacteria_1708	Bacteria	IHU_PP_86_Bacteria_1708	IHU_PC_86_Bacteria_1708	IHU_PO_86_Bacteria_1708	IHU_PF_86_Bacteria_1708	IHU_PG_86_Bacteria_1708	0	0	0	0	0	0	0	0	0	0	0	0	0	0	0	0	0	0	0	0	0	0	0	0	0	0	0	0	0	0	0	0	0	0	0	0	0	0	0	0	0	0	0	0	0	0	0	0	0	0	0	0	0	0	0	0	0	0	0
IHU_PS_86_Bacteria_1709	Bacteria	IHU_PP_86_Bacteria_1709	IHU_PC_86_Bacteria_1709	IHU_PO_86_Bacteria_1709	IHU_PF_86_Bacteria_1709	IHU_PG_86_Bacteria_1709	0	0	0	0	0	0	0	0	0	0	0	0	0	0	0	0	0	0	0	0	0	0	0	0	0	0	0	0	0	0	0	0	0	0	0	0	0	0	0	0	0	0	0	0	0	0	0	0	0	0	0	0	0	0	0	0	0	0	0
IHU_PS_86_Bacteria_17112	Bacteria	IHU_PP_86_Bacteria_17112	IHU_PC_86_Bacteria_17112	IHU_PO_86_Bacteria_17112	IHU_PF_86_Bacteria_17112	IHU_PG_86_Bacteria_17112	0	0	0	0	0	0	0	0	0	0	0	0	0	0	0	0	0	0	0	0	0	0	0	0	0	0	0	0	0	0	0	0	0	0	0	0	0	0	0	0	0	0	0	0	0	0	0	0	0	0	0	0	0	0	0	0	0	0	0
IHU_PS_86_Bacteria_1720	Bacteria	IHU_PP_86_Bacteria_1720	IHU_PC_86_Bacteria_1720	IHU_PO_86_Bacteria_1720	IHU_PF_86_Bacteria_1720	IHU_PG_86_Bacteria_1720	0	0	0	0	0	0	0	0	0	0	0	0	0	0	0	0	0	0	0	0	0	0	0	0	0	0	0	0	0	0	0	0	0	0	0	0	0	0	0	0	0	0	0	0	0	0	0	0	0	0	0	0	0	0	0	0	0	0	0
IHU_PS_86_Bacteria_17308	Bacteria	IHU_PP_86_Bacteria_17308	IHU_PC_86_Bacteria_17308	IHU_PO_86_Bacteria_17308	IHU_PF_86_Bacteria_17308	IHU_PG_86_Bacteria_17308	0	0	0	0	0	0	0	0	0	0	0	0	0	0	0	0	0	0	0	0	0	0	0	0	0	0	0	0	0	0	0	0	0	0	0	0	0	0	0	0	0	0	0	0	0	0	0	0	0	0	0	0	0	0	0	0	0	0	0
IHU_PS_86_Bacteria_17319	Bacteria	IHU_PP_86_Bacteria_17319	IHU_PC_86_Bacteria_17319	IHU_PO_86_Bacteria_17319	IHU_PF_86_Bacteria_17319	IHU_PG_86_Bacteria_17319	0	0	0	0	0	0	0	0	0	0	0	0	0	0	0	0	0	0	0	0	0	0	0	0	0	0	0	0	0	0	0	0	0	0	0	0	0	0	0	0	0	0	0	0	0	0	0	0	0	0	0	0	0	0	0	0	0	0	0
IHU_PS_86_Bacteria_17333	Bacteria	IHU_PP_86_Bacteria_17333	IHU_PC_86_Bacteria_17333	IHU_PO_86_Bacteria_17333	IHU_PF_86_Bacteria_17333	IHU_PG_86_Bacteria_17333	0	0	0	0	0	0	0	0	0	0	0	0	0	0	0	0	0	0	0	0	0	0	0	0	0	0	0	0	0	0	0	0	0	0	0	0	0	0	0	0	0	0	0	0	0	0	0	0	0	0	0	0	0	0	0	0	0	0	0
IHU_PS_86_Bacteria_17338	Bacteria	IHU_PP_86_Bacteria_17338	IHU_PC_86_Bacteria_17338	IHU_PO_86_Bacteria_17338	IHU_PF_86_Bacteria_17338	IHU_PG_86_Bacteria_17338	0	0	0	0	0	0	0	0	0	0	0	0	0	0	0	0	0	0	0	0	0	0	0	0	0	0	0	0	0	0	0	0	0	0	0	0	0	0	0	0	0	0	0	0	0	0	0	0	0	0	0	0	0	0	0	0	0	0	0
IHU_PS_86_Bacteria_17344	Bacteria	IHU_PP_86_Bacteria_17344	IHU_PC_86_Bacteria_17344	IHU_PO_86_Bacteria_17344	IHU_PF_86_Bacteria_17344	IHU_PG_86_Bacteria_17344	0	0	0	0	0	0	0	0	0	0	0	0	0	0	0	0	0	0	0	0	0	0	0	0	0	0	0	0	0	0	0	0	0	0	0	0	0	0	0	0	0	0	0	0	0	0	0	0	0	0	0	0	0	0	0	0	0	0	0
IHU_PS_86_Bacteria_17401	Bacteria	IHU_PP_86_Bacteria_17401	IHU_PC_86_Bacteria_17401	IHU_PO_86_Bacteria_17401	IHU_PF_86_Bacteria_17401	IHU_PG_86_Bacteria_17401	0	0	0	0	0	0	0	0	0	0	0	0	0	0	0	0	0	0	0	0	0	0	0	0	0	0	0	0	0	0	0	0	0	0	0	0	0	0	0	0	0	0	0	0	0	0	0	0	0	0	0	0	0	0	0	0	0	0	0
IHU_PS_86_Bacteria_17499	Bacteria	IHU_PP_86_Bacteria_17499	IHU_PC_86_Bacteria_17499	IHU_PO_86_Bacteria_17499	IHU_PF_86_Bacteria_17499	IHU_PG_86_Bacteria_17499	0	0	0	0	0	0	0	0	0	0	0	0	0	0	0	0	0	0	0	0	0	0	0	0	0	0	0	0	0	0	0	0	0	0	0	0	0	0	0	0	0	0	0	0	0	0	0	0	0	0	0	0	0	0	0	0	0	0	0
IHU_PS_86_Bacteria_17547	Bacteria	IHU_PP_86_Bacteria_17547	IHU_PC_86_Bacteria_17547	IHU_PO_86_Bacteria_17547	IHU_PF_86_Bacteria_17547	IHU_PG_86_Bacteria_17547	0	0	0	0	0	0	0	0	0	0	0	0	0	0	0	0	0	0	0	0	0	0	0	0	0	0	0	0	0	0	0	0	0	0	0	0	0	0	0	0	0	0	0	0	0	0	0	0	0	0	0	0	0	0	0	0	0	0	0
IHU_PS_86_Bacteria_17555	Bacteria	IHU_PP_86_Bacteria_17555	IHU_PC_86_Bacteria_17555	IHU_PO_86_Bacteria_17555	IHU_PF_86_Bacteria_17555	IHU_PG_86_Bacteria_17555	0	0	0	0	0	0	0	0	0	0	0	0	0	0	0	0	0	0	0	0	0	0	0	0	0	0	0	0	0	0	0	0	0	0	0	0	0	0	0	0	0	0	0	0	0	0	0	0	0	0	0	0	0	0	0	0	0	0	0
IHU_PS_86_Bacteria_17617	Bacteria	IHU_PP_86_Bacteria_17617	IHU_PC_86_Bacteria_17617	IHU_PO_86_Bacteria_17617	IHU_PF_86_Bacteria_17617	IHU_PG_86_Bacteria_17617	0	0	0	0	0	0	0	0	0	0	0	0	0	0	0	0	0	0	0	0	0	0	0	0	0	0	0	0	0	0	0	0	0	0	0	0	0	0	0	0	0	0	0	0	0	0	0	0	0	0	0	0	0	0	0	0	0	0	0
IHU_PS_86_Bacteria_17633	Bacteria	IHU_PP_86_Bacteria_17633	IHU_PC_86_Bacteria_17633	IHU_PO_86_Bacteria_17633	IHU_PF_86_Bacteria_17633	IHU_PG_86_Bacteria_17633	0	0	0	0	0	0	0	0	0	0	0	0	0	0	0	0	0	0	0	0	0	0	0	0	0	0	0	0	0	0	0	0	0	0	0	0	0	0	0	0	0	0	0	0	0	0	0	0	0	0	0	0	0	0	0	0	0	0	0
IHU_PS_86_Bacteria_17670	Bacteria	IHU_PP_86_Bacteria_17670	IHU_PC_86_Bacteria_17670	IHU_PO_86_Bacteria_17670	IHU_PF_86_Bacteria_17670	IHU_PG_86_Bacteria_17670	0	0	0	0	0	0	0	0	0	0	0	0	0	0	0	0	0	0	0	0	0	0	0	0	0	0	0	0	0	0	0	0	0	0	0	0	0	0	0	0	0	0	0	0	0	0	0	0	0	0	0	0	0	0	0	0	0	0	0
IHU_PS_86_Bacteria_17673	Bacteria	IHU_PP_86_Bacteria_17673	IHU_PC_86_Bacteria_17673	IHU_PO_86_Bacteria_17673	IHU_PF_86_Bacteria_17673	IHU_PG_86_Bacteria_17673	0	0	0	0	0	0	0	0	0	0	0	0	0	0	0	0	0	0	0	0	0	0	0	0	0	0	0	0	0	0	0	0	0	0	0	0	0	0	0	0	0	0	0	0	0	0	0	0	0	0	0	0	0	0	0	0	0	0	0
IHU_PS_86_Bacteria_17675	Bacteria	IHU_PP_86_Bacteria_17675	IHU_PC_86_Bacteria_17675	IHU_PO_86_Bacteria_17675	IHU_PF_86_Bacteria_17675	IHU_PG_86_Bacteria_17675	0	0	0	0	0	0	0	0	0	0	0	0	0	0	0	0	0	0	0	0	0	0	0	0	0	0	0	0	0	0	0	0	0	0	0	0	0	0	0	0	0	0	0	0	0	0	0	0	0	0	0	0	0	0	0	0	0	0	0
IHU_PS_86_Bacteria_17702	Bacteria	IHU_PP_86_Bacteria_17702	IHU_PC_86_Bacteria_17702	IHU_PO_86_Bacteria_17702	IHU_PF_86_Bacteria_17702	IHU_PG_86_Bacteria_17702	0	0	0	0	0	0	0	0	0	0	0	0	0	0	0	0	0	0	0	0	0	0	0	0	0	0	0	0	0	0	0	0	0	0	0	0	0	0	0	0	0	0	0	0	0	0	0	0	0	0	0	0	0	0	0	0	0	0	0
IHU_PS_86_Bacteria_17746	Bacteria	IHU_PP_86_Bacteria_17746	IHU_PC_86_Bacteria_17746	IHU_PO_86_Bacteria_17746	IHU_PF_86_Bacteria_17746	IHU_PG_86_Bacteria_17746	0	0	0	0	0	0	0	0	0	0	0	0	0	0	0	0	0	0	0	0	0	0	0	0	0	0	0	0	0	0	0	0	0	0	0	0	0	0	0	0	0	0	0	0	0	0	0	0	0	0	0	0	0	0	0	0	0	0	0
IHU_PS_86_Bacteria_17773	Bacteria	IHU_PP_86_Bacteria_17773	IHU_PC_86_Bacteria_17773	IHU_PO_86_Bacteria_17773	IHU_PF_86_Bacteria_17773	IHU_PG_86_Bacteria_17773	0	0	0	0	0	0	0	0	0	0	0	0	0	0	0	0	0	0	0	0	0	0	0	0	0	0	0	0	0	0	0	0	0	0	0	0	0	0	0	0	0	0	0	0	0	0	0	0	0	0	0	0	0	0	0	0	0	0	0
IHU_PS_86_Bacteria_17776	Bacteria	IHU_PP_86_Bacteria_17776	IHU_PC_86_Bacteria_17776	IHU_PO_86_Bacteria_17776	IHU_PF_86_Bacteria_17776	IHU_PG_86_Bacteria_17776	0	0	0	0	0	0	0	0	0	0	0	0	0	0	0	0	0	0	0	0	0	0	0	0	0	0	0	0	0	0	0	0	0	0	0	0	0	0	0	0	0	0	0	0	0	0	0	0	0	0	0	0	0	0	0	0	0	0	0
IHU_PS_86_Bacteria_17816	Bacteria	IHU_PP_86_Bacteria_17816	IHU_PC_86_Bacteria_17816	IHU_PO_86_Bacteria_17816	IHU_PF_86_Bacteria_17816	IHU_PG_86_Bacteria_17816	0	0	0	0	0	0	0	0	0	0	0	0	0	0	0	0	0	0	0	0	0	0	0	0	0	0	0	0	0	0	0	0	0	0	0	0	0	0	0	0	0	0	0	0	0	0	0	0	0	0	0	0	0	0	0	0	0	0	0
IHU_PS_86_Bacteria_17845	Bacteria	IHU_PP_86_Bacteria_17845	IHU_PC_86_Bacteria_17845	IHU_PO_86_Bacteria_17845	IHU_PF_86_Bacteria_17845	IHU_PG_86_Bacteria_17845	0	0	0	0	0	0	0	0	0	0	0	0	0	0	0	0	0	0	0	0	0	0	0	0	0	0	0	0	0	0	0	0	0	0	0	0	0	0	0	0	0	0	0	0	0	0	0	0	0	0	0	0	0	0	0	0	0	0	0
IHU_PS_86_Bacteria_17874	Bacteria	IHU_PP_86_Bacteria_17874	IHU_PC_86_Bacteria_17874	IHU_PO_86_Bacteria_17874	IHU_PF_86_Bacteria_17874	IHU_PG_86_Bacteria_17874	0	0	0	0	0	0	0	0	0	0	0	0	0	0	0	0	0	0	0	0	0	0	0	0	0	0	0	0	0	0	0	0	0	0	0	0	0	0	0	0	0	0	0	0	0	0	0	0	0	0	0	0	0	0	0	0	0	0	0
IHU_PS_86_Bacteria_17892	Bacteria	IHU_PP_86_Bacteria_17892	IHU_PC_86_Bacteria_17892	IHU_PO_86_Bacteria_17892	IHU_PF_86_Bacteria_17892	IHU_PG_86_Bacteria_17892	0	0	0	0	0	0	0	0	0	0	0	0	0	0	0	0	0	0	0	0	0	0	0	0	0	0	0	0	0	0	0	0	0	0	0	0	0	0	0	0	0	0	0	0	0	0	0	0	0	0	0	0	0	0	0	0	0	0	0
IHU_PS_86_Bacteria_17907	Bacteria	IHU_PP_86_Bacteria_17907	IHU_PC_86_Bacteria_17907	IHU_PO_86_Bacteria_17907	IHU_PF_86_Bacteria_17907	IHU_PG_86_Bacteria_17907	0	0	0	0	0	0	0	0	0	0	0	0	0	0	0	0	0	0	0	0	0	0	0	0	0	0	0	0	0	0	0	0	0	0	0	0	0	0	0	0	0	0	0	0	0	0	0	0	0	0	0	0	0	0	0	0	0	0	0
IHU_PS_86_Bacteria_1792	Bacteria	IHU_PP_86_Bacteria_1792	IHU_PC_86_Bacteria_1792	IHU_PO_86_Bacteria_1792	IHU_PF_86_Bacteria_1792	IHU_PG_86_Bacteria_1792	0	0	0	0	0	0	0	0	0	0	0	0	0	0	0	0	0	0	0	0	0	0	0	0	0	0	0	0	0	0	0	0	0	0	0	0	0	0	0	0	0	0	0	0	0	0	0	0	0	0	0	0	0	0	0	0	0	0	0
IHU_PS_86_Bacteria_17927	Bacteria	IHU_PP_86_Bacteria_17927	IHU_PC_86_Bacteria_17927	IHU_PO_86_Bacteria_17927	IHU_PF_86_Bacteria_17927	IHU_PG_86_Bacteria_17927	0	0	0	0	0	0	0	0	0	0	0	0	0	0	0	0	0	0	0	0	0	0	0	0	0	0	0	0	0	0	0	0	0	0	0	0	0	0	0	0	0	0	0	0	0	0	0	0	0	0	0	0	0	0	0	0	0	0	0
IHU_PS_86_Bacteria_17999	Bacteria	IHU_PP_86_Bacteria_17999	IHU_PC_86_Bacteria_17999	IHU_PO_86_Bacteria_17999	IHU_PF_86_Bacteria_17999	IHU_PG_86_Bacteria_17999	0	0	0	0	0	0	0	0	0	0	0	0	0	0	0	0	0	0	0	0	0	0	0	0	0	0	0	0	0	0	0	0	0	0	0	0	0	0	0	0	0	0	0	0	0	0	0	0	0	0	0	0	0	0	0	0	0	0	0
IHU_PS_86_Bacteria_18071	Bacteria	IHU_PP_86_Bacteria_18071	IHU_PC_86_Bacteria_18071	IHU_PO_86_Bacteria_18071	IHU_PF_86_Bacteria_18071	IHU_PG_86_Bacteria_18071	0	0	0	0	0	0	0	0	0	0	0	0	0	0	0	0	0	0	0	0	0	0	0	0	0	0	0	0	0	0	0	0	0	0	0	0	0	0	0	0	0	0	0	0	0	0	0	0	0	0	0	0	0	0	0	0	0	0	0
IHU_PS_86_Bacteria_1816	Bacteria	IHU_PP_86_Bacteria_1816	IHU_PC_86_Bacteria_1816	IHU_PO_86_Bacteria_1816	IHU_PF_86_Bacteria_1816	IHU_PG_86_Bacteria_1816	0	0	0	0	0	0	0	0	0	0	0	0	0	0	0	0	0	0	0	0	0	0	0	0	0	0	0	0	0	0	0	0	0	0	0	0	0	0	0	0	0	0	0	0	0	0	0	0	0	0	0	0	0	0	0	0	0	0	0
IHU_PS_86_Bacteria_1819	Bacteria	IHU_PP_86_Bacteria_1819	IHU_PC_86_Bacteria_1819	IHU_PO_86_Bacteria_1819	IHU_PF_86_Bacteria_1819	IHU_PG_86_Bacteria_1819	0	0	0	0	0	0	0	0	0	0	0	0	0	0	0	0	0	0	0	0	0	0	0	0	0	0	0	0	0	0	0	0	0	0	0	0	0	0	0	0	0	0	0	0	0	0	0	0	0	0	0	0	0	0	0	0	0	0	0
IHU_PS_86_Bacteria_18194	Bacteria	IHU_PP_86_Bacteria_18194	IHU_PC_86_Bacteria_18194	IHU_PO_86_Bacteria_18194	IHU_PF_86_Bacteria_18194	IHU_PG_86_Bacteria_18194	0	0	0	0	0	0	0	0	0	0	0	0	0	0	0	0	0	0	0	0	0	0	0	0	0	0	0	0	0	0	0	0	0	0	0	0	0	0	0	0	0	0	0	0	0	0	0	0	0	0	0	0	0	0	0	0	0	0	0
IHU_PS_86_Bacteria_18236	Bacteria	IHU_PP_86_Bacteria_18236	IHU_PC_86_Bacteria_18236	IHU_PO_86_Bacteria_18236	IHU_PF_86_Bacteria_18236	IHU_PG_86_Bacteria_18236	0	0	0	0	0	0	0	0	0	0	0	0	0	0	0	0	0	0	0	0	0	0	0	0	0	0	0	0	0	0	0	0	0	0	0	0	0	0	0	0	0	0	0	0	0	0	0	0	0	0	0	0	0	0	0	0	0	0	0
IHU_PS_86_Bacteria_1824	Bacteria	IHU_PP_86_Bacteria_1824	IHU_PC_86_Bacteria_1824	IHU_PO_86_Bacteria_1824	IHU_PF_86_Bacteria_1824	IHU_PG_86_Bacteria_1824	0	0	0	0	0	0	0	0	0	0	0	0	0	0	0	0	0	0	0	0	0	0	0	0	0	0	0	0	0	0	0	0	0	0	0	0	0	0	0	0	0	0	0	0	0	0	0	0	0	0	0	0	0	0	0	0	0	0	0
IHU_PS_86_Bacteria_18339	Bacteria	IHU_PP_86_Bacteria_18339	IHU_PC_86_Bacteria_18339	IHU_PO_86_Bacteria_18339	IHU_PF_86_Bacteria_18339	IHU_PG_86_Bacteria_18339	0	0	0	0	0	0	0	0	0	0	0	0	0	0	0	0	0	0	0	0	0	0	0	0	0	0	0	0	0	0	0	0	0	0	0	0	0	0	0	0	0	0	0	0	0	0	0	0	0	0	0	0	0	0	0	0	0	0	0
IHU_PS_86_Bacteria_18363	Bacteria	IHU_PP_86_Bacteria_18363	IHU_PC_86_Bacteria_18363	IHU_PO_86_Bacteria_18363	IHU_PF_86_Bacteria_18363	IHU_PG_86_Bacteria_18363	0	0	0	0	0	0	0	0	0	0	0	0	0	0	0	0	0	0	0	0	0	0	0	0	0	0	0	0	0	0	0	0	0	0	0	0	0	0	0	0	0	0	0	0	0	0	0	0	0	0	0	0	0	0	0	0	0	0	0
IHU_PS_86_Bacteria_1845	Bacteria	IHU_PP_86_Bacteria_1845	IHU_PC_86_Bacteria_1845	IHU_PO_86_Bacteria_1845	IHU_PF_86_Bacteria_1845	IHU_PG_86_Bacteria_1845	0	0	0	0	0	0	0	0	0	0	0	0	0	0	0	0	0	0	0	0	0	0	0	0	0	0	0	0	0	0	0	0	0	0	0	0	0	0	0	0	0	0	0	0	0	0	0	0	0	0	0	0	0	0	0	0	0	0	0
IHU_PS_86_Bacteria_18469	Bacteria	IHU_PP_86_Bacteria_18469	IHU_PC_86_Bacteria_18469	IHU_PO_86_Bacteria_18469	IHU_PF_86_Bacteria_18469	IHU_PG_86_Bacteria_18469	0	0	0	0	0	0	0	0	0	0	0	0	0	0	0	0	0	0	0	0	0	0	0	0	0	0	0	0	0	0	0	0	0	0	0	0	0	0	0	0	0	0	0	0	0	0	0	0	0	0	0	0	0	0	0	0	0	0	0
IHU_PS_86_Bacteria_18491	Bacteria	IHU_PP_86_Bacteria_18491	IHU_PC_86_Bacteria_18491	IHU_PO_86_Bacteria_18491	IHU_PF_86_Bacteria_18491	IHU_PG_86_Bacteria_18491	0	0	0	0	0	0	0	0	0	0	0	0	0	0	0	0	0	0	0	0	0	0	0	0	0	0	0	0	0	0	0	0	0	0	0	0	0	0	0	0	0	0	0	0	0	0	0	0	0	0	0	0	0	0	0	0	0	0	0
IHU_PS_86_Bacteria_18492	Bacteria	IHU_PP_86_Bacteria_18492	IHU_PC_86_Bacteria_18492	IHU_PO_86_Bacteria_18492	IHU_PF_86_Bacteria_18492	IHU_PG_86_Bacteria_18492	0	0	0	0	0	0	0	0	0	0	0	0	0	0	0	0	0	0	0	0	0	0	0	0	0	0	0	0	0	0	0	0	0	0	0	0	0	0	0	0	0	0	0	0	0	0	0	0	0	0	0	0	0	0	0	0	0	0	0
IHU_PS_86_Bacteria_18525	Bacteria	IHU_PP_86_Bacteria_18525	IHU_PC_86_Bacteria_18525	IHU_PO_86_Bacteria_18525	IHU_PF_86_Bacteria_18525	IHU_PG_86_Bacteria_18525	0	0	0	0	0	0	0	0	0	0	0	0	0	0	0	0	0	0	0	0	0	0	0	0	0	0	0	0	0	0	0	0	0	0	0	0	0	0	0	0	0	0	0	0	0	0	0	0	0	0	0	0	0	0	0	0	0	0	0
IHU_PS_86_Bacteria_18572	Bacteria	IHU_PP_86_Bacteria_18572	IHU_PC_86_Bacteria_18572	IHU_PO_86_Bacteria_18572	IHU_PF_86_Bacteria_18572	IHU_PG_86_Bacteria_18572	0	0	0	0	0	0	0	0	0	0	0	0	0	0	0	0	0	0	0	0	0	0	0	0	0	0	0	0	0	0	0	0	0	0	0	0	0	0	0	0	0	0	0	0	0	0	0	0	0	0	0	0	0	0	0	0	0	0	0
IHU_PS_86_Bacteria_18592	Bacteria	IHU_PP_86_Bacteria_18592	IHU_PC_86_Bacteria_18592	IHU_PO_86_Bacteria_18592	IHU_PF_86_Bacteria_18592	IHU_PG_86_Bacteria_18592	0	0	0	0	0	0	0	0	0	0	0	0	0	0	0	0	0	0	0	0	0	0	0	0	0	0	0	0	0	0	0	0	0	0	0	0	0	0	0	0	0	0	0	0	0	0	0	0	0	0	0	0	0	0	0	0	0	0	0
IHU_PS_86_Bacteria_18606	Bacteria	IHU_PP_86_Bacteria_18606	IHU_PC_86_Bacteria_18606	IHU_PO_86_Bacteria_18606	IHU_PF_86_Bacteria_18606	IHU_PG_86_Bacteria_18606	0	0	0	0	0	0	0	0	0	0	0	0	0	0	0	0	0	0	0	0	0	0	0	0	0	0	0	0	0	0	0	0	0	0	0	0	0	0	0	0	0	0	0	0	0	0	0	0	0	0	0	0	0	0	0	0	0	0	0
IHU_PS_86_Bacteria_18611	Bacteria	IHU_PP_86_Bacteria_18611	IHU_PC_86_Bacteria_18611	IHU_PO_86_Bacteria_18611	IHU_PF_86_Bacteria_18611	IHU_PG_86_Bacteria_18611	0	0	0	0	0	0	0	0	0	0	0	0	0	0	0	0	0	0	0	0	0	0	0	0	0	0	0	0	0	0	0	0	0	0	0	0	0	0	0	0	0	0	0	0	0	0	0	0	0	0	0	0	0	0	0	0	0	0	0
IHU_PS_86_Bacteria_1862	Bacteria	IHU_PP_86_Bacteria_1862	IHU_PC_86_Bacteria_1862	IHU_PO_86_Bacteria_1862	IHU_PF_86_Bacteria_1862	IHU_PG_86_Bacteria_1862	0	0	0	0	0	0	0	0	0	0	0	0	0	0	0	0	0	0	0	0	0	0	0	0	0	0	0	0	0	0	0	0	0	0	0	0	0	0	0	0	0	0	0	0	0	0	0	0	0	0	0	0	0	0	0	0	0	0	0
IHU_PS_86_Bacteria_18622	Bacteria	IHU_PP_86_Bacteria_18622	IHU_PC_86_Bacteria_18622	IHU_PO_86_Bacteria_18622	IHU_PF_86_Bacteria_18622	IHU_PG_86_Bacteria_18622	0	0	0	0	0	0	0	0	0	0	0	0	0	0	0	0	0	0	0	0	0	0	0	0	0	0	0	0	0	0	0	0	0	0	0	0	0	0	0	0	0	0	0	0	0	0	0	0	0	0	0	0	0	0	0	0	0	0	0
IHU_PS_86_Bacteria_1864	Bacteria	IHU_PP_86_Bacteria_1864	IHU_PC_86_Bacteria_1864	IHU_PO_86_Bacteria_1864	IHU_PF_86_Bacteria_1864	IHU_PG_86_Bacteria_1864	0	0	0	0	0	0	0	0	0	0	0	0	0	0	0	0	0	0	0	0	0	0	0	0	0	0	0	0	0	0	0	0	0	0	0	0	0	0	0	0	0	0	0	0	0	0	0	0	0	0	0	0	0	0	0	0	0	0	0
IHU_PS_86_Bacteria_1868	Bacteria	IHU_PP_86_Bacteria_1868	IHU_PC_86_Bacteria_1868	IHU_PO_86_Bacteria_1868	IHU_PF_86_Bacteria_1868	IHU_PG_86_Bacteria_1868	0	0	0	0	0	0	0	0	0	0	0	0	0	0	0	0	0	0	0	0	0	0	0	0	0	0	0	0	0	0	0	0	0	0	0	0	0	0	0	0	0	0	0	0	0	0	0	0	0	0	0	0	0	0	0	0	0	0	0
IHU_PS_86_Bacteria_18723	Bacteria	IHU_PP_86_Bacteria_18723	IHU_PC_86_Bacteria_18723	IHU_PO_86_Bacteria_18723	IHU_PF_86_Bacteria_18723	IHU_PG_86_Bacteria_18723	0	0	0	0	0	0	0	0	0	0	0	0	0	0	0	0	0	0	0	0	0	0	0	0	0	0	0	0	0	0	0	0	0	0	0	0	0	0	0	0	0	0	0	0	0	0	0	0	0	0	0	0	0	0	0	0	0	0	0
IHU_PS_86_Bacteria_1877	Bacteria	IHU_PP_86_Bacteria_1877	IHU_PC_86_Bacteria_1877	IHU_PO_86_Bacteria_1877	IHU_PF_86_Bacteria_1877	IHU_PG_86_Bacteria_1877	0	0	0	0	0	0	0	0	0	0	0	0	0	0	0	0	0	0	0	0	0	0	0	0	0	0	0	0	0	0	0	0	0	0	0	0	0	0	0	0	0	0	0	0	0	0	0	0	0	0	0	0	0	0	0	0	0	0	0
IHU_PS_86_Bacteria_1880	Bacteria	IHU_PP_86_Bacteria_1880	IHU_PC_86_Bacteria_1880	IHU_PO_86_Bacteria_1880	IHU_PF_86_Bacteria_1880	IHU_PG_86_Bacteria_1880	0	0	0	0	0	0	0	0	0	0	0	0	0	0	0	0	0	0	0	0	0	0	0	0	0	0	0	0	0	0	0	0	0	0	0	0	0	0	0	0	0	0	0	0	0	0	0	0	0	0	0	0	0	0	0	0	0	0	0
IHU_PS_86_Bacteria_18801	Bacteria	IHU_PP_86_Bacteria_18801	IHU_PC_86_Bacteria_18801	IHU_PO_86_Bacteria_18801	IHU_PF_86_Bacteria_18801	IHU_PG_86_Bacteria_18801	0	0	0	0	0	0	0	0	0	0	0	0	0	0	0	0	0	0	0	0	0	0	0	0	0	0	0	0	0	0	0	0	0	0	0	0	0	0	0	0	0	0	0	0	0	0	0	0	0	0	0	0	0	0	0	0	0	0	0
IHU_PS_86_Bacteria_18819	Bacteria	IHU_PP_86_Bacteria_18819	IHU_PC_86_Bacteria_18819	IHU_PO_86_Bacteria_18819	IHU_PF_86_Bacteria_18819	IHU_PG_86_Bacteria_18819	0	0	0	0	0	0	0	0	0	0	0	0	0	0	0	0	0	0	0	0	0	0	0	0	0	0	0	0	0	0	0	0	0	0	0	0	0	0	0	0	0	0	0	0	0	0	0	0	0	0	0	0	0	0	0	0	0	0	0
IHU_PS_86_Bacteria_18855	Bacteria	IHU_PP_86_Bacteria_18855	IHU_PC_86_Bacteria_18855	IHU_PO_86_Bacteria_18855	IHU_PF_86_Bacteria_18855	IHU_PG_86_Bacteria_18855	0	0	0	0	0	0	0	0	0	0	0	0	0	0	0	0	0	0	0	0	0	0	0	0	0	0	0	0	0	0	0	0	0	0	0	0	0	0	0	0	0	0	0	0	0	0	0	0	0	0	0	0	0	0	0	0	0	0	0
IHU_PS_86_Bacteria_18906	Bacteria	IHU_PP_86_Bacteria_18906	IHU_PC_86_Bacteria_18906	IHU_PO_86_Bacteria_18906	IHU_PF_86_Bacteria_18906	IHU_PG_86_Bacteria_18906	0	0	0	0	0	0	0	0	0	0	0	0	0	0	0	0	0	0	0	0	0	0	0	0	0	0	0	0	0	0	0	0	0	0	0	0	0	0	0	0	0	0	0	0	0	0	0	0	0	0	0	0	0	0	0	0	0	0	0
IHU_PS_86_Bacteria_18917	Bacteria	IHU_PP_86_Bacteria_18917	IHU_PC_86_Bacteria_18917	IHU_PO_86_Bacteria_18917	IHU_PF_86_Bacteria_18917	IHU_PG_86_Bacteria_18917	0	0	0	0	0	0	0	0	0	0	0	0	0	0	0	0	0	0	0	0	0	0	0	0	0	0	0	0	0	0	0	0	0	0	0	0	0	0	0	0	0	0	0	0	0	0	0	0	0	0	0	0	0	0	0	0	0	0	0
IHU_PS_86_Bacteria_18966	Bacteria	IHU_PP_86_Bacteria_18966	IHU_PC_86_Bacteria_18966	IHU_PO_86_Bacteria_18966	IHU_PF_86_Bacteria_18966	IHU_PG_86_Bacteria_18966	0	0	0	0	0	0	0	0	0	0	0	0	0	0	0	0	0	0	0	0	0	0	0	0	0	0	0	0	0	0	0	0	0	0	0	0	0	0	0	0	0	0	0	0	0	0	0	0	0	0	0	0	0	0	0	0	0	0	0
IHU_PS_86_Bacteria_1899	Bacteria	IHU_PP_86_Bacteria_1899	IHU_PC_86_Bacteria_1899	IHU_PO_86_Bacteria_1899	IHU_PF_86_Bacteria_1899	IHU_PG_86_Bacteria_1899	0	0	0	0	0	0	0	0	0	0	0	0	0	0	0	0	0	0	0	0	0	0	0	0	0	0	0	0	0	0	0	0	0	0	0	0	0	0	0	0	0	0	0	0	0	0	0	0	0	0	0	0	0	0	0	0	0	0	0
IHU_PS_86_Bacteria_1900	Bacteria	IHU_PP_86_Bacteria_1900	IHU_PC_86_Bacteria_1900	IHU_PO_86_Bacteria_1900	IHU_PF_86_Bacteria_1900	IHU_PG_86_Bacteria_1900	0	0	0	0	0	0	0	0	0	0	0	0	0	0	0	0	0	0	0	0	0	0	0	0	0	0	0	0	0	0	0	0	0	0	0	0	0	0	0	0	0	0	0	0	0	0	0	0	0	0	0	0	0	0	0	0	0	0	0
IHU_PS_86_Bacteria_19068	Bacteria	IHU_PP_86_Bacteria_19068	IHU_PC_86_Bacteria_19068	IHU_PO_86_Bacteria_19068	IHU_PF_86_Bacteria_19068	IHU_PG_86_Bacteria_19068	0	0	0	0	0	0	0	0	0	0	0	0	0	0	0	0	0	0	0	0	0	0	0	0	0	0	0	0	0	0	0	0	0	0	0	0	0	0	0	0	0	0	0	0	0	0	0	0	0	0	0	0	0	0	0	0	0	0	0
IHU_PS_86_Bacteria_1911	Bacteria	IHU_PP_86_Bacteria_1911	IHU_PC_86_Bacteria_1911	IHU_PO_86_Bacteria_1911	IHU_PF_86_Bacteria_1911	IHU_PG_86_Bacteria_1911	0	0	0	0	0	0	0	0	0	0	0	0	0	0	0	0	0	0	0	0	0	0	0	0	0	0	0	0	0	0	0	0	0	0	0	0	0	0	0	0	0	0	0	0	0	0	0	0	0	0	0	0	0	0	0	0	0	0	0
IHU_PS_86_Bacteria_195	Bacteria	IHU_PP_86_Bacteria_195	IHU_PC_86_Bacteria_195	IHU_PO_86_Bacteria_195	IHU_PF_86_Bacteria_195	IHU_PG_86_Bacteria_195	0	0	0	0	0	0	0	0	0	0	0	0	0	0	0	0	0	0	0	0	0	0	0	0	0	0	0	0	0	0	0	0	0	0	0	0	0	0	0	0	0	0	0	0	0	0	0	0	0	0	0	0	0	0	0	0	0	0	0
IHU_PS_86_Bacteria_19538	Bacteria	IHU_PP_86_Bacteria_19538	IHU_PC_86_Bacteria_19538	IHU_PO_86_Bacteria_19538	IHU_PF_86_Bacteria_19538	IHU_PG_86_Bacteria_19538	0	0	0	0	0	0	0	0	0	0	0	0	0	0	0	0	0	0	0	0	0	0	0	0	0	0	0	0	0	0	0	0	0	0	0	0	0	0	0	0	0	0	0	0	0	0	0	0	0	0	0	0	0	0	0	0	0	0	0
IHU_PS_86_Bacteria_1958	Bacteria	IHU_PP_86_Bacteria_1958	IHU_PC_86_Bacteria_1958	IHU_PO_86_Bacteria_1958	IHU_PF_86_Bacteria_1958	IHU_PG_86_Bacteria_1958	0	0	0	0	0	0	0	0	0	0	0	0	0	0	0	0	0	0	0	0	0	0	0	0	0	0	0	0	0	0	0	0	0	0	0	0	0	0	0	0	0	0	0	0	0	0	0	0	0	0	0	0	0	0	0	0	0	0	0
IHU_PS_86_Bacteria_1969	Bacteria	IHU_PP_86_Bacteria_1969	IHU_PC_86_Bacteria_1969	IHU_PO_86_Bacteria_1969	IHU_PF_86_Bacteria_1969	IHU_PG_86_Bacteria_1969	0	0	0	0	0	0	0	0	0	0	0	0	0	0	0	0	0	0	0	0	0	0	0	0	0	0	0	0	0	0	0	0	0	0	0	0	0	0	0	0	0	0	0	0	0	0	0	0	0	0	0	0	0	0	0	0	0	0	0
IHU_PS_86_Bacteria_19713	Bacteria	IHU_PP_86_Bacteria_19713	IHU_PC_86_Bacteria_19713	IHU_PO_86_Bacteria_19713	IHU_PF_86_Bacteria_19713	IHU_PG_86_Bacteria_19713	0	0	0	0	0	0	0	0	0	0	0	0	0	0	0	0	0	0	0	0	0	0	0	0	0	0	0	0	0	0	0	0	0	0	0	0	0	0	0	0	0	0	0	0	0	0	0	0	0	0	0	0	0	0	0	0	0	0	0
IHU_PS_86_Bacteria_19758	Bacteria	IHU_PP_86_Bacteria_19758	IHU_PC_86_Bacteria_19758	IHU_PO_86_Bacteria_19758	IHU_PF_86_Bacteria_19758	IHU_PG_86_Bacteria_19758	0	0	0	0	0	0	0	0	0	0	0	0	0	0	0	0	0	0	0	0	0	0	0	0	0	0	0	0	0	0	0	0	0	0	0	0	0	0	0	0	0	0	0	0	0	0	0	0	0	0	0	0	0	0	0	0	0	0	0
IHU_PS_86_Bacteria_1983	Bacteria	IHU_PP_86_Bacteria_1983	IHU_PC_86_Bacteria_1983	IHU_PO_86_Bacteria_1983	IHU_PF_86_Bacteria_1983	IHU_PG_86_Bacteria_1983	0	0	0	0	0	0	0	0	0	0	0	0	0	0	0	0	0	0	0	0	0	0	0	0	0	0	0	0	0	0	0	0	0	0	0	0	0	0	0	0	0	0	0	0	0	0	0	0	0	0	0	0	0	0	0	0	0	0	0
IHU_PS_86_Bacteria_1989	Bacteria	IHU_PP_86_Bacteria_1989	IHU_PC_86_Bacteria_1989	IHU_PO_86_Bacteria_1989	IHU_PF_86_Bacteria_1989	IHU_PG_86_Bacteria_1989	0	0	0	0	0	0	0	0	0	0	0	0	0	0	0	0	0	0	0	0	0	0	0	0	0	0	0	0	0	0	0	0	0	0	0	0	0	0	0	0	0	0	0	0	0	0	0	0	0	0	0	0	0	0	0	0	0	0	0
IHU_PS_86_Bacteria_1992	Bacteria	IHU_PP_86_Bacteria_1992	IHU_PC_86_Bacteria_1992	IHU_PO_86_Bacteria_1992	IHU_PF_86_Bacteria_1992	IHU_PG_86_Bacteria_1992	0	0	0	0	0	0	0	0	0	0	0	0	0	0	0	0	0	0	0	0	0	0	0	0	0	0	0	0	0	0	0	0	0	0	0	0	0	0	0	0	0	0	0	0	0	0	0	0	0	0	0	0	0	0	0	0	0	0	0
IHU_PS_86_Bacteria_19957	Bacteria	IHU_PP_86_Bacteria_19957	IHU_PC_86_Bacteria_19957	IHU_PO_86_Bacteria_19957	IHU_PF_86_Bacteria_19957	IHU_PG_86_Bacteria_19957	0	0	0	0	0	0	0	0	0	0	0	0	0	0	0	0	0	0	0	0	0	0	0	0	0	0	0	0	0	0	0	0	0	0	0	0	0	0	0	0	0	0	0	0	0	0	0	0	0	0	0	0	0	0	0	0	0	0	0
IHU_PS_86_Bacteria_1998	Bacteria	IHU_PP_86_Bacteria_1998	IHU_PC_86_Bacteria_1998	IHU_PO_86_Bacteria_1998	IHU_PF_86_Bacteria_1998	IHU_PG_86_Bacteria_1998	0	0	0	0	0	0	0	0	0	0	0	0	0	0	0	0	0	0	0	0	0	0	0	0	0	0	0	0	0	0	0	0	0	0	0	0	0	0	0	0	0	0	0	0	0	0	0	0	0	0	0	0	0	0	0	0	0	0	0
IHU_PS_86_Bacteria_2016	Bacteria	IHU_PP_86_Bacteria_2016	IHU_PC_86_Bacteria_2016	IHU_PO_86_Bacteria_2016	IHU_PF_86_Bacteria_2016	IHU_PG_86_Bacteria_2016	0	0	0	0	0	0	0	0	0	0	0	0	0	0	0	0	0	0	0	0	0	0	0	0	0	0	0	0	0	0	0	0	0	0	0	0	0	0	0	0	0	0	0	0	0	0	0	0	0	0	0	0	0	0	0	0	0	0	0
IHU_PS_86_Bacteria_2025	Bacteria	IHU_PP_86_Bacteria_2025	IHU_PC_86_Bacteria_2025	IHU_PO_86_Bacteria_2025	IHU_PF_86_Bacteria_2025	IHU_PG_86_Bacteria_2025	0	0	0	0	0	0	0	0	0	0	0	0	0	0	0	0	0	0	0	0	0	0	0	0	0	0	0	0	0	0	0	0	0	0	0	0	0	0	0	0	0	0	0	0	0	0	0	0	0	0	0	0	0	0	0	0	0	0	0
IHU_PS_86_Bacteria_20438	Bacteria	IHU_PP_86_Bacteria_20438	IHU_PC_86_Bacteria_20438	IHU_PO_86_Bacteria_20438	IHU_PF_86_Bacteria_20438	IHU_PG_86_Bacteria_20438	0	0	0	0	0	0	0	0	0	0	0	0	0	0	0	0	0	0	0	0	0	0	0	0	0	0	0	0	0	0	0	0	0	0	0	0	0	0	0	0	0	0	0	0	0	0	0	0	0	0	0	0	0	0	0	0	0	0	0
IHU_PS_86_Bacteria_21024	Bacteria	IHU_PP_86_Bacteria_21024	IHU_PC_86_Bacteria_21024	IHU_PO_86_Bacteria_21024	IHU_PF_86_Bacteria_21024	IHU_PG_86_Bacteria_21024	0	0	0	0	0	0	0	0	0	0	0	0	0	0	0	0	0	0	0	0	0	0	0	0	0	0	0	0	0	0	0	0	0	0	0	0	0	0	0	0	0	0	0	0	0	0	0	0	0	0	0	0	0	0	0	0	0	0	0
IHU_PS_86_Bacteria_21136	Bacteria	IHU_PP_86_Bacteria_21136	IHU_PC_86_Bacteria_21136	IHU_PO_86_Bacteria_21136	IHU_PF_86_Bacteria_21136	IHU_PG_86_Bacteria_21136	0	0	0	0	0	0	0	0	0	0	0	0	0	0	0	0	0	0	0	0	0	0	0	0	0	0	0	0	0	0	0	0	0	0	0	0	0	0	0	0	0	0	0	0	0	0	0	0	0	0	0	0	0	0	0	0	0	0	0
IHU_PS_86_Bacteria_21344	Bacteria	IHU_PP_86_Bacteria_21344	IHU_PC_86_Bacteria_21344	IHU_PO_86_Bacteria_21344	IHU_PF_86_Bacteria_21344	IHU_PG_86_Bacteria_21344	0	0	0	0	0	0	0	0	0	0	0	0	0	0	0	0	0	0	0	0	0	0	0	0	0	0	0	0	0	0	0	0	0	0	0	0	0	0	0	0	0	0	0	0	0	0	0	0	0	0	0	0	0	0	0	0	0	0	0
IHU_PS_86_Bacteria_2140	Bacteria	IHU_PP_86_Bacteria_2140	IHU_PC_86_Bacteria_2140	IHU_PO_86_Bacteria_2140	IHU_PF_86_Bacteria_2140	IHU_PG_86_Bacteria_2140	0	0	0	0	0	0	0	0	0	0	0	0	0	0	0	0	0	0	0	0	0	0	0	0	0	0	0	0	0	0	0	0	0	0	0	0	0	0	0	0	0	0	0	0	0	0	0	0	0	0	0	0	0	0	0	0	0	0	0
IHU_PS_86_Bacteria_2159	Bacteria	IHU_PP_86_Bacteria_2159	IHU_PC_86_Bacteria_2159	IHU_PO_86_Bacteria_2159	IHU_PF_86_Bacteria_2159	IHU_PG_86_Bacteria_2159	0	0	0	0	0	0	0	0	0	0	0	0	0	0	0	0	0	0	0	0	0	0	0	0	0	0	0	0	0	0	0	0	0	0	0	0	0	0	0	0	0	0	0	0	0	0	0	0	0	0	0	0	0	0	0	0	0	0	0
IHU_PS_86_Bacteria_2174	Bacteria	IHU_PP_86_Bacteria_2174	IHU_PC_86_Bacteria_2174	IHU_PO_86_Bacteria_2174	IHU_PF_86_Bacteria_2174	IHU_PG_86_Bacteria_2174	0	0	0	0	0	0	0	0	0	0	0	0	0	0	0	0	0	0	0	0	0	0	0	0	0	0	0	0	0	0	0	0	0	0	0	0	0	0	0	0	0	0	0	0	0	0	0	0	0	0	0	0	0	0	0	0	0	0	0
IHU_PS_86_Bacteria_2176	Bacteria	IHU_PP_86_Bacteria_2176	IHU_PC_86_Bacteria_2176	IHU_PO_86_Bacteria_2176	IHU_PF_86_Bacteria_2176	IHU_PG_86_Bacteria_2176	0	0	0	0	0	0	0	0	0	0	0	0	0	0	0	0	0	0	0	0	0	0	0	0	0	0	0	0	0	0	0	0	0	0	0	0	0	0	0	0	0	0	0	0	0	0	0	0	0	0	0	0	0	0	0	0	0	0	0
IHU_PS_86_Bacteria_21828	Bacteria	IHU_PP_86_Bacteria_21828	IHU_PC_86_Bacteria_21828	IHU_PO_86_Bacteria_21828	IHU_PF_86_Bacteria_21828	IHU_PG_86_Bacteria_21828	0	0	0	0	0	0	0	0	0	0	0	0	0	0	0	0	0	0	0	0	0	0	0	0	0	0	0	0	0	0	0	0	0	0	0	0	0	0	0	0	0	0	0	0	0	0	0	0	0	0	0	0	0	0	0	0	0	0	0
IHU_PS_86_Bacteria_2192	Bacteria	IHU_PP_86_Bacteria_2192	IHU_PC_86_Bacteria_2192	IHU_PO_86_Bacteria_2192	IHU_PF_86_Bacteria_2192	IHU_PG_86_Bacteria_2192	0	0	0	0	0	0	0	0	0	0	0	0	0	0	0	0	0	0	0	0	0	0	0	0	0	0	0	0	0	0	0	0	0	0	0	0	0	0	0	0	0	0	0	0	0	0	0	0	0	0	0	0	0	0	0	0	0	0	0
IHU_PS_86_Bacteria_2193	Bacteria	IHU_PP_86_Bacteria_2193	IHU_PC_86_Bacteria_2193	IHU_PO_86_Bacteria_2193	IHU_PF_86_Bacteria_2193	IHU_PG_86_Bacteria_2193	0	0	0	0	0	0	0	0	0	0	0	0	0	0	0	0	0	0	0	0	0	0	0	0	0	0	0	0	0	0	0	0	0	0	0	0	0	0	0	0	0	0	0	0	0	0	0	0	0	0	0	0	0	0	0	0	0	0	0
IHU_PS_86_Bacteria_2208	Bacteria	IHU_PP_86_Bacteria_2208	IHU_PC_86_Bacteria_2208	IHU_PO_86_Bacteria_2208	IHU_PF_86_Bacteria_2208	IHU_PG_86_Bacteria_2208	0	0	0	0	0	0	0	0	0	0	0	0	0	0	0	0	0	0	0	0	0	0	0	0	0	0	0	0	0	0	0	0	0	0	0	0	0	0	0	0	0	0	0	0	0	0	0	0	0	0	0	0	0	0	0	0	0	0	0
IHU_PS_86_Bacteria_22081	Bacteria	IHU_PP_86_Bacteria_22081	IHU_PC_86_Bacteria_22081	IHU_PO_86_Bacteria_22081	IHU_PF_86_Bacteria_22081	IHU_PG_86_Bacteria_22081	0	0	0	0	0	0	0	0	0	0	0	0	0	0	0	0	0	0	0	0	0	0	0	0	0	0	0	0	0	0	0	0	0	0	0	0	0	0	0	0	0	0	0	0	0	0	0	0	0	0	0	0	0	0	0	0	0	0	0
IHU_PS_86_Bacteria_22099	Bacteria	IHU_PP_86_Bacteria_22099	IHU_PC_86_Bacteria_22099	IHU_PO_86_Bacteria_22099	IHU_PF_86_Bacteria_22099	IHU_PG_86_Bacteria_22099	0	0	0	0	0	0	0	0	0	0	0	0	0	0	0	0	0	0	0	0	0	0	0	0	0	0	0	0	0	0	0	0	0	0	0	0	0	0	0	0	0	0	0	0	0	0	0	0	0	0	0	0	0	0	0	0	0	0	0
IHU_PS_86_Bacteria_222	Bacteria	IHU_PP_86_Bacteria_222	IHU_PC_86_Bacteria_222	IHU_PO_86_Bacteria_222	IHU_PF_86_Bacteria_222	IHU_PG_86_Bacteria_222	0	0	0	0	0	0	0	0	0	0	0	0	0	0	0	0	0	0	0	0	0	0	0	0	0	0	0	0	0	0	0	0	0	0	0	0	0	0	0	0	0	0	0	0	0	0	0	0	0	0	0	0	0	0	0	0	0	0	0
IHU_PS_86_Bacteria_2225	Bacteria	IHU_PP_86_Bacteria_2225	IHU_PC_86_Bacteria_2225	IHU_PO_86_Bacteria_2225	IHU_PF_86_Bacteria_2225	IHU_PG_86_Bacteria_2225	0	0	0	0	0	0	0	0	0	0	0	0	0	0	0	0	0	0	0	0	0	0	0	0	0	0	0	0	0	0	0	0	0	0	0	0	0	0	0	0	0	0	0	0	0	0	0	0	0	0	0	0	0	0	0	0	0	0	0
IHU_PS_86_Bacteria_2229	Bacteria	IHU_PP_86_Bacteria_2229	IHU_PC_86_Bacteria_2229	IHU_PO_86_Bacteria_2229	IHU_PF_86_Bacteria_2229	IHU_PG_86_Bacteria_2229	0	0	0	0	0	0	0	0	0	0	0	0	0	0	0	0	0	0	0	0	0	0	0	0	0	0	0	0	0	0	0	0	0	0	0	0	0	0	0	0	0	0	0	0	0	0	0	0	0	0	0	0	0	0	0	0	0	0	0
IHU_PS_86_Bacteria_22348	Bacteria	IHU_PP_86_Bacteria_22348	IHU_PC_86_Bacteria_22348	IHU_PO_86_Bacteria_22348	IHU_PF_86_Bacteria_22348	IHU_PG_86_Bacteria_22348	0	0	0	0	0	0	0	0	0	0	0	0	0	0	0	0	0	0	0	0	0	0	0	0	0	0	0	0	0	0	0	0	0	0	0	0	0	0	0	0	0	0	0	0	0	0	0	0	0	0	0	0	0	0	0	0	0	0	0
IHU_PS_86_Bacteria_2238	Bacteria	IHU_PP_86_Bacteria_2238	IHU_PC_86_Bacteria_2238	IHU_PO_86_Bacteria_2238	IHU_PF_86_Bacteria_2238	IHU_PG_86_Bacteria_2238	0	0	0	0	0	0	0	0	0	0	0	0	0	0	0	0	0	0	0	0	0	0	0	0	0	0	0	0	0	0	0	0	0	0	0	0	0	0	0	0	0	0	0	0	0	0	0	0	0	0	0	0	0	0	0	0	0	0	0
IHU_PS_86_Bacteria_2247	Bacteria	IHU_PP_86_Bacteria_2247	IHU_PC_86_Bacteria_2247	IHU_PO_86_Bacteria_2247	IHU_PF_86_Bacteria_2247	IHU_PG_86_Bacteria_2247	0	0	0	0	0	0	0	0	0	0	0	0	0	0	0	0	0	0	0	0	0	0	0	0	0	0	0	0	0	0	0	0	0	0	0	0	0	0	0	0	0	0	0	0	0	0	0	0	0	0	0	0	0	0	0	0	0	0	0
IHU_PS_86_Bacteria_22490	Bacteria	IHU_PP_86_Bacteria_22490	IHU_PC_86_Bacteria_22490	IHU_PO_86_Bacteria_22490	IHU_PF_86_Bacteria_22490	IHU_PG_86_Bacteria_22490	0	0	0	0	0	0	0	0	0	0	0	0	0	0	0	0	0	0	0	0	0	0	0	0	0	0	0	0	0	0	0	0	0	0	0	0	0	0	0	0	0	0	0	0	0	0	0	0	0	0	0	0	0	0	0	0	0	0	0
IHU_PS_86_Bacteria_22698	Bacteria	IHU_PP_86_Bacteria_22698	IHU_PC_86_Bacteria_22698	IHU_PO_86_Bacteria_22698	IHU_PF_86_Bacteria_22698	IHU_PG_86_Bacteria_22698	0	0	0	0	0	0	0	0	0	0	0	0	0	0	0	0	0	0	0	0	0	0	0	0	0	0	0	0	0	0	0	0	0	0	0	0	0	0	0	0	0	0	0	0	0	0	0	0	0	0	0	0	0	0	0	0	0	0	0
IHU_PS_86_Bacteria_22745	Bacteria	IHU_PP_86_Bacteria_22745	IHU_PC_86_Bacteria_22745	IHU_PO_86_Bacteria_22745	IHU_PF_86_Bacteria_22745	IHU_PG_86_Bacteria_22745	0	0	0	0	0	0	0	0	0	0	0	0	0	0	0	0	0	0	0	0	0	0	0	0	0	0	0	0	0	0	0	0	0	0	0	0	0	0	0	0	0	0	0	0	0	0	0	0	0	0	0	0	0	0	0	0	0	0	0
IHU_PS_86_Bacteria_22835	Bacteria	IHU_PP_86_Bacteria_22835	IHU_PC_86_Bacteria_22835	IHU_PO_86_Bacteria_22835	IHU_PF_86_Bacteria_22835	IHU_PG_86_Bacteria_22835	0	0	0	0	0	0	0	0	0	0	0	0	0	0	0	0	0	0	0	0	0	0	0	0	0	0	0	0	0	0	0	0	0	0	0	0	0	0	0	0	0	0	0	0	0	0	0	0	0	0	0	0	0	0	0	0	0	0	0
IHU_PS_86_Bacteria_2285	Bacteria	IHU_PP_86_Bacteria_2285	IHU_PC_86_Bacteria_2285	IHU_PO_86_Bacteria_2285	IHU_PF_86_Bacteria_2285	IHU_PG_86_Bacteria_2285	0	0	0	0	0	0	0	0	0	0	0	0	0	0	0	0	0	0	0	0	0	0	0	0	0	0	0	0	0	0	0	0	0	0	0	0	0	0	0	0	0	0	0	0	0	0	0	0	0	0	0	0	0	0	0	0	0	0	0
IHU_PS_86_Bacteria_22895	Bacteria	IHU_PP_86_Bacteria_22895	IHU_PC_86_Bacteria_22895	IHU_PO_86_Bacteria_22895	IHU_PF_86_Bacteria_22895	IHU_PG_86_Bacteria_22895	0	0	0	0	0	0	0	0	0	0	0	0	0	0	0	0	0	0	0	0	0	0	0	0	0	0	0	0	0	0	0	0	0	0	0	0	0	0	0	0	0	0	0	0	0	0	0	0	0	0	0	0	0	0	0	0	0	0	0
IHU_PS_86_Bacteria_22899	Bacteria	IHU_PP_86_Bacteria_22899	IHU_PC_86_Bacteria_22899	IHU_PO_86_Bacteria_22899	IHU_PF_86_Bacteria_22899	IHU_PG_86_Bacteria_22899	0	0	0	0	0	0	0	0	0	0	0	0	0	0	0	0	0	0	0	0	0	0	0	0	0	0	0	0	0	0	0	0	0	0	0	0	0	0	0	0	0	0	0	0	0	0	0	0	0	0	0	0	0	0	0	0	0	0	0
IHU_PS_86_Bacteria_22975	Bacteria	IHU_PP_86_Bacteria_22975	IHU_PC_86_Bacteria_22975	IHU_PO_86_Bacteria_22975	IHU_PF_86_Bacteria_22975	IHU_PG_86_Bacteria_22975	0	0	0	0	0	0	0	0	0	0	0	0	0	0	0	0	0	0	0	0	0	0	0	0	0	0	0	0	0	0	0	0	0	0	0	0	0	0	0	0	0	0	0	0	0	0	0	0	0	0	0	0	0	0	0	0	0	0	0
IHU_PS_86_Bacteria_230	Bacteria	IHU_PP_86_Bacteria_230	IHU_PC_86_Bacteria_230	IHU_PO_86_Bacteria_230	IHU_PF_86_Bacteria_230	IHU_PG_86_Bacteria_230	0	0	0	0	0	0	0	0	0	0	0	0	0	0	0	0	0	0	0	0	0	0	0	0	0	0	0	0	0	0	0	0	0	0	0	0	0	0	0	0	0	0	0	0	0	0	0	0	0	0	0	0	0	0	0	0	0	0	0
IHU_PS_86_Bacteria_230717	Bacteria	IHU_PP_86_Bacteria_230717	IHU_PC_86_Bacteria_230717	IHU_PO_86_Bacteria_230717	IHU_PF_86_Bacteria_230717	IHU_PG_86_Bacteria_230717	0	0	0	0	0	0	0	0	0	0	0	0	0	0	0	0	0	0	0	0	0	0	0	0	0	0	0	0	0	0	0	0	0	0	0	0	0	0	0	0	0	0	0	0	0	0	0	0	0	0	0	0	0	0	0	0	0	0	0
IHU_PS_86_Bacteria_2309	Bacteria	IHU_PP_86_Bacteria_2309	IHU_PC_86_Bacteria_2309	IHU_PO_86_Bacteria_2309	IHU_PF_86_Bacteria_2309	IHU_PG_86_Bacteria_2309	0	0	0	0	0	0	0	0	0	0	0	0	0	0	0	0	0	0	0	0	0	0	0	0	0	0	0	0	0	0	0	0	0	0	0	0	0	0	0	0	0	0	0	0	0	0	0	0	0	0	0	0	0	0	0	0	0	0	0
IHU_PS_86_Bacteria_2312	Bacteria	IHU_PP_86_Bacteria_2312	IHU_PC_86_Bacteria_2312	IHU_PO_86_Bacteria_2312	IHU_PF_86_Bacteria_2312	IHU_PG_86_Bacteria_2312	0	0	0	0	0	0	0	0	0	0	0	0	0	0	0	0	0	0	0	0	0	0	0	0	0	0	0	0	0	0	0	0	0	0	0	0	0	0	0	0	0	0	0	0	0	0	0	0	0	0	0	0	0	0	0	0	0	0	0
IHU_PS_86_Bacteria_23126	Bacteria	IHU_PP_86_Bacteria_23126	IHU_PC_86_Bacteria_23126	IHU_PO_86_Bacteria_23126	IHU_PF_86_Bacteria_23126	IHU_PG_86_Bacteria_23126	0	0	0	0	0	0	0	0	0	0	0	0	93	0	0	0	0	0	0	0	0	0	0	0	0	0	0	0	0	0	0	0	0	0	0	0	0	0	0	0	0	0	0	0	0	0	0	0	0	0	0	0	0	0	0	0	0	0	0
IHU_PS_86_Bacteria_2319	Bacteria	IHU_PP_86_Bacteria_2319	IHU_PC_86_Bacteria_2319	IHU_PO_86_Bacteria_2319	IHU_PF_86_Bacteria_2319	IHU_PG_86_Bacteria_2319	0	0	0	0	0	0	0	0	0	0	0	0	0	0	0	0	0	0	0	0	0	0	0	0	0	0	0	0	0	0	0	0	0	0	0	0	0	0	0	0	0	0	0	0	0	0	0	0	0	0	0	0	0	0	0	0	0	0	0
IHU_PS_86_Bacteria_23228	Bacteria	IHU_PP_86_Bacteria_23228	IHU_PC_86_Bacteria_23228	IHU_PO_86_Bacteria_23228	IHU_PF_86_Bacteria_23228	IHU_PG_86_Bacteria_23228	0	0	0	0	0	0	0	0	0	0	0	0	0	0	0	0	0	0	0	0	0	0	0	0	0	0	0	0	0	0	0	0	0	0	0	0	0	0	0	0	0	0	0	0	0	0	0	0	0	0	0	0	0	0	0	0	0	0	0
IHU_PS_86_Bacteria_2331	Bacteria	IHU_PP_86_Bacteria_2331	IHU_PC_86_Bacteria_2331	IHU_PO_86_Bacteria_2331	IHU_PF_86_Bacteria_2331	IHU_PG_86_Bacteria_2331	0	0	0	0	0	0	0	0	0	0	0	0	0	0	0	0	0	0	0	0	0	0	0	0	0	0	0	0	0	0	0	0	0	0	0	0	0	0	0	0	0	0	0	0	0	0	0	0	0	0	0	0	0	0	0	0	0	0	0
IHU_PS_86_Bacteria_23411	Bacteria	IHU_PP_86_Bacteria_23411	IHU_PC_86_Bacteria_23411	IHU_PO_86_Bacteria_23411	IHU_PF_86_Bacteria_23411	IHU_PG_86_Bacteria_23411	0	0	0	0	0	0	0	0	0	0	0	0	0	0	0	0	0	0	0	0	0	0	0	0	0	0	0	0	0	0	0	0	0	0	0	0	0	0	0	0	0	0	0	0	0	0	0	0	0	0	0	0	0	0	0	0	0	0	0
IHU_PS_86_Bacteria_23450	Bacteria	IHU_PP_86_Bacteria_23450	IHU_PC_86_Bacteria_23450	IHU_PO_86_Bacteria_23450	IHU_PF_86_Bacteria_23450	IHU_PG_86_Bacteria_23450	0	0	0	0	0	0	0	0	0	0	0	0	0	0	0	0	0	0	0	0	0	0	0	0	0	0	0	0	0	0	0	0	0	0	0	0	0	0	0	0	0	0	0	0	0	0	0	0	0	0	0	0	0	0	0	0	0	0	0
IHU_PS_86_Bacteria_23649	Bacteria	IHU_PP_86_Bacteria_23649	IHU_PC_86_Bacteria_23649	IHU_PO_86_Bacteria_23649	IHU_PF_86_Bacteria_23649	IHU_PG_86_Bacteria_23649	0	0	0	0	0	0	0	0	0	0	0	0	0	0	0	0	0	0	0	0	0	0	0	0	0	0	0	0	0	0	0	0	0	0	0	0	0	0	0	0	0	0	0	0	0	0	0	0	0	0	0	0	0	0	0	0	0	0	0
IHU_PS_86_Bacteria_23775	Bacteria	IHU_PP_86_Bacteria_23775	IHU_PC_86_Bacteria_23775	IHU_PO_86_Bacteria_23775	IHU_PF_86_Bacteria_23775	IHU_PG_86_Bacteria_23775	0	0	0	0	0	0	0	0	0	0	0	0	0	0	0	0	0	0	0	0	0	0	0	0	0	0	0	0	0	0	0	0	0	0	0	0	0	0	0	0	0	0	0	0	0	0	0	0	0	0	0	0	0	0	0	0	0	0	0
IHU_PS_86_Bacteria_23797	Bacteria	IHU_PP_86_Bacteria_23797	IHU_PC_86_Bacteria_23797	IHU_PO_86_Bacteria_23797	IHU_PF_86_Bacteria_23797	IHU_PG_86_Bacteria_23797	0	0	0	0	0	0	0	0	0	0	0	0	0	0	0	0	0	0	0	0	0	0	0	0	0	0	0	0	0	0	0	0	0	0	0	0	0	0	0	0	0	0	0	0	0	0	0	0	0	0	0	0	0	0	0	0	0	0	0
IHU_PS_86_Bacteria_23864	Bacteria	IHU_PP_86_Bacteria_23864	IHU_PC_86_Bacteria_23864	IHU_PO_86_Bacteria_23864	IHU_PF_86_Bacteria_23864	IHU_PG_86_Bacteria_23864	0	0	0	0	0	0	0	0	0	0	0	0	0	0	0	0	0	0	0	0	0	0	0	0	0	0	0	0	0	0	0	0	0	0	0	0	0	0	0	0	0	0	0	0	0	0	0	0	0	0	0	0	0	0	0	0	0	0	0
IHU_PS_86_Bacteria_24159	Bacteria	IHU_PP_86_Bacteria_24159	IHU_PC_86_Bacteria_24159	IHU_PO_86_Bacteria_24159	IHU_PF_86_Bacteria_24159	IHU_PG_86_Bacteria_24159	0	0	0	0	0	0	0	0	0	0	0	0	0	0	0	0	0	0	0	0	0	0	0	0	0	0	0	0	0	0	0	0	0	0	0	0	0	0	0	0	0	0	0	0	0	0	0	0	0	0	0	0	0	0	0	0	0	0	0
IHU_PS_86_Bacteria_244	Bacteria	IHU_PP_86_Bacteria_244	IHU_PC_86_Bacteria_244	IHU_PO_86_Bacteria_244	IHU_PF_86_Bacteria_244	IHU_PG_86_Bacteria_244	0	0	0	0	0	0	0	0	0	0	0	0	0	0	0	0	0	0	0	0	0	0	0	0	0	0	0	0	0	0	0	0	0	0	0	0	0	0	0	0	0	0	0	0	0	0	0	0	0	0	0	0	0	0	0	0	0	0	0
IHU_PS_86_Bacteria_2440	Bacteria	IHU_PP_86_Bacteria_2440	IHU_PC_86_Bacteria_2440	IHU_PO_86_Bacteria_2440	IHU_PF_86_Bacteria_2440	IHU_PG_86_Bacteria_2440	0	0	0	0	0	0	0	0	0	0	0	0	0	0	0	0	0	0	0	0	0	0	0	0	0	0	0	0	0	0	0	0	0	0	0	0	0	0	0	0	0	0	0	0	0	0	0	0	0	0	0	0	0	0	0	0	0	0	0
IHU_PS_86_Bacteria_2442	Bacteria	IHU_PP_86_Bacteria_2442	IHU_PC_86_Bacteria_2442	IHU_PO_86_Bacteria_2442	IHU_PF_86_Bacteria_2442	IHU_PG_86_Bacteria_2442	0	0	0	0	0	0	0	0	0	0	0	0	0	0	0	0	0	0	0	0	0	0	0	0	0	0	0	0	0	0	0	0	0	0	0	0	0	0	0	0	0	0	0	0	0	0	0	0	0	0	0	0	0	0	0	0	0	0	0
IHU_PS_86_Bacteria_2443	Bacteria	IHU_PP_86_Bacteria_2443	IHU_PC_86_Bacteria_2443	IHU_PO_86_Bacteria_2443	IHU_PF_86_Bacteria_2443	IHU_PG_86_Bacteria_2443	0	0	0	0	0	0	0	0	0	0	0	0	0	0	0	0	0	0	0	0	0	0	0	0	0	0	0	0	0	0	0	0	0	0	0	0	0	0	0	0	0	0	0	0	0	0	0	0	0	0	0	0	0	0	0	0	0	0	0
IHU_PS_86_Bacteria_24466	Bacteria	IHU_PP_86_Bacteria_24466	IHU_PC_86_Bacteria_24466	IHU_PO_86_Bacteria_24466	IHU_PF_86_Bacteria_24466	IHU_PG_86_Bacteria_24466	0	0	0	0	0	0	0	0	0	0	0	0	0	0	0	0	0	0	0	0	0	0	0	0	0	0	0	0	0	0	0	0	0	0	0	0	0	0	0	0	0	0	0	0	0	0	0	0	0	0	0	0	0	0	0	0	0	0	0
IHU_PS_86_Bacteria_2452	Bacteria	IHU_PP_86_Bacteria_2452	IHU_PC_86_Bacteria_2452	IHU_PO_86_Bacteria_2452	IHU_PF_86_Bacteria_2452	IHU_PG_86_Bacteria_2452	0	0	0	0	0	0	0	0	0	0	0	0	0	0	0	0	0	0	0	0	0	0	0	0	0	0	0	0	0	0	0	0	0	0	0	0	0	0	0	0	0	0	0	0	0	0	0	0	0	0	0	0	0	0	0	0	0	0	0
IHU_PS_86_Bacteria_2453	Bacteria	IHU_PP_86_Bacteria_2453	IHU_PC_86_Bacteria_2453	IHU_PO_86_Bacteria_2453	IHU_PF_86_Bacteria_2453	IHU_PG_86_Bacteria_2453	0	0	0	0	0	0	0	0	0	0	0	0	0	0	0	0	0	0	0	0	0	0	0	0	0	0	0	0	0	0	0	0	0	0	0	0	0	0	0	0	0	0	0	0	0	0	0	0	0	0	0	0	0	0	0	0	0	0	0
IHU_PS_86_Bacteria_24554	Bacteria	IHU_PP_86_Bacteria_24554	IHU_PC_86_Bacteria_24554	IHU_PO_86_Bacteria_24554	IHU_PF_86_Bacteria_24554	IHU_PG_86_Bacteria_24554	0	0	0	0	0	0	0	0	0	0	0	0	0	0	0	0	0	0	0	0	0	0	0	0	0	0	0	0	0	0	0	0	0	0	0	0	0	0	0	0	0	0	0	0	0	0	0	0	0	0	0	0	0	0	0	0	0	0	0
IHU_PS_86_Bacteria_24753	Bacteria	IHU_PP_86_Bacteria_24753	IHU_PC_86_Bacteria_24753	IHU_PO_86_Bacteria_24753	IHU_PF_86_Bacteria_24753	IHU_PG_86_Bacteria_24753	0	0	0	0	0	0	0	0	0	0	0	0	0	0	0	0	0	0	0	0	0	0	0	0	0	0	0	0	0	0	0	0	0	0	0	0	0	0	0	0	0	0	0	0	0	0	0	0	0	0	0	0	0	0	0	0	0	0	0
IHU_PS_86_Bacteria_24793	Bacteria	IHU_PP_86_Bacteria_24793	IHU_PC_86_Bacteria_24793	IHU_PO_86_Bacteria_24793	IHU_PF_86_Bacteria_24793	IHU_PG_86_Bacteria_24793	0	0	0	0	0	0	0	0	0	0	0	0	0	0	0	0	0	0	0	0	0	0	0	0	0	0	0	0	0	0	0	0	0	0	0	0	0	0	0	0	0	0	0	0	0	0	0	0	0	0	0	0	0	0	0	0	0	0	0
IHU_PS_86_Bacteria_24807	Bacteria	IHU_PP_86_Bacteria_24807	IHU_PC_86_Bacteria_24807	IHU_PO_86_Bacteria_24807	IHU_PF_86_Bacteria_24807	IHU_PG_86_Bacteria_24807	0	0	0	0	0	0	0	0	0	0	0	0	0	0	0	0	0	0	0	0	0	0	0	0	0	0	0	0	0	0	0	0	0	0	0	0	0	0	0	0	0	0	0	0	0	0	0	0	0	0	0	0	0	0	0	0	0	0	0
IHU_PS_86_Bacteria_24834	Bacteria	IHU_PP_86_Bacteria_24834	IHU_PC_86_Bacteria_24834	IHU_PO_86_Bacteria_24834	IHU_PF_86_Bacteria_24834	IHU_PG_86_Bacteria_24834	0	0	0	0	0	0	0	0	0	0	0	0	0	0	0	0	0	0	0	0	0	0	0	0	0	0	0	0	0	0	0	0	0	0	0	0	0	0	0	0	0	0	0	0	0	0	0	0	0	0	0	0	0	0	0	0	0	0	0
IHU_PS_86_Bacteria_24910	Bacteria	IHU_PP_86_Bacteria_24910	IHU_PC_86_Bacteria_24910	IHU_PO_86_Bacteria_24910	IHU_PF_86_Bacteria_24910	IHU_PG_86_Bacteria_24910	0	0	0	0	0	0	0	0	0	0	0	0	0	0	0	0	0	0	0	0	0	0	0	0	0	0	0	0	0	0	0	0	0	0	0	0	0	0	0	0	0	0	0	0	0	0	0	0	0	0	0	0	0	0	0	0	0	0	0
IHU_PS_86_Bacteria_24933	Bacteria	IHU_PP_86_Bacteria_24933	IHU_PC_86_Bacteria_24933	IHU_PO_86_Bacteria_24933	IHU_PF_86_Bacteria_24933	IHU_PG_86_Bacteria_24933	0	0	0	0	0	0	0	0	0	0	0	0	0	0	0	0	0	0	0	0	0	0	0	0	0	0	0	0	0	0	0	0	0	0	0	0	0	0	0	0	0	0	0	0	0	0	0	0	0	0	0	0	0	0	0	0	0	0	0
IHU_PS_86_Bacteria_2495	Bacteria	IHU_PP_86_Bacteria_2495	IHU_PC_86_Bacteria_2495	IHU_PO_86_Bacteria_2495	IHU_PF_86_Bacteria_2495	IHU_PG_86_Bacteria_2495	0	0	0	0	0	0	0	0	0	0	0	0	0	0	0	0	0	0	0	0	0	0	0	0	0	0	0	0	0	0	0	0	0	0	0	0	0	0	0	0	0	0	0	0	0	0	0	0	0	0	0	0	0	0	0	0	0	0	0
IHU_PS_86_Bacteria_2499	Bacteria	IHU_PP_86_Bacteria_2499	IHU_PC_86_Bacteria_2499	IHU_PO_86_Bacteria_2499	IHU_PF_86_Bacteria_2499	IHU_PG_86_Bacteria_2499	0	0	0	0	0	0	0	0	0	0	0	0	0	0	0	0	0	0	0	0	0	0	0	0	0	0	0	0	0	0	0	0	0	0	0	0	0	0	0	0	0	0	0	0	0	0	0	0	0	0	0	0	0	0	0	0	0	0	0
IHU_PS_86_Bacteria_24995	Bacteria	IHU_PP_86_Bacteria_24995	IHU_PC_86_Bacteria_24995	IHU_PO_86_Bacteria_24995	IHU_PF_86_Bacteria_24995	IHU_PG_86_Bacteria_24995	0	0	0	0	0	0	0	0	0	0	0	0	0	0	0	0	0	0	0	0	0	0	0	0	0	0	0	0	0	0	0	0	0	0	0	0	0	0	0	0	0	0	0	0	0	0	0	0	0	0	0	0	0	0	0	0	0	0	0
IHU_PS_86_Bacteria_2511	Bacteria	IHU_PP_86_Bacteria_2511	IHU_PC_86_Bacteria_2511	IHU_PO_86_Bacteria_2511	IHU_PF_86_Bacteria_2511	IHU_PG_86_Bacteria_2511	0	0	0	0	0	0	0	0	0	0	0	0	0	0	0	0	0	0	0	0	0	0	0	0	0	0	0	0	0	0	0	0	0	0	0	0	0	0	0	0	0	0	0	0	0	0	0	0	0	0	0	0	0	0	0	0	0	0	0
IHU_PS_86_Bacteria_2514	Bacteria	IHU_PP_86_Bacteria_2514	IHU_PC_86_Bacteria_2514	IHU_PO_86_Bacteria_2514	IHU_PF_86_Bacteria_2514	IHU_PG_86_Bacteria_2514	0	0	0	0	0	0	0	0	0	0	0	0	0	0	0	0	0	0	0	0	0	0	0	0	0	0	0	0	0	0	0	0	0	0	0	0	0	0	0	0	0	0	0	0	0	0	0	0	0	0	0	0	0	0	0	0	0	0	0
IHU_PS_86_Bacteria_2520	Bacteria	IHU_PP_86_Bacteria_2520	IHU_PC_86_Bacteria_2520	IHU_PO_86_Bacteria_2520	IHU_PF_86_Bacteria_2520	IHU_PG_86_Bacteria_2520	0	0	0	0	0	0	0	0	0	0	0	0	0	0	0	0	0	0	0	0	0	0	0	0	0	0	0	0	0	0	0	0	0	0	0	0	0	0	0	0	0	0	0	0	0	0	0	0	0	0	0	0	0	0	0	0	0	0	0
IHU_PS_86_Bacteria_252651	Bacteria	IHU_PP_86_Bacteria_252651	IHU_PC_86_Bacteria_252651	IHU_PO_86_Bacteria_252651	IHU_PF_86_Bacteria_252651	IHU_PG_86_Bacteria_252651	0	0	0	0	0	0	0	0	0	0	0	0	0	0	0	0	0	0	0	0	0	0	0	0	0	0	0	0	0	0	0	0	0	0	0	0	0	0	0	0	0	0	0	0	0	0	0	0	0	0	0	0	0	0	0	0	0	0	0
IHU_PS_86_Bacteria_25384	Bacteria	IHU_PP_86_Bacteria_25384	IHU_PC_86_Bacteria_25384	IHU_PO_86_Bacteria_25384	IHU_PF_86_Bacteria_25384	IHU_PG_86_Bacteria_25384	0	0	0	0	0	0	0	0	0	0	0	0	0	0	0	0	0	0	0	0	0	0	0	0	0	0	0	0	0	0	0	0	0	0	0	0	0	0	0	0	0	0	0	0	0	0	0	0	0	0	0	0	0	0	0	0	0	0	0
IHU_PS_86_Bacteria_25404	Bacteria	IHU_PP_86_Bacteria_25404	IHU_PC_86_Bacteria_25404	IHU_PO_86_Bacteria_25404	IHU_PF_86_Bacteria_25404	IHU_PG_86_Bacteria_25404	0	0	0	0	0	0	0	0	0	0	0	0	0	0	0	0	0	0	0	0	0	0	0	0	0	0	0	0	0	0	0	0	0	0	0	0	0	0	0	0	0	0	0	0	0	0	0	0	0	0	0	0	0	0	0	0	0	0	0
IHU_PS_86_Bacteria_25431	Bacteria	IHU_PP_86_Bacteria_25431	IHU_PC_86_Bacteria_25431	IHU_PO_86_Bacteria_25431	IHU_PF_86_Bacteria_25431	IHU_PG_86_Bacteria_25431	0	0	0	0	0	0	0	0	0	0	0	0	0	0	0	0	0	0	0	0	0	0	0	0	0	0	0	0	0	0	0	0	0	0	0	0	0	0	0	0	0	0	0	0	0	0	0	0	0	0	0	0	0	0	0	0	0	0	0
IHU_PS_86_Bacteria_25463	Bacteria	IHU_PP_86_Bacteria_25463	IHU_PC_86_Bacteria_25463	IHU_PO_86_Bacteria_25463	IHU_PF_86_Bacteria_25463	IHU_PG_86_Bacteria_25463	0	0	0	0	0	0	0	0	0	0	0	0	0	0	0	0	0	0	0	0	0	0	0	0	0	0	0	0	0	0	0	0	0	0	0	0	0	0	0	0	0	0	0	0	0	0	0	0	0	0	0	0	0	0	0	0	0	0	0
IHU_PS_86_Bacteria_25512	Bacteria	IHU_PP_86_Bacteria_25512	IHU_PC_86_Bacteria_25512	IHU_PO_86_Bacteria_25512	IHU_PF_86_Bacteria_25512	IHU_PG_86_Bacteria_25512	0	0	0	0	0	0	0	0	0	0	0	0	0	0	0	0	0	0	0	0	0	0	0	0	0	0	0	0	0	0	0	0	0	0	0	0	0	0	0	0	0	0	0	0	0	0	0	0	0	0	0	0	0	0	0	0	0	0	0
IHU_PS_86_Bacteria_25532	Bacteria	IHU_PP_86_Bacteria_25532	IHU_PC_86_Bacteria_25532	IHU_PO_86_Bacteria_25532	IHU_PF_86_Bacteria_25532	IHU_PG_86_Bacteria_25532	0	0	0	0	0	0	0	0	0	0	0	0	0	0	0	0	0	0	0	0	0	0	0	0	0	0	0	0	0	0	0	0	0	0	0	0	0	0	0	0	0	0	0	0	0	0	0	0	0	0	0	0	0	0	0	0	0	0	0
IHU_PS_86_Bacteria_2561	Bacteria	IHU_PP_86_Bacteria_2561	IHU_PC_86_Bacteria_2561	IHU_PO_86_Bacteria_2561	IHU_PF_86_Bacteria_2561	IHU_PG_86_Bacteria_2561	0	0	0	0	0	0	0	0	0	0	0	0	0	0	0	0	0	0	0	0	0	0	0	0	0	0	0	0	0	0	0	0	0	0	0	0	0	0	0	0	0	0	0	0	0	0	0	0	0	0	0	0	0	0	0	0	0	0	0
IHU_PS_86_Bacteria_2562	Bacteria	IHU_PP_86_Bacteria_2562	IHU_PC_86_Bacteria_2562	IHU_PO_86_Bacteria_2562	IHU_PF_86_Bacteria_2562	IHU_PG_86_Bacteria_2562	0	0	0	0	0	0	0	0	0	0	0	0	0	0	0	0	0	0	0	0	0	0	0	0	0	0	0	0	0	0	0	0	0	0	0	0	0	0	0	0	0	0	0	0	0	0	0	0	0	0	0	0	0	0	0	0	0	0	0
IHU_PS_86_Bacteria_2565	Bacteria	IHU_PP_86_Bacteria_2565	IHU_PC_86_Bacteria_2565	IHU_PO_86_Bacteria_2565	IHU_PF_86_Bacteria_2565	IHU_PG_86_Bacteria_2565	0	0	0	0	0	0	0	0	0	0	0	0	0	0	0	0	0	0	0	0	0	0	0	0	0	0	0	0	0	0	0	0	0	0	0	0	0	0	0	0	0	0	0	0	0	0	0	0	0	0	0	0	0	0	0	0	0	0	0
IHU_PS_86_Bacteria_258	Bacteria	IHU_PP_86_Bacteria_258	IHU_PC_86_Bacteria_258	IHU_PO_86_Bacteria_258	IHU_PF_86_Bacteria_258	IHU_PG_86_Bacteria_258	0	0	0	0	0	0	0	0	0	0	0	0	0	0	0	0	0	0	0	0	0	0	0	0	0	0	0	0	0	0	0	0	0	0	0	0	0	0	0	0	0	0	0	0	0	0	0	0	0	0	0	0	0	0	0	0	0	0	0
IHU_PS_86_Bacteria_25818	Bacteria	IHU_PP_86_Bacteria_25818	IHU_PC_86_Bacteria_25818	IHU_PO_86_Bacteria_25818	IHU_PF_86_Bacteria_25818	IHU_PG_86_Bacteria_25818	0	0	0	0	0	0	0	0	0	0	0	0	0	0	0	0	0	0	0	0	0	0	0	0	0	0	0	0	0	0	0	0	0	0	0	0	0	0	0	0	0	0	0	0	0	0	0	0	0	0	0	0	0	0	0	0	0	0	0
IHU_PS_86_Bacteria_259211	Bacteria	IHU_PP_86_Bacteria_259211	IHU_PC_86_Bacteria_259211	IHU_PO_86_Bacteria_259211	IHU_PF_86_Bacteria_259211	IHU_PG_86_Bacteria_259211	0	0	0	0	0	0	0	0	0	0	0	0	0	0	0	0	0	0	0	0	0	0	0	0	0	0	0	0	0	0	0	0	0	0	0	0	0	0	0	0	0	0	0	0	0	0	0	0	0	0	0	0	0	0	0	0	0	0	0
IHU_PS_86_Bacteria_26063	Bacteria	IHU_PP_86_Bacteria_26063	IHU_PC_86_Bacteria_26063	IHU_PO_86_Bacteria_26063	IHU_PF_86_Bacteria_26063	IHU_PG_86_Bacteria_26063	0	0	0	0	0	0	0	0	0	0	0	0	0	0	0	0	0	0	0	0	0	0	0	0	0	0	0	0	0	0	0	0	0	0	0	0	0	0	0	0	0	0	0	0	0	0	0	0	0	0	0	0	0	0	0	0	0	0	0
IHU_PS_86_Bacteria_26147	Bacteria	IHU_PP_86_Bacteria_26147	IHU_PC_86_Bacteria_26147	IHU_PO_86_Bacteria_26147	IHU_PF_86_Bacteria_26147	IHU_PG_86_Bacteria_26147	0	0	0	0	0	0	0	0	0	0	0	0	0	0	0	0	0	0	0	0	0	0	0	0	0	0	0	0	0	0	0	0	0	0	0	0	0	0	0	0	0	0	0	0	0	0	0	0	0	0	0	0	0	0	0	0	0	0	0
IHU_PS_86_Bacteria_26207	Bacteria	IHU_PP_86_Bacteria_26207	IHU_PC_86_Bacteria_26207	IHU_PO_86_Bacteria_26207	IHU_PF_86_Bacteria_26207	IHU_PG_86_Bacteria_26207	0	0	0	0	0	0	0	0	0	0	0	0	0	0	0	0	0	0	0	0	0	0	0	0	0	0	0	0	0	0	0	0	0	0	0	0	0	0	0	0	0	0	0	0	0	0	0	0	0	0	0	0	0	0	0	0	0	0	0
IHU_PS_86_Bacteria_26209	Bacteria	IHU_PP_86_Bacteria_26209	IHU_PC_86_Bacteria_26209	IHU_PO_86_Bacteria_26209	IHU_PF_86_Bacteria_26209	IHU_PG_86_Bacteria_26209	0	0	0	0	0	0	0	0	0	0	0	0	0	0	0	0	0	0	0	0	0	0	0	0	0	0	0	0	0	0	0	0	0	0	0	0	0	0	0	0	0	0	0	0	0	0	0	0	0	0	0	0	0	0	0	0	0	0	0
IHU_PS_86_Bacteria_26228	Bacteria	IHU_PP_86_Bacteria_26228	IHU_PC_86_Bacteria_26228	IHU_PO_86_Bacteria_26228	IHU_PF_86_Bacteria_26228	IHU_PG_86_Bacteria_26228	0	0	0	0	0	0	0	0	0	0	0	0	0	0	0	0	0	0	0	0	0	0	0	0	0	0	0	0	0	0	0	0	0	0	0	0	0	0	0	0	0	0	0	0	0	0	0	0	0	0	0	0	0	0	0	0	0	0	0
IHU_PS_86_Bacteria_263	Bacteria	IHU_PP_86_Bacteria_263	IHU_PC_86_Bacteria_263	IHU_PO_86_Bacteria_263	IHU_PF_86_Bacteria_263	IHU_PG_86_Bacteria_263	0	0	0	0	0	0	0	0	0	0	0	0	0	0	0	0	0	0	0	0	0	0	0	0	0	0	0	0	0	0	0	0	0	0	0	0	0	0	0	0	0	0	0	0	0	0	0	0	0	0	0	0	0	0	0	0	0	0	0
IHU_PS_86_Bacteria_26451	Bacteria	IHU_PP_86_Bacteria_26451	IHU_PC_86_Bacteria_26451	IHU_PO_86_Bacteria_26451	IHU_PF_86_Bacteria_26451	IHU_PG_86_Bacteria_26451	0	0	0	0	0	0	0	0	0	0	0	0	0	0	0	0	0	0	0	0	0	0	0	0	0	0	0	0	0	0	0	0	0	0	0	0	0	0	0	0	0	0	0	0	0	0	0	0	0	0	0	0	0	0	0	0	0	0	0
IHU_PS_86_Bacteria_26477	Bacteria	IHU_PP_86_Bacteria_26477	IHU_PC_86_Bacteria_26477	IHU_PO_86_Bacteria_26477	IHU_PF_86_Bacteria_26477	IHU_PG_86_Bacteria_26477	0	0	0	0	0	0	0	0	0	0	0	0	0	0	0	0	0	0	0	0	0	0	0	0	0	0	0	0	0	0	0	0	0	0	0	0	0	0	0	0	0	0	0	0	0	0	0	0	0	0	0	0	0	0	0	0	0	0	0
IHU_PS_86_Bacteria_267	Bacteria	IHU_PP_86_Bacteria_267	IHU_PC_86_Bacteria_267	IHU_PO_86_Bacteria_267	IHU_PF_86_Bacteria_267	IHU_PG_86_Bacteria_267	0	0	0	0	0	0	0	0	0	0	0	0	0	0	0	0	0	0	0	0	0	0	0	0	0	0	0	0	0	0	0	0	0	0	0	0	0	0	0	0	0	0	0	0	0	0	0	0	0	0	0	0	0	0	0	0	0	0	0
IHU_PS_86_Bacteria_26829	Bacteria	IHU_PP_86_Bacteria_26829	IHU_PC_86_Bacteria_26829	IHU_PO_86_Bacteria_26829	IHU_PF_86_Bacteria_26829	IHU_PG_86_Bacteria_26829	0	0	0	0	0	0	0	0	0	0	0	0	0	0	0	0	0	0	0	0	0	0	0	0	0	0	0	0	0	0	0	0	0	0	0	0	0	0	0	0	0	0	0	0	0	0	0	0	0	0	0	0	0	0	0	0	0	0	0
IHU_PS_86_Bacteria_2683	Bacteria	IHU_PP_86_Bacteria_2683	IHU_PC_86_Bacteria_2683	IHU_PO_86_Bacteria_2683	IHU_PF_86_Bacteria_2683	IHU_PG_86_Bacteria_2683	0	0	0	0	0	0	0	0	0	0	0	0	0	0	36	0	0	0	0	0	0	0	0	0	0	0	0	0	0	0	0	0	0	0	0	0	0	0	0	0	0	0	0	96	0	0	0	0	0	0	0	0	0	0	0	31	0	0	0
IHU_PS_86_Bacteria_2685	Bacteria	IHU_PP_86_Bacteria_2685	IHU_PC_86_Bacteria_2685	IHU_PO_86_Bacteria_2685	IHU_PF_86_Bacteria_2685	IHU_PG_86_Bacteria_2685	0	0	0	0	0	0	0	0	0	0	0	0	0	0	0	0	0	0	0	0	0	0	0	0	0	0	0	0	0	0	0	0	0	0	0	0	0	0	0	0	0	0	0	0	0	0	0	0	0	0	0	0	0	0	0	0	0	0	0
IHU_PS_86_Bacteria_26900	Bacteria	IHU_PP_86_Bacteria_26900	IHU_PC_86_Bacteria_26900	IHU_PO_86_Bacteria_26900	IHU_PF_86_Bacteria_26900	IHU_PG_86_Bacteria_26900	0	0	0	0	0	0	0	0	0	0	0	0	0	0	0	0	0	0	0	0	0	0	0	0	0	0	0	0	0	0	0	0	0	0	0	0	0	0	0	0	0	0	0	0	0	0	0	0	0	0	0	0	0	0	0	0	0	0	0
IHU_PS_86_Bacteria_26911	Bacteria	IHU_PP_86_Bacteria_26911	IHU_PC_86_Bacteria_26911	IHU_PO_86_Bacteria_26911	IHU_PF_86_Bacteria_26911	IHU_PG_86_Bacteria_26911	0	0	0	0	0	0	0	0	0	0	0	0	0	0	0	0	0	0	0	0	0	0	0	0	0	0	0	0	0	0	0	0	0	0	0	0	0	0	0	0	0	0	0	0	0	0	0	0	0	0	0	0	0	0	0	0	0	0	0
IHU_PS_86_Bacteria_26924	Bacteria	IHU_PP_86_Bacteria_26924	IHU_PC_86_Bacteria_26924	IHU_PO_86_Bacteria_26924	IHU_PF_86_Bacteria_26924	IHU_PG_86_Bacteria_26924	0	0	0	0	0	0	0	0	0	0	0	0	0	0	0	0	0	0	0	0	0	0	0	0	0	0	0	0	0	0	0	0	0	0	0	0	0	0	0	0	0	0	0	0	0	0	0	0	0	0	0	0	0	0	0	0	0	0	0
IHU_PS_86_Bacteria_2700	Bacteria	IHU_PP_86_Bacteria_2700	IHU_PC_86_Bacteria_2700	IHU_PO_86_Bacteria_2700	IHU_PF_86_Bacteria_2700	IHU_PG_86_Bacteria_2700	0	0	0	0	0	0	0	0	0	0	0	0	0	0	0	0	0	0	0	0	0	0	0	0	0	0	0	0	0	0	0	0	0	0	0	0	0	0	0	0	0	0	0	0	0	0	0	0	0	0	0	0	0	0	0	0	0	0	0
IHU_PS_86_Bacteria_2730	Bacteria	IHU_PP_86_Bacteria_2730	IHU_PC_86_Bacteria_2730	IHU_PO_86_Bacteria_2730	IHU_PF_86_Bacteria_2730	IHU_PG_86_Bacteria_2730	0	0	0	0	0	0	0	0	0	0	0	0	0	0	0	0	0	0	0	0	0	0	0	0	0	0	0	0	0	0	0	0	0	0	0	0	0	0	0	0	0	0	0	0	0	0	0	0	0	0	0	0	0	0	0	0	0	0	0
IHU_PS_86_Bacteria_2737	Bacteria	IHU_PP_86_Bacteria_2737	IHU_PC_86_Bacteria_2737	IHU_PO_86_Bacteria_2737	IHU_PF_86_Bacteria_2737	IHU_PG_86_Bacteria_2737	0	0	0	0	0	0	0	0	0	0	0	0	0	0	0	0	0	0	0	0	0	0	0	0	0	0	0	0	0	0	0	0	0	0	0	0	0	0	0	0	0	0	0	0	0	0	0	0	0	0	0	0	0	0	0	0	0	0	0
IHU_PS_86_Bacteria_2740	Bacteria	IHU_PP_86_Bacteria_2740	IHU_PC_86_Bacteria_2740	IHU_PO_86_Bacteria_2740	IHU_PF_86_Bacteria_2740	IHU_PG_86_Bacteria_2740	0	0	0	0	0	0	0	0	0	0	0	0	0	0	0	0	0	0	0	0	0	0	0	0	0	0	0	0	0	0	0	0	0	0	0	0	0	0	0	0	0	0	0	0	0	0	0	0	0	0	0	0	0	0	0	0	0	0	0
IHU_PS_86_Bacteria_27404	Bacteria	IHU_PP_86_Bacteria_27404	IHU_PC_86_Bacteria_27404	IHU_PO_86_Bacteria_27404	IHU_PF_86_Bacteria_27404	IHU_PG_86_Bacteria_27404	0	0	0	0	0	0	0	0	0	0	0	0	0	0	0	0	0	0	0	0	0	0	0	0	0	0	0	0	0	0	0	0	0	0	0	0	0	0	0	0	0	0	0	0	0	0	0	0	0	0	0	0	0	0	0	0	0	0	0
IHU_PS_86_Bacteria_2748	Bacteria	IHU_PP_86_Bacteria_2748	IHU_PC_86_Bacteria_2748	IHU_PO_86_Bacteria_2748	IHU_PF_86_Bacteria_2748	IHU_PG_86_Bacteria_2748	0	0	0	0	0	0	0	0	0	0	0	0	0	0	0	0	0	0	0	0	0	0	0	0	0	0	0	0	0	0	0	0	0	0	0	0	0	0	0	0	0	0	0	0	0	0	0	0	0	0	0	0	0	0	0	0	0	0	0
IHU_PS_86_Bacteria_27563	Bacteria	IHU_PP_86_Bacteria_27563	IHU_PC_86_Bacteria_27563	IHU_PO_86_Bacteria_27563	IHU_PF_86_Bacteria_27563	IHU_PG_86_Bacteria_27563	0	0	0	0	0	0	0	0	0	0	0	0	0	0	0	0	0	0	0	0	0	0	0	0	0	0	0	0	0	0	0	0	0	0	0	0	0	0	0	0	0	0	0	0	0	0	0	0	0	0	0	0	0	0	0	0	0	0	0
IHU_PS_86_Bacteria_27691	Bacteria	IHU_PP_86_Bacteria_27691	IHU_PC_86_Bacteria_27691	IHU_PO_86_Bacteria_27691	IHU_PF_86_Bacteria_27691	IHU_PG_86_Bacteria_27691	0	0	0	0	0	0	0	0	0	0	0	0	0	0	0	0	0	0	0	0	0	0	0	0	0	0	0	0	0	0	0	0	0	0	0	0	0	0	0	0	0	0	0	0	0	0	0	0	0	0	0	0	0	0	0	0	0	0	0
IHU_PS_86_Bacteria_27702	Bacteria	IHU_PP_86_Bacteria_27702	IHU_PC_86_Bacteria_27702	IHU_PO_86_Bacteria_27702	IHU_PF_86_Bacteria_27702	IHU_PG_86_Bacteria_27702	0	0	0	0	0	0	0	0	0	0	0	0	0	0	0	0	0	0	0	0	0	0	0	0	0	0	0	0	0	0	0	0	0	0	0	0	0	0	0	0	0	0	0	0	0	0	0	0	0	0	0	0	0	0	0	0	0	0	0
IHU_PS_86_Bacteria_2771	Bacteria	IHU_PP_86_Bacteria_2771	IHU_PC_86_Bacteria_2771	IHU_PO_86_Bacteria_2771	IHU_PF_86_Bacteria_2771	IHU_PG_86_Bacteria_2771	0	0	0	0	0	0	0	0	0	0	0	0	0	0	0	0	0	0	0	0	0	0	0	0	0	0	0	0	0	0	0	0	0	0	0	0	0	0	0	0	0	0	0	0	0	0	0	0	0	0	0	0	0	0	0	0	0	0	0
IHU_PS_86_Bacteria_27722	Bacteria	IHU_PP_86_Bacteria_27722	IHU_PC_86_Bacteria_27722	IHU_PO_86_Bacteria_27722	IHU_PF_86_Bacteria_27722	IHU_PG_86_Bacteria_27722	0	0	0	0	0	0	0	0	0	0	0	0	0	0	0	0	0	0	0	0	0	0	0	0	0	0	0	0	0	0	0	0	0	0	0	0	0	0	0	0	0	0	0	0	0	0	0	0	0	0	0	0	0	0	0	0	0	0	0
IHU_PS_86_Bacteria_27730	Bacteria	IHU_PP_86_Bacteria_27730	IHU_PC_86_Bacteria_27730	IHU_PO_86_Bacteria_27730	IHU_PF_86_Bacteria_27730	IHU_PG_86_Bacteria_27730	0	0	0	0	0	0	0	0	0	0	0	0	0	0	0	0	0	0	0	0	0	0	0	0	0	0	0	0	0	0	0	0	0	0	0	0	0	0	0	0	0	0	0	0	0	0	0	0	0	0	0	0	0	0	0	0	0	0	0
IHU_PS_86_Bacteria_27736	Bacteria	IHU_PP_86_Bacteria_27736	IHU_PC_86_Bacteria_27736	IHU_PO_86_Bacteria_27736	IHU_PF_86_Bacteria_27736	IHU_PG_86_Bacteria_27736	0	0	0	0	0	0	0	0	0	0	0	0	0	0	0	0	0	0	0	0	0	0	0	0	0	0	0	0	0	0	0	0	0	0	0	0	0	0	0	0	0	0	0	0	0	0	0	0	0	0	0	0	0	0	0	0	0	0	0
IHU_PS_86_Bacteria_27751	Bacteria	IHU_PP_86_Bacteria_27751	IHU_PC_86_Bacteria_27751	IHU_PO_86_Bacteria_27751	IHU_PF_86_Bacteria_27751	IHU_PG_86_Bacteria_27751	0	0	0	0	0	0	0	0	0	0	0	0	0	0	0	0	0	0	0	0	0	0	0	0	0	0	0	0	0	0	0	0	0	0	0	0	0	0	0	0	0	0	0	0	0	0	0	0	0	0	0	0	0	0	0	0	0	0	0
IHU_PS_86_Bacteria_27834	Bacteria	IHU_PP_86_Bacteria_27834	IHU_PC_86_Bacteria_27834	IHU_PO_86_Bacteria_27834	IHU_PF_86_Bacteria_27834	IHU_PG_86_Bacteria_27834	0	0	0	0	0	0	0	0	0	0	0	0	0	0	0	0	0	0	0	0	0	0	0	0	0	0	0	0	0	0	0	0	0	0	0	0	0	0	0	0	0	0	0	0	0	0	0	0	0	0	0	0	0	0	0	0	0	0	0
IHU_PS_86_Bacteria_27849	Bacteria	IHU_PP_86_Bacteria_27849	IHU_PC_86_Bacteria_27849	IHU_PO_86_Bacteria_27849	IHU_PF_86_Bacteria_27849	IHU_PG_86_Bacteria_27849	0	0	0	0	0	0	0	0	0	0	0	0	0	0	0	0	0	0	0	0	0	0	0	0	0	0	0	0	0	0	0	0	0	0	0	0	0	0	0	0	0	0	0	0	0	0	0	0	0	0	0	0	0	0	0	0	0	0	0
IHU_PS_86_Bacteria_27868	Bacteria	IHU_PP_86_Bacteria_27868	IHU_PC_86_Bacteria_27868	IHU_PO_86_Bacteria_27868	IHU_PF_86_Bacteria_27868	IHU_PG_86_Bacteria_27868	0	0	0	0	0	0	0	0	0	0	0	0	0	0	0	0	0	0	0	0	0	0	0	0	0	0	0	0	0	0	0	0	0	0	0	0	0	0	0	0	0	0	0	0	0	0	0	0	0	0	0	0	0	0	0	0	0	0	0
IHU_PS_86_Bacteria_27880	Bacteria	IHU_PP_86_Bacteria_27880	IHU_PC_86_Bacteria_27880	IHU_PO_86_Bacteria_27880	IHU_PF_86_Bacteria_27880	IHU_PG_86_Bacteria_27880	0	0	0	0	0	0	0	0	0	0	0	0	0	0	0	0	0	0	0	0	0	0	0	0	0	0	0	0	0	0	0	0	0	0	0	0	0	0	0	0	0	0	0	0	0	0	0	0	0	0	0	0	0	0	0	0	0	0	0
IHU_PS_86_Bacteria_27901	Bacteria	IHU_PP_86_Bacteria_27901	IHU_PC_86_Bacteria_27901	IHU_PO_86_Bacteria_27901	IHU_PF_86_Bacteria_27901	IHU_PG_86_Bacteria_27901	0	0	0	0	0	0	0	0	0	0	0	0	0	0	0	0	0	0	0	0	0	0	0	0	0	0	0	0	0	0	0	0	0	0	0	0	0	0	0	0	0	0	0	0	0	0	0	0	0	0	0	0	0	0	0	0	0	0	0
IHU_PS_86_Bacteria_27996	Bacteria	IHU_PP_86_Bacteria_27996	IHU_PC_86_Bacteria_27996	IHU_PO_86_Bacteria_27996	IHU_PF_86_Bacteria_27996	IHU_PG_86_Bacteria_27996	0	0	0	0	0	0	0	0	0	0	0	0	0	0	0	0	0	0	0	0	0	0	0	0	0	0	0	0	0	0	0	0	0	0	0	0	0	0	0	0	0	0	0	0	0	0	0	0	0	0	0	0	0	0	0	0	0	0	0
IHU_PS_86_Bacteria_28045	Bacteria	IHU_PP_86_Bacteria_28045	IHU_PC_86_Bacteria_28045	IHU_PO_86_Bacteria_28045	IHU_PF_86_Bacteria_28045	IHU_PG_86_Bacteria_28045	0	0	0	0	0	0	0	0	0	0	0	0	0	0	0	0	0	0	0	0	0	0	0	0	0	0	0	0	0	0	0	0	0	0	0	0	0	0	0	0	0	0	0	0	0	0	0	0	0	0	0	0	0	0	0	0	0	0	0
IHU_PS_86_Bacteria_28051	Bacteria	IHU_PP_86_Bacteria_28051	IHU_PC_86_Bacteria_28051	IHU_PO_86_Bacteria_28051	IHU_PF_86_Bacteria_28051	IHU_PG_86_Bacteria_28051	0	0	0	0	0	0	0	0	0	0	0	0	0	0	0	0	0	0	0	0	0	0	0	0	0	0	0	0	0	0	0	0	0	0	0	0	0	0	0	0	0	0	0	0	0	0	0	0	0	0	0	0	0	0	0	0	0	0	0
IHU_PS_86_Bacteria_28057	Bacteria	IHU_PP_86_Bacteria_28057	IHU_PC_86_Bacteria_28057	IHU_PO_86_Bacteria_28057	IHU_PF_86_Bacteria_28057	IHU_PG_86_Bacteria_28057	0	0	0	0	0	0	0	0	0	0	0	0	0	0	0	0	0	0	0	0	0	0	0	0	0	0	0	0	0	0	0	0	0	0	0	0	0	0	0	0	0	0	0	0	0	0	0	0	0	0	0	0	0	0	0	0	0	0	0
IHU_PS_86_Bacteria_28063	Bacteria	IHU_PP_86_Bacteria_28063	IHU_PC_86_Bacteria_28063	IHU_PO_86_Bacteria_28063	IHU_PF_86_Bacteria_28063	IHU_PG_86_Bacteria_28063	0	0	0	0	0	0	0	0	0	0	0	0	0	0	0	0	0	0	0	0	0	0	0	0	0	0	0	0	0	0	0	0	0	0	0	0	0	0	0	0	0	0	0	0	0	0	0	0	0	0	0	0	0	0	0	0	0	0	0
IHU_PS_86_Bacteria_28094	Bacteria	IHU_PP_86_Bacteria_28094	IHU_PC_86_Bacteria_28094	IHU_PO_86_Bacteria_28094	IHU_PF_86_Bacteria_28094	IHU_PG_86_Bacteria_28094	0	0	0	0	0	0	0	0	0	0	0	0	0	0	0	0	0	0	0	0	0	0	0	0	0	0	0	0	0	0	0	0	0	0	0	0	0	0	0	0	0	0	0	0	0	0	0	0	0	0	0	0	0	0	0	0	0	0	0
IHU_PS_86_Bacteria_28143	Bacteria	IHU_PP_86_Bacteria_28143	IHU_PC_86_Bacteria_28143	IHU_PO_86_Bacteria_28143	IHU_PF_86_Bacteria_28143	IHU_PG_86_Bacteria_28143	0	0	0	0	0	0	0	0	0	0	0	0	0	0	0	0	0	0	0	0	0	0	0	0	0	0	0	0	0	0	0	0	0	0	0	0	0	0	0	0	0	0	0	0	0	0	0	0	0	0	0	0	0	0	0	0	0	0	0
IHU_PS_86_Bacteria_2844	Bacteria	IHU_PP_86_Bacteria_2844	IHU_PC_86_Bacteria_2844	IHU_PO_86_Bacteria_2844	IHU_PF_86_Bacteria_2844	IHU_PG_86_Bacteria_2844	0	0	0	0	0	0	0	0	0	0	0	0	0	0	0	0	0	0	0	0	0	0	0	0	0	0	0	0	0	0	0	0	0	0	0	0	0	0	0	0	0	0	0	0	0	0	0	0	0	0	0	0	0	0	0	0	0	0	0
IHU_PS_86_Bacteria_2855	Bacteria	IHU_PP_86_Bacteria_2855	IHU_PC_86_Bacteria_2855	IHU_PO_86_Bacteria_2855	IHU_PF_86_Bacteria_2855	IHU_PG_86_Bacteria_2855	0	0	0	0	0	0	0	0	0	0	0	0	0	0	0	0	0	0	0	0	0	0	0	0	0	0	0	0	0	0	0	0	0	0	0	0	0	0	0	0	0	0	0	0	0	0	0	0	0	0	0	0	0	0	0	0	0	0	0
IHU_PS_86_Bacteria_28647	Bacteria	IHU_PP_86_Bacteria_28647	IHU_PC_86_Bacteria_28647	IHU_PO_86_Bacteria_28647	IHU_PF_86_Bacteria_28647	IHU_PG_86_Bacteria_28647	0	0	0	0	0	0	0	0	0	0	0	0	0	0	0	0	0	0	0	0	0	0	0	0	0	0	0	0	0	0	0	0	0	0	0	0	0	0	0	0	0	0	0	0	0	0	0	0	0	0	0	0	0	0	0	0	0	0	0
IHU_PS_86_Bacteria_2868	Bacteria	IHU_PP_86_Bacteria_2868	IHU_PC_86_Bacteria_2868	IHU_PO_86_Bacteria_2868	IHU_PF_86_Bacteria_2868	IHU_PG_86_Bacteria_2868	0	0	0	0	0	0	0	0	0	0	0	0	0	0	0	0	0	0	0	0	0	0	0	0	0	0	0	0	0	0	0	0	0	0	0	0	0	0	0	0	0	0	0	0	0	0	0	0	0	0	0	0	0	0	0	0	0	0	0
IHU_PS_86_Bacteria_2880	Bacteria	IHU_PP_86_Bacteria_2880	IHU_PC_86_Bacteria_2880	IHU_PO_86_Bacteria_2880	IHU_PF_86_Bacteria_2880	IHU_PG_86_Bacteria_2880	0	0	0	0	0	0	0	0	0	0	0	0	0	0	0	0	0	0	0	0	0	0	0	0	0	0	0	0	0	0	0	0	0	0	0	0	0	0	0	0	0	0	0	0	0	0	0	0	0	0	0	0	0	0	0	0	0	0	0
IHU_PS_86_Bacteria_2921	Bacteria	IHU_PP_86_Bacteria_2921	IHU_PC_86_Bacteria_2921	IHU_PO_86_Bacteria_2921	IHU_PF_86_Bacteria_2921	IHU_PG_86_Bacteria_2921	0	0	0	0	0	0	0	0	0	0	0	0	0	0	0	0	0	0	0	0	0	0	0	0	0	0	0	0	0	0	0	0	0	0	0	0	0	0	0	0	0	0	0	0	0	0	0	0	0	0	0	0	0	0	0	0	0	0	0
IHU_PS_86_Bacteria_3001	Bacteria	IHU_PP_86_Bacteria_3001	IHU_PC_86_Bacteria_3001	IHU_PO_86_Bacteria_3001	IHU_PF_86_Bacteria_3001	IHU_PG_86_Bacteria_3001	0	0	0	0	0	0	0	0	0	0	0	0	0	0	0	0	0	0	0	0	0	0	0	0	0	0	0	0	0	0	0	0	0	0	0	0	0	0	0	0	0	0	0	0	0	0	0	0	0	0	0	0	0	0	0	0	0	0	0
IHU_PS_86_Bacteria_3012	Bacteria	IHU_PP_86_Bacteria_3012	IHU_PC_86_Bacteria_3012	IHU_PO_86_Bacteria_3012	IHU_PF_86_Bacteria_3012	IHU_PG_86_Bacteria_3012	0	0	0	0	0	0	0	0	0	0	0	0	0	0	0	0	0	0	0	0	0	0	0	0	0	0	0	0	0	0	0	0	0	0	0	0	0	0	0	0	0	0	0	0	0	0	0	0	0	0	0	0	0	0	0	0	0	0	0
IHU_PS_86_Bacteria_30350	Bacteria	IHU_PP_86_Bacteria_30350	IHU_PC_86_Bacteria_30350	IHU_PO_86_Bacteria_30350	IHU_PF_86_Bacteria_30350	IHU_PG_86_Bacteria_30350	0	0	0	0	0	0	0	0	0	0	0	0	0	0	0	0	0	0	0	0	0	0	0	0	0	0	0	0	0	0	0	0	0	0	0	0	0	0	0	0	0	0	0	0	0	0	0	0	0	0	0	0	0	0	0	0	0	0	0
IHU_PS_86_Bacteria_3057	Bacteria	IHU_PP_86_Bacteria_3057	IHU_PC_86_Bacteria_3057	IHU_PO_86_Bacteria_3057	IHU_PF_86_Bacteria_3057	IHU_PG_86_Bacteria_3057	0	0	0	0	0	0	0	0	0	0	0	0	0	0	0	0	0	0	0	0	0	0	0	0	0	0	0	0	0	0	0	0	0	0	0	0	0	0	0	0	0	0	0	0	0	0	0	0	0	0	0	0	0	0	0	0	0	0	0
IHU_PS_86_Bacteria_3075	Bacteria	IHU_PP_86_Bacteria_3075	IHU_PC_86_Bacteria_3075	IHU_PO_86_Bacteria_3075	IHU_PF_86_Bacteria_3075	IHU_PG_86_Bacteria_3075	0	0	0	0	0	0	0	0	0	0	0	0	0	0	0	0	0	0	0	0	0	0	0	0	0	0	0	0	0	0	0	0	0	0	0	0	0	0	0	0	0	0	0	0	0	0	0	0	0	0	0	0	0	0	0	0	0	0	0
IHU_PS_86_Bacteria_309	Bacteria	IHU_PP_86_Bacteria_309	IHU_PC_86_Bacteria_309	IHU_PO_86_Bacteria_309	IHU_PF_86_Bacteria_309	IHU_PG_86_Bacteria_309	0	0	0	0	0	0	0	0	0	0	0	0	0	0	0	0	0	0	0	0	0	0	0	0	0	0	0	0	0	0	0	0	0	0	0	0	0	0	0	0	0	0	0	0	0	0	0	0	0	0	0	0	0	0	0	0	0	0	0
IHU_PS_86_Bacteria_3103	Bacteria	IHU_PP_86_Bacteria_3103	IHU_PC_86_Bacteria_3103	IHU_PO_86_Bacteria_3103	IHU_PF_86_Bacteria_3103	IHU_PG_86_Bacteria_3103	0	0	0	0	0	0	0	0	0	0	0	0	0	0	0	0	0	0	0	0	0	0	0	0	0	0	0	0	0	0	0	0	0	0	0	0	0	0	0	0	0	0	0	0	0	0	0	0	0	0	0	0	0	0	0	0	0	0	0
IHU_PS_86_Bacteria_3116	Bacteria	IHU_PP_86_Bacteria_3116	IHU_PC_86_Bacteria_3116	IHU_PO_86_Bacteria_3116	IHU_PF_86_Bacteria_3116	IHU_PG_86_Bacteria_3116	0	0	0	0	0	0	0	0	0	0	0	0	0	0	0	0	0	0	0	0	0	0	0	0	0	0	0	0	0	0	0	0	0	0	0	0	0	0	0	0	0	0	0	0	0	0	0	0	0	0	0	0	0	0	0	0	0	0	0
IHU_PS_86_Bacteria_3152	Bacteria	IHU_PP_86_Bacteria_3152	IHU_PC_86_Bacteria_3152	IHU_PO_86_Bacteria_3152	IHU_PF_86_Bacteria_3152	IHU_PG_86_Bacteria_3152	0	0	0	0	0	0	0	0	0	0	0	0	0	0	0	0	0	0	0	0	0	0	0	0	0	0	0	0	0	0	0	0	0	0	0	0	0	0	0	0	0	0	0	0	0	0	0	0	0	0	0	0	0	0	0	0	0	0	0
IHU_PS_86_Bacteria_3186	Bacteria	IHU_PP_86_Bacteria_3186	IHU_PC_86_Bacteria_3186	IHU_PO_86_Bacteria_3186	IHU_PF_86_Bacteria_3186	IHU_PG_86_Bacteria_3186	0	0	0	0	0	0	0	0	0	0	0	0	0	0	0	0	0	0	0	0	0	0	0	0	0	0	0	0	0	0	0	0	0	0	0	0	0	0	0	0	0	0	0	0	0	0	0	0	0	0	0	0	0	0	0	0	0	0	0
IHU_PS_86_Bacteria_3211	Bacteria	IHU_PP_86_Bacteria_3211	IHU_PC_86_Bacteria_3211	IHU_PO_86_Bacteria_3211	IHU_PF_86_Bacteria_3211	IHU_PG_86_Bacteria_3211	0	0	0	0	0	0	0	0	0	0	0	0	0	0	0	0	0	0	0	0	0	0	0	0	0	0	0	0	0	0	0	0	0	0	0	0	0	0	0	0	0	0	0	0	0	0	0	0	0	0	0	0	0	0	0	0	0	0	0
IHU_PS_86_Bacteria_3216	Bacteria	IHU_PP_86_Bacteria_3216	IHU_PC_86_Bacteria_3216	IHU_PO_86_Bacteria_3216	IHU_PF_86_Bacteria_3216	IHU_PG_86_Bacteria_3216	0	0	0	0	0	0	0	0	0	0	0	0	0	0	0	0	0	0	0	0	0	0	0	0	0	0	0	0	0	0	0	0	0	0	0	0	0	0	0	0	0	0	0	0	0	0	0	0	0	0	0	0	0	0	0	0	0	0	0
IHU_PS_86_Bacteria_3241	Bacteria	IHU_PP_86_Bacteria_3241	IHU_PC_86_Bacteria_3241	IHU_PO_86_Bacteria_3241	IHU_PF_86_Bacteria_3241	IHU_PG_86_Bacteria_3241	0	0	0	0	0	0	0	0	0	0	0	0	0	0	0	0	0	0	0	0	0	0	0	0	0	0	0	0	0	0	0	0	0	0	0	0	0	0	0	0	0	0	0	0	0	0	0	0	0	0	0	0	0	0	0	0	0	0	0
IHU_PS_86_Bacteria_3249	Bacteria	IHU_PP_86_Bacteria_3249	IHU_PC_86_Bacteria_3249	IHU_PO_86_Bacteria_3249	IHU_PF_86_Bacteria_3249	IHU_PG_86_Bacteria_3249	0	0	0	0	0	0	0	0	0	0	0	0	0	0	0	0	0	0	0	0	0	0	0	0	0	0	0	0	0	0	0	0	0	0	0	0	0	0	0	0	0	0	0	0	0	0	0	0	0	0	0	0	0	0	0	0	0	0	0
IHU_PS_86_Bacteria_32672	Bacteria	IHU_PP_86_Bacteria_32672	IHU_PC_86_Bacteria_32672	IHU_PO_86_Bacteria_32672	IHU_PF_86_Bacteria_32672	IHU_PG_86_Bacteria_32672	0	0	0	0	0	0	0	0	0	0	0	0	0	0	0	0	0	0	0	0	0	0	0	0	0	0	0	0	0	0	0	0	0	0	0	0	0	0	0	0	0	0	0	0	0	0	0	0	0	0	48	0	0	0	0	0	0	0	0
IHU_PS_86_Bacteria_3268	Bacteria	IHU_PP_86_Bacteria_3268	IHU_PC_86_Bacteria_3268	IHU_PO_86_Bacteria_3268	IHU_PF_86_Bacteria_3268	IHU_PG_86_Bacteria_3268	0	0	0	0	0	0	0	0	0	0	0	0	0	0	0	0	0	0	0	0	0	0	0	0	0	0	0	0	0	0	0	0	0	0	0	0	0	0	0	0	0	0	0	0	0	0	0	0	0	0	0	0	0	0	0	0	0	0	0
IHU_PS_86_Bacteria_3301	Bacteria	IHU_PP_86_Bacteria_3301	IHU_PC_86_Bacteria_3301	IHU_PO_86_Bacteria_3301	IHU_PF_86_Bacteria_3301	IHU_PG_86_Bacteria_3301	0	0	0	0	0	0	0	0	0	0	0	0	23	0	0	0	0	0	0	0	0	0	0	0	0	0	0	0	0	0	0	0	0	0	0	0	0	0	0	0	0	0	0	0	0	0	0	0	0	0	0	0	0	0	0	0	0	0	0
IHU_PS_86_Bacteria_33017	Bacteria	IHU_PP_86_Bacteria_33017	IHU_PC_86_Bacteria_33017	IHU_PO_86_Bacteria_33017	IHU_PF_86_Bacteria_33017	IHU_PG_86_Bacteria_33017	0	0	0	0	0	0	0	0	0	0	0	0	0	0	0	0	0	0	0	0	0	0	0	0	0	0	0	0	0	0	0	0	0	0	0	0	0	0	0	0	0	0	0	0	0	0	0	0	0	0	0	0	0	0	0	0	0	0	0
IHU_PS_86_Bacteria_3322	Bacteria	IHU_PP_86_Bacteria_3322	IHU_PC_86_Bacteria_3322	IHU_PO_86_Bacteria_3322	IHU_PF_86_Bacteria_3322	IHU_PG_86_Bacteria_3322	0	0	0	0	0	0	0	0	0	0	0	0	0	0	0	0	0	0	0	0	0	0	0	0	0	0	0	0	0	0	0	0	0	0	0	0	0	0	0	0	0	0	0	0	0	0	0	0	0	0	0	0	0	0	0	0	0	0	0
IHU_PS_86_Bacteria_3327	Bacteria	IHU_PP_86_Bacteria_3327	IHU_PC_86_Bacteria_3327	IHU_PO_86_Bacteria_3327	IHU_PF_86_Bacteria_3327	IHU_PG_86_Bacteria_3327	0	0	0	0	0	0	0	0	0	0	0	0	0	0	0	0	0	0	0	0	0	0	0	0	0	0	0	0	0	0	0	0	0	0	0	0	0	0	0	0	0	0	0	0	0	0	0	0	0	0	0	0	0	0	0	0	0	0	0
IHU_PS_86_Bacteria_333	Bacteria	IHU_PP_86_Bacteria_333	IHU_PC_86_Bacteria_333	IHU_PO_86_Bacteria_333	IHU_PF_86_Bacteria_333	IHU_PG_86_Bacteria_333	0	0	0	0	0	0	0	0	0	0	0	0	0	0	0	0	0	0	0	0	0	0	0	0	0	0	0	0	0	0	0	0	0	0	0	0	0	0	0	0	0	0	0	0	0	0	0	0	0	0	0	0	0	0	0	0	0	0	0
IHU_PS_86_Bacteria_337	Bacteria	IHU_PP_86_Bacteria_337	IHU_PC_86_Bacteria_337	IHU_PO_86_Bacteria_337	IHU_PF_86_Bacteria_337	IHU_PG_86_Bacteria_337	0	0	0	0	0	0	0	0	0	0	0	0	0	0	0	0	0	0	0	0	0	0	0	0	0	0	0	0	0	0	0	0	0	0	0	0	0	0	0	0	0	0	0	0	0	0	0	0	0	0	0	0	0	0	0	0	0	0	0
IHU_PS_86_Bacteria_3380	Bacteria	IHU_PP_86_Bacteria_3380	IHU_PC_86_Bacteria_3380	IHU_PO_86_Bacteria_3380	IHU_PF_86_Bacteria_3380	IHU_PG_86_Bacteria_3380	0	0	0	0	0	0	0	0	0	0	0	0	0	0	0	0	0	0	0	0	0	0	0	0	0	0	0	0	0	0	0	0	0	0	0	0	0	0	0	0	0	0	0	0	0	0	0	0	0	0	0	0	0	0	0	0	0	0	0
IHU_PS_86_Bacteria_340	Bacteria	IHU_PP_86_Bacteria_340	IHU_PC_86_Bacteria_340	IHU_PO_86_Bacteria_340	IHU_PF_86_Bacteria_340	IHU_PG_86_Bacteria_340	0	0	0	0	0	0	0	0	0	0	0	0	0	0	0	0	0	0	0	0	0	0	0	0	0	0	0	0	0	0	0	0	0	0	0	0	0	0	0	0	0	0	0	0	0	0	0	0	0	0	0	0	0	0	0	0	0	0	0
IHU_PS_86_Bacteria_3474	Bacteria	IHU_PP_86_Bacteria_3474	IHU_PC_86_Bacteria_3474	IHU_PO_86_Bacteria_3474	IHU_PF_86_Bacteria_3474	IHU_PG_86_Bacteria_3474	0	0	0	0	0	0	0	0	0	0	0	0	0	0	0	0	0	0	0	0	0	0	0	0	0	0	0	0	0	0	0	0	0	0	0	0	0	0	0	0	0	0	0	0	0	0	0	0	0	0	0	0	0	0	0	0	0	0	0
IHU_PS_86_Bacteria_348	Bacteria	IHU_PP_86_Bacteria_348	IHU_PC_86_Bacteria_348	IHU_PO_86_Bacteria_348	IHU_PF_86_Bacteria_348	IHU_PG_86_Bacteria_348	0	0	0	0	0	0	0	0	0	0	0	0	0	0	0	0	0	0	0	0	0	0	0	0	0	0	0	0	0	0	0	0	0	0	0	0	0	0	0	0	0	0	0	0	0	0	0	0	0	0	0	0	0	0	0	0	0	0	0
IHU_PS_86_Bacteria_3515	Bacteria	IHU_PP_86_Bacteria_3515	IHU_PC_86_Bacteria_3515	IHU_PO_86_Bacteria_3515	IHU_PF_86_Bacteria_3515	IHU_PG_86_Bacteria_3515	0	0	0	0	0	0	0	0	0	0	0	0	0	0	0	0	0	0	0	0	0	0	0	0	0	0	0	0	0	0	0	0	0	0	0	0	0	0	0	0	0	0	0	0	0	0	0	0	0	0	0	0	0	0	0	0	0	0	0
IHU_PS_86_Bacteria_3517	Bacteria	IHU_PP_86_Bacteria_3517	IHU_PC_86_Bacteria_3517	IHU_PO_86_Bacteria_3517	IHU_PF_86_Bacteria_3517	IHU_PG_86_Bacteria_3517	0	0	0	0	0	0	0	0	0	0	0	0	0	0	0	0	0	0	0	0	0	0	0	0	0	0	0	0	0	0	0	0	0	0	0	0	0	0	0	0	0	0	0	0	0	0	0	0	0	0	0	0	0	0	0	0	0	0	0
IHU_PS_86_Bacteria_354	Bacteria	IHU_PP_86_Bacteria_354	IHU_PC_86_Bacteria_354	IHU_PO_86_Bacteria_354	IHU_PF_86_Bacteria_354	IHU_PG_86_Bacteria_354	0	0	0	0	0	0	0	0	0	0	0	0	0	0	0	0	0	0	0	0	0	0	0	0	0	0	0	0	0	0	0	0	0	0	0	0	0	0	0	0	0	0	0	0	0	0	0	0	0	0	0	0	0	0	0	0	0	0	0
IHU_PS_86_Bacteria_3566	Bacteria	IHU_PP_86_Bacteria_3566	IHU_PC_86_Bacteria_3566	IHU_PO_86_Bacteria_3566	IHU_PF_86_Bacteria_3566	IHU_PG_86_Bacteria_3566	0	0	0	0	0	0	0	0	0	0	0	0	0	0	0	0	0	0	0	0	0	0	0	0	0	0	0	0	0	0	0	0	0	0	0	0	0	0	0	0	0	0	0	0	0	0	0	0	0	0	0	0	0	0	0	0	0	0	0
IHU_PS_86_Bacteria_35791	Bacteria	IHU_PP_86_Bacteria_35791	IHU_PC_86_Bacteria_35791	IHU_PO_86_Bacteria_35791	IHU_PF_86_Bacteria_35791	IHU_PG_86_Bacteria_35791	0	0	0	0	0	0	0	0	0	0	0	0	0	0	0	0	0	0	0	0	0	0	0	0	0	0	0	0	0	0	0	0	0	0	0	0	0	0	0	0	0	0	0	0	0	0	0	0	0	0	0	0	0	0	0	0	0	0	0
IHU_PS_86_Bacteria_365	Bacteria	IHU_PP_86_Bacteria_365	IHU_PC_86_Bacteria_365	IHU_PO_86_Bacteria_365	IHU_PF_86_Bacteria_365	IHU_PG_86_Bacteria_365	0	0	0	0	0	0	0	0	0	0	0	0	0	0	0	0	0	0	0	0	0	0	0	0	0	0	0	0	0	0	0	0	0	0	0	0	0	0	0	0	0	0	0	0	0	0	0	0	0	0	0	0	0	0	0	0	0	0	0
IHU_PS_86_Bacteria_369	Bacteria	IHU_PP_86_Bacteria_369	IHU_PC_86_Bacteria_369	IHU_PO_86_Bacteria_369	IHU_PF_86_Bacteria_369	IHU_PG_86_Bacteria_369	0	0	0	0	0	0	0	0	0	0	0	0	0	0	0	0	0	0	0	0	0	0	0	0	0	0	0	0	0	0	0	0	0	0	0	0	0	0	0	0	0	0	0	0	0	0	0	0	0	0	0	0	0	0	0	0	0	0	0
IHU_PS_86_Bacteria_3710	Bacteria	IHU_PP_86_Bacteria_3710	IHU_PC_86_Bacteria_3710	IHU_PO_86_Bacteria_3710	IHU_PF_86_Bacteria_3710	IHU_PG_86_Bacteria_3710	0	0	0	0	0	0	0	0	0	0	0	0	0	0	0	0	0	0	0	0	0	0	0	0	0	0	0	0	0	0	0	0	0	0	0	0	0	0	0	0	0	0	0	0	0	0	0	0	0	0	0	0	0	0	0	0	0	0	0
IHU_PS_86_Bacteria_379	Bacteria	IHU_PP_86_Bacteria_379	IHU_PC_86_Bacteria_379	IHU_PO_86_Bacteria_379	IHU_PF_86_Bacteria_379	IHU_PG_86_Bacteria_379	0	0	0	0	0	0	0	0	0	0	0	0	0	69	0	0	0	0	0	0	0	0	0	0	0	32	0	0	0	0	0	0	0	0	0	0	0	0	0	0	0	0	0	22	0	0	0	0	0	0	0	0	0	0	0	0	0	0	0
IHU_PS_86_Bacteria_380	Bacteria	IHU_PP_86_Bacteria_380	IHU_PC_86_Bacteria_380	IHU_PO_86_Bacteria_380	IHU_PF_86_Bacteria_380	IHU_PG_86_Bacteria_380	0	0	0	0	0	0	0	0	0	0	0	0	0	0	0	0	0	0	0	0	0	0	0	0	0	0	0	0	0	0	0	0	0	0	0	0	0	0	0	0	0	0	0	0	0	0	0	0	0	0	0	0	0	0	0	0	0	0	0
IHU_PS_86_Bacteria_3800	Bacteria	IHU_PP_86_Bacteria_3800	IHU_PC_86_Bacteria_3800	IHU_PO_86_Bacteria_3800	IHU_PF_86_Bacteria_3800	IHU_PG_86_Bacteria_3800	0	0	0	0	0	0	0	0	0	0	0	0	0	0	0	0	0	0	0	0	0	0	0	0	0	0	0	0	0	0	0	0	0	0	0	0	0	0	0	0	0	0	0	0	0	0	0	0	0	0	0	0	0	0	0	0	0	0	0
IHU_PS_86_Bacteria_38051	Bacteria	IHU_PP_86_Bacteria_38051	IHU_PC_86_Bacteria_38051	IHU_PO_86_Bacteria_38051	IHU_PF_86_Bacteria_38051	IHU_PG_86_Bacteria_38051	0	0	0	0	0	0	0	0	0	0	0	0	0	0	0	0	0	0	0	0	0	0	0	0	0	0	0	0	0	0	0	0	0	0	0	0	0	0	0	0	0	0	0	0	0	0	0	0	0	0	0	0	0	0	0	0	0	0	0
IHU_PS_86_Bacteria_39067	Bacteria	IHU_PP_86_Bacteria_39067	IHU_PC_86_Bacteria_39067	IHU_PO_86_Bacteria_39067	IHU_PF_86_Bacteria_39067	IHU_PG_86_Bacteria_39067	0	0	0	0	0	0	0	0	0	0	0	0	0	0	0	0	0	0	0	0	0	0	0	0	0	0	0	0	0	0	0	0	0	0	0	0	0	0	0	0	0	0	0	0	0	0	0	0	0	0	0	0	0	0	0	0	0	0	0
IHU_PS_86_Bacteria_39094	Bacteria	IHU_PP_86_Bacteria_39094	IHU_PC_86_Bacteria_39094	IHU_PO_86_Bacteria_39094	IHU_PF_86_Bacteria_39094	IHU_PG_86_Bacteria_39094	0	0	0	0	0	0	0	0	0	0	0	0	0	0	0	0	0	0	0	0	0	0	0	0	0	0	0	0	0	0	0	0	0	0	0	0	0	0	0	0	0	0	0	0	0	0	0	0	0	0	0	0	0	0	0	0	0	0	0
IHU_PS_86_Bacteria_39152	Bacteria	IHU_PP_86_Bacteria_39152	IHU_PC_86_Bacteria_39152	IHU_PO_86_Bacteria_39152	IHU_PF_86_Bacteria_39152	IHU_PG_86_Bacteria_39152	0	0	0	0	0	0	0	0	0	0	0	0	0	0	0	0	0	0	0	0	0	0	0	0	0	0	0	0	0	0	0	0	0	0	0	0	0	0	0	0	0	0	0	0	0	0	0	0	0	0	0	0	0	0	0	0	0	0	0
IHU_PS_86_Bacteria_39252	Bacteria	IHU_PP_86_Bacteria_39252	IHU_PC_86_Bacteria_39252	IHU_PO_86_Bacteria_39252	IHU_PF_86_Bacteria_39252	IHU_PG_86_Bacteria_39252	0	0	0	0	0	0	0	0	0	0	0	0	0	0	0	0	0	0	0	0	0	0	0	0	0	0	0	0	0	0	0	0	0	0	0	0	0	0	0	0	0	0	0	0	0	0	0	0	0	0	0	0	0	0	0	0	0	0	0
IHU_PS_86_Bacteria_39559	Bacteria	IHU_PP_86_Bacteria_39559	IHU_PC_86_Bacteria_39559	IHU_PO_86_Bacteria_39559	IHU_PF_86_Bacteria_39559	IHU_PG_86_Bacteria_39559	0	0	0	0	0	0	0	0	0	0	0	0	0	0	0	0	0	0	0	0	0	0	0	0	0	0	0	0	0	0	0	0	0	0	0	0	0	0	0	0	0	0	0	0	0	0	0	0	0	0	0	0	0	0	0	0	0	0	0
IHU_PS_86_Bacteria_402	Bacteria	IHU_PP_86_Bacteria_402	IHU_PC_86_Bacteria_402	IHU_PO_86_Bacteria_402	IHU_PF_86_Bacteria_402	IHU_PG_86_Bacteria_402	0	0	0	0	0	0	0	0	0	0	0	0	0	0	0	0	0	0	0	0	0	0	0	0	0	0	0	0	0	0	0	0	0	0	0	0	0	0	0	0	0	0	0	0	0	0	0	0	0	0	0	0	0	0	0	0	0	0	0
IHU_PS_86_Bacteria_40248	Bacteria	IHU_PP_86_Bacteria_40248	IHU_PC_86_Bacteria_40248	IHU_PO_86_Bacteria_40248	IHU_PF_86_Bacteria_40248	IHU_PG_86_Bacteria_40248	0	0	0	0	0	0	0	0	0	0	0	0	0	0	0	0	0	0	0	0	0	0	0	0	0	0	0	0	0	0	0	0	0	0	0	0	0	0	0	0	0	0	0	0	0	0	0	0	0	0	0	0	0	0	0	0	0	0	0
IHU_PS_86_Bacteria_4066	Bacteria	IHU_PP_86_Bacteria_4066	IHU_PC_86_Bacteria_4066	IHU_PO_86_Bacteria_4066	IHU_PF_86_Bacteria_4066	IHU_PG_86_Bacteria_4066	0	0	0	0	0	0	0	0	0	0	0	0	0	0	0	0	0	0	0	0	0	0	0	0	0	0	0	0	0	0	0	0	0	0	0	0	0	0	0	0	0	0	0	0	0	0	0	0	0	0	0	0	0	0	0	0	0	0	0
IHU_PS_86_Bacteria_40733	Bacteria	IHU_PP_86_Bacteria_40733	IHU_PC_86_Bacteria_40733	IHU_PO_86_Bacteria_40733	IHU_PF_86_Bacteria_40733	IHU_PG_86_Bacteria_40733	0	0	0	0	0	0	0	0	0	0	0	0	0	0	0	0	0	0	0	0	0	0	0	0	0	0	0	0	0	0	0	0	0	0	0	0	0	0	0	0	0	0	0	0	0	0	0	0	0	0	0	0	0	0	0	0	0	0	0
IHU_PS_86_Bacteria_40905	Bacteria	IHU_PP_86_Bacteria_40905	IHU_PC_86_Bacteria_40905	IHU_PO_86_Bacteria_40905	IHU_PF_86_Bacteria_40905	IHU_PG_86_Bacteria_40905	0	0	0	0	0	0	0	0	0	0	0	0	0	0	0	0	0	0	0	0	0	0	0	0	0	0	0	0	0	0	0	0	0	0	0	0	0	0	0	0	0	0	0	0	0	0	0	0	0	0	0	0	0	0	0	0	0	0	0
IHU_PS_86_Bacteria_41	Bacteria	IHU_PP_86_Bacteria_41	IHU_PC_86_Bacteria_41	IHU_PO_86_Bacteria_41	IHU_PF_86_Bacteria_41	IHU_PG_86_Bacteria_41	0	0	0	0	0	0	0	0	0	0	0	0	0	0	0	0	0	0	0	0	0	0	0	0	0	0	0	0	0	0	0	0	0	0	0	0	0	0	0	0	0	0	0	0	0	0	0	0	0	0	0	0	0	0	0	0	0	0	0
IHU_PS_86_Bacteria_41598	Bacteria	IHU_PP_86_Bacteria_41598	IHU_PC_86_Bacteria_41598	IHU_PO_86_Bacteria_41598	IHU_PF_86_Bacteria_41598	IHU_PG_86_Bacteria_41598	0	0	0	0	0	0	0	0	0	0	0	0	502	0	0	0	0	0	0	0	0	0	0	0	0	0	0	0	0	0	0	0	0	30	0	0	0	0	0	0	0	0	0	0	0	0	0	0	0	0	0	0	0	0	0	0	0	0	0
IHU_PS_86_Bacteria_418	Bacteria	IHU_PP_86_Bacteria_418	IHU_PC_86_Bacteria_418	IHU_PO_86_Bacteria_418	IHU_PF_86_Bacteria_418	IHU_PG_86_Bacteria_418	0	0	23	0	0	0	0	0	4661	0	0	1260	0	27	20	20	0	0	0	856	0	0	0	0	0	32	0	0	0	0	42	0	42	0	0	0	0	0	0	0	245	0	65	40	0	0	0	0	0	0	0	0	0	0	0	0	29	0	0
IHU_PS_86_Bacteria_41999	Bacteria	IHU_PP_86_Bacteria_41999	IHU_PC_86_Bacteria_41999	IHU_PO_86_Bacteria_41999	IHU_PF_86_Bacteria_41999	IHU_PG_86_Bacteria_41999	0	0	0	0	0	0	0	0	0	0	0	0	0	0	0	0	0	0	0	0	0	0	0	0	0	0	0	0	0	0	0	0	0	0	0	0	0	0	0	0	0	0	0	0	0	0	0	0	0	0	0	0	0	0	0	0	0	0	0
IHU_PS_86_Bacteria_425	Bacteria	IHU_PP_86_Bacteria_425	IHU_PC_86_Bacteria_425	IHU_PO_86_Bacteria_425	IHU_PF_86_Bacteria_425	IHU_PG_86_Bacteria_425	0	0	0	0	0	0	0	0	0	0	0	0	0	0	0	0	0	0	0	0	0	0	0	0	0	0	0	0	0	0	0	0	0	0	0	0	0	0	0	0	0	0	0	0	0	0	0	0	0	0	0	0	0	0	0	0	0	0	0
IHU_PS_86_Bacteria_43014	Bacteria	IHU_PP_86_Bacteria_43014	IHU_PC_86_Bacteria_43014	IHU_PO_86_Bacteria_43014	IHU_PF_86_Bacteria_43014	IHU_PG_86_Bacteria_43014	0	0	0	0	0	0	0	0	0	0	0	0	0	0	0	0	0	0	0	0	0	0	0	0	0	0	0	0	0	0	0	0	0	0	0	0	0	0	0	0	0	0	0	0	0	0	0	0	0	0	0	0	0	0	0	0	0	0	0
IHU_PS_86_Bacteria_43059	Bacteria	IHU_PP_86_Bacteria_43059	IHU_PC_86_Bacteria_43059	IHU_PO_86_Bacteria_43059	IHU_PF_86_Bacteria_43059	IHU_PG_86_Bacteria_43059	0	0	0	0	0	0	0	0	0	0	0	0	0	0	0	0	0	0	0	0	0	0	0	0	0	0	0	22	0	0	0	0	0	0	0	0	0	0	0	0	0	0	0	0	0	0	0	0	0	0	0	0	0	0	0	0	0	0	0
IHU_PS_86_Bacteria_45148	Bacteria	IHU_PP_86_Bacteria_45148	IHU_PC_86_Bacteria_45148	IHU_PO_86_Bacteria_45148	IHU_PF_86_Bacteria_45148	IHU_PG_86_Bacteria_45148	0	0	0	0	0	0	0	0	0	0	0	0	0	0	0	0	0	0	0	0	0	0	0	0	0	0	0	0	0	0	0	0	0	0	0	0	0	0	0	0	0	0	0	0	0	0	0	0	0	0	0	29	0	0	0	0	0	0	0
IHU_PS_86_Bacteria_45173	Bacteria	IHU_PP_86_Bacteria_45173	IHU_PC_86_Bacteria_45173	IHU_PO_86_Bacteria_45173	IHU_PF_86_Bacteria_45173	IHU_PG_86_Bacteria_45173	0	0	0	0	0	0	0	0	0	0	0	0	0	0	0	0	0	0	0	0	0	0	0	0	0	0	0	0	0	0	0	0	0	0	0	0	0	0	0	0	0	0	0	0	0	0	0	0	0	0	0	0	0	0	0	0	0	0	0
IHU_PS_86_Bacteria_45197	Bacteria	IHU_PP_86_Bacteria_45197	IHU_PC_86_Bacteria_45197	IHU_PO_86_Bacteria_45197	IHU_PF_86_Bacteria_45197	IHU_PG_86_Bacteria_45197	0	0	0	0	0	0	0	0	0	0	0	0	0	0	0	0	0	0	0	0	0	0	0	0	0	0	0	0	0	0	0	0	0	0	0	0	0	0	0	0	0	0	0	0	0	0	0	0	0	0	0	0	0	0	0	0	0	0	0
IHU_PS_86_Bacteria_45268	Bacteria	IHU_PP_86_Bacteria_45268	IHU_PC_86_Bacteria_45268	IHU_PO_86_Bacteria_45268	IHU_PF_86_Bacteria_45268	IHU_PG_86_Bacteria_45268	0	0	0	0	0	0	0	0	0	0	0	0	0	0	0	0	0	0	0	0	0	0	0	0	0	0	0	0	0	0	0	0	0	0	0	0	0	0	0	0	0	0	0	0	0	0	0	0	0	0	0	0	0	0	0	0	0	0	0
IHU_PS_86_Bacteria_45270	Bacteria	IHU_PP_86_Bacteria_45270	IHU_PC_86_Bacteria_45270	IHU_PO_86_Bacteria_45270	IHU_PF_86_Bacteria_45270	IHU_PG_86_Bacteria_45270	0	0	0	0	0	0	0	0	0	0	0	0	0	0	0	0	0	0	0	0	0	0	0	0	0	0	0	0	0	0	0	0	0	0	0	0	0	0	0	0	0	0	0	0	0	0	0	0	0	0	0	0	0	0	0	0	0	0	0
IHU_PS_86_Bacteria_453	Bacteria	IHU_PP_86_Bacteria_453	IHU_PC_86_Bacteria_453	IHU_PO_86_Bacteria_453	IHU_PF_86_Bacteria_453	IHU_PG_86_Bacteria_453	0	0	0	0	0	0	0	0	0	0	0	0	0	0	0	0	0	0	0	0	0	0	0	0	0	0	0	0	0	0	0	0	0	0	0	0	0	0	0	0	0	0	0	0	0	0	0	0	0	0	0	0	0	0	0	0	0	0	0
IHU_PS_86_Bacteria_45311	Bacteria	IHU_PP_86_Bacteria_45311	IHU_PC_86_Bacteria_45311	IHU_PO_86_Bacteria_45311	IHU_PF_86_Bacteria_45311	IHU_PG_86_Bacteria_45311	0	0	0	0	0	0	0	0	0	0	0	0	0	0	0	0	0	0	0	0	0	0	0	0	0	0	0	0	0	0	0	0	0	0	0	0	0	0	0	0	0	0	0	0	0	0	0	0	0	0	0	0	0	0	0	0	0	0	0
IHU_PS_86_Bacteria_45340	Bacteria	IHU_PP_86_Bacteria_45340	IHU_PC_86_Bacteria_45340	IHU_PO_86_Bacteria_45340	IHU_PF_86_Bacteria_45340	IHU_PG_86_Bacteria_45340	0	0	0	0	0	0	0	0	0	0	0	0	0	0	0	0	0	0	0	0	0	0	0	0	0	0	0	0	0	0	0	0	0	0	0	0	0	0	0	0	0	0	0	0	0	0	0	0	0	0	0	0	0	0	0	0	0	0	0
IHU_PS_86_Bacteria_45345	Bacteria	IHU_PP_86_Bacteria_45345	IHU_PC_86_Bacteria_45345	IHU_PO_86_Bacteria_45345	IHU_PF_86_Bacteria_45345	IHU_PG_86_Bacteria_45345	0	0	0	0	0	0	0	0	0	0	0	0	0	0	0	0	0	0	0	0	0	0	0	0	0	0	0	0	0	0	0	0	0	0	0	0	0	0	0	0	0	0	0	0	0	0	0	0	0	0	0	0	0	0	0	0	0	0	0
IHU_PS_86_Bacteria_45363	Bacteria	IHU_PP_86_Bacteria_45363	IHU_PC_86_Bacteria_45363	IHU_PO_86_Bacteria_45363	IHU_PF_86_Bacteria_45363	IHU_PG_86_Bacteria_45363	0	0	0	0	0	0	0	0	0	0	0	0	0	0	0	0	0	0	0	0	0	0	0	0	0	0	0	0	0	0	0	0	0	0	0	0	0	0	0	0	0	0	0	0	0	0	0	0	0	0	0	0	0	0	0	0	0	0	0
IHU_PS_86_Bacteria_45393	Bacteria	IHU_PP_86_Bacteria_45393	IHU_PC_86_Bacteria_45393	IHU_PO_86_Bacteria_45393	IHU_PF_86_Bacteria_45393	IHU_PG_86_Bacteria_45393	0	0	0	0	0	0	0	0	0	0	0	0	0	0	0	0	0	0	0	0	0	0	0	0	0	0	0	0	0	0	0	0	0	0	0	0	0	0	0	0	0	0	0	0	0	0	0	0	0	0	0	0	0	0	0	0	0	0	0
IHU_PS_86_Bacteria_454	Bacteria	IHU_PP_86_Bacteria_454	IHU_PC_86_Bacteria_454	IHU_PO_86_Bacteria_454	IHU_PF_86_Bacteria_454	IHU_PG_86_Bacteria_454	0	0	0	0	0	0	0	0	0	0	0	0	0	0	0	0	0	0	0	0	0	0	0	0	0	0	0	0	0	0	0	0	0	0	0	0	0	0	0	0	0	0	0	0	0	0	0	0	0	0	0	0	0	0	0	0	0	0	0
IHU_PS_86_Bacteria_45420	Bacteria	IHU_PP_86_Bacteria_45420	IHU_PC_86_Bacteria_45420	IHU_PO_86_Bacteria_45420	IHU_PF_86_Bacteria_45420	IHU_PG_86_Bacteria_45420	0	0	0	0	0	0	0	0	0	0	0	0	0	0	0	0	0	0	0	0	0	0	0	0	0	0	0	0	0	0	0	0	0	0	0	0	0	0	0	0	0	0	0	0	0	0	0	0	0	0	0	0	0	0	0	0	0	0	0
IHU_PS_86_Bacteria_45445	Bacteria	IHU_PP_86_Bacteria_45445	IHU_PC_86_Bacteria_45445	IHU_PO_86_Bacteria_45445	IHU_PF_86_Bacteria_45445	IHU_PG_86_Bacteria_45445	0	0	0	0	0	0	0	0	0	0	0	0	0	0	0	0	0	0	0	0	0	0	0	0	0	0	0	0	0	0	0	0	0	0	0	0	0	0	0	0	0	0	0	0	0	0	0	0	0	0	0	0	0	0	0	0	0	0	0
IHU_PS_86_Bacteria_45504	Bacteria	IHU_PP_86_Bacteria_45504	IHU_PC_86_Bacteria_45504	IHU_PO_86_Bacteria_45504	IHU_PF_86_Bacteria_45504	IHU_PG_86_Bacteria_45504	0	0	0	0	0	0	0	0	0	0	0	0	0	0	0	0	0	0	0	0	0	0	0	0	0	0	0	0	0	0	0	0	0	0	0	0	0	0	0	0	0	0	0	0	0	0	0	0	0	0	0	0	0	0	0	0	0	0	0
IHU_PS_86_Bacteria_45517	Bacteria	IHU_PP_86_Bacteria_45517	IHU_PC_86_Bacteria_45517	IHU_PO_86_Bacteria_45517	IHU_PF_86_Bacteria_45517	IHU_PG_86_Bacteria_45517	0	0	0	0	0	0	0	0	0	0	0	0	0	0	0	0	0	0	0	0	0	0	0	0	0	0	0	0	0	0	0	0	0	0	0	0	0	0	0	0	0	0	0	0	0	0	0	0	0	0	0	0	0	0	0	0	0	0	0
IHU_PS_86_Bacteria_45525	Bacteria	IHU_PP_86_Bacteria_45525	IHU_PC_86_Bacteria_45525	IHU_PO_86_Bacteria_45525	IHU_PF_86_Bacteria_45525	IHU_PG_86_Bacteria_45525	0	0	0	0	0	0	0	0	0	0	0	0	0	0	0	0	0	0	0	0	0	0	0	0	0	0	0	0	0	0	0	0	0	0	0	0	0	0	0	0	0	0	0	0	0	0	0	0	0	0	0	0	0	0	0	0	0	0	0
IHU_PS_86_Bacteria_45531	Bacteria	IHU_PP_86_Bacteria_45531	IHU_PC_86_Bacteria_45531	IHU_PO_86_Bacteria_45531	IHU_PF_86_Bacteria_45531	IHU_PG_86_Bacteria_45531	0	0	0	0	0	0	0	0	0	0	0	0	0	0	0	0	0	0	0	0	0	0	0	0	0	0	0	0	0	0	0	0	0	0	0	0	0	0	0	0	0	0	0	0	0	0	0	0	0	0	0	0	0	0	0	0	0	0	0
IHU_PS_86_Bacteria_45542	Bacteria	IHU_PP_86_Bacteria_45542	IHU_PC_86_Bacteria_45542	IHU_PO_86_Bacteria_45542	IHU_PF_86_Bacteria_45542	IHU_PG_86_Bacteria_45542	0	0	0	0	0	0	0	0	0	0	0	0	0	0	0	0	0	0	0	0	0	0	0	0	0	0	0	0	0	0	0	0	0	0	0	0	0	0	0	0	0	0	0	0	0	0	0	0	0	0	0	0	0	0	0	0	0	0	0
IHU_PS_86_Bacteria_45561	Bacteria	IHU_PP_86_Bacteria_45561	IHU_PC_86_Bacteria_45561	IHU_PO_86_Bacteria_45561	IHU_PF_86_Bacteria_45561	IHU_PG_86_Bacteria_45561	0	0	0	0	0	0	0	0	0	0	0	0	0	0	0	0	0	0	0	0	0	0	0	0	0	0	0	0	0	0	0	0	0	0	0	0	0	0	0	0	0	0	0	0	0	0	0	0	0	0	0	0	0	0	0	0	0	0	0
IHU_PS_86_Bacteria_45569	Bacteria	IHU_PP_86_Bacteria_45569	IHU_PC_86_Bacteria_45569	IHU_PO_86_Bacteria_45569	IHU_PF_86_Bacteria_45569	IHU_PG_86_Bacteria_45569	0	0	0	0	0	0	0	0	0	0	0	0	0	0	0	0	0	0	0	0	0	0	0	0	0	0	0	0	0	0	0	0	0	0	0	0	0	0	0	0	0	0	0	0	0	0	0	0	0	0	0	0	0	0	0	0	0	0	0
IHU_PS_86_Bacteria_456	Bacteria	IHU_PP_86_Bacteria_456	IHU_PC_86_Bacteria_456	IHU_PO_86_Bacteria_456	IHU_PF_86_Bacteria_456	IHU_PG_86_Bacteria_456	0	0	0	0	0	0	0	0	0	0	0	0	0	0	0	0	0	0	0	0	0	0	0	0	0	0	0	0	0	0	0	0	0	0	0	0	0	0	0	0	0	0	0	0	0	0	0	0	0	0	0	0	0	0	0	0	0	0	0
IHU_PS_86_Bacteria_45670	Bacteria	IHU_PP_86_Bacteria_45670	IHU_PC_86_Bacteria_45670	IHU_PO_86_Bacteria_45670	IHU_PF_86_Bacteria_45670	IHU_PG_86_Bacteria_45670	0	0	0	0	0	0	0	0	0	0	0	0	0	0	0	0	0	0	0	0	0	0	0	0	0	0	0	0	0	0	0	0	0	0	0	0	0	0	0	0	0	0	0	0	0	0	0	0	0	0	0	0	0	0	0	0	0	0	0
IHU_PS_86_Bacteria_45678	Bacteria	IHU_PP_86_Bacteria_45678	IHU_PC_86_Bacteria_45678	IHU_PO_86_Bacteria_45678	IHU_PF_86_Bacteria_45678	IHU_PG_86_Bacteria_45678	0	0	0	0	0	0	0	0	0	0	0	0	0	0	0	0	0	0	0	0	0	0	0	0	0	0	0	0	0	0	0	0	0	0	0	0	0	0	0	0	0	0	0	0	0	0	0	0	0	0	0	0	0	0	0	0	0	0	0
IHU_PS_86_Bacteria_45698	Bacteria	IHU_PP_86_Bacteria_45698	IHU_PC_86_Bacteria_45698	IHU_PO_86_Bacteria_45698	IHU_PF_86_Bacteria_45698	IHU_PG_86_Bacteria_45698	0	0	0	0	0	0	0	0	0	0	0	0	0	0	0	0	0	0	0	0	0	0	0	0	0	0	0	0	0	0	0	0	0	0	0	0	0	0	0	0	0	0	0	0	0	0	0	0	0	0	0	0	0	0	0	0	0	0	0
IHU_PS_86_Bacteria_45732	Bacteria	IHU_PP_86_Bacteria_45732	IHU_PC_86_Bacteria_45732	IHU_PO_86_Bacteria_45732	IHU_PF_86_Bacteria_45732	IHU_PG_86_Bacteria_45732	0	0	0	0	0	0	0	0	0	0	0	0	0	0	0	0	0	0	0	0	0	0	0	0	0	0	0	0	0	0	0	0	0	0	0	0	0	0	0	0	0	0	0	0	0	0	0	0	0	0	0	0	0	0	0	0	0	0	0
IHU_PS_86_Bacteria_45750	Bacteria	IHU_PP_86_Bacteria_45750	IHU_PC_86_Bacteria_45750	IHU_PO_86_Bacteria_45750	IHU_PF_86_Bacteria_45750	IHU_PG_86_Bacteria_45750	0	0	0	0	0	0	0	0	0	0	0	0	0	0	0	0	0	0	0	0	0	0	0	0	0	0	0	0	0	0	0	0	0	0	0	0	0	0	0	0	0	0	0	0	0	0	0	0	0	0	0	0	0	0	0	0	0	0	0
IHU_PS_86_Bacteria_45779	Bacteria	IHU_PP_86_Bacteria_45779	IHU_PC_86_Bacteria_45779	IHU_PO_86_Bacteria_45779	IHU_PF_86_Bacteria_45779	IHU_PG_86_Bacteria_45779	0	0	0	0	0	0	0	0	0	0	0	0	0	0	0	0	0	0	0	0	0	0	0	0	0	0	0	0	0	0	0	0	0	0	0	0	0	0	0	0	0	0	0	0	0	0	0	0	0	0	0	0	0	0	0	0	0	0	0
IHU_PS_86_Bacteria_45809	Bacteria	IHU_PP_86_Bacteria_45809	IHU_PC_86_Bacteria_45809	IHU_PO_86_Bacteria_45809	IHU_PF_86_Bacteria_45809	IHU_PG_86_Bacteria_45809	0	0	0	0	0	0	0	0	0	0	0	0	0	0	0	0	0	0	0	0	0	0	0	0	0	0	0	0	0	0	0	0	0	0	0	0	0	0	0	0	0	0	0	0	0	0	0	0	0	0	0	0	0	0	0	0	0	0	0
IHU_PS_86_Bacteria_45865	Bacteria	IHU_PP_86_Bacteria_45865	IHU_PC_86_Bacteria_45865	IHU_PO_86_Bacteria_45865	IHU_PF_86_Bacteria_45865	IHU_PG_86_Bacteria_45865	0	0	0	0	0	0	0	0	0	0	0	0	0	0	0	0	0	0	0	0	0	0	0	0	0	0	0	0	0	0	0	0	0	0	0	0	0	0	0	0	0	0	0	0	0	0	0	0	0	0	0	0	0	0	0	0	0	0	0
IHU_PS_86_Bacteria_45921	Bacteria	IHU_PP_86_Bacteria_45921	IHU_PC_86_Bacteria_45921	IHU_PO_86_Bacteria_45921	IHU_PF_86_Bacteria_45921	IHU_PG_86_Bacteria_45921	0	0	0	0	0	0	0	0	0	0	0	0	0	0	0	0	0	0	0	0	0	0	0	0	0	0	0	0	0	0	0	0	0	0	0	0	0	0	0	0	0	0	0	0	0	0	0	0	0	0	0	0	0	0	0	0	0	0	0
IHU_PS_86_Bacteria_45956	Bacteria	IHU_PP_86_Bacteria_45956	IHU_PC_86_Bacteria_45956	IHU_PO_86_Bacteria_45956	IHU_PF_86_Bacteria_45956	IHU_PG_86_Bacteria_45956	0	0	0	0	0	0	0	0	0	0	0	0	0	0	0	0	0	0	0	0	0	0	0	0	0	0	0	0	0	0	0	0	0	0	0	0	0	0	0	0	0	0	0	0	0	0	0	0	0	0	0	0	0	0	0	0	0	0	0
IHU_PS_86_Bacteria_45960	Bacteria	IHU_PP_86_Bacteria_45960	IHU_PC_86_Bacteria_45960	IHU_PO_86_Bacteria_45960	IHU_PF_86_Bacteria_45960	IHU_PG_86_Bacteria_45960	0	0	0	0	0	0	0	0	0	0	0	0	0	0	0	0	0	0	0	0	0	0	0	0	0	0	0	0	0	0	0	0	0	0	0	0	0	0	0	0	0	0	0	0	0	0	0	0	0	0	0	0	0	0	0	0	0	0	0
IHU_PS_86_Bacteria_45980	Bacteria	IHU_PP_86_Bacteria_45980	IHU_PC_86_Bacteria_45980	IHU_PO_86_Bacteria_45980	IHU_PF_86_Bacteria_45980	IHU_PG_86_Bacteria_45980	0	0	0	0	0	0	0	0	0	0	0	0	0	0	0	0	0	0	0	0	0	0	0	0	0	0	0	0	0	0	0	0	0	0	0	0	0	0	0	0	0	0	0	0	0	0	0	0	0	0	0	0	0	0	0	0	0	0	0
IHU_PS_86_Bacteria_45984	Bacteria	IHU_PP_86_Bacteria_45984	IHU_PC_86_Bacteria_45984	IHU_PO_86_Bacteria_45984	IHU_PF_86_Bacteria_45984	IHU_PG_86_Bacteria_45984	0	0	0	0	0	0	0	0	0	0	0	0	0	0	0	0	0	0	0	0	0	0	0	0	0	0	0	0	0	0	0	0	0	0	0	0	0	0	0	0	0	0	0	0	0	0	0	0	0	0	0	0	0	0	0	0	0	0	0
IHU_PS_86_Bacteria_46003	Bacteria	IHU_PP_86_Bacteria_46003	IHU_PC_86_Bacteria_46003	IHU_PO_86_Bacteria_46003	IHU_PF_86_Bacteria_46003	IHU_PG_86_Bacteria_46003	0	0	0	0	0	0	0	0	0	0	0	0	0	0	0	0	0	0	0	0	0	0	0	0	0	0	0	0	0	0	0	0	0	0	0	0	0	0	0	0	0	0	0	0	0	0	0	0	0	0	0	0	0	0	0	0	0	0	0
IHU_PS_86_Bacteria_46008	Bacteria	IHU_PP_86_Bacteria_46008	IHU_PC_86_Bacteria_46008	IHU_PO_86_Bacteria_46008	IHU_PF_86_Bacteria_46008	IHU_PG_86_Bacteria_46008	0	0	0	0	0	0	0	0	0	0	0	0	0	0	0	0	0	0	0	0	0	0	0	0	0	0	0	0	0	0	0	0	0	0	0	0	0	0	0	0	0	0	0	0	0	0	0	0	0	0	0	0	0	0	0	0	0	0	0
IHU_PS_86_Bacteria_46047	Bacteria	IHU_PP_86_Bacteria_46047	IHU_PC_86_Bacteria_46047	IHU_PO_86_Bacteria_46047	IHU_PF_86_Bacteria_46047	IHU_PG_86_Bacteria_46047	0	0	0	0	0	0	0	0	0	0	0	0	0	0	0	0	0	0	0	0	0	0	0	0	0	0	0	0	0	0	0	0	0	0	0	0	0	0	0	0	0	0	0	0	0	0	0	0	0	0	0	0	0	0	0	0	0	0	0
IHU_PS_86_Bacteria_46101	Bacteria	IHU_PP_86_Bacteria_46101	IHU_PC_86_Bacteria_46101	IHU_PO_86_Bacteria_46101	IHU_PF_86_Bacteria_46101	IHU_PG_86_Bacteria_46101	0	0	0	0	0	0	0	0	0	0	0	0	0	0	0	0	0	0	0	0	0	0	0	0	0	0	0	0	0	0	0	0	0	0	0	0	0	0	0	0	0	0	0	0	0	0	0	0	0	0	0	0	0	0	0	0	0	0	0
IHU_PS_86_Bacteria_46113	Bacteria	IHU_PP_86_Bacteria_46113	IHU_PC_86_Bacteria_46113	IHU_PO_86_Bacteria_46113	IHU_PF_86_Bacteria_46113	IHU_PG_86_Bacteria_46113	0	0	0	0	0	0	0	0	0	0	0	0	0	0	0	0	0	0	0	0	0	0	0	0	0	0	0	0	0	0	0	0	0	0	0	0	0	0	0	0	0	0	0	0	0	0	0	0	0	0	0	0	0	0	0	0	0	0	0
IHU_PS_86_Bacteria_46147	Bacteria	IHU_PP_86_Bacteria_46147	IHU_PC_86_Bacteria_46147	IHU_PO_86_Bacteria_46147	IHU_PF_86_Bacteria_46147	IHU_PG_86_Bacteria_46147	0	0	0	0	0	0	0	0	0	0	0	0	0	0	0	0	0	0	0	0	0	0	0	0	0	0	0	0	0	0	0	0	0	0	0	0	0	0	0	0	0	0	0	0	0	0	0	0	0	0	0	0	0	0	0	0	0	0	0
IHU_PS_86_Bacteria_46170	Bacteria	IHU_PP_86_Bacteria_46170	IHU_PC_86_Bacteria_46170	IHU_PO_86_Bacteria_46170	IHU_PF_86_Bacteria_46170	IHU_PG_86_Bacteria_46170	0	0	0	0	0	0	0	0	0	0	0	0	0	0	0	0	0	0	0	0	0	0	0	0	0	0	0	0	0	0	0	0	0	0	0	0	0	0	0	0	0	0	0	0	0	0	0	0	0	0	0	0	0	0	0	0	0	0	0
IHU_PS_86_Bacteria_46180	Bacteria	IHU_PP_86_Bacteria_46180	IHU_PC_86_Bacteria_46180	IHU_PO_86_Bacteria_46180	IHU_PF_86_Bacteria_46180	IHU_PG_86_Bacteria_46180	0	0	0	0	0	0	0	0	0	0	0	0	0	0	0	0	0	0	0	0	0	0	0	0	0	0	0	0	0	0	0	0	0	0	0	0	0	0	0	0	0	0	0	0	0	0	0	0	0	0	0	0	0	0	0	0	0	0	0
IHU_PS_86_Bacteria_46198	Bacteria	IHU_PP_86_Bacteria_46198	IHU_PC_86_Bacteria_46198	IHU_PO_86_Bacteria_46198	IHU_PF_86_Bacteria_46198	IHU_PG_86_Bacteria_46198	0	0	0	0	0	0	0	0	0	0	0	0	0	0	0	0	0	0	0	0	0	0	0	0	0	0	0	0	0	0	0	0	0	0	0	0	0	0	0	0	0	0	0	0	0	0	0	0	0	0	0	0	0	0	0	0	0	0	0
IHU_PS_86_Bacteria_46199	Bacteria	IHU_PP_86_Bacteria_46199	IHU_PC_86_Bacteria_46199	IHU_PO_86_Bacteria_46199	IHU_PF_86_Bacteria_46199	IHU_PG_86_Bacteria_46199	0	0	0	0	0	0	0	0	0	0	0	0	0	0	0	0	0	0	0	0	0	0	0	0	0	0	0	0	0	0	0	0	0	0	0	0	0	0	0	0	0	0	0	0	0	0	0	0	0	0	0	0	0	0	0	0	0	0	0
IHU_PS_86_Bacteria_462	Bacteria	IHU_PP_86_Bacteria_462	IHU_PC_86_Bacteria_462	IHU_PO_86_Bacteria_462	IHU_PF_86_Bacteria_462	IHU_PG_86_Bacteria_462	0	0	0	0	0	0	0	0	0	0	0	0	0	0	0	0	0	0	0	0	0	0	0	0	0	0	0	0	0	0	0	0	0	0	0	0	0	0	0	0	0	0	0	0	0	0	0	0	0	0	0	0	0	0	0	0	0	0	0
IHU_PS_86_Bacteria_46209	Bacteria	IHU_PP_86_Bacteria_46209	IHU_PC_86_Bacteria_46209	IHU_PO_86_Bacteria_46209	IHU_PF_86_Bacteria_46209	IHU_PG_86_Bacteria_46209	0	0	0	0	0	0	0	0	0	0	0	0	0	0	0	0	0	0	0	0	0	0	0	0	0	0	0	0	0	0	0	0	0	0	0	0	0	0	0	0	0	0	0	0	0	0	0	0	0	0	0	0	0	0	0	0	0	0	0
IHU_PS_86_Bacteria_46211	Bacteria	IHU_PP_86_Bacteria_46211	IHU_PC_86_Bacteria_46211	IHU_PO_86_Bacteria_46211	IHU_PF_86_Bacteria_46211	IHU_PG_86_Bacteria_46211	0	0	0	0	0	0	0	0	0	0	0	0	0	0	0	0	0	0	0	0	0	0	0	0	0	0	0	0	0	0	0	0	0	0	0	0	0	0	0	0	0	0	0	0	0	0	0	0	0	0	0	0	0	0	0	0	0	0	0
IHU_PS_86_Bacteria_46213	Bacteria	IHU_PP_86_Bacteria_46213	IHU_PC_86_Bacteria_46213	IHU_PO_86_Bacteria_46213	IHU_PF_86_Bacteria_46213	IHU_PG_86_Bacteria_46213	0	0	0	0	0	0	0	0	0	0	0	0	0	0	0	0	0	0	0	0	0	0	0	0	0	0	0	0	0	0	0	0	0	0	0	0	0	0	0	0	0	0	0	0	0	0	0	0	0	0	0	0	0	0	0	0	0	0	0
IHU_PS_86_Bacteria_46248	Bacteria	IHU_PP_86_Bacteria_46248	IHU_PC_86_Bacteria_46248	IHU_PO_86_Bacteria_46248	IHU_PF_86_Bacteria_46248	IHU_PG_86_Bacteria_46248	0	0	0	0	0	0	0	0	0	0	0	0	0	0	0	0	0	0	0	0	0	0	0	0	0	0	0	0	0	0	0	0	0	0	0	0	0	0	0	0	0	0	0	0	0	0	0	0	0	0	0	0	0	0	0	0	0	0	0
IHU_PS_86_Bacteria_46265	Bacteria	IHU_PP_86_Bacteria_46265	IHU_PC_86_Bacteria_46265	IHU_PO_86_Bacteria_46265	IHU_PF_86_Bacteria_46265	IHU_PG_86_Bacteria_46265	0	0	0	0	0	0	0	0	0	0	0	0	0	0	0	0	0	0	0	0	0	0	0	0	0	0	0	0	0	0	0	0	0	0	0	0	0	0	0	0	0	0	0	0	0	0	0	0	0	0	0	0	0	0	0	0	0	0	0
IHU_PS_86_Bacteria_46300	Bacteria	IHU_PP_86_Bacteria_46300	IHU_PC_86_Bacteria_46300	IHU_PO_86_Bacteria_46300	IHU_PF_86_Bacteria_46300	IHU_PG_86_Bacteria_46300	0	0	0	0	0	0	0	0	0	0	0	0	0	0	0	0	0	0	0	0	0	0	0	0	0	0	0	0	0	0	0	0	0	0	0	0	0	0	0	0	0	0	0	0	0	0	0	0	0	0	0	0	0	0	0	0	0	0	0
IHU_PS_86_Bacteria_46364	Bacteria	IHU_PP_86_Bacteria_46364	IHU_PC_86_Bacteria_46364	IHU_PO_86_Bacteria_46364	IHU_PF_86_Bacteria_46364	IHU_PG_86_Bacteria_46364	0	0	0	0	0	0	0	0	0	0	0	0	0	0	0	0	0	0	0	0	0	0	0	0	0	0	0	0	0	0	0	0	0	0	0	0	0	0	0	0	0	0	0	0	0	0	0	0	0	0	0	0	0	0	0	0	0	0	0
IHU_PS_86_Bacteria_46368	Bacteria	IHU_PP_86_Bacteria_46368	IHU_PC_86_Bacteria_46368	IHU_PO_86_Bacteria_46368	IHU_PF_86_Bacteria_46368	IHU_PG_86_Bacteria_46368	0	0	0	0	0	0	0	0	0	0	0	0	0	0	0	0	0	0	0	0	0	0	0	0	0	0	0	0	0	0	0	0	0	0	0	0	0	0	0	0	0	0	0	0	0	0	0	0	0	0	0	0	0	0	0	0	0	0	0
IHU_PS_86_Bacteria_46453	Bacteria	IHU_PP_86_Bacteria_46453	IHU_PC_86_Bacteria_46453	IHU_PO_86_Bacteria_46453	IHU_PF_86_Bacteria_46453	IHU_PG_86_Bacteria_46453	0	0	0	0	0	0	0	0	0	0	0	0	0	0	0	0	0	0	0	0	0	0	0	0	0	0	0	0	0	0	0	0	0	0	0	0	0	0	0	0	0	0	0	0	0	0	0	0	0	0	0	0	0	0	0	0	0	0	0
IHU_PS_86_Bacteria_46466	Bacteria	IHU_PP_86_Bacteria_46466	IHU_PC_86_Bacteria_46466	IHU_PO_86_Bacteria_46466	IHU_PF_86_Bacteria_46466	IHU_PG_86_Bacteria_46466	0	0	0	0	0	0	0	0	0	0	0	0	0	0	0	0	0	0	0	0	0	0	0	0	0	0	0	0	0	0	0	0	0	0	0	0	0	0	0	0	0	0	0	0	0	0	0	0	0	0	0	0	0	0	0	0	0	0	0
IHU_PS_86_Bacteria_46476	Bacteria	IHU_PP_86_Bacteria_46476	IHU_PC_86_Bacteria_46476	IHU_PO_86_Bacteria_46476	IHU_PF_86_Bacteria_46476	IHU_PG_86_Bacteria_46476	0	0	0	0	0	0	0	0	0	0	0	0	0	0	0	0	0	0	0	0	0	0	0	0	0	0	0	0	0	0	0	0	0	0	0	0	0	0	0	0	0	0	0	0	0	0	0	0	0	0	0	0	0	0	0	0	0	0	0
IHU_PS_86_Bacteria_46477	Bacteria	IHU_PP_86_Bacteria_46477	IHU_PC_86_Bacteria_46477	IHU_PO_86_Bacteria_46477	IHU_PF_86_Bacteria_46477	IHU_PG_86_Bacteria_46477	0	0	0	0	0	0	0	0	0	0	0	0	0	0	0	0	0	0	0	0	0	0	0	0	0	0	0	0	0	0	0	0	0	0	0	0	0	0	0	0	0	0	0	0	0	0	0	0	0	0	0	0	0	0	0	0	0	0	0
IHU_PS_86_Bacteria_46497	Bacteria	IHU_PP_86_Bacteria_46497	IHU_PC_86_Bacteria_46497	IHU_PO_86_Bacteria_46497	IHU_PF_86_Bacteria_46497	IHU_PG_86_Bacteria_46497	0	0	0	0	0	0	0	0	0	0	0	0	0	0	0	0	0	0	0	0	0	0	0	0	0	0	0	0	0	0	0	0	0	0	0	0	0	0	0	0	0	0	0	0	0	0	0	0	0	0	0	0	0	0	0	0	0	0	0
IHU_PS_86_Bacteria_46505	Bacteria	IHU_PP_86_Bacteria_46505	IHU_PC_86_Bacteria_46505	IHU_PO_86_Bacteria_46505	IHU_PF_86_Bacteria_46505	IHU_PG_86_Bacteria_46505	0	0	0	0	0	0	0	0	0	0	0	0	0	0	0	0	0	0	0	0	0	0	0	0	0	0	0	0	0	0	0	0	0	0	0	0	0	0	0	0	0	0	0	0	0	0	0	0	0	0	0	0	0	0	0	0	0	0	0
IHU_PS_86_Bacteria_46508	Bacteria	IHU_PP_86_Bacteria_46508	IHU_PC_86_Bacteria_46508	IHU_PO_86_Bacteria_46508	IHU_PF_86_Bacteria_46508	IHU_PG_86_Bacteria_46508	0	0	0	0	0	0	0	0	0	0	0	0	0	0	0	0	0	0	0	0	0	0	0	0	0	0	0	0	0	0	0	0	0	0	0	0	0	0	0	0	0	0	0	0	0	0	0	0	0	0	0	0	0	0	0	0	0	0	0
IHU_PS_86_Bacteria_46635	Bacteria	IHU_PP_86_Bacteria_46635	IHU_PC_86_Bacteria_46635	IHU_PO_86_Bacteria_46635	IHU_PF_86_Bacteria_46635	IHU_PG_86_Bacteria_46635	0	0	0	0	0	0	0	0	0	0	0	0	0	0	0	0	0	0	0	0	0	0	0	0	0	0	0	0	0	0	0	0	0	0	0	0	0	0	0	0	0	0	0	0	0	0	0	0	0	0	0	0	0	0	0	0	0	0	0
IHU_PS_86_Bacteria_46653	Bacteria	IHU_PP_86_Bacteria_46653	IHU_PC_86_Bacteria_46653	IHU_PO_86_Bacteria_46653	IHU_PF_86_Bacteria_46653	IHU_PG_86_Bacteria_46653	0	0	0	0	0	0	0	0	0	0	0	0	0	0	0	0	0	0	0	0	0	0	0	0	0	0	0	0	0	0	0	0	0	0	0	0	0	0	0	0	0	0	0	0	0	0	0	0	0	0	0	0	0	0	0	0	0	0	0
IHU_PS_86_Bacteria_46676	Bacteria	IHU_PP_86_Bacteria_46676	IHU_PC_86_Bacteria_46676	IHU_PO_86_Bacteria_46676	IHU_PF_86_Bacteria_46676	IHU_PG_86_Bacteria_46676	0	0	0	0	0	0	0	0	0	0	0	0	0	0	0	0	0	0	0	0	0	0	0	0	0	0	0	0	0	0	0	0	0	0	0	0	0	0	0	0	0	0	0	0	0	0	0	0	0	0	0	0	0	0	0	0	0	0	0
IHU_PS_86_Bacteria_46688	Bacteria	IHU_PP_86_Bacteria_46688	IHU_PC_86_Bacteria_46688	IHU_PO_86_Bacteria_46688	IHU_PF_86_Bacteria_46688	IHU_PG_86_Bacteria_46688	0	0	0	0	0	0	0	0	0	0	0	0	0	0	0	0	0	0	0	0	0	0	0	0	0	0	0	0	0	0	0	0	0	0	0	0	0	0	0	0	0	0	0	0	0	0	0	0	0	0	0	0	0	0	0	0	0	0	0
IHU_PS_86_Bacteria_46698	Bacteria	IHU_PP_86_Bacteria_46698	IHU_PC_86_Bacteria_46698	IHU_PO_86_Bacteria_46698	IHU_PF_86_Bacteria_46698	IHU_PG_86_Bacteria_46698	0	0	0	0	0	0	0	0	0	0	0	0	0	0	0	0	0	0	0	0	0	0	0	0	0	0	0	0	0	0	0	0	0	0	0	0	0	0	0	0	0	0	0	0	0	0	0	0	0	0	0	0	0	0	0	0	0	0	0
IHU_PS_86_Bacteria_46755	Bacteria	IHU_PP_86_Bacteria_46755	IHU_PC_86_Bacteria_46755	IHU_PO_86_Bacteria_46755	IHU_PF_86_Bacteria_46755	IHU_PG_86_Bacteria_46755	0	0	0	0	0	0	0	0	0	0	0	0	0	0	0	0	0	0	0	0	0	0	0	0	0	0	0	0	0	0	0	0	0	0	0	0	0	0	0	0	0	0	0	0	0	0	0	0	0	0	0	0	0	0	0	0	0	0	0
IHU_PS_86_Bacteria_46772	Bacteria	IHU_PP_86_Bacteria_46772	IHU_PC_86_Bacteria_46772	IHU_PO_86_Bacteria_46772	IHU_PF_86_Bacteria_46772	IHU_PG_86_Bacteria_46772	0	0	0	0	0	0	0	0	0	0	0	0	0	0	0	0	0	0	0	0	0	0	0	0	0	0	0	0	0	0	0	0	0	0	0	0	0	0	0	0	0	0	0	0	0	0	0	0	0	0	0	0	0	0	0	0	0	0	0
IHU_PS_86_Bacteria_46782	Bacteria	IHU_PP_86_Bacteria_46782	IHU_PC_86_Bacteria_46782	IHU_PO_86_Bacteria_46782	IHU_PF_86_Bacteria_46782	IHU_PG_86_Bacteria_46782	0	0	0	0	0	0	0	0	0	0	0	0	0	0	0	0	0	0	0	0	0	0	0	0	0	0	0	0	0	0	0	0	0	0	0	0	0	0	0	0	0	0	0	0	0	0	0	0	0	0	0	0	0	0	0	0	0	0	0
IHU_PS_86_Bacteria_46813	Bacteria	IHU_PP_86_Bacteria_46813	IHU_PC_86_Bacteria_46813	IHU_PO_86_Bacteria_46813	IHU_PF_86_Bacteria_46813	IHU_PG_86_Bacteria_46813	0	0	0	0	0	0	0	0	0	0	0	0	0	0	0	0	0	0	0	0	0	0	0	0	0	0	0	0	0	0	0	0	0	0	0	0	0	0	0	0	0	0	0	0	0	0	0	0	0	0	0	0	0	0	0	0	0	0	0
IHU_PS_86_Bacteria_46877	Bacteria	IHU_PP_86_Bacteria_46877	IHU_PC_86_Bacteria_46877	IHU_PO_86_Bacteria_46877	IHU_PF_86_Bacteria_46877	IHU_PG_86_Bacteria_46877	0	0	0	0	0	0	0	0	0	0	0	0	0	0	0	0	0	0	0	0	0	0	0	0	0	0	0	0	0	0	0	0	0	0	0	0	0	0	0	0	0	0	0	0	0	0	0	0	0	0	0	0	0	0	0	0	0	0	0
IHU_PS_86_Bacteria_46886	Bacteria	IHU_PP_86_Bacteria_46886	IHU_PC_86_Bacteria_46886	IHU_PO_86_Bacteria_46886	IHU_PF_86_Bacteria_46886	IHU_PG_86_Bacteria_46886	0	0	0	0	0	0	0	0	0	0	0	0	0	0	0	0	0	0	0	0	0	0	0	0	0	0	0	0	0	0	0	0	0	0	0	0	0	0	0	0	0	0	0	0	0	0	0	0	0	0	0	0	0	0	0	0	0	0	0
IHU_PS_86_Bacteria_46899	Bacteria	IHU_PP_86_Bacteria_46899	IHU_PC_86_Bacteria_46899	IHU_PO_86_Bacteria_46899	IHU_PF_86_Bacteria_46899	IHU_PG_86_Bacteria_46899	0	0	0	0	0	0	0	0	0	0	0	0	0	0	0	0	0	0	0	0	0	0	0	0	0	0	0	0	0	0	0	0	0	0	0	0	0	0	0	0	0	0	0	0	0	0	0	0	0	0	0	0	0	0	0	0	0	0	0
IHU_PS_86_Bacteria_46905	Bacteria	IHU_PP_86_Bacteria_46905	IHU_PC_86_Bacteria_46905	IHU_PO_86_Bacteria_46905	IHU_PF_86_Bacteria_46905	IHU_PG_86_Bacteria_46905	0	0	0	0	0	0	0	0	0	0	0	0	0	0	0	0	0	0	0	0	0	0	0	0	0	0	0	0	0	0	0	0	0	0	0	0	0	0	0	0	0	0	0	0	0	0	0	0	0	0	0	0	0	0	0	0	0	0	0
IHU_PS_86_Bacteria_46907	Bacteria	IHU_PP_86_Bacteria_46907	IHU_PC_86_Bacteria_46907	IHU_PO_86_Bacteria_46907	IHU_PF_86_Bacteria_46907	IHU_PG_86_Bacteria_46907	0	0	0	0	0	0	0	0	0	0	0	0	0	0	0	0	0	0	0	0	0	0	0	0	0	0	0	0	0	0	0	0	0	0	0	0	0	0	0	0	0	0	0	0	0	0	0	0	0	0	0	0	0	0	0	0	0	0	0
IHU_PS_86_Bacteria_46975	Bacteria	IHU_PP_86_Bacteria_46975	IHU_PC_86_Bacteria_46975	IHU_PO_86_Bacteria_46975	IHU_PF_86_Bacteria_46975	IHU_PG_86_Bacteria_46975	0	0	0	0	0	0	0	0	0	0	0	0	0	0	0	0	0	0	0	0	0	0	0	0	0	0	0	0	0	0	0	0	0	0	0	0	0	0	0	0	0	0	0	0	0	0	0	0	0	0	0	0	0	0	0	0	0	0	0
IHU_PS_86_Bacteria_46998	Bacteria	IHU_PP_86_Bacteria_46998	IHU_PC_86_Bacteria_46998	IHU_PO_86_Bacteria_46998	IHU_PF_86_Bacteria_46998	IHU_PG_86_Bacteria_46998	0	0	0	0	0	0	0	0	0	0	0	0	0	0	0	0	0	0	0	0	0	0	0	0	0	0	0	0	0	0	0	0	0	0	0	0	0	0	0	0	0	0	0	0	0	0	0	0	0	0	0	0	0	0	0	0	0	0	0
IHU_PS_86_Bacteria_47008	Bacteria	IHU_PP_86_Bacteria_47008	IHU_PC_86_Bacteria_47008	IHU_PO_86_Bacteria_47008	IHU_PF_86_Bacteria_47008	IHU_PG_86_Bacteria_47008	0	0	0	0	0	0	0	0	0	0	0	0	0	0	0	0	0	0	0	0	0	0	0	0	0	0	0	0	0	0	0	0	0	0	0	0	0	0	0	0	0	0	0	0	0	0	0	0	0	0	0	0	0	0	0	0	0	0	0
IHU_PS_86_Bacteria_47018	Bacteria	IHU_PP_86_Bacteria_47018	IHU_PC_86_Bacteria_47018	IHU_PO_86_Bacteria_47018	IHU_PF_86_Bacteria_47018	IHU_PG_86_Bacteria_47018	0	0	0	0	0	0	0	0	0	0	0	0	0	0	0	0	0	0	0	0	0	0	0	0	0	0	0	0	0	0	0	0	0	0	0	0	0	0	0	0	0	0	0	0	0	0	0	0	0	0	0	0	0	0	0	0	0	0	0
IHU_PS_86_Bacteria_47082	Bacteria	IHU_PP_86_Bacteria_47082	IHU_PC_86_Bacteria_47082	IHU_PO_86_Bacteria_47082	IHU_PF_86_Bacteria_47082	IHU_PG_86_Bacteria_47082	0	0	0	0	0	0	0	0	0	0	0	0	0	0	0	0	0	0	0	0	0	0	0	0	0	0	0	0	0	0	0	0	0	0	0	0	0	0	0	0	0	0	0	0	0	0	0	0	0	0	0	0	0	0	0	0	0	0	0
IHU_PS_86_Bacteria_47094	Bacteria	IHU_PP_86_Bacteria_47094	IHU_PC_86_Bacteria_47094	IHU_PO_86_Bacteria_47094	IHU_PF_86_Bacteria_47094	IHU_PG_86_Bacteria_47094	0	0	0	0	0	0	0	0	0	0	0	0	0	0	0	0	0	0	0	0	0	0	0	0	0	0	0	0	0	0	0	0	0	0	0	0	0	0	0	0	0	0	0	0	0	0	0	0	0	0	0	0	0	0	0	0	0	0	0
IHU_PS_86_Bacteria_47101	Bacteria	IHU_PP_86_Bacteria_47101	IHU_PC_86_Bacteria_47101	IHU_PO_86_Bacteria_47101	IHU_PF_86_Bacteria_47101	IHU_PG_86_Bacteria_47101	0	0	0	0	0	0	0	0	0	0	0	0	0	0	0	0	0	0	0	0	0	0	0	0	0	0	0	0	0	0	0	0	0	0	0	0	0	0	0	0	0	0	0	0	0	0	0	0	0	0	0	0	0	0	0	0	0	0	0
IHU_PS_86_Bacteria_47155	Bacteria	IHU_PP_86_Bacteria_47155	IHU_PC_86_Bacteria_47155	IHU_PO_86_Bacteria_47155	IHU_PF_86_Bacteria_47155	IHU_PG_86_Bacteria_47155	0	0	0	0	0	0	0	0	0	0	0	0	0	0	0	0	0	0	0	0	0	0	0	0	0	0	0	0	0	0	0	0	0	0	0	0	0	0	0	0	0	0	0	0	0	0	0	0	0	0	0	0	0	0	0	0	0	0	0
IHU_PS_86_Bacteria_47183	Bacteria	IHU_PP_86_Bacteria_47183	IHU_PC_86_Bacteria_47183	IHU_PO_86_Bacteria_47183	IHU_PF_86_Bacteria_47183	IHU_PG_86_Bacteria_47183	0	0	0	0	0	0	0	0	0	0	0	0	0	0	0	0	0	0	0	0	0	0	0	0	0	0	0	0	0	0	0	0	0	0	0	0	0	0	0	0	0	0	0	0	0	0	0	0	0	0	0	0	0	0	0	0	0	0	0
IHU_PS_86_Bacteria_47204	Bacteria	IHU_PP_86_Bacteria_47204	IHU_PC_86_Bacteria_47204	IHU_PO_86_Bacteria_47204	IHU_PF_86_Bacteria_47204	IHU_PG_86_Bacteria_47204	0	0	0	0	0	0	0	0	0	0	0	0	0	0	0	0	0	0	0	0	0	0	0	0	0	0	0	0	0	0	0	0	0	0	0	0	0	0	0	0	0	0	0	0	0	0	0	0	0	0	0	0	0	0	0	0	0	0	0
IHU_PS_86_Bacteria_47215	Bacteria	IHU_PP_86_Bacteria_47215	IHU_PC_86_Bacteria_47215	IHU_PO_86_Bacteria_47215	IHU_PF_86_Bacteria_47215	IHU_PG_86_Bacteria_47215	0	0	0	0	0	0	0	0	0	0	0	0	0	0	0	0	0	0	0	0	0	0	0	0	0	0	0	0	0	0	0	0	0	0	0	0	0	0	0	0	0	0	0	0	0	0	0	0	0	0	0	0	0	0	0	0	0	0	0
IHU_PS_86_Bacteria_47302	Bacteria	IHU_PP_86_Bacteria_47302	IHU_PC_86_Bacteria_47302	IHU_PO_86_Bacteria_47302	IHU_PF_86_Bacteria_47302	IHU_PG_86_Bacteria_47302	0	0	0	0	0	0	0	0	0	0	0	0	0	0	0	0	0	0	0	0	0	0	0	0	0	0	0	0	0	0	0	0	0	0	0	0	0	0	0	0	0	0	0	0	0	0	0	0	0	0	0	0	0	0	0	0	0	0	0
IHU_PS_86_Bacteria_47309	Bacteria	IHU_PP_86_Bacteria_47309	IHU_PC_86_Bacteria_47309	IHU_PO_86_Bacteria_47309	IHU_PF_86_Bacteria_47309	IHU_PG_86_Bacteria_47309	0	0	0	0	0	0	0	0	0	0	0	0	0	0	0	0	0	0	0	0	0	0	0	0	0	0	0	0	0	0	0	0	0	0	0	0	0	0	0	0	0	0	0	0	0	0	0	0	0	0	0	0	0	0	0	0	0	0	0
IHU_PS_86_Bacteria_47374	Bacteria	IHU_PP_86_Bacteria_47374	IHU_PC_86_Bacteria_47374	IHU_PO_86_Bacteria_47374	IHU_PF_86_Bacteria_47374	IHU_PG_86_Bacteria_47374	0	0	0	0	0	0	0	0	0	0	0	0	0	0	0	0	0	0	0	0	0	0	0	0	0	0	0	0	0	0	0	0	0	0	0	0	0	0	0	0	0	0	0	0	0	0	0	0	0	0	0	0	0	0	0	0	0	0	0
IHU_PS_86_Bacteria_47380	Bacteria	IHU_PP_86_Bacteria_47380	IHU_PC_86_Bacteria_47380	IHU_PO_86_Bacteria_47380	IHU_PF_86_Bacteria_47380	IHU_PG_86_Bacteria_47380	0	0	0	0	0	0	0	0	0	0	0	0	0	0	0	0	0	0	0	0	0	0	0	0	0	0	0	0	0	0	0	0	0	0	0	0	0	0	0	0	0	0	0	0	0	0	0	0	0	0	0	0	0	0	0	0	0	0	0
IHU_PS_86_Bacteria_47395	Bacteria	IHU_PP_86_Bacteria_47395	IHU_PC_86_Bacteria_47395	IHU_PO_86_Bacteria_47395	IHU_PF_86_Bacteria_47395	IHU_PG_86_Bacteria_47395	0	0	0	0	0	0	0	0	0	0	0	0	0	0	0	0	0	0	0	0	0	0	0	0	0	0	0	0	0	0	0	0	0	0	0	0	0	0	0	0	0	0	0	0	0	0	0	0	0	0	0	0	0	0	0	0	0	0	0
IHU_PS_86_Bacteria_47419	Bacteria	IHU_PP_86_Bacteria_47419	IHU_PC_86_Bacteria_47419	IHU_PO_86_Bacteria_47419	IHU_PF_86_Bacteria_47419	IHU_PG_86_Bacteria_47419	0	0	0	0	0	0	0	0	0	0	0	0	0	0	0	0	0	0	0	0	0	0	0	0	0	0	0	0	0	0	0	0	0	0	0	0	0	0	0	0	0	0	0	0	0	0	0	0	0	0	0	0	0	0	0	0	0	0	0
IHU_PS_86_Bacteria_47427	Bacteria	IHU_PP_86_Bacteria_47427	IHU_PC_86_Bacteria_47427	IHU_PO_86_Bacteria_47427	IHU_PF_86_Bacteria_47427	IHU_PG_86_Bacteria_47427	0	0	0	0	0	0	0	0	0	0	0	0	0	0	0	0	0	0	0	0	0	0	0	0	0	0	0	0	0	0	0	0	0	0	0	0	0	0	0	0	0	0	0	0	0	0	0	0	0	0	0	0	0	0	0	0	0	0	0
IHU_PS_86_Bacteria_47442	Bacteria	IHU_PP_86_Bacteria_47442	IHU_PC_86_Bacteria_47442	IHU_PO_86_Bacteria_47442	IHU_PF_86_Bacteria_47442	IHU_PG_86_Bacteria_47442	0	0	0	0	0	0	0	0	0	0	0	0	0	0	0	0	0	0	0	0	0	0	0	0	0	0	0	0	0	0	0	0	0	0	0	0	0	0	0	0	0	0	0	0	0	0	0	0	0	0	0	0	0	0	0	0	0	0	0
IHU_PS_86_Bacteria_47480	Bacteria	IHU_PP_86_Bacteria_47480	IHU_PC_86_Bacteria_47480	IHU_PO_86_Bacteria_47480	IHU_PF_86_Bacteria_47480	IHU_PG_86_Bacteria_47480	0	0	0	0	0	0	0	0	0	0	0	0	0	0	0	0	0	0	0	0	0	0	0	0	0	0	0	0	0	0	0	0	0	0	0	0	0	0	0	0	0	0	0	0	0	0	0	0	0	0	0	0	0	0	0	0	0	0	0
IHU_PS_86_Bacteria_47491	Bacteria	IHU_PP_86_Bacteria_47491	IHU_PC_86_Bacteria_47491	IHU_PO_86_Bacteria_47491	IHU_PF_86_Bacteria_47491	IHU_PG_86_Bacteria_47491	0	0	0	0	0	0	0	0	0	0	0	0	0	0	0	0	0	0	0	0	0	0	0	0	0	0	0	0	0	0	0	0	0	0	0	0	0	0	0	0	0	0	0	0	0	0	0	0	0	0	0	0	0	0	0	0	0	0	0
IHU_PS_86_Bacteria_47560	Bacteria	IHU_PP_86_Bacteria_47560	IHU_PC_86_Bacteria_47560	IHU_PO_86_Bacteria_47560	IHU_PF_86_Bacteria_47560	IHU_PG_86_Bacteria_47560	0	0	0	0	0	0	0	0	0	0	0	0	0	0	0	0	0	0	0	0	0	0	0	0	0	0	0	0	0	0	0	0	0	0	0	0	0	0	0	0	0	0	0	0	0	0	0	0	0	0	0	0	0	0	0	0	0	0	0
IHU_PS_86_Bacteria_47623	Bacteria	IHU_PP_86_Bacteria_47623	IHU_PC_86_Bacteria_47623	IHU_PO_86_Bacteria_47623	IHU_PF_86_Bacteria_47623	IHU_PG_86_Bacteria_47623	0	0	0	0	0	0	0	0	0	0	0	0	0	0	0	0	0	0	0	0	0	0	0	0	0	0	0	0	0	0	0	0	0	0	0	0	0	0	0	0	0	0	0	0	0	0	0	0	0	0	0	0	0	0	0	0	0	0	0
IHU_PS_86_Bacteria_47667	Bacteria	IHU_PP_86_Bacteria_47667	IHU_PC_86_Bacteria_47667	IHU_PO_86_Bacteria_47667	IHU_PF_86_Bacteria_47667	IHU_PG_86_Bacteria_47667	0	0	0	0	0	0	0	0	0	0	0	0	0	0	0	0	0	0	0	0	0	0	0	0	0	0	0	0	0	0	0	0	0	0	0	0	0	0	0	0	0	0	0	0	0	0	0	0	0	0	0	0	0	0	0	0	0	0	0
IHU_PS_86_Bacteria_47675	Bacteria	IHU_PP_86_Bacteria_47675	IHU_PC_86_Bacteria_47675	IHU_PO_86_Bacteria_47675	IHU_PF_86_Bacteria_47675	IHU_PG_86_Bacteria_47675	0	0	0	0	0	0	0	0	0	20	0	0	0	0	0	0	0	0	0	0	0	0	0	0	0	0	0	0	0	0	0	0	0	0	25	0	0	0	0	0	0	0	0	0	0	0	0	0	0	0	0	33	0	0	0	0	0	0	33
IHU_PS_86_Bacteria_47691	Bacteria	IHU_PP_86_Bacteria_47691	IHU_PC_86_Bacteria_47691	IHU_PO_86_Bacteria_47691	IHU_PF_86_Bacteria_47691	IHU_PG_86_Bacteria_47691	0	0	0	0	0	0	0	0	0	0	0	0	0	0	0	0	0	0	0	0	0	0	0	0	0	0	0	0	0	0	0	0	0	0	0	0	0	0	0	0	0	0	0	0	0	0	0	0	0	0	0	0	0	0	0	0	0	0	0
IHU_PS_86_Bacteria_47692	Bacteria	IHU_PP_86_Bacteria_47692	IHU_PC_86_Bacteria_47692	IHU_PO_86_Bacteria_47692	IHU_PF_86_Bacteria_47692	IHU_PG_86_Bacteria_47692	0	0	0	0	0	0	0	0	0	0	0	0	0	0	0	0	0	0	0	0	0	0	0	0	0	0	0	0	0	0	0	0	0	0	0	0	0	0	0	0	0	0	0	0	0	0	0	0	0	0	0	0	0	0	0	0	0	0	0
IHU_PS_86_Bacteria_477	Bacteria	IHU_PP_86_Bacteria_477	IHU_PC_86_Bacteria_477	IHU_PO_86_Bacteria_477	IHU_PF_86_Bacteria_477	IHU_PG_86_Bacteria_477	0	0	0	0	0	0	0	0	0	0	0	0	0	0	0	0	0	0	0	0	0	0	0	0	0	0	0	0	0	0	0	0	0	0	0	0	0	0	0	0	0	0	0	0	0	0	0	0	0	0	0	0	0	0	0	0	0	0	0
IHU_PS_86_Bacteria_4772	Bacteria	IHU_PP_86_Bacteria_4772	IHU_PC_86_Bacteria_4772	IHU_PO_86_Bacteria_4772	IHU_PF_86_Bacteria_4772	IHU_PG_86_Bacteria_4772	0	0	0	0	0	0	0	0	0	0	0	0	0	0	0	0	0	0	0	0	0	0	0	0	0	0	0	0	0	0	0	0	0	0	0	0	0	0	0	0	0	0	0	0	0	0	0	0	0	0	0	0	0	0	0	0	0	0	0
IHU_PS_86_Bacteria_47816	Bacteria	IHU_PP_86_Bacteria_47816	IHU_PC_86_Bacteria_47816	IHU_PO_86_Bacteria_47816	IHU_PF_86_Bacteria_47816	IHU_PG_86_Bacteria_47816	0	0	0	0	0	0	0	0	0	0	0	0	0	0	0	0	0	0	0	0	0	0	0	0	0	0	0	0	0	0	0	0	0	0	0	0	0	0	0	0	0	0	0	0	0	0	0	0	0	0	0	0	0	0	0	0	0	0	0
IHU_PS_86_Bacteria_47822	Bacteria	IHU_PP_86_Bacteria_47822	IHU_PC_86_Bacteria_47822	IHU_PO_86_Bacteria_47822	IHU_PF_86_Bacteria_47822	IHU_PG_86_Bacteria_47822	0	0	0	0	0	0	0	0	0	0	0	0	0	0	0	0	0	0	0	0	0	0	0	0	0	0	0	0	0	0	0	0	0	0	0	0	0	0	0	0	0	0	0	0	0	0	0	0	0	0	0	0	0	0	0	0	0	0	0
IHU_PS_86_Bacteria_47823	Bacteria	IHU_PP_86_Bacteria_47823	IHU_PC_86_Bacteria_47823	IHU_PO_86_Bacteria_47823	IHU_PF_86_Bacteria_47823	IHU_PG_86_Bacteria_47823	0	0	0	0	0	0	24	0	0	0	0	0	0	0	0	0	0	0	0	0	0	0	0	0	0	0	0	0	0	0	0	0	0	0	0	0	0	0	0	0	0	0	0	0	0	0	0	0	0	0	0	0	0	0	0	0	0	0	0
IHU_PS_86_Bacteria_47841	Bacteria	IHU_PP_86_Bacteria_47841	IHU_PC_86_Bacteria_47841	IHU_PO_86_Bacteria_47841	IHU_PF_86_Bacteria_47841	IHU_PG_86_Bacteria_47841	0	0	0	0	0	0	0	0	0	0	0	0	0	0	0	0	0	0	0	0	0	0	0	0	0	0	0	0	0	0	0	0	0	0	0	0	0	0	0	0	0	0	0	0	0	0	0	0	0	0	0	0	0	0	0	0	0	0	0
IHU_PS_86_Bacteria_47854	Bacteria	IHU_PP_86_Bacteria_47854	IHU_PC_86_Bacteria_47854	IHU_PO_86_Bacteria_47854	IHU_PF_86_Bacteria_47854	IHU_PG_86_Bacteria_47854	0	0	0	0	0	0	0	0	0	0	0	0	0	0	0	0	0	0	0	0	0	0	0	0	0	0	0	0	0	0	0	0	0	0	0	0	0	0	0	0	0	0	0	0	0	0	0	0	0	0	0	0	0	0	0	0	0	0	0
IHU_PS_86_Bacteria_47868	Bacteria	IHU_PP_86_Bacteria_47868	IHU_PC_86_Bacteria_47868	IHU_PO_86_Bacteria_47868	IHU_PF_86_Bacteria_47868	IHU_PG_86_Bacteria_47868	0	0	0	0	0	0	0	0	0	0	0	0	0	0	0	0	0	0	0	0	0	0	0	0	0	0	0	0	0	0	0	0	0	0	0	0	0	0	0	0	0	0	0	0	0	0	0	0	0	0	0	0	0	0	0	0	0	0	0
IHU_PS_86_Bacteria_47877	Bacteria	IHU_PP_86_Bacteria_47877	IHU_PC_86_Bacteria_47877	IHU_PO_86_Bacteria_47877	IHU_PF_86_Bacteria_47877	IHU_PG_86_Bacteria_47877	0	0	0	0	0	0	0	0	0	0	0	0	0	0	0	0	0	0	0	0	0	0	0	0	0	0	0	0	0	0	0	0	0	0	0	0	0	0	0	0	0	0	0	0	0	0	0	0	0	0	0	0	0	0	0	0	0	0	0
IHU_PS_86_Bacteria_47903	Bacteria	IHU_PP_86_Bacteria_47903	IHU_PC_86_Bacteria_47903	IHU_PO_86_Bacteria_47903	IHU_PF_86_Bacteria_47903	IHU_PG_86_Bacteria_47903	0	0	0	0	0	0	0	0	0	0	0	0	0	0	0	0	0	0	0	0	0	0	0	0	0	0	0	0	0	0	0	0	0	0	0	0	0	0	0	0	0	0	0	0	0	0	0	0	0	0	0	0	0	0	0	0	0	0	0
IHU_PS_86_Bacteria_47907	Bacteria	IHU_PP_86_Bacteria_47907	IHU_PC_86_Bacteria_47907	IHU_PO_86_Bacteria_47907	IHU_PF_86_Bacteria_47907	IHU_PG_86_Bacteria_47907	0	0	0	0	0	0	0	0	0	0	0	0	0	0	0	0	0	0	0	0	0	0	0	0	0	0	0	0	0	0	0	0	0	0	0	0	0	0	0	0	0	0	0	0	0	0	0	0	0	0	0	0	0	0	0	0	0	0	0
IHU_PS_86_Bacteria_47908	Bacteria	IHU_PP_86_Bacteria_47908	IHU_PC_86_Bacteria_47908	IHU_PO_86_Bacteria_47908	IHU_PF_86_Bacteria_47908	IHU_PG_86_Bacteria_47908	0	0	0	0	0	0	0	0	0	0	0	0	0	0	0	0	0	0	0	0	0	0	0	0	0	0	0	0	0	0	0	0	0	0	0	0	0	0	0	0	0	0	0	0	0	0	0	0	0	0	0	0	0	0	0	0	0	0	0
IHU_PS_86_Bacteria_47930	Bacteria	IHU_PP_86_Bacteria_47930	IHU_PC_86_Bacteria_47930	IHU_PO_86_Bacteria_47930	IHU_PF_86_Bacteria_47930	IHU_PG_86_Bacteria_47930	0	0	0	0	0	0	0	0	0	0	0	0	0	0	0	0	0	0	0	0	0	0	0	0	0	0	0	0	0	0	0	0	0	0	0	0	0	0	0	0	0	0	0	0	0	0	0	0	0	0	0	0	0	0	0	0	0	0	0
IHU_PS_86_Bacteria_47953	Bacteria	IHU_PP_86_Bacteria_47953	IHU_PC_86_Bacteria_47953	IHU_PO_86_Bacteria_47953	IHU_PF_86_Bacteria_47953	IHU_PG_86_Bacteria_47953	0	0	0	0	0	0	0	0	0	0	0	0	0	0	0	0	0	0	0	0	0	0	0	0	0	0	0	0	0	0	0	0	0	0	0	0	0	0	0	0	0	0	0	0	0	0	0	0	0	0	0	0	0	0	0	0	0	0	0
IHU_PS_86_Bacteria_47954	Bacteria	IHU_PP_86_Bacteria_47954	IHU_PC_86_Bacteria_47954	IHU_PO_86_Bacteria_47954	IHU_PF_86_Bacteria_47954	IHU_PG_86_Bacteria_47954	0	0	0	0	0	0	0	0	0	0	0	0	0	0	0	0	0	0	0	0	0	0	0	0	0	0	0	0	0	0	0	0	0	0	0	0	0	0	0	0	0	0	0	0	0	0	0	0	0	0	0	0	0	0	0	0	0	0	0
IHU_PS_86_Bacteria_47957	Bacteria	IHU_PP_86_Bacteria_47957	IHU_PC_86_Bacteria_47957	IHU_PO_86_Bacteria_47957	IHU_PF_86_Bacteria_47957	IHU_PG_86_Bacteria_47957	0	0	0	0	0	0	0	0	0	0	0	0	0	0	0	0	0	0	0	0	0	0	0	0	0	0	0	0	0	0	0	0	0	0	0	0	0	0	0	0	0	0	0	0	0	0	0	0	0	0	0	0	0	0	0	0	0	0	0
IHU_PS_86_Bacteria_47971	Bacteria	IHU_PP_86_Bacteria_47971	IHU_PC_86_Bacteria_47971	IHU_PO_86_Bacteria_47971	IHU_PF_86_Bacteria_47971	IHU_PG_86_Bacteria_47971	0	0	0	0	0	0	0	0	0	0	0	0	0	0	0	0	0	0	0	0	0	0	0	0	0	0	0	0	0	0	0	0	0	0	0	0	0	0	0	0	0	0	0	0	0	0	0	0	0	0	0	0	0	0	0	0	0	0	0
IHU_PS_86_Bacteria_47982	Bacteria	IHU_PP_86_Bacteria_47982	IHU_PC_86_Bacteria_47982	IHU_PO_86_Bacteria_47982	IHU_PF_86_Bacteria_47982	IHU_PG_86_Bacteria_47982	0	0	0	0	0	0	0	0	0	0	0	0	0	0	0	0	0	0	0	0	0	0	0	0	0	0	0	0	0	0	0	0	0	0	0	0	0	0	0	0	0	0	0	0	0	0	0	0	0	0	0	0	0	0	0	0	0	0	0
IHU_PS_86_Bacteria_48014	Bacteria	IHU_PP_86_Bacteria_48014	IHU_PC_86_Bacteria_48014	IHU_PO_86_Bacteria_48014	IHU_PF_86_Bacteria_48014	IHU_PG_86_Bacteria_48014	0	0	0	0	0	0	0	0	0	0	0	0	0	0	0	0	0	0	0	0	0	0	0	0	0	0	0	0	0	0	0	0	0	0	0	0	0	0	0	0	0	0	0	0	0	0	0	0	0	0	0	0	0	0	0	0	0	0	0
IHU_PS_86_Bacteria_48016	Bacteria	IHU_PP_86_Bacteria_48016	IHU_PC_86_Bacteria_48016	IHU_PO_86_Bacteria_48016	IHU_PF_86_Bacteria_48016	IHU_PG_86_Bacteria_48016	0	0	0	0	0	0	0	0	0	0	0	0	0	0	0	0	0	0	0	0	0	0	0	0	0	0	0	0	0	0	0	0	0	0	0	0	0	0	0	0	0	0	0	0	0	0	0	0	0	0	0	0	0	0	0	0	0	0	0
IHU_PS_86_Bacteria_48017	Bacteria	IHU_PP_86_Bacteria_48017	IHU_PC_86_Bacteria_48017	IHU_PO_86_Bacteria_48017	IHU_PF_86_Bacteria_48017	IHU_PG_86_Bacteria_48017	0	0	0	0	0	0	0	0	0	0	0	0	0	0	0	0	0	0	0	0	0	0	0	0	0	0	0	0	0	0	0	0	0	0	0	0	0	0	0	0	0	0	0	0	0	0	0	0	0	0	0	0	0	0	0	0	0	0	0
IHU_PS_86_Bacteria_48023	Bacteria	IHU_PP_86_Bacteria_48023	IHU_PC_86_Bacteria_48023	IHU_PO_86_Bacteria_48023	IHU_PF_86_Bacteria_48023	IHU_PG_86_Bacteria_48023	0	0	0	0	0	0	0	0	0	0	0	0	0	0	0	0	0	0	0	0	0	0	0	0	0	0	0	0	0	0	0	0	0	0	0	0	0	0	0	0	0	0	0	0	0	0	0	0	0	0	0	0	0	0	0	0	0	0	0
IHU_PS_86_Bacteria_48046	Bacteria	IHU_PP_86_Bacteria_48046	IHU_PC_86_Bacteria_48046	IHU_PO_86_Bacteria_48046	IHU_PF_86_Bacteria_48046	IHU_PG_86_Bacteria_48046	0	0	0	0	0	0	0	0	0	0	0	0	0	0	0	0	0	0	0	0	0	0	0	0	0	0	0	0	0	0	0	0	0	0	0	0	0	0	0	0	0	0	0	0	0	0	0	0	0	0	0	0	0	0	0	0	0	0	0
IHU_PS_86_Bacteria_48076	Bacteria	IHU_PP_86_Bacteria_48076	IHU_PC_86_Bacteria_48076	IHU_PO_86_Bacteria_48076	IHU_PF_86_Bacteria_48076	IHU_PG_86_Bacteria_48076	0	0	0	0	0	0	0	0	0	0	0	0	0	0	0	0	0	0	0	0	0	0	0	0	0	0	0	0	0	0	0	0	0	0	0	0	0	0	0	0	0	0	0	0	0	0	0	0	0	0	0	0	0	0	0	0	0	0	0
IHU_PS_86_Bacteria_48097	Bacteria	IHU_PP_86_Bacteria_48097	IHU_PC_86_Bacteria_48097	IHU_PO_86_Bacteria_48097	IHU_PF_86_Bacteria_48097	IHU_PG_86_Bacteria_48097	0	0	0	0	0	0	0	0	0	0	0	0	0	0	0	0	0	0	0	0	0	0	0	0	0	0	0	0	0	0	0	0	0	0	0	0	0	0	0	0	0	0	0	0	0	0	0	0	0	0	0	0	0	0	0	0	0	0	0
IHU_PS_86_Bacteria_48128	Bacteria	IHU_PP_86_Bacteria_48128	IHU_PC_86_Bacteria_48128	IHU_PO_86_Bacteria_48128	IHU_PF_86_Bacteria_48128	IHU_PG_86_Bacteria_48128	0	0	0	0	0	0	0	0	0	0	0	0	0	0	0	0	0	0	0	0	0	0	0	0	0	0	0	0	0	0	0	0	0	0	0	0	0	0	0	0	0	0	0	0	0	0	0	0	0	0	0	0	0	0	0	0	0	0	0
IHU_PS_86_Bacteria_48132	Bacteria	IHU_PP_86_Bacteria_48132	IHU_PC_86_Bacteria_48132	IHU_PO_86_Bacteria_48132	IHU_PF_86_Bacteria_48132	IHU_PG_86_Bacteria_48132	0	0	0	0	0	0	0	0	0	0	0	0	0	0	0	0	0	0	0	0	0	0	0	0	0	0	0	0	0	0	0	0	0	0	0	0	0	0	0	0	0	0	0	0	0	0	0	0	0	0	0	0	0	0	0	0	0	0	0
IHU_PS_86_Bacteria_48142	Bacteria	IHU_PP_86_Bacteria_48142	IHU_PC_86_Bacteria_48142	IHU_PO_86_Bacteria_48142	IHU_PF_86_Bacteria_48142	IHU_PG_86_Bacteria_48142	0	0	0	0	0	0	0	0	0	0	0	0	0	0	0	0	0	0	0	0	0	0	0	0	0	0	0	0	0	0	0	0	0	0	0	0	0	0	0	0	0	0	0	0	0	0	0	0	0	0	0	0	0	0	0	0	0	0	0
IHU_PS_86_Bacteria_48157	Bacteria	IHU_PP_86_Bacteria_48157	IHU_PC_86_Bacteria_48157	IHU_PO_86_Bacteria_48157	IHU_PF_86_Bacteria_48157	IHU_PG_86_Bacteria_48157	0	0	0	0	0	0	0	0	0	0	0	0	0	0	0	0	0	0	0	0	0	0	0	0	0	0	0	0	0	0	0	0	0	0	0	0	0	0	0	0	0	0	0	0	0	0	0	0	0	0	0	0	0	0	0	0	0	0	0
IHU_PS_86_Bacteria_48170	Bacteria	IHU_PP_86_Bacteria_48170	IHU_PC_86_Bacteria_48170	IHU_PO_86_Bacteria_48170	IHU_PF_86_Bacteria_48170	IHU_PG_86_Bacteria_48170	0	0	0	0	0	0	0	0	0	0	0	0	0	0	0	0	0	0	0	0	0	0	0	0	0	0	0	0	0	0	0	0	0	0	0	0	0	0	0	0	0	0	0	0	0	0	0	0	0	0	0	0	0	0	0	0	0	0	0
IHU_PS_86_Bacteria_48196	Bacteria	IHU_PP_86_Bacteria_48196	IHU_PC_86_Bacteria_48196	IHU_PO_86_Bacteria_48196	IHU_PF_86_Bacteria_48196	IHU_PG_86_Bacteria_48196	0	0	0	0	0	0	0	0	0	0	0	0	0	0	0	0	0	0	0	0	0	0	0	0	0	0	0	0	0	0	0	0	0	0	0	0	0	0	0	0	0	0	0	0	0	0	0	0	0	0	0	0	0	0	0	0	0	0	0
IHU_PS_86_Bacteria_48203	Bacteria	IHU_PP_86_Bacteria_48203	IHU_PC_86_Bacteria_48203	IHU_PO_86_Bacteria_48203	IHU_PF_86_Bacteria_48203	IHU_PG_86_Bacteria_48203	0	0	0	0	0	0	0	0	0	0	0	0	0	0	0	0	0	0	0	0	0	0	0	0	0	0	0	0	0	0	0	0	0	0	0	0	0	0	0	0	0	0	0	0	0	0	0	0	0	0	0	0	0	0	0	0	0	0	0
IHU_PS_86_Bacteria_48212	Bacteria	IHU_PP_86_Bacteria_48212	IHU_PC_86_Bacteria_48212	IHU_PO_86_Bacteria_48212	IHU_PF_86_Bacteria_48212	IHU_PG_86_Bacteria_48212	0	0	0	0	0	0	0	0	0	0	0	0	0	0	0	0	0	0	0	0	0	0	0	0	0	0	0	0	0	0	0	0	0	0	0	0	0	0	0	0	0	0	0	0	0	0	0	0	0	0	0	0	0	0	0	0	0	0	0
IHU_PS_86_Bacteria_48226	Bacteria	IHU_PP_86_Bacteria_48226	IHU_PC_86_Bacteria_48226	IHU_PO_86_Bacteria_48226	IHU_PF_86_Bacteria_48226	IHU_PG_86_Bacteria_48226	0	0	0	0	0	0	0	0	0	0	0	0	0	0	0	0	0	0	0	0	0	0	0	0	0	0	0	0	0	0	0	0	0	0	0	0	0	0	0	0	0	0	0	0	0	0	0	0	0	0	0	0	0	0	0	0	0	0	0
IHU_PS_86_Bacteria_48284	Bacteria	IHU_PP_86_Bacteria_48284	IHU_PC_86_Bacteria_48284	IHU_PO_86_Bacteria_48284	IHU_PF_86_Bacteria_48284	IHU_PG_86_Bacteria_48284	0	0	0	0	0	0	0	0	0	0	0	0	0	0	0	0	0	0	0	0	0	0	0	0	0	0	0	0	0	0	0	0	0	0	0	0	0	0	0	0	0	0	0	0	0	0	0	0	0	0	0	0	0	0	0	0	0	0	0
IHU_PS_86_Bacteria_48294	Bacteria	IHU_PP_86_Bacteria_48294	IHU_PC_86_Bacteria_48294	IHU_PO_86_Bacteria_48294	IHU_PF_86_Bacteria_48294	IHU_PG_86_Bacteria_48294	0	0	0	0	0	0	0	0	0	0	0	0	0	0	0	0	0	0	0	0	0	0	0	0	0	0	0	0	0	0	0	0	0	0	0	0	0	0	0	0	0	0	0	0	0	0	0	0	0	0	0	0	0	0	0	0	0	0	0
IHU_PS_86_Bacteria_48295	Bacteria	IHU_PP_86_Bacteria_48295	IHU_PC_86_Bacteria_48295	IHU_PO_86_Bacteria_48295	IHU_PF_86_Bacteria_48295	IHU_PG_86_Bacteria_48295	0	0	0	0	0	0	0	0	0	0	0	0	0	0	0	0	0	0	0	0	0	0	0	0	0	0	0	0	0	0	0	0	0	0	0	0	0	0	0	0	0	0	0	0	0	0	0	0	0	0	0	0	0	0	0	0	0	0	0
IHU_PS_86_Bacteria_48302	Bacteria	IHU_PP_86_Bacteria_48302	IHU_PC_86_Bacteria_48302	IHU_PO_86_Bacteria_48302	IHU_PF_86_Bacteria_48302	IHU_PG_86_Bacteria_48302	0	0	0	0	0	0	0	0	0	0	0	0	0	0	0	0	0	0	0	0	0	0	0	0	0	0	0	0	0	0	0	0	0	0	0	0	0	0	0	0	0	0	0	0	0	0	0	0	0	0	0	0	0	0	0	0	0	0	0
IHU_PS_86_Bacteria_48309	Bacteria	IHU_PP_86_Bacteria_48309	IHU_PC_86_Bacteria_48309	IHU_PO_86_Bacteria_48309	IHU_PF_86_Bacteria_48309	IHU_PG_86_Bacteria_48309	0	0	0	0	0	0	0	0	0	0	0	0	0	0	0	0	0	0	0	0	0	0	0	0	0	0	0	0	0	0	0	0	0	0	0	0	0	0	0	0	0	0	0	0	0	0	0	0	0	0	0	0	0	0	0	0	0	0	0
IHU_PS_86_Bacteria_48311	Bacteria	IHU_PP_86_Bacteria_48311	IHU_PC_86_Bacteria_48311	IHU_PO_86_Bacteria_48311	IHU_PF_86_Bacteria_48311	IHU_PG_86_Bacteria_48311	0	0	0	0	0	0	0	0	0	0	0	0	0	0	0	0	0	0	0	0	0	0	0	0	0	0	0	0	0	0	0	0	0	0	0	0	0	0	0	0	0	0	0	0	0	0	0	0	0	0	0	0	0	0	0	0	0	0	0
IHU_PS_86_Bacteria_48347	Bacteria	IHU_PP_86_Bacteria_48347	IHU_PC_86_Bacteria_48347	IHU_PO_86_Bacteria_48347	IHU_PF_86_Bacteria_48347	IHU_PG_86_Bacteria_48347	0	0	0	0	0	0	0	0	0	0	0	0	0	0	0	0	0	0	0	0	0	0	0	0	0	0	0	0	0	0	0	0	0	0	0	0	0	0	0	0	0	0	0	0	0	0	0	0	0	0	0	0	0	0	0	0	0	0	0
IHU_PS_86_Bacteria_48370	Bacteria	IHU_PP_86_Bacteria_48370	IHU_PC_86_Bacteria_48370	IHU_PO_86_Bacteria_48370	IHU_PF_86_Bacteria_48370	IHU_PG_86_Bacteria_48370	0	0	0	0	0	0	0	0	0	0	0	0	0	0	0	0	0	0	0	0	0	0	0	0	0	0	0	0	0	0	0	0	0	0	0	0	0	0	0	0	0	0	0	0	0	0	0	0	0	0	0	0	0	0	0	0	0	0	0
IHU_PS_86_Bacteria_48373	Bacteria	IHU_PP_86_Bacteria_48373	IHU_PC_86_Bacteria_48373	IHU_PO_86_Bacteria_48373	IHU_PF_86_Bacteria_48373	IHU_PG_86_Bacteria_48373	0	0	0	0	0	0	0	0	0	0	0	0	0	0	0	0	0	0	0	0	0	0	0	0	0	0	0	0	0	0	0	0	0	0	0	0	0	0	0	0	0	0	0	0	0	0	0	0	0	0	0	0	0	0	0	0	0	0	0
IHU_PS_86_Bacteria_48423	Bacteria	IHU_PP_86_Bacteria_48423	IHU_PC_86_Bacteria_48423	IHU_PO_86_Bacteria_48423	IHU_PF_86_Bacteria_48423	IHU_PG_86_Bacteria_48423	0	0	0	0	0	0	0	0	0	0	0	0	0	0	0	0	0	0	0	0	0	0	0	0	0	0	0	0	0	0	0	0	0	0	0	0	0	0	0	0	0	0	0	0	0	0	0	0	0	0	0	0	0	0	0	0	0	0	0
IHU_PS_86_Bacteria_48425	Bacteria	IHU_PP_86_Bacteria_48425	IHU_PC_86_Bacteria_48425	IHU_PO_86_Bacteria_48425	IHU_PF_86_Bacteria_48425	IHU_PG_86_Bacteria_48425	0	0	0	0	0	0	0	0	0	0	0	0	0	0	0	0	0	0	0	0	0	0	0	0	0	0	0	0	0	0	0	0	0	0	0	0	0	0	0	0	0	0	0	0	0	0	0	0	0	0	0	0	0	0	0	0	0	0	0
IHU_PS_86_Bacteria_48427	Bacteria	IHU_PP_86_Bacteria_48427	IHU_PC_86_Bacteria_48427	IHU_PO_86_Bacteria_48427	IHU_PF_86_Bacteria_48427	IHU_PG_86_Bacteria_48427	0	0	0	0	0	0	0	0	0	0	0	0	0	0	0	0	0	0	0	0	0	0	0	0	0	0	0	0	0	0	0	0	0	0	0	0	0	0	0	0	0	0	0	0	0	0	0	0	0	0	0	0	0	0	0	0	0	0	0
IHU_PS_86_Bacteria_48440	Bacteria	IHU_PP_86_Bacteria_48440	IHU_PC_86_Bacteria_48440	IHU_PO_86_Bacteria_48440	IHU_PF_86_Bacteria_48440	IHU_PG_86_Bacteria_48440	0	0	0	0	0	0	0	0	0	0	0	0	0	0	0	0	0	0	0	0	0	0	0	0	0	0	0	0	0	0	0	0	0	0	0	0	0	0	0	0	0	0	0	0	0	0	0	0	0	0	0	0	0	0	0	0	0	0	0
IHU_PS_86_Bacteria_48551	Bacteria	IHU_PP_86_Bacteria_48551	IHU_PC_86_Bacteria_48551	IHU_PO_86_Bacteria_48551	IHU_PF_86_Bacteria_48551	IHU_PG_86_Bacteria_48551	0	0	0	0	0	0	0	0	0	0	0	0	0	0	0	0	0	0	0	0	0	0	0	0	0	0	0	0	0	0	0	0	0	0	0	0	0	0	0	0	0	0	0	0	0	0	0	0	0	0	37	0	0	0	0	0	0	0	0
IHU_PS_86_Bacteria_48567	Bacteria	IHU_PP_86_Bacteria_48567	IHU_PC_86_Bacteria_48567	IHU_PO_86_Bacteria_48567	IHU_PF_86_Bacteria_48567	IHU_PG_86_Bacteria_48567	0	0	0	0	0	0	0	0	0	0	0	0	0	0	0	0	0	0	0	0	0	0	0	0	0	0	0	0	0	0	0	0	0	0	0	0	0	0	0	0	0	0	0	0	0	0	0	0	0	0	0	0	0	0	0	0	0	0	0
IHU_PS_86_Bacteria_48584	Bacteria	IHU_PP_86_Bacteria_48584	IHU_PC_86_Bacteria_48584	IHU_PO_86_Bacteria_48584	IHU_PF_86_Bacteria_48584	IHU_PG_86_Bacteria_48584	0	0	0	0	0	0	0	0	0	0	0	0	0	0	0	0	0	0	0	0	0	0	0	0	0	0	0	0	0	0	0	0	0	0	0	0	0	0	0	0	0	0	0	0	0	0	0	0	0	0	0	0	0	0	0	0	0	0	0
IHU_PS_86_Bacteria_48610	Bacteria	IHU_PP_86_Bacteria_48610	IHU_PC_86_Bacteria_48610	IHU_PO_86_Bacteria_48610	IHU_PF_86_Bacteria_48610	IHU_PG_86_Bacteria_48610	0	0	0	0	0	0	0	0	0	0	0	0	0	0	0	0	0	0	0	0	0	0	0	0	0	0	0	0	0	0	0	0	0	0	0	0	0	0	0	0	0	0	0	0	0	0	0	0	0	0	0	0	0	0	0	0	0	0	0
IHU_PS_86_Bacteria_48621	Bacteria	IHU_PP_86_Bacteria_48621	IHU_PC_86_Bacteria_48621	IHU_PO_86_Bacteria_48621	IHU_PF_86_Bacteria_48621	IHU_PG_86_Bacteria_48621	0	0	0	0	0	0	0	0	0	0	0	0	0	0	0	0	0	0	0	0	0	0	0	0	0	0	0	0	0	0	0	0	0	0	0	0	0	0	0	0	0	0	0	0	0	0	0	0	0	0	0	0	0	0	0	0	0	0	0
IHU_PS_86_Bacteria_48625	Bacteria	IHU_PP_86_Bacteria_48625	IHU_PC_86_Bacteria_48625	IHU_PO_86_Bacteria_48625	IHU_PF_86_Bacteria_48625	IHU_PG_86_Bacteria_48625	0	0	0	0	0	0	0	0	0	0	0	0	0	0	0	0	0	0	0	0	0	0	0	0	0	0	0	0	0	0	0	0	0	0	0	0	0	0	0	0	0	0	0	0	0	0	0	0	0	0	0	0	0	0	0	0	0	0	0
IHU_PS_86_Bacteria_48681	Bacteria	IHU_PP_86_Bacteria_48681	IHU_PC_86_Bacteria_48681	IHU_PO_86_Bacteria_48681	IHU_PF_86_Bacteria_48681	IHU_PG_86_Bacteria_48681	0	0	0	0	0	0	0	0	0	0	0	0	0	0	0	0	0	0	0	0	0	0	0	0	0	0	0	0	0	0	0	0	0	0	0	0	0	0	0	0	0	0	0	0	0	0	0	0	0	0	0	0	0	0	0	0	0	0	0
IHU_PS_86_Bacteria_48717	Bacteria	IHU_PP_86_Bacteria_48717	IHU_PC_86_Bacteria_48717	IHU_PO_86_Bacteria_48717	IHU_PF_86_Bacteria_48717	IHU_PG_86_Bacteria_48717	0	0	0	0	0	0	0	0	0	0	0	0	0	0	0	0	0	0	0	0	0	0	0	0	0	0	0	0	0	0	0	0	0	0	0	0	0	0	0	0	0	0	0	0	0	0	0	0	0	0	0	0	0	0	0	0	0	0	0
IHU_PS_86_Bacteria_48723	Bacteria	IHU_PP_86_Bacteria_48723	IHU_PC_86_Bacteria_48723	IHU_PO_86_Bacteria_48723	IHU_PF_86_Bacteria_48723	IHU_PG_86_Bacteria_48723	0	0	0	0	0	0	0	0	0	0	0	0	0	0	0	0	0	0	0	0	0	0	0	0	0	0	0	0	0	0	0	0	0	0	0	0	0	0	0	0	0	0	0	0	0	0	0	0	0	0	0	0	0	0	0	0	0	0	0
IHU_PS_86_Bacteria_48758	Bacteria	IHU_PP_86_Bacteria_48758	IHU_PC_86_Bacteria_48758	IHU_PO_86_Bacteria_48758	IHU_PF_86_Bacteria_48758	IHU_PG_86_Bacteria_48758	0	0	0	0	0	0	0	0	0	0	0	0	0	0	0	0	0	0	0	0	0	0	0	0	0	0	0	0	0	0	0	0	0	0	0	0	0	0	0	0	0	0	0	0	0	0	0	0	0	0	0	0	0	0	0	0	0	0	0
IHU_PS_86_Bacteria_48795	Bacteria	IHU_PP_86_Bacteria_48795	IHU_PC_86_Bacteria_48795	IHU_PO_86_Bacteria_48795	IHU_PF_86_Bacteria_48795	IHU_PG_86_Bacteria_48795	0	0	0	0	0	0	0	0	0	0	0	0	0	0	0	0	0	0	0	0	0	0	0	0	0	0	0	0	0	0	0	0	0	0	0	0	0	0	0	0	0	0	0	0	0	0	0	0	0	0	0	0	0	0	0	0	0	0	0
IHU_PS_86_Bacteria_48804	Bacteria	IHU_PP_86_Bacteria_48804	IHU_PC_86_Bacteria_48804	IHU_PO_86_Bacteria_48804	IHU_PF_86_Bacteria_48804	IHU_PG_86_Bacteria_48804	0	0	0	0	0	0	0	0	0	0	0	0	0	0	0	0	0	0	0	0	0	0	0	0	0	0	0	0	0	0	0	0	0	0	0	0	0	0	0	0	0	0	0	0	0	0	0	0	0	0	0	0	0	0	0	0	0	0	0
IHU_PS_86_Bacteria_48827	Bacteria	IHU_PP_86_Bacteria_48827	IHU_PC_86_Bacteria_48827	IHU_PO_86_Bacteria_48827	IHU_PF_86_Bacteria_48827	IHU_PG_86_Bacteria_48827	0	0	0	0	0	0	0	0	0	0	0	0	0	0	0	0	0	0	0	0	0	0	0	0	0	0	0	0	0	0	0	0	0	0	0	0	0	0	0	0	0	0	0	0	0	0	0	0	0	0	0	0	0	0	0	0	0	0	0
IHU_PS_86_Bacteria_48836	Bacteria	IHU_PP_86_Bacteria_48836	IHU_PC_86_Bacteria_48836	IHU_PO_86_Bacteria_48836	IHU_PF_86_Bacteria_48836	IHU_PG_86_Bacteria_48836	0	0	0	0	0	0	0	0	0	0	0	0	0	0	0	0	0	0	0	0	0	0	0	0	0	0	0	0	0	0	0	0	0	0	0	0	0	0	0	0	0	0	0	0	0	0	0	0	0	0	0	0	0	0	0	0	0	0	0
IHU_PS_86_Bacteria_48839	Bacteria	IHU_PP_86_Bacteria_48839	IHU_PC_86_Bacteria_48839	IHU_PO_86_Bacteria_48839	IHU_PF_86_Bacteria_48839	IHU_PG_86_Bacteria_48839	0	0	0	0	0	0	0	0	0	0	0	0	0	0	0	0	0	0	0	0	0	0	0	0	0	0	0	0	0	0	0	0	0	0	0	0	0	0	0	0	0	0	0	0	0	0	0	0	0	0	0	0	0	0	0	0	0	0	0
IHU_PS_86_Bacteria_48845	Bacteria	IHU_PP_86_Bacteria_48845	IHU_PC_86_Bacteria_48845	IHU_PO_86_Bacteria_48845	IHU_PF_86_Bacteria_48845	IHU_PG_86_Bacteria_48845	0	0	0	0	0	0	0	0	0	0	0	0	0	0	0	0	0	0	0	0	0	0	0	0	0	0	0	0	0	0	0	0	0	0	0	0	0	0	0	0	0	0	0	0	0	0	0	0	0	0	0	0	0	0	0	0	0	0	0
IHU_PS_86_Bacteria_48847	Bacteria	IHU_PP_86_Bacteria_48847	IHU_PC_86_Bacteria_48847	IHU_PO_86_Bacteria_48847	IHU_PF_86_Bacteria_48847	IHU_PG_86_Bacteria_48847	0	0	0	0	0	0	0	0	0	0	0	0	0	0	0	0	0	0	0	0	0	0	0	0	0	0	0	0	0	0	0	0	0	0	0	0	0	0	0	0	0	0	0	0	0	0	0	0	0	0	0	0	0	0	0	0	0	0	0
IHU_PS_86_Bacteria_48848	Bacteria	IHU_PP_86_Bacteria_48848	IHU_PC_86_Bacteria_48848	IHU_PO_86_Bacteria_48848	IHU_PF_86_Bacteria_48848	IHU_PG_86_Bacteria_48848	0	0	0	0	0	0	0	0	0	0	0	0	0	0	0	0	0	0	0	0	0	0	0	0	0	0	0	0	0	0	0	0	0	0	0	0	0	0	0	0	0	0	0	0	0	0	0	0	0	0	0	0	0	0	0	0	0	0	0
IHU_PS_86_Bacteria_48852	Bacteria	IHU_PP_86_Bacteria_48852	IHU_PC_86_Bacteria_48852	IHU_PO_86_Bacteria_48852	IHU_PF_86_Bacteria_48852	IHU_PG_86_Bacteria_48852	0	0	0	0	0	0	0	0	0	0	0	0	0	0	0	0	0	0	0	0	0	0	0	0	0	0	0	0	0	0	0	0	0	0	0	0	0	0	0	0	0	0	0	0	0	0	0	0	0	0	0	0	0	0	0	0	0	0	0
IHU_PS_86_Bacteria_48868	Bacteria	IHU_PP_86_Bacteria_48868	IHU_PC_86_Bacteria_48868	IHU_PO_86_Bacteria_48868	IHU_PF_86_Bacteria_48868	IHU_PG_86_Bacteria_48868	0	0	0	0	0	0	0	0	0	0	0	0	0	0	0	0	0	0	0	0	0	0	0	0	0	0	0	0	0	0	0	0	0	0	0	0	0	0	0	0	0	0	0	0	0	0	0	0	0	0	0	0	0	0	0	0	0	0	0
IHU_PS_86_Bacteria_48876	Bacteria	IHU_PP_86_Bacteria_48876	IHU_PC_86_Bacteria_48876	IHU_PO_86_Bacteria_48876	IHU_PF_86_Bacteria_48876	IHU_PG_86_Bacteria_48876	0	0	0	0	0	0	0	0	0	0	0	0	0	0	0	0	0	0	0	0	0	0	0	0	0	0	0	0	0	0	0	0	0	0	0	0	0	0	0	0	0	0	0	0	0	0	0	0	0	0	0	0	0	0	0	0	0	0	0
IHU_PS_86_Bacteria_48879	Bacteria	IHU_PP_86_Bacteria_48879	IHU_PC_86_Bacteria_48879	IHU_PO_86_Bacteria_48879	IHU_PF_86_Bacteria_48879	IHU_PG_86_Bacteria_48879	0	0	0	0	0	0	0	0	0	0	0	0	0	0	0	0	0	0	0	0	0	0	0	0	0	0	0	0	0	0	0	0	0	0	0	0	0	0	0	0	0	0	0	0	0	0	0	0	0	0	0	0	0	0	0	0	0	0	0
IHU_PS_86_Bacteria_48885	Bacteria	IHU_PP_86_Bacteria_48885	IHU_PC_86_Bacteria_48885	IHU_PO_86_Bacteria_48885	IHU_PF_86_Bacteria_48885	IHU_PG_86_Bacteria_48885	0	0	0	0	0	0	0	0	0	0	0	0	0	0	0	0	0	0	0	0	0	0	0	0	0	0	0	0	0	0	0	0	0	0	0	0	0	0	0	0	0	0	0	0	0	0	0	0	0	0	0	0	0	0	0	0	0	0	0
IHU_PS_86_Bacteria_48892	Bacteria	IHU_PP_86_Bacteria_48892	IHU_PC_86_Bacteria_48892	IHU_PO_86_Bacteria_48892	IHU_PF_86_Bacteria_48892	IHU_PG_86_Bacteria_48892	0	0	0	0	0	0	0	0	0	0	0	0	0	0	0	0	0	0	0	0	0	0	0	0	0	0	0	0	0	0	0	0	0	0	0	0	0	0	0	0	0	0	0	0	0	0	0	0	0	0	0	0	0	0	0	0	0	0	0
IHU_PS_86_Bacteria_48893	Bacteria	IHU_PP_86_Bacteria_48893	IHU_PC_86_Bacteria_48893	IHU_PO_86_Bacteria_48893	IHU_PF_86_Bacteria_48893	IHU_PG_86_Bacteria_48893	0	0	0	0	0	0	0	0	0	0	0	0	0	0	0	0	0	0	0	0	0	0	0	0	0	0	0	0	0	0	0	0	0	0	0	0	0	0	0	0	0	0	0	0	0	0	0	0	0	0	0	0	0	0	0	0	0	0	0
IHU_PS_86_Bacteria_48898	Bacteria	IHU_PP_86_Bacteria_48898	IHU_PC_86_Bacteria_48898	IHU_PO_86_Bacteria_48898	IHU_PF_86_Bacteria_48898	IHU_PG_86_Bacteria_48898	0	0	0	0	0	0	0	0	0	0	0	0	0	0	0	0	0	0	0	0	0	0	0	0	0	0	0	0	0	0	0	0	0	0	0	0	0	0	0	0	0	0	0	0	0	0	0	0	0	0	0	0	0	0	0	0	0	0	0
IHU_PS_86_Bacteria_48974	Bacteria	IHU_PP_86_Bacteria_48974	IHU_PC_86_Bacteria_48974	IHU_PO_86_Bacteria_48974	IHU_PF_86_Bacteria_48974	IHU_PG_86_Bacteria_48974	0	0	0	0	0	0	0	0	0	0	0	0	0	0	0	0	0	0	0	0	0	0	0	0	0	0	0	0	0	0	0	0	0	0	0	0	0	0	0	0	0	0	0	0	0	0	0	0	0	0	0	0	0	0	0	0	0	0	0
IHU_PS_86_Bacteria_48991	Bacteria	IHU_PP_86_Bacteria_48991	IHU_PC_86_Bacteria_48991	IHU_PO_86_Bacteria_48991	IHU_PF_86_Bacteria_48991	IHU_PG_86_Bacteria_48991	0	0	0	0	0	0	0	0	0	0	0	0	0	0	0	0	0	0	0	0	0	0	0	0	0	0	0	0	0	0	0	0	0	0	0	0	0	0	0	0	0	0	0	0	0	0	0	0	0	0	0	0	0	0	0	0	0	0	0
IHU_PS_86_Bacteria_49002	Bacteria	IHU_PP_86_Bacteria_49002	IHU_PC_86_Bacteria_49002	IHU_PO_86_Bacteria_49002	IHU_PF_86_Bacteria_49002	IHU_PG_86_Bacteria_49002	0	0	0	0	0	0	0	0	0	0	0	0	0	0	0	0	0	0	0	0	0	0	0	0	0	0	0	0	0	0	0	0	0	0	0	0	0	0	0	0	0	0	0	0	0	0	0	0	0	0	0	0	0	0	0	0	0	0	0
IHU_PS_86_Bacteria_49082	Bacteria	IHU_PP_86_Bacteria_49082	IHU_PC_86_Bacteria_49082	IHU_PO_86_Bacteria_49082	IHU_PF_86_Bacteria_49082	IHU_PG_86_Bacteria_49082	0	0	0	0	0	0	0	0	0	0	0	0	0	0	0	0	0	0	0	0	0	0	0	0	0	0	0	0	0	0	0	0	0	0	0	0	0	0	0	0	0	0	0	0	0	0	0	0	0	0	0	0	0	0	0	0	0	0	0
IHU_PS_86_Bacteria_49101	Bacteria	IHU_PP_86_Bacteria_49101	IHU_PC_86_Bacteria_49101	IHU_PO_86_Bacteria_49101	IHU_PF_86_Bacteria_49101	IHU_PG_86_Bacteria_49101	0	0	0	0	0	0	0	0	0	0	0	0	0	0	0	0	0	0	0	0	0	0	0	0	0	0	0	0	0	0	0	0	0	0	0	0	0	0	0	0	0	0	0	0	0	0	0	0	0	0	0	0	0	0	0	0	0	0	0
IHU_PS_86_Bacteria_49169	Bacteria	IHU_PP_86_Bacteria_49169	IHU_PC_86_Bacteria_49169	IHU_PO_86_Bacteria_49169	IHU_PF_86_Bacteria_49169	IHU_PG_86_Bacteria_49169	0	0	0	0	0	0	0	0	0	0	0	0	0	0	0	0	0	0	0	0	0	0	0	0	0	0	0	0	0	0	0	0	0	0	0	0	0	0	0	0	0	0	0	0	0	0	0	0	0	0	0	0	0	0	0	0	0	0	0
IHU_PS_86_Bacteria_49207	Bacteria	IHU_PP_86_Bacteria_49207	IHU_PC_86_Bacteria_49207	IHU_PO_86_Bacteria_49207	IHU_PF_86_Bacteria_49207	IHU_PG_86_Bacteria_49207	0	0	0	0	0	0	0	0	0	0	0	0	0	0	0	0	0	0	0	0	0	0	0	0	0	0	0	0	0	0	0	0	0	0	0	0	0	0	0	0	0	0	0	0	0	0	0	0	0	0	0	0	0	0	0	0	0	0	0
IHU_PS_86_Bacteria_49260	Bacteria	IHU_PP_86_Bacteria_49260	IHU_PC_86_Bacteria_49260	IHU_PO_86_Bacteria_49260	IHU_PF_86_Bacteria_49260	IHU_PG_86_Bacteria_49260	0	0	0	0	0	0	0	0	0	0	0	0	0	0	0	0	0	0	0	0	0	0	0	0	0	0	0	0	0	0	0	0	0	0	0	0	0	0	0	0	0	0	0	0	0	0	0	0	0	0	0	0	0	0	0	0	0	0	0
IHU_PS_86_Bacteria_49269	Bacteria	IHU_PP_86_Bacteria_49269	IHU_PC_86_Bacteria_49269	IHU_PO_86_Bacteria_49269	IHU_PF_86_Bacteria_49269	IHU_PG_86_Bacteria_49269	0	0	0	0	0	0	0	0	0	0	0	0	0	0	0	0	0	0	0	0	0	0	0	0	0	0	0	0	0	0	0	0	0	0	0	0	0	0	0	0	0	0	0	0	0	0	0	0	0	0	0	0	0	0	0	0	0	0	0
IHU_PS_86_Bacteria_49355	Bacteria	IHU_PP_86_Bacteria_49355	IHU_PC_86_Bacteria_49355	IHU_PO_86_Bacteria_49355	IHU_PF_86_Bacteria_49355	IHU_PG_86_Bacteria_49355	0	0	0	0	0	0	0	0	0	0	0	0	0	0	0	0	0	0	0	0	0	0	0	0	0	0	0	0	0	0	0	0	0	0	0	0	0	0	0	0	0	0	0	0	0	0	0	0	0	0	0	0	0	0	0	0	0	0	0
IHU_PS_86_Bacteria_49388	Bacteria	IHU_PP_86_Bacteria_49388	IHU_PC_86_Bacteria_49388	IHU_PO_86_Bacteria_49388	IHU_PF_86_Bacteria_49388	IHU_PG_86_Bacteria_49388	0	0	0	0	0	0	0	0	0	0	0	0	0	0	0	0	0	0	0	0	0	0	0	0	0	0	0	0	0	0	0	0	0	0	0	0	0	0	0	0	0	0	0	0	0	0	0	0	0	0	0	0	0	0	0	0	0	0	0
IHU_PS_86_Bacteria_49456	Bacteria	IHU_PP_86_Bacteria_49456	IHU_PC_86_Bacteria_49456	IHU_PO_86_Bacteria_49456	IHU_PF_86_Bacteria_49456	IHU_PG_86_Bacteria_49456	0	0	0	0	0	0	0	0	0	0	0	0	0	0	0	0	0	0	0	0	0	0	0	0	0	0	0	0	0	0	0	0	0	0	0	0	0	0	0	0	0	0	0	0	0	0	0	0	0	0	0	0	0	0	0	0	0	0	0
IHU_PS_86_Bacteria_49521	Bacteria	IHU_PP_86_Bacteria_49521	IHU_PC_86_Bacteria_49521	IHU_PO_86_Bacteria_49521	IHU_PF_86_Bacteria_49521	IHU_PG_86_Bacteria_49521	0	0	0	0	0	0	0	0	0	0	0	0	0	0	0	0	0	0	0	0	0	0	0	0	0	0	0	0	0	0	0	0	0	0	0	0	0	0	0	0	0	0	0	0	0	0	0	0	0	0	0	0	0	0	0	0	0	0	0
IHU_PS_86_Bacteria_49549	Bacteria	IHU_PP_86_Bacteria_49549	IHU_PC_86_Bacteria_49549	IHU_PO_86_Bacteria_49549	IHU_PF_86_Bacteria_49549	IHU_PG_86_Bacteria_49549	0	0	0	0	0	0	0	0	0	0	0	0	0	0	0	0	0	0	0	0	0	0	0	0	0	0	0	0	0	0	0	0	0	0	0	0	0	0	0	0	0	0	0	0	0	0	0	0	0	0	0	0	0	0	0	0	0	0	0
IHU_PS_86_Bacteria_49726	Bacteria	IHU_PP_86_Bacteria_49726	IHU_PC_86_Bacteria_49726	IHU_PO_86_Bacteria_49726	IHU_PF_86_Bacteria_49726	IHU_PG_86_Bacteria_49726	0	0	0	0	0	0	0	0	0	0	0	0	0	0	0	0	0	0	0	0	0	0	0	0	0	0	0	0	0	0	0	0	0	0	0	0	0	0	0	0	0	0	0	0	0	0	0	0	0	0	0	0	0	0	0	0	0	0	0
IHU_PS_86_Bacteria_49740	Bacteria	IHU_PP_86_Bacteria_49740	IHU_PC_86_Bacteria_49740	IHU_PO_86_Bacteria_49740	IHU_PF_86_Bacteria_49740	IHU_PG_86_Bacteria_49740	0	0	0	0	0	0	0	0	0	0	0	0	0	0	0	0	0	0	0	0	0	0	0	0	0	0	0	0	0	0	0	0	0	0	0	0	0	0	0	0	0	0	0	0	0	0	0	0	0	0	0	0	0	0	0	0	0	0	0
IHU_PS_86_Bacteria_49755	Bacteria	IHU_PP_86_Bacteria_49755	IHU_PC_86_Bacteria_49755	IHU_PO_86_Bacteria_49755	IHU_PF_86_Bacteria_49755	IHU_PG_86_Bacteria_49755	0	0	0	0	0	0	0	0	0	0	0	0	0	0	0	0	0	0	0	0	0	0	0	0	0	0	0	0	0	0	0	0	0	0	0	0	0	0	0	0	0	0	0	0	0	0	0	0	0	0	0	0	0	0	0	0	0	0	0
IHU_PS_86_Bacteria_49777	Bacteria	IHU_PP_86_Bacteria_49777	IHU_PC_86_Bacteria_49777	IHU_PO_86_Bacteria_49777	IHU_PF_86_Bacteria_49777	IHU_PG_86_Bacteria_49777	0	0	0	0	0	0	0	0	0	0	0	0	0	0	0	0	0	0	0	0	0	0	0	0	0	0	0	0	0	0	0	0	0	0	0	0	0	0	0	0	0	0	0	0	0	0	0	0	0	0	0	0	0	0	0	0	0	0	0
IHU_PS_86_Bacteria_49807	Bacteria	IHU_PP_86_Bacteria_49807	IHU_PC_86_Bacteria_49807	IHU_PO_86_Bacteria_49807	IHU_PF_86_Bacteria_49807	IHU_PG_86_Bacteria_49807	0	0	0	0	0	0	0	0	0	0	0	0	0	0	0	0	0	0	0	0	0	0	0	0	0	0	0	0	0	0	0	0	0	0	0	0	0	0	0	0	0	0	0	0	0	0	0	0	0	0	0	0	0	0	0	0	0	0	0
IHU_PS_86_Bacteria_49842	Bacteria	IHU_PP_86_Bacteria_49842	IHU_PC_86_Bacteria_49842	IHU_PO_86_Bacteria_49842	IHU_PF_86_Bacteria_49842	IHU_PG_86_Bacteria_49842	0	0	0	0	0	0	0	0	0	0	0	0	0	0	0	0	0	0	0	0	0	0	0	0	0	0	0	0	0	0	0	0	0	0	0	0	0	0	0	0	0	0	0	0	0	0	0	0	0	0	0	0	0	0	0	0	0	0	0
IHU_PS_86_Bacteria_49870	Bacteria	IHU_PP_86_Bacteria_49870	IHU_PC_86_Bacteria_49870	IHU_PO_86_Bacteria_49870	IHU_PF_86_Bacteria_49870	IHU_PG_86_Bacteria_49870	0	0	0	0	0	0	0	0	0	0	0	0	0	0	0	0	0	0	0	0	0	0	0	0	0	0	0	0	0	0	0	0	0	0	0	0	0	0	0	0	0	0	0	0	0	0	0	0	0	0	0	0	0	0	0	0	0	0	0
IHU_PS_86_Bacteria_49899	Bacteria	IHU_PP_86_Bacteria_49899	IHU_PC_86_Bacteria_49899	IHU_PO_86_Bacteria_49899	IHU_PF_86_Bacteria_49899	IHU_PG_86_Bacteria_49899	0	0	0	0	0	0	0	0	0	0	0	0	0	0	0	0	0	0	0	0	0	0	0	0	0	0	0	0	0	0	0	0	0	0	0	0	0	0	0	0	0	0	0	0	0	0	0	0	0	0	0	0	0	0	0	0	0	0	0
IHU_PS_86_Bacteria_49935	Bacteria	IHU_PP_86_Bacteria_49935	IHU_PC_86_Bacteria_49935	IHU_PO_86_Bacteria_49935	IHU_PF_86_Bacteria_49935	IHU_PG_86_Bacteria_49935	0	0	0	0	0	0	0	0	0	0	0	0	0	0	0	0	0	0	0	0	0	0	0	0	0	0	0	0	0	0	0	0	0	0	0	0	0	0	0	0	0	0	0	0	0	0	0	0	0	0	0	0	0	0	0	0	0	0	0
IHU_PS_86_Bacteria_49973	Bacteria	IHU_PP_86_Bacteria_49973	IHU_PC_86_Bacteria_49973	IHU_PO_86_Bacteria_49973	IHU_PF_86_Bacteria_49973	IHU_PG_86_Bacteria_49973	0	0	0	0	0	0	0	0	0	0	0	0	0	0	0	0	0	0	0	0	0	0	0	0	0	0	0	0	0	0	0	0	0	0	0	0	0	0	0	0	0	0	0	0	0	0	0	0	0	0	0	0	0	0	0	0	0	0	0
IHU_PS_86_Bacteria_49993	Bacteria	IHU_PP_86_Bacteria_49993	IHU_PC_86_Bacteria_49993	IHU_PO_86_Bacteria_49993	IHU_PF_86_Bacteria_49993	IHU_PG_86_Bacteria_49993	0	0	0	0	0	0	0	0	0	0	0	0	0	0	0	0	0	0	0	0	0	0	0	0	0	0	0	0	0	0	0	0	0	0	0	0	0	0	0	0	0	0	0	0	0	0	0	0	0	0	0	0	0	0	0	0	0	0	0
IHU_PS_86_Bacteria_500	Bacteria	IHU_PP_86_Bacteria_500	IHU_PC_86_Bacteria_500	IHU_PO_86_Bacteria_500	IHU_PF_86_Bacteria_500	IHU_PG_86_Bacteria_500	0	0	0	0	0	0	0	0	0	0	0	0	0	0	0	0	0	0	0	0	0	0	0	0	0	0	0	0	0	0	0	0	0	0	0	0	0	0	0	0	0	0	0	0	0	0	0	0	0	0	0	0	0	0	0	0	0	0	0
IHU_PS_86_Bacteria_50050	Bacteria	IHU_PP_86_Bacteria_50050	IHU_PC_86_Bacteria_50050	IHU_PO_86_Bacteria_50050	IHU_PF_86_Bacteria_50050	IHU_PG_86_Bacteria_50050	0	0	0	0	0	0	0	0	0	0	0	0	0	0	0	0	0	0	0	0	0	0	0	0	0	0	0	0	0	0	0	0	0	0	0	0	0	0	0	0	0	0	0	0	0	0	0	0	0	0	0	0	0	0	0	0	0	0	0
IHU_PS_86_Bacteria_50054	Bacteria	IHU_PP_86_Bacteria_50054	IHU_PC_86_Bacteria_50054	IHU_PO_86_Bacteria_50054	IHU_PF_86_Bacteria_50054	IHU_PG_86_Bacteria_50054	0	0	0	0	0	0	0	0	0	0	0	0	0	0	0	0	0	0	0	0	0	0	0	0	0	0	0	0	0	0	0	0	0	0	0	0	0	0	0	0	0	0	0	0	0	0	0	0	0	0	0	0	0	0	0	0	0	0	0
IHU_PS_86_Bacteria_50079	Bacteria	IHU_PP_86_Bacteria_50079	IHU_PC_86_Bacteria_50079	IHU_PO_86_Bacteria_50079	IHU_PF_86_Bacteria_50079	IHU_PG_86_Bacteria_50079	0	0	0	0	0	0	0	0	0	0	0	0	0	0	0	0	0	0	0	0	0	0	0	0	0	0	0	0	0	0	0	0	0	0	0	0	0	0	0	0	0	0	0	0	0	0	0	0	0	0	0	0	0	0	0	0	0	0	0
IHU_PS_86_Bacteria_50088	Bacteria	IHU_PP_86_Bacteria_50088	IHU_PC_86_Bacteria_50088	IHU_PO_86_Bacteria_50088	IHU_PF_86_Bacteria_50088	IHU_PG_86_Bacteria_50088	0	0	0	0	0	0	0	0	0	0	0	0	0	0	0	0	0	0	0	0	0	0	0	0	0	0	0	0	0	0	0	0	0	0	0	0	0	0	0	0	0	0	0	0	0	0	0	0	0	0	0	0	0	0	0	0	0	0	0
IHU_PS_86_Bacteria_50113	Bacteria	IHU_PP_86_Bacteria_50113	IHU_PC_86_Bacteria_50113	IHU_PO_86_Bacteria_50113	IHU_PF_86_Bacteria_50113	IHU_PG_86_Bacteria_50113	0	0	0	0	0	0	0	0	0	0	0	0	0	0	0	0	0	0	0	0	0	0	0	0	0	0	0	0	0	0	0	0	0	0	0	0	0	0	0	0	0	0	0	0	0	0	0	0	0	0	0	0	0	0	0	0	0	0	0
IHU_PS_86_Bacteria_50117	Bacteria	IHU_PP_86_Bacteria_50117	IHU_PC_86_Bacteria_50117	IHU_PO_86_Bacteria_50117	IHU_PF_86_Bacteria_50117	IHU_PG_86_Bacteria_50117	0	0	0	0	0	0	0	0	0	0	0	0	0	0	0	0	0	0	0	0	0	0	0	0	0	0	0	0	0	0	0	0	0	0	0	0	0	0	0	0	0	0	0	0	0	0	0	0	0	0	0	0	0	0	0	0	0	0	0
IHU_PS_86_Bacteria_50118	Bacteria	IHU_PP_86_Bacteria_50118	IHU_PC_86_Bacteria_50118	IHU_PO_86_Bacteria_50118	IHU_PF_86_Bacteria_50118	IHU_PG_86_Bacteria_50118	0	0	0	0	0	0	0	0	0	0	0	0	0	0	0	0	0	0	0	0	0	0	0	0	0	0	0	0	0	0	0	0	0	0	0	0	0	0	0	0	0	0	0	0	0	0	0	0	0	0	0	0	0	0	0	0	0	0	0
IHU_PS_86_Bacteria_50126	Bacteria	IHU_PP_86_Bacteria_50126	IHU_PC_86_Bacteria_50126	IHU_PO_86_Bacteria_50126	IHU_PF_86_Bacteria_50126	IHU_PG_86_Bacteria_50126	0	0	0	0	0	0	0	0	0	0	0	0	0	0	0	0	0	0	0	0	0	0	0	0	0	0	0	0	0	0	0	0	0	0	0	0	0	0	0	0	0	0	0	0	0	0	0	0	0	0	0	0	0	0	0	0	0	0	0
IHU_PS_86_Bacteria_50143	Bacteria	IHU_PP_86_Bacteria_50143	IHU_PC_86_Bacteria_50143	IHU_PO_86_Bacteria_50143	IHU_PF_86_Bacteria_50143	IHU_PG_86_Bacteria_50143	0	0	0	0	0	0	0	0	0	0	0	0	0	0	0	0	0	0	0	0	0	0	0	0	0	0	0	0	0	0	0	0	0	22	0	0	0	0	0	0	0	0	0	0	0	0	0	0	0	0	0	0	0	0	0	0	0	0	0
IHU_PS_86_Bacteria_50178	Bacteria	IHU_PP_86_Bacteria_50178	IHU_PC_86_Bacteria_50178	IHU_PO_86_Bacteria_50178	IHU_PF_86_Bacteria_50178	IHU_PG_86_Bacteria_50178	0	0	0	0	0	0	0	0	0	0	0	0	0	0	0	0	0	0	0	0	0	0	0	0	0	0	0	0	0	0	0	0	0	0	0	0	0	0	0	0	0	0	0	0	0	0	0	0	0	0	0	0	0	0	0	0	0	0	0
IHU_PS_86_Bacteria_50231	Bacteria	IHU_PP_86_Bacteria_50231	IHU_PC_86_Bacteria_50231	IHU_PO_86_Bacteria_50231	IHU_PF_86_Bacteria_50231	IHU_PG_86_Bacteria_50231	0	0	0	0	0	0	0	0	0	0	0	0	0	0	0	0	0	0	0	0	0	0	0	0	0	0	0	0	0	0	0	0	0	0	0	0	0	0	0	0	0	0	0	0	0	0	0	0	0	0	0	0	0	0	0	0	0	0	0
IHU_PS_86_Bacteria_50292	Bacteria	IHU_PP_86_Bacteria_50292	IHU_PC_86_Bacteria_50292	IHU_PO_86_Bacteria_50292	IHU_PF_86_Bacteria_50292	IHU_PG_86_Bacteria_50292	0	0	0	0	0	0	0	0	0	0	0	0	0	0	0	0	0	0	0	0	0	0	0	0	0	0	0	0	0	0	0	0	0	0	0	0	0	0	0	0	0	0	0	0	0	0	0	0	0	0	0	0	0	0	0	0	0	0	0
IHU_PS_86_Bacteria_50382	Bacteria	IHU_PP_86_Bacteria_50382	IHU_PC_86_Bacteria_50382	IHU_PO_86_Bacteria_50382	IHU_PF_86_Bacteria_50382	IHU_PG_86_Bacteria_50382	0	0	0	0	0	0	0	0	0	0	0	0	0	0	0	0	0	0	0	0	0	0	0	0	0	0	0	0	0	0	0	0	0	0	0	0	0	0	0	0	0	0	0	0	0	0	0	0	0	0	0	0	0	0	0	0	0	0	0
IHU_PS_86_Bacteria_50411	Bacteria	IHU_PP_86_Bacteria_50411	IHU_PC_86_Bacteria_50411	IHU_PO_86_Bacteria_50411	IHU_PF_86_Bacteria_50411	IHU_PG_86_Bacteria_50411	0	0	0	0	0	0	0	0	0	0	0	0	0	0	0	0	0	0	0	0	0	0	0	0	0	0	0	0	0	0	0	0	0	0	0	0	0	0	0	0	0	0	0	0	0	0	21	0	0	0	0	0	0	0	0	0	0	0	0
IHU_PS_86_Bacteria_50457	Bacteria	IHU_PP_86_Bacteria_50457	IHU_PC_86_Bacteria_50457	IHU_PO_86_Bacteria_50457	IHU_PF_86_Bacteria_50457	IHU_PG_86_Bacteria_50457	0	0	0	0	0	0	0	0	0	0	0	0	0	0	0	0	0	0	0	0	0	0	0	0	0	0	0	0	0	0	0	0	0	0	0	0	0	0	0	0	0	0	0	0	0	0	0	0	0	0	0	0	0	0	0	0	0	0	0
IHU_PS_86_Bacteria_50466	Bacteria	IHU_PP_86_Bacteria_50466	IHU_PC_86_Bacteria_50466	IHU_PO_86_Bacteria_50466	IHU_PF_86_Bacteria_50466	IHU_PG_86_Bacteria_50466	0	0	0	0	0	0	0	0	0	0	0	0	0	0	0	0	0	0	0	0	0	0	0	0	0	0	0	0	0	0	0	0	0	0	0	0	0	0	0	0	0	0	0	0	0	0	0	0	0	0	0	0	0	0	0	0	0	0	0
IHU_PS_86_Bacteria_50595	Bacteria	IHU_PP_86_Bacteria_50595	IHU_PC_86_Bacteria_50595	IHU_PO_86_Bacteria_50595	IHU_PF_86_Bacteria_50595	IHU_PG_86_Bacteria_50595	0	0	0	0	0	0	0	0	0	0	0	0	0	0	0	0	0	0	0	0	0	0	0	0	0	0	0	0	0	0	0	0	0	0	0	0	0	0	0	0	0	0	0	0	0	0	0	0	0	0	0	0	0	0	0	0	0	0	0
IHU_PS_86_Bacteria_50637	Bacteria	IHU_PP_86_Bacteria_50637	IHU_PC_86_Bacteria_50637	IHU_PO_86_Bacteria_50637	IHU_PF_86_Bacteria_50637	IHU_PG_86_Bacteria_50637	0	0	0	0	0	0	0	0	0	0	0	0	0	0	0	0	0	0	0	0	0	0	0	0	0	0	0	0	0	0	0	0	0	0	0	0	0	0	0	0	0	0	0	0	0	0	0	0	0	0	0	0	0	0	0	0	0	0	0
IHU_PS_86_Bacteria_50640	Bacteria	IHU_PP_86_Bacteria_50640	IHU_PC_86_Bacteria_50640	IHU_PO_86_Bacteria_50640	IHU_PF_86_Bacteria_50640	IHU_PG_86_Bacteria_50640	0	0	0	0	0	0	0	0	0	0	0	0	0	0	0	0	0	0	0	0	0	0	0	0	0	0	0	0	0	0	0	0	0	0	0	0	0	0	0	0	0	0	0	0	0	0	0	0	0	0	0	0	0	0	0	0	0	0	0
IHU_PS_86_Bacteria_50703	Bacteria	IHU_PP_86_Bacteria_50703	IHU_PC_86_Bacteria_50703	IHU_PO_86_Bacteria_50703	IHU_PF_86_Bacteria_50703	IHU_PG_86_Bacteria_50703	0	0	0	0	0	0	0	0	0	0	0	0	0	0	0	0	0	0	0	0	0	0	0	0	0	0	0	0	0	0	0	0	0	0	0	0	0	0	0	0	0	0	0	0	0	0	0	0	0	0	0	0	0	0	0	0	0	0	0
IHU_PS_86_Bacteria_50710	Bacteria	IHU_PP_86_Bacteria_50710	IHU_PC_86_Bacteria_50710	IHU_PO_86_Bacteria_50710	IHU_PF_86_Bacteria_50710	IHU_PG_86_Bacteria_50710	0	0	0	0	0	0	0	0	0	0	0	0	0	0	0	0	0	0	0	0	0	0	0	0	0	0	0	0	0	0	0	0	0	0	0	0	0	0	0	0	0	0	0	0	0	0	0	0	0	0	0	0	0	0	0	0	0	0	0
IHU_PS_86_Bacteria_50760	Bacteria	IHU_PP_86_Bacteria_50760	IHU_PC_86_Bacteria_50760	IHU_PO_86_Bacteria_50760	IHU_PF_86_Bacteria_50760	IHU_PG_86_Bacteria_50760	0	0	0	0	0	0	0	0	0	0	0	0	0	0	0	0	0	0	0	0	0	0	0	0	0	0	0	0	0	0	0	0	0	0	0	0	0	0	0	0	0	0	0	0	0	0	30	0	0	0	0	0	0	0	0	0	0	0	0
IHU_PS_86_Bacteria_50885	Bacteria	IHU_PP_86_Bacteria_50885	IHU_PC_86_Bacteria_50885	IHU_PO_86_Bacteria_50885	IHU_PF_86_Bacteria_50885	IHU_PG_86_Bacteria_50885	0	0	0	0	0	0	0	0	0	0	0	0	0	0	0	0	0	0	0	0	0	0	0	0	0	0	0	0	0	0	0	0	0	0	0	0	0	0	0	0	0	0	0	0	0	0	0	0	0	0	0	0	0	0	0	0	0	0	0
IHU_PS_86_Bacteria_50929	Bacteria	IHU_PP_86_Bacteria_50929	IHU_PC_86_Bacteria_50929	IHU_PO_86_Bacteria_50929	IHU_PF_86_Bacteria_50929	IHU_PG_86_Bacteria_50929	0	0	0	0	0	0	0	0	0	0	0	0	0	0	0	0	0	0	0	0	0	0	0	0	0	0	0	0	0	0	0	0	0	0	0	0	0	0	0	0	0	0	0	0	0	0	0	0	0	0	0	0	0	0	0	0	0	0	0
IHU_PS_86_Bacteria_50934	Bacteria	IHU_PP_86_Bacteria_50934	IHU_PC_86_Bacteria_50934	IHU_PO_86_Bacteria_50934	IHU_PF_86_Bacteria_50934	IHU_PG_86_Bacteria_50934	0	0	0	0	0	0	0	0	0	0	0	0	0	0	0	0	0	0	0	0	0	0	0	0	0	0	0	0	0	0	0	0	0	277	0	0	0	0	0	0	0	0	0	0	0	0	0	0	0	0	0	0	0	0	0	0	0	0	0
IHU_PS_86_Bacteria_50938	Bacteria	IHU_PP_86_Bacteria_50938	IHU_PC_86_Bacteria_50938	IHU_PO_86_Bacteria_50938	IHU_PF_86_Bacteria_50938	IHU_PG_86_Bacteria_50938	0	0	0	0	0	0	0	0	0	0	0	0	0	0	0	0	0	0	0	0	0	0	0	0	0	0	0	0	0	0	0	0	0	0	0	0	0	0	0	0	0	0	0	0	0	0	0	0	0	0	0	0	0	0	0	0	0	0	0
IHU_PS_86_Bacteria_50964	Bacteria	IHU_PP_86_Bacteria_50964	IHU_PC_86_Bacteria_50964	IHU_PO_86_Bacteria_50964	IHU_PF_86_Bacteria_50964	IHU_PG_86_Bacteria_50964	0	0	0	0	0	0	0	0	0	0	0	0	0	0	0	0	0	0	0	0	0	0	0	0	0	0	0	0	0	0	0	0	0	0	0	0	0	0	0	0	0	0	0	0	0	0	0	0	0	0	0	0	0	0	0	0	0	0	0
IHU_PS_86_Bacteria_51009	Bacteria	IHU_PP_86_Bacteria_51009	IHU_PC_86_Bacteria_51009	IHU_PO_86_Bacteria_51009	IHU_PF_86_Bacteria_51009	IHU_PG_86_Bacteria_51009	0	0	0	0	0	0	0	0	0	0	0	0	0	0	0	0	0	0	0	0	0	0	0	0	0	0	0	0	0	0	0	0	0	0	0	0	0	0	0	0	0	0	0	0	0	0	0	0	0	0	0	0	0	0	0	0	0	0	0
IHU_PS_86_Bacteria_51022	Bacteria	IHU_PP_86_Bacteria_51022	IHU_PC_86_Bacteria_51022	IHU_PO_86_Bacteria_51022	IHU_PF_86_Bacteria_51022	IHU_PG_86_Bacteria_51022	0	0	0	0	0	0	0	0	0	0	0	0	0	0	0	0	0	0	0	0	0	0	0	0	0	0	0	0	0	0	0	0	0	0	0	0	0	0	0	0	0	0	0	0	0	0	0	0	0	0	0	0	0	0	0	0	0	0	0
IHU_PS_86_Bacteria_51032	Bacteria	IHU_PP_86_Bacteria_51032	IHU_PC_86_Bacteria_51032	IHU_PO_86_Bacteria_51032	IHU_PF_86_Bacteria_51032	IHU_PG_86_Bacteria_51032	0	0	0	0	0	0	0	0	0	0	0	0	0	0	0	0	0	0	0	0	0	0	0	0	0	0	0	0	0	0	0	0	0	0	0	0	0	0	0	0	0	0	0	0	0	0	0	0	0	0	0	0	0	0	0	0	0	0	0
IHU_PS_86_Bacteria_51043	Bacteria	IHU_PP_86_Bacteria_51043	IHU_PC_86_Bacteria_51043	IHU_PO_86_Bacteria_51043	IHU_PF_86_Bacteria_51043	IHU_PG_86_Bacteria_51043	0	0	0	0	0	0	0	0	0	0	0	0	0	0	0	0	0	0	0	0	0	0	0	0	0	0	0	0	0	0	0	0	0	0	0	0	0	0	0	0	0	0	0	0	0	0	0	0	0	0	0	0	0	0	0	0	0	0	0
IHU_PS_86_Bacteria_51113	Bacteria	IHU_PP_86_Bacteria_51113	IHU_PC_86_Bacteria_51113	IHU_PO_86_Bacteria_51113	IHU_PF_86_Bacteria_51113	IHU_PG_86_Bacteria_51113	0	0	0	0	0	0	0	0	0	0	0	0	0	0	0	0	0	0	0	0	0	0	0	0	0	0	0	0	0	0	0	0	0	0	0	0	0	0	0	0	0	0	0	0	0	0	0	0	0	0	0	0	0	0	0	0	0	0	0
IHU_PS_86_Bacteria_51119	Bacteria	IHU_PP_86_Bacteria_51119	IHU_PC_86_Bacteria_51119	IHU_PO_86_Bacteria_51119	IHU_PF_86_Bacteria_51119	IHU_PG_86_Bacteria_51119	0	0	0	0	0	0	0	0	0	0	0	0	0	0	0	0	0	0	0	0	0	0	0	0	0	0	0	0	0	0	0	0	0	0	0	0	0	0	0	0	0	0	0	0	0	0	0	0	0	0	0	0	0	0	0	0	0	0	0
IHU_PS_86_Bacteria_51123	Bacteria	IHU_PP_86_Bacteria_51123	IHU_PC_86_Bacteria_51123	IHU_PO_86_Bacteria_51123	IHU_PF_86_Bacteria_51123	IHU_PG_86_Bacteria_51123	0	0	0	0	0	0	0	0	0	0	0	0	0	0	0	0	0	0	0	0	0	0	0	0	0	0	0	0	0	0	0	0	0	0	0	0	0	0	0	0	0	0	0	0	0	0	0	0	0	0	0	0	0	0	0	0	0	0	0
IHU_PS_86_Bacteria_51232	Bacteria	IHU_PP_86_Bacteria_51232	IHU_PC_86_Bacteria_51232	IHU_PO_86_Bacteria_51232	IHU_PF_86_Bacteria_51232	IHU_PG_86_Bacteria_51232	0	0	0	0	0	0	0	0	0	0	0	0	0	0	0	0	0	0	0	0	0	0	0	0	0	0	0	0	0	0	0	0	0	0	0	0	0	0	0	0	0	0	0	0	0	0	0	0	0	0	0	0	0	0	0	0	0	0	0
IHU_PS_86_Bacteria_51234	Bacteria	IHU_PP_86_Bacteria_51234	IHU_PC_86_Bacteria_51234	IHU_PO_86_Bacteria_51234	IHU_PF_86_Bacteria_51234	IHU_PG_86_Bacteria_51234	0	0	0	0	0	0	0	0	0	0	0	0	0	0	0	0	0	0	0	0	0	0	0	0	0	0	0	0	0	0	0	0	0	0	0	0	0	0	0	0	0	0	0	0	0	0	0	0	0	0	0	0	0	0	0	0	0	0	0
IHU_PS_86_Bacteria_51252	Bacteria	IHU_PP_86_Bacteria_51252	IHU_PC_86_Bacteria_51252	IHU_PO_86_Bacteria_51252	IHU_PF_86_Bacteria_51252	IHU_PG_86_Bacteria_51252	0	0	0	0	0	0	0	0	0	0	0	0	0	0	0	0	0	0	0	0	0	0	0	0	0	0	0	0	0	0	0	0	0	0	0	0	0	0	0	0	0	0	0	0	0	0	0	0	0	0	0	0	0	0	0	0	0	0	0
IHU_PS_86_Bacteria_51306	Bacteria	IHU_PP_86_Bacteria_51306	IHU_PC_86_Bacteria_51306	IHU_PO_86_Bacteria_51306	IHU_PF_86_Bacteria_51306	IHU_PG_86_Bacteria_51306	0	0	0	0	0	0	0	0	0	0	0	0	0	0	0	0	0	0	0	0	0	0	0	0	0	0	0	0	0	0	0	0	0	0	0	0	0	0	0	0	0	0	0	0	0	0	0	0	0	0	0	0	0	0	0	0	0	0	0
IHU_PS_86_Bacteria_51343	Bacteria	IHU_PP_86_Bacteria_51343	IHU_PC_86_Bacteria_51343	IHU_PO_86_Bacteria_51343	IHU_PF_86_Bacteria_51343	IHU_PG_86_Bacteria_51343	0	0	0	0	0	0	0	0	0	0	0	0	0	0	0	0	0	0	0	0	0	0	0	0	0	0	0	0	0	0	0	0	0	0	0	0	0	0	0	0	0	0	0	0	0	0	0	0	0	0	0	0	0	0	0	0	0	0	0
IHU_PS_86_Bacteria_51405	Bacteria	IHU_PP_86_Bacteria_51405	IHU_PC_86_Bacteria_51405	IHU_PO_86_Bacteria_51405	IHU_PF_86_Bacteria_51405	IHU_PG_86_Bacteria_51405	0	0	0	0	0	0	0	0	0	0	0	0	0	0	0	0	0	0	0	0	0	0	0	0	0	0	0	0	0	0	0	0	0	0	0	0	0	0	0	0	0	0	0	0	0	0	0	0	0	0	0	0	0	0	0	0	0	0	0
IHU_PS_86_Bacteria_51459	Bacteria	IHU_PP_86_Bacteria_51459	IHU_PC_86_Bacteria_51459	IHU_PO_86_Bacteria_51459	IHU_PF_86_Bacteria_51459	IHU_PG_86_Bacteria_51459	0	0	0	0	0	0	0	0	0	0	0	0	0	0	0	0	0	0	0	0	0	0	0	0	0	0	0	0	0	0	0	0	0	0	0	0	0	0	0	0	0	0	0	0	0	0	0	0	0	0	0	0	0	0	0	0	0	0	0
IHU_PS_86_Bacteria_51558	Bacteria	IHU_PP_86_Bacteria_51558	IHU_PC_86_Bacteria_51558	IHU_PO_86_Bacteria_51558	IHU_PF_86_Bacteria_51558	IHU_PG_86_Bacteria_51558	0	0	0	0	0	0	0	0	0	0	0	0	0	0	0	0	0	0	0	0	0	0	0	0	0	0	0	0	0	0	0	0	0	0	0	0	0	0	0	0	0	0	0	0	0	0	0	0	0	0	0	0	0	0	0	0	0	0	0
IHU_PS_86_Bacteria_51561	Bacteria	IHU_PP_86_Bacteria_51561	IHU_PC_86_Bacteria_51561	IHU_PO_86_Bacteria_51561	IHU_PF_86_Bacteria_51561	IHU_PG_86_Bacteria_51561	0	0	0	0	0	0	0	0	0	0	0	0	0	0	0	0	0	0	0	0	0	0	0	0	0	0	0	0	0	0	0	0	0	0	0	0	0	0	0	0	0	0	0	0	0	0	0	0	0	0	0	0	0	0	0	0	0	0	0
IHU_PS_86_Bacteria_51635	Bacteria	IHU_PP_86_Bacteria_51635	IHU_PC_86_Bacteria_51635	IHU_PO_86_Bacteria_51635	IHU_PF_86_Bacteria_51635	IHU_PG_86_Bacteria_51635	0	0	0	0	0	0	0	0	0	0	0	0	0	0	0	0	0	0	0	0	0	0	0	0	0	0	0	0	0	0	0	0	0	0	0	0	0	0	0	0	0	0	0	0	0	0	0	0	0	0	0	0	0	0	0	0	0	0	0
IHU_PS_86_Bacteria_51636	Bacteria	IHU_PP_86_Bacteria_51636	IHU_PC_86_Bacteria_51636	IHU_PO_86_Bacteria_51636	IHU_PF_86_Bacteria_51636	IHU_PG_86_Bacteria_51636	0	0	0	0	0	0	0	0	0	0	0	0	0	0	0	0	0	0	0	0	0	0	0	0	0	0	0	0	0	0	0	0	0	0	0	0	0	0	0	0	0	0	0	0	0	0	0	0	0	0	0	0	0	0	0	0	0	0	0
IHU_PS_86_Bacteria_51657	Bacteria	IHU_PP_86_Bacteria_51657	IHU_PC_86_Bacteria_51657	IHU_PO_86_Bacteria_51657	IHU_PF_86_Bacteria_51657	IHU_PG_86_Bacteria_51657	0	0	0	0	0	0	0	0	0	0	0	0	0	0	0	0	0	0	0	0	0	0	0	0	0	0	0	0	0	0	0	0	0	0	0	0	0	0	0	0	0	0	0	0	0	0	0	0	0	0	0	0	0	0	0	0	0	0	0
IHU_PS_86_Bacteria_51670	Bacteria	IHU_PP_86_Bacteria_51670	IHU_PC_86_Bacteria_51670	IHU_PO_86_Bacteria_51670	IHU_PF_86_Bacteria_51670	IHU_PG_86_Bacteria_51670	0	0	0	0	0	0	0	0	0	0	0	0	0	0	0	0	0	0	0	0	0	0	0	0	0	0	0	0	0	0	0	0	0	0	0	0	0	0	0	0	0	0	0	0	0	0	0	0	0	0	0	0	0	0	0	0	0	0	0
IHU_PS_86_Bacteria_51678	Bacteria	IHU_PP_86_Bacteria_51678	IHU_PC_86_Bacteria_51678	IHU_PO_86_Bacteria_51678	IHU_PF_86_Bacteria_51678	IHU_PG_86_Bacteria_51678	0	0	0	0	0	0	0	0	0	0	0	0	0	0	0	0	0	0	0	0	0	0	0	0	0	0	0	0	0	0	0	0	0	0	0	0	0	0	0	0	0	0	0	0	0	0	0	0	0	0	0	0	0	0	0	0	0	0	0
IHU_PS_86_Bacteria_51682	Bacteria	IHU_PP_86_Bacteria_51682	IHU_PC_86_Bacteria_51682	IHU_PO_86_Bacteria_51682	IHU_PF_86_Bacteria_51682	IHU_PG_86_Bacteria_51682	0	0	0	0	0	0	0	0	0	0	0	0	0	0	0	0	0	0	0	0	0	0	0	0	0	0	0	0	0	0	0	0	0	0	0	0	0	0	0	0	0	0	0	0	0	0	0	0	0	0	0	0	0	0	0	0	0	0	0
IHU_PS_86_Bacteria_51792	Bacteria	IHU_PP_86_Bacteria_51792	IHU_PC_86_Bacteria_51792	IHU_PO_86_Bacteria_51792	IHU_PF_86_Bacteria_51792	IHU_PG_86_Bacteria_51792	0	0	0	0	0	0	0	0	0	0	0	0	0	0	0	0	0	0	0	0	0	0	0	0	0	0	0	0	0	0	0	0	0	0	0	0	0	0	0	0	0	0	0	0	0	0	0	0	0	0	0	0	0	0	0	0	0	0	0
IHU_PS_86_Bacteria_51796	Bacteria	IHU_PP_86_Bacteria_51796	IHU_PC_86_Bacteria_51796	IHU_PO_86_Bacteria_51796	IHU_PF_86_Bacteria_51796	IHU_PG_86_Bacteria_51796	0	0	0	0	0	0	0	0	0	0	0	0	0	0	0	0	0	0	0	0	0	0	0	0	0	0	0	0	0	0	0	0	0	0	0	0	0	0	0	0	0	0	0	0	0	0	0	0	0	0	0	0	0	0	0	0	0	0	0
IHU_PS_86_Bacteria_519	Bacteria	IHU_PP_86_Bacteria_519	IHU_PC_86_Bacteria_519	IHU_PO_86_Bacteria_519	IHU_PF_86_Bacteria_519	IHU_PG_86_Bacteria_519	0	0	0	0	0	0	0	0	0	0	0	0	0	0	0	0	0	0	0	0	0	0	0	0	0	0	0	0	0	0	0	0	0	0	0	0	0	0	0	0	0	0	0	0	0	0	0	0	0	0	0	0	0	0	0	0	0	0	0
IHU_PS_86_Bacteria_51951	Bacteria	IHU_PP_86_Bacteria_51951	IHU_PC_86_Bacteria_51951	IHU_PO_86_Bacteria_51951	IHU_PF_86_Bacteria_51951	IHU_PG_86_Bacteria_51951	0	0	0	0	0	0	0	0	0	0	0	0	0	0	0	0	0	0	0	0	0	0	0	0	0	0	0	0	0	0	0	0	0	0	0	0	0	0	0	0	0	0	0	0	0	0	0	0	0	0	0	0	0	0	0	0	0	0	0
IHU_PS_86_Bacteria_52031	Bacteria	IHU_PP_86_Bacteria_52031	IHU_PC_86_Bacteria_52031	IHU_PO_86_Bacteria_52031	IHU_PF_86_Bacteria_52031	IHU_PG_86_Bacteria_52031	0	0	0	0	0	0	0	0	0	0	0	0	0	0	0	0	0	0	0	0	0	0	0	0	0	0	0	0	0	0	0	0	0	0	0	0	0	0	0	0	0	0	0	0	0	0	0	0	0	0	0	0	0	0	0	0	0	0	0
IHU_PS_86_Bacteria_52087	Bacteria	IHU_PP_86_Bacteria_52087	IHU_PC_86_Bacteria_52087	IHU_PO_86_Bacteria_52087	IHU_PF_86_Bacteria_52087	IHU_PG_86_Bacteria_52087	0	0	0	0	0	0	0	0	0	0	0	0	0	0	0	0	0	0	0	0	0	0	0	0	0	0	0	0	0	0	0	0	0	0	0	0	0	0	0	0	0	0	0	0	0	0	0	0	0	0	0	0	0	0	0	0	0	0	0
IHU_PS_86_Bacteria_52099	Bacteria	IHU_PP_86_Bacteria_52099	IHU_PC_86_Bacteria_52099	IHU_PO_86_Bacteria_52099	IHU_PF_86_Bacteria_52099	IHU_PG_86_Bacteria_52099	0	0	0	0	0	0	0	0	0	0	0	0	0	0	0	0	0	0	0	0	0	0	0	0	0	0	0	0	0	0	0	0	0	0	0	0	0	0	0	0	0	0	0	0	0	0	0	0	0	0	0	0	0	0	0	0	0	0	0
IHU_PS_86_Bacteria_52177	Bacteria	IHU_PP_86_Bacteria_52177	IHU_PC_86_Bacteria_52177	IHU_PO_86_Bacteria_52177	IHU_PF_86_Bacteria_52177	IHU_PG_86_Bacteria_52177	0	0	0	0	0	0	0	0	0	0	0	0	0	0	0	0	0	0	0	0	0	0	0	0	0	0	0	0	0	0	0	0	0	0	0	0	0	0	0	0	0	0	0	0	0	0	0	0	0	0	0	0	0	0	0	0	0	0	0
IHU_PS_86_Bacteria_52178	Bacteria	IHU_PP_86_Bacteria_52178	IHU_PC_86_Bacteria_52178	IHU_PO_86_Bacteria_52178	IHU_PF_86_Bacteria_52178	IHU_PG_86_Bacteria_52178	0	0	0	0	0	0	0	0	0	0	0	0	0	0	0	0	0	0	0	0	0	0	0	0	0	0	0	0	0	0	0	0	0	0	0	0	0	0	0	0	0	0	0	0	0	0	0	0	0	0	0	0	0	0	0	0	0	0	0
IHU_PS_86_Bacteria_52184	Bacteria	IHU_PP_86_Bacteria_52184	IHU_PC_86_Bacteria_52184	IHU_PO_86_Bacteria_52184	IHU_PF_86_Bacteria_52184	IHU_PG_86_Bacteria_52184	0	0	0	0	0	0	0	0	0	0	0	0	0	0	0	0	0	0	0	0	0	0	0	0	0	0	0	0	0	0	0	0	0	0	0	0	0	0	0	0	0	0	0	0	0	0	0	0	0	0	0	0	0	0	0	0	0	0	0
IHU_PS_86_Bacteria_52202	Bacteria	IHU_PP_86_Bacteria_52202	IHU_PC_86_Bacteria_52202	IHU_PO_86_Bacteria_52202	IHU_PF_86_Bacteria_52202	IHU_PG_86_Bacteria_52202	0	0	0	0	0	0	0	0	0	0	0	0	0	0	0	0	0	0	0	0	0	0	0	0	0	0	0	0	0	0	0	0	0	0	0	0	0	0	0	0	0	0	0	0	0	0	0	0	0	0	0	0	0	0	0	0	0	0	0
IHU_PS_86_Bacteria_52308	Bacteria	IHU_PP_86_Bacteria_52308	IHU_PC_86_Bacteria_52308	IHU_PO_86_Bacteria_52308	IHU_PF_86_Bacteria_52308	IHU_PG_86_Bacteria_52308	0	0	0	0	0	0	0	0	0	0	0	0	0	0	0	0	0	0	0	0	0	0	0	0	0	0	0	0	0	0	0	0	0	0	0	0	0	0	0	0	0	0	0	0	0	0	0	0	0	0	0	0	0	0	46	0	24	0	0
IHU_PS_86_Bacteria_52344	Bacteria	IHU_PP_86_Bacteria_52344	IHU_PC_86_Bacteria_52344	IHU_PO_86_Bacteria_52344	IHU_PF_86_Bacteria_52344	IHU_PG_86_Bacteria_52344	0	0	0	0	0	0	0	0	0	0	0	0	0	0	0	0	0	0	0	0	0	0	0	0	0	0	0	0	0	0	0	0	0	0	0	0	0	0	0	0	0	0	0	0	0	0	0	0	0	0	0	0	0	0	0	0	0	0	0
IHU_PS_86_Bacteria_52428	Bacteria	IHU_PP_86_Bacteria_52428	IHU_PC_86_Bacteria_52428	IHU_PO_86_Bacteria_52428	IHU_PF_86_Bacteria_52428	IHU_PG_86_Bacteria_52428	0	0	0	0	0	0	0	0	0	0	0	0	0	0	0	0	0	0	0	0	0	0	0	0	0	0	0	0	0	0	0	0	0	0	0	0	0	0	0	0	0	0	0	0	0	0	0	0	0	0	0	0	0	0	0	0	0	0	0
IHU_PS_86_Bacteria_52480	Bacteria	IHU_PP_86_Bacteria_52480	IHU_PC_86_Bacteria_52480	IHU_PO_86_Bacteria_52480	IHU_PF_86_Bacteria_52480	IHU_PG_86_Bacteria_52480	0	0	0	0	0	0	0	0	0	0	0	0	0	0	0	0	0	0	0	0	0	0	0	0	0	0	0	0	0	0	0	0	0	0	0	0	0	0	0	0	0	0	0	0	0	0	0	0	0	0	0	0	0	0	0	0	0	0	0
IHU_PS_86_Bacteria_52544	Bacteria	IHU_PP_86_Bacteria_52544	IHU_PC_86_Bacteria_52544	IHU_PO_86_Bacteria_52544	IHU_PF_86_Bacteria_52544	IHU_PG_86_Bacteria_52544	0	0	0	0	0	0	0	0	0	0	0	0	0	0	0	0	0	0	0	0	0	0	0	0	0	0	0	0	0	0	0	0	0	0	0	0	0	0	0	0	0	0	0	0	0	0	0	0	0	0	0	0	0	0	0	0	0	0	0
IHU_PS_86_Bacteria_52579	Bacteria	IHU_PP_86_Bacteria_52579	IHU_PC_86_Bacteria_52579	IHU_PO_86_Bacteria_52579	IHU_PF_86_Bacteria_52579	IHU_PG_86_Bacteria_52579	0	0	0	0	0	0	0	0	0	0	0	0	0	0	0	0	0	0	0	0	0	0	0	0	0	0	0	0	0	0	0	0	0	0	0	0	0	0	0	0	0	0	0	0	0	0	0	0	0	0	0	0	0	0	0	0	0	0	0
IHU_PS_86_Bacteria_52620	Bacteria	IHU_PP_86_Bacteria_52620	IHU_PC_86_Bacteria_52620	IHU_PO_86_Bacteria_52620	IHU_PF_86_Bacteria_52620	IHU_PG_86_Bacteria_52620	0	0	0	0	0	0	0	0	0	0	0	0	0	0	0	0	0	0	0	0	0	0	0	0	0	0	0	0	0	0	0	0	0	0	0	0	0	0	0	0	0	0	0	0	0	0	0	0	0	0	0	0	0	0	0	0	0	0	0
IHU_PS_86_Bacteria_52680	Bacteria	IHU_PP_86_Bacteria_52680	IHU_PC_86_Bacteria_52680	IHU_PO_86_Bacteria_52680	IHU_PF_86_Bacteria_52680	IHU_PG_86_Bacteria_52680	0	0	0	0	0	0	0	0	0	0	0	0	0	0	0	0	0	0	0	0	0	0	0	0	0	0	0	0	0	0	0	0	0	0	0	0	0	0	0	0	0	0	0	0	0	0	0	0	0	0	0	0	0	0	0	0	0	0	0
IHU_PS_86_Bacteria_52694	Bacteria	IHU_PP_86_Bacteria_52694	IHU_PC_86_Bacteria_52694	IHU_PO_86_Bacteria_52694	IHU_PF_86_Bacteria_52694	IHU_PG_86_Bacteria_52694	0	0	0	0	0	0	0	0	0	0	0	0	0	0	0	0	0	0	0	0	0	0	0	0	0	0	0	0	0	0	0	0	0	0	0	0	0	0	0	0	0	0	0	0	0	0	0	0	0	0	0	0	0	0	0	0	0	0	0
IHU_PS_86_Bacteria_52702	Bacteria	IHU_PP_86_Bacteria_52702	IHU_PC_86_Bacteria_52702	IHU_PO_86_Bacteria_52702	IHU_PF_86_Bacteria_52702	IHU_PG_86_Bacteria_52702	0	0	0	0	0	0	0	0	0	0	0	0	0	0	0	0	0	0	0	0	0	0	0	0	0	0	0	0	0	0	0	0	0	0	0	0	0	0	0	0	0	0	0	0	0	0	0	0	0	0	0	0	0	0	0	0	0	0	0
IHU_PS_86_Bacteria_52717	Bacteria	IHU_PP_86_Bacteria_52717	IHU_PC_86_Bacteria_52717	IHU_PO_86_Bacteria_52717	IHU_PF_86_Bacteria_52717	IHU_PG_86_Bacteria_52717	0	0	0	0	0	0	0	0	0	0	0	0	0	0	0	0	0	0	0	0	0	0	0	0	0	0	0	0	0	0	0	0	0	0	0	0	0	0	0	0	0	0	0	0	0	0	0	0	0	0	0	0	0	0	0	0	0	0	0
IHU_PS_86_Bacteria_52742	Bacteria	IHU_PP_86_Bacteria_52742	IHU_PC_86_Bacteria_52742	IHU_PO_86_Bacteria_52742	IHU_PF_86_Bacteria_52742	IHU_PG_86_Bacteria_52742	0	0	0	0	0	0	0	0	0	0	0	0	0	0	0	0	0	0	0	0	0	0	0	0	0	0	0	0	0	0	0	0	0	0	0	0	0	0	0	0	0	0	0	0	0	0	0	0	0	0	0	0	0	0	0	0	0	0	0
IHU_PS_86_Bacteria_52748	Bacteria	IHU_PP_86_Bacteria_52748	IHU_PC_86_Bacteria_52748	IHU_PO_86_Bacteria_52748	IHU_PF_86_Bacteria_52748	IHU_PG_86_Bacteria_52748	0	0	0	0	0	0	0	0	0	0	0	0	0	0	0	0	0	0	0	0	0	0	0	0	0	0	0	0	0	0	0	0	0	0	0	0	0	0	0	0	0	0	0	0	0	0	0	0	0	0	0	0	0	0	0	0	0	0	0
IHU_PS_86_Bacteria_52785	Bacteria	IHU_PP_86_Bacteria_52785	IHU_PC_86_Bacteria_52785	IHU_PO_86_Bacteria_52785	IHU_PF_86_Bacteria_52785	IHU_PG_86_Bacteria_52785	0	0	0	0	0	0	0	0	0	0	0	0	0	0	0	0	0	0	0	0	0	0	0	0	0	0	0	0	0	0	0	0	0	0	0	0	0	0	0	0	0	0	0	0	0	0	0	0	0	0	0	0	0	0	0	0	0	0	0
IHU_PS_86_Bacteria_52810	Bacteria	IHU_PP_86_Bacteria_52810	IHU_PC_86_Bacteria_52810	IHU_PO_86_Bacteria_52810	IHU_PF_86_Bacteria_52810	IHU_PG_86_Bacteria_52810	0	0	0	0	0	0	0	0	0	0	0	0	0	0	0	0	0	0	0	0	0	0	0	0	0	0	0	0	0	0	0	0	0	0	0	0	0	0	0	0	0	0	0	0	0	0	0	0	0	0	0	0	0	0	0	0	0	0	0
IHU_PS_86_Bacteria_52895	Bacteria	IHU_PP_86_Bacteria_52895	IHU_PC_86_Bacteria_52895	IHU_PO_86_Bacteria_52895	IHU_PF_86_Bacteria_52895	IHU_PG_86_Bacteria_52895	0	0	0	0	0	0	0	0	0	0	0	0	0	0	0	0	0	0	0	0	0	0	0	0	0	0	0	0	0	0	0	0	0	0	0	0	0	0	0	0	0	0	0	0	0	0	0	0	0	0	0	0	0	0	0	0	0	0	0
IHU_PS_86_Bacteria_52914	Bacteria	IHU_PP_86_Bacteria_52914	IHU_PC_86_Bacteria_52914	IHU_PO_86_Bacteria_52914	IHU_PF_86_Bacteria_52914	IHU_PG_86_Bacteria_52914	0	0	0	0	0	0	0	0	0	0	0	0	0	0	0	0	0	0	0	0	0	0	0	0	0	0	0	0	0	0	0	0	0	0	0	0	0	0	0	0	0	0	0	0	0	0	0	0	0	0	0	0	0	0	0	0	0	0	0
IHU_PS_86_Bacteria_52978	Bacteria	IHU_PP_86_Bacteria_52978	IHU_PC_86_Bacteria_52978	IHU_PO_86_Bacteria_52978	IHU_PF_86_Bacteria_52978	IHU_PG_86_Bacteria_52978	0	0	0	0	0	0	0	0	0	0	0	0	0	0	0	0	0	0	0	0	0	0	0	0	0	0	0	0	0	0	0	0	0	0	0	0	0	0	0	0	0	0	0	0	0	0	0	0	0	0	0	0	0	0	0	0	0	0	0
IHU_PS_86_Bacteria_53004	Bacteria	IHU_PP_86_Bacteria_53004	IHU_PC_86_Bacteria_53004	IHU_PO_86_Bacteria_53004	IHU_PF_86_Bacteria_53004	IHU_PG_86_Bacteria_53004	0	0	0	0	0	0	0	0	0	0	0	0	0	0	0	0	0	0	0	0	0	0	0	0	0	0	0	0	0	0	0	0	0	0	0	0	0	0	0	0	0	0	0	0	0	0	0	0	0	0	0	0	0	0	0	0	0	0	0
IHU_PS_86_Bacteria_53034	Bacteria	IHU_PP_86_Bacteria_53034	IHU_PC_86_Bacteria_53034	IHU_PO_86_Bacteria_53034	IHU_PF_86_Bacteria_53034	IHU_PG_86_Bacteria_53034	0	0	0	0	0	0	0	0	0	0	0	0	0	0	0	0	0	0	0	0	0	0	0	0	0	0	0	0	0	0	0	0	0	0	0	0	0	0	0	0	0	0	0	0	0	0	0	0	0	0	0	0	0	0	0	0	0	0	0
IHU_PS_86_Bacteria_53038	Bacteria	IHU_PP_86_Bacteria_53038	IHU_PC_86_Bacteria_53038	IHU_PO_86_Bacteria_53038	IHU_PF_86_Bacteria_53038	IHU_PG_86_Bacteria_53038	0	0	0	0	0	0	0	0	0	0	0	0	0	0	0	0	0	0	0	0	0	0	0	0	0	0	0	0	0	0	0	0	0	0	0	0	0	0	0	0	0	0	0	0	0	0	0	0	0	0	0	0	0	0	0	0	0	0	0
IHU_PS_86_Bacteria_53044	Bacteria	IHU_PP_86_Bacteria_53044	IHU_PC_86_Bacteria_53044	IHU_PO_86_Bacteria_53044	IHU_PF_86_Bacteria_53044	IHU_PG_86_Bacteria_53044	0	0	0	0	0	0	0	0	0	0	0	0	0	0	0	0	0	0	0	0	0	0	0	0	0	0	0	0	0	0	0	0	0	0	0	0	0	0	0	0	0	0	0	0	0	0	0	0	0	0	0	0	0	0	0	0	0	0	0
IHU_PS_86_Bacteria_53058	Bacteria	IHU_PP_86_Bacteria_53058	IHU_PC_86_Bacteria_53058	IHU_PO_86_Bacteria_53058	IHU_PF_86_Bacteria_53058	IHU_PG_86_Bacteria_53058	0	0	0	0	0	0	0	0	0	0	0	0	0	0	0	0	0	0	0	0	0	0	0	0	0	0	0	0	0	0	0	0	0	0	0	0	0	0	0	0	0	0	0	0	0	0	0	0	0	0	0	0	0	0	0	0	0	0	0
IHU_PS_86_Bacteria_53060	Bacteria	IHU_PP_86_Bacteria_53060	IHU_PC_86_Bacteria_53060	IHU_PO_86_Bacteria_53060	IHU_PF_86_Bacteria_53060	IHU_PG_86_Bacteria_53060	0	0	0	0	0	0	0	0	0	0	0	0	0	0	0	0	0	0	0	0	0	0	0	0	0	0	0	0	0	0	0	0	0	0	0	0	0	0	0	0	0	0	0	0	0	0	0	0	0	0	0	0	0	0	0	0	0	0	0
IHU_PS_86_Bacteria_53150	Bacteria	IHU_PP_86_Bacteria_53150	IHU_PC_86_Bacteria_53150	IHU_PO_86_Bacteria_53150	IHU_PF_86_Bacteria_53150	IHU_PG_86_Bacteria_53150	0	0	0	0	0	0	0	0	0	0	0	0	0	0	0	0	0	0	0	0	0	0	0	0	0	0	0	0	0	0	0	0	0	0	0	0	0	0	0	0	0	0	0	0	0	0	0	0	0	0	0	0	0	0	0	0	0	0	0
IHU_PS_86_Bacteria_53217	Bacteria	IHU_PP_86_Bacteria_53217	IHU_PC_86_Bacteria_53217	IHU_PO_86_Bacteria_53217	IHU_PF_86_Bacteria_53217	IHU_PG_86_Bacteria_53217	0	0	0	0	0	0	0	0	0	0	0	0	0	0	0	0	0	0	0	0	0	0	0	0	0	0	0	0	0	0	0	0	0	0	0	0	0	0	0	0	0	0	0	0	0	0	0	0	0	0	0	0	0	0	0	0	0	0	0
IHU_PS_86_Bacteria_53270	Bacteria	IHU_PP_86_Bacteria_53270	IHU_PC_86_Bacteria_53270	IHU_PO_86_Bacteria_53270	IHU_PF_86_Bacteria_53270	IHU_PG_86_Bacteria_53270	0	0	0	0	0	0	0	0	0	0	0	0	0	0	0	0	0	0	0	0	0	0	0	0	0	0	0	0	0	0	0	0	0	0	0	0	0	0	0	0	0	0	0	0	0	0	0	0	0	0	0	0	0	0	0	0	0	0	0
IHU_PS_86_Bacteria_53300	Bacteria	IHU_PP_86_Bacteria_53300	IHU_PC_86_Bacteria_53300	IHU_PO_86_Bacteria_53300	IHU_PF_86_Bacteria_53300	IHU_PG_86_Bacteria_53300	0	0	0	0	0	0	0	0	0	0	0	0	0	0	0	0	0	0	0	0	0	0	0	0	0	0	0	0	0	0	0	0	0	0	0	0	0	0	0	0	0	0	0	0	0	0	0	0	0	0	0	0	0	0	0	0	0	0	0
IHU_PS_86_Bacteria_53349	Bacteria	IHU_PP_86_Bacteria_53349	IHU_PC_86_Bacteria_53349	IHU_PO_86_Bacteria_53349	IHU_PF_86_Bacteria_53349	IHU_PG_86_Bacteria_53349	0	0	0	0	0	0	0	0	0	0	0	0	0	0	0	0	0	0	0	0	0	0	0	0	0	0	0	0	0	0	0	0	0	0	0	0	0	0	0	0	0	0	0	0	0	0	0	0	0	0	0	0	0	0	0	0	0	0	0
IHU_PS_86_Bacteria_53376	Bacteria	IHU_PP_86_Bacteria_53376	IHU_PC_86_Bacteria_53376	IHU_PO_86_Bacteria_53376	IHU_PF_86_Bacteria_53376	IHU_PG_86_Bacteria_53376	0	0	0	0	0	0	0	0	0	0	0	0	0	0	0	0	0	0	0	0	0	0	0	0	0	0	0	0	0	0	0	0	0	0	0	0	0	0	0	0	0	0	0	0	0	0	0	0	0	0	0	0	0	0	0	0	0	0	0
IHU_PS_86_Bacteria_53378	Bacteria	IHU_PP_86_Bacteria_53378	IHU_PC_86_Bacteria_53378	IHU_PO_86_Bacteria_53378	IHU_PF_86_Bacteria_53378	IHU_PG_86_Bacteria_53378	0	0	0	0	0	0	0	0	0	0	0	0	0	0	0	0	0	0	0	0	0	0	0	0	0	0	0	0	0	0	0	0	0	0	0	0	0	0	0	0	0	0	0	0	0	0	0	0	0	0	0	0	0	0	0	0	0	0	0
IHU_PS_86_Bacteria_53380	Bacteria	IHU_PP_86_Bacteria_53380	IHU_PC_86_Bacteria_53380	IHU_PO_86_Bacteria_53380	IHU_PF_86_Bacteria_53380	IHU_PG_86_Bacteria_53380	0	0	0	0	0	0	0	0	0	0	0	0	0	0	0	0	0	0	0	0	0	0	0	0	0	0	0	0	0	0	0	0	0	0	0	0	0	0	0	0	0	0	0	0	0	0	0	0	0	0	0	0	0	0	0	0	0	0	0
IHU_PS_86_Bacteria_53406	Bacteria	IHU_PP_86_Bacteria_53406	IHU_PC_86_Bacteria_53406	IHU_PO_86_Bacteria_53406	IHU_PF_86_Bacteria_53406	IHU_PG_86_Bacteria_53406	0	0	0	0	0	0	0	0	0	0	0	0	0	0	0	0	0	0	0	0	0	0	0	0	0	0	0	0	0	0	0	0	0	0	0	0	0	0	0	0	0	0	0	0	0	0	0	0	0	0	0	0	0	0	0	0	0	0	0
IHU_PS_86_Bacteria_535	Bacteria	IHU_PP_86_Bacteria_535	IHU_PC_86_Bacteria_535	IHU_PO_86_Bacteria_535	IHU_PF_86_Bacteria_535	IHU_PG_86_Bacteria_535	0	0	0	0	0	0	0	0	0	0	0	0	0	0	0	0	0	0	0	0	0	0	0	0	0	0	0	0	0	0	312	0	0	0	0	0	0	0	0	0	0	0	0	0	0	0	0	0	0	0	0	0	0	0	0	0	35	0	0
IHU_PS_86_Bacteria_53534	Bacteria	IHU_PP_86_Bacteria_53534	IHU_PC_86_Bacteria_53534	IHU_PO_86_Bacteria_53534	IHU_PF_86_Bacteria_53534	IHU_PG_86_Bacteria_53534	0	0	0	0	0	0	0	0	0	0	0	0	0	0	0	0	0	0	0	0	0	0	0	0	0	0	0	0	0	0	0	0	0	0	0	0	0	0	0	0	0	0	0	0	0	0	0	0	0	0	0	0	0	0	0	0	0	0	0
IHU_PS_86_Bacteria_53537	Bacteria	IHU_PP_86_Bacteria_53537	IHU_PC_86_Bacteria_53537	IHU_PO_86_Bacteria_53537	IHU_PF_86_Bacteria_53537	IHU_PG_86_Bacteria_53537	0	0	0	0	0	0	0	0	0	0	0	0	0	0	0	0	0	0	0	0	0	0	0	0	0	0	0	0	0	0	0	0	0	0	0	0	0	0	0	0	0	0	0	0	0	0	0	0	0	0	0	0	0	0	0	0	0	0	0
IHU_PS_86_Bacteria_53547	Bacteria	IHU_PP_86_Bacteria_53547	IHU_PC_86_Bacteria_53547	IHU_PO_86_Bacteria_53547	IHU_PF_86_Bacteria_53547	IHU_PG_86_Bacteria_53547	0	0	0	0	0	0	0	0	0	0	0	0	0	0	0	0	0	0	0	0	0	0	0	0	0	0	0	0	0	0	0	0	0	0	0	0	0	0	0	0	0	0	0	0	0	0	0	0	0	0	0	0	0	0	0	0	0	0	0
IHU_PS_86_Bacteria_53557	Bacteria	IHU_PP_86_Bacteria_53557	IHU_PC_86_Bacteria_53557	IHU_PO_86_Bacteria_53557	IHU_PF_86_Bacteria_53557	IHU_PG_86_Bacteria_53557	0	0	0	0	0	0	0	0	0	0	0	0	0	0	0	0	0	0	0	0	0	0	0	0	0	0	0	0	0	0	0	0	0	0	0	0	0	0	0	0	0	0	0	0	0	0	0	0	0	0	0	0	0	0	0	0	0	0	0
IHU_PS_86_Bacteria_53578	Bacteria	IHU_PP_86_Bacteria_53578	IHU_PC_86_Bacteria_53578	IHU_PO_86_Bacteria_53578	IHU_PF_86_Bacteria_53578	IHU_PG_86_Bacteria_53578	0	0	0	0	0	0	0	0	0	0	0	0	0	0	0	0	0	0	0	0	0	0	0	0	0	0	0	0	0	0	0	0	0	0	0	0	0	0	0	0	0	0	0	0	0	0	0	0	0	0	0	0	0	0	0	0	0	0	0
IHU_PS_86_Bacteria_53691	Bacteria	IHU_PP_86_Bacteria_53691	IHU_PC_86_Bacteria_53691	IHU_PO_86_Bacteria_53691	IHU_PF_86_Bacteria_53691	IHU_PG_86_Bacteria_53691	0	0	0	0	0	0	0	0	0	0	0	0	0	0	0	0	0	0	0	0	0	0	0	0	0	0	0	0	0	0	0	0	0	0	0	0	0	0	0	0	0	0	0	0	0	0	0	0	0	0	0	0	0	0	0	0	0	0	0
IHU_PS_86_Bacteria_53728	Bacteria	IHU_PP_86_Bacteria_53728	IHU_PC_86_Bacteria_53728	IHU_PO_86_Bacteria_53728	IHU_PF_86_Bacteria_53728	IHU_PG_86_Bacteria_53728	0	0	0	0	0	0	0	0	0	0	0	0	0	0	0	0	0	0	0	0	0	0	0	0	0	0	0	0	0	0	0	0	0	0	0	0	0	0	0	0	0	0	0	51	0	0	0	0	0	0	0	0	0	0	0	0	0	0	0
IHU_PS_86_Bacteria_538	Bacteria	IHU_PP_86_Bacteria_538	IHU_PC_86_Bacteria_538	IHU_PO_86_Bacteria_538	IHU_PF_86_Bacteria_538	IHU_PG_86_Bacteria_538	0	0	0	0	0	0	0	0	0	0	0	0	0	0	0	0	0	0	0	0	0	0	0	0	0	0	0	0	0	0	0	0	0	0	0	0	0	0	0	0	0	0	0	0	0	0	0	0	0	0	0	0	0	0	0	0	0	0	0
IHU_PS_86_Bacteria_53857	Bacteria	IHU_PP_86_Bacteria_53857	IHU_PC_86_Bacteria_53857	IHU_PO_86_Bacteria_53857	IHU_PF_86_Bacteria_53857	IHU_PG_86_Bacteria_53857	0	0	0	0	0	0	0	0	0	0	0	0	0	0	0	0	0	0	0	0	0	0	0	0	0	0	0	0	0	0	0	0	0	0	0	0	0	0	0	0	0	0	0	0	0	0	0	0	0	0	0	0	0	0	0	0	0	0	0
IHU_PS_86_Bacteria_53896	Bacteria	IHU_PP_86_Bacteria_53896	IHU_PC_86_Bacteria_53896	IHU_PO_86_Bacteria_53896	IHU_PF_86_Bacteria_53896	IHU_PG_86_Bacteria_53896	0	0	0	0	0	0	0	0	0	0	0	0	0	0	0	0	0	0	0	0	0	0	0	0	0	0	0	0	0	0	0	0	0	0	0	0	0	0	0	0	0	0	0	0	0	0	0	0	0	0	0	0	0	0	0	0	0	0	0
IHU_PS_86_Bacteria_53986	Bacteria	IHU_PP_86_Bacteria_53986	IHU_PC_86_Bacteria_53986	IHU_PO_86_Bacteria_53986	IHU_PF_86_Bacteria_53986	IHU_PG_86_Bacteria_53986	0	0	0	0	0	0	0	0	0	0	0	0	0	0	0	0	0	0	0	0	0	0	0	0	0	0	0	0	0	0	0	0	0	0	0	0	0	0	0	0	0	0	0	0	0	0	0	0	0	0	0	0	0	0	0	0	0	0	0
IHU_PS_86_Bacteria_54025	Bacteria	IHU_PP_86_Bacteria_54025	IHU_PC_86_Bacteria_54025	IHU_PO_86_Bacteria_54025	IHU_PF_86_Bacteria_54025	IHU_PG_86_Bacteria_54025	0	0	0	0	0	0	0	0	0	0	0	0	0	0	0	0	0	0	0	0	0	0	0	0	0	0	0	0	0	0	0	0	0	0	0	0	0	0	0	0	0	0	0	0	0	0	0	0	0	0	0	0	0	0	0	0	0	0	0
IHU_PS_86_Bacteria_54042	Bacteria	IHU_PP_86_Bacteria_54042	IHU_PC_86_Bacteria_54042	IHU_PO_86_Bacteria_54042	IHU_PF_86_Bacteria_54042	IHU_PG_86_Bacteria_54042	0	0	0	0	0	0	0	0	0	0	0	0	0	0	0	0	0	0	0	0	0	0	0	0	0	0	0	0	0	0	0	0	0	0	0	0	0	0	0	0	0	0	0	0	0	0	0	0	0	0	0	0	0	0	0	0	0	0	0
IHU_PS_86_Bacteria_54044	Bacteria	IHU_PP_86_Bacteria_54044	IHU_PC_86_Bacteria_54044	IHU_PO_86_Bacteria_54044	IHU_PF_86_Bacteria_54044	IHU_PG_86_Bacteria_54044	0	0	0	0	0	0	0	0	0	0	0	0	0	0	0	0	0	0	0	0	0	0	0	0	0	0	0	0	0	0	0	0	0	0	0	0	0	0	0	0	0	0	0	0	0	0	0	0	0	0	0	0	0	0	0	0	0	0	0
IHU_PS_86_Bacteria_54067	Bacteria	IHU_PP_86_Bacteria_54067	IHU_PC_86_Bacteria_54067	IHU_PO_86_Bacteria_54067	IHU_PF_86_Bacteria_54067	IHU_PG_86_Bacteria_54067	0	0	0	0	0	0	0	0	0	0	0	0	0	0	0	0	0	0	0	0	0	0	0	0	0	0	0	0	0	0	0	0	0	0	0	0	0	0	0	0	0	0	0	0	0	0	0	0	0	0	0	0	0	0	0	0	0	0	0
IHU_PS_86_Bacteria_54091	Bacteria	IHU_PP_86_Bacteria_54091	IHU_PC_86_Bacteria_54091	IHU_PO_86_Bacteria_54091	IHU_PF_86_Bacteria_54091	IHU_PG_86_Bacteria_54091	0	0	0	0	0	0	0	0	0	0	0	0	0	0	0	0	0	0	0	0	0	0	0	0	0	0	0	0	0	0	0	0	0	0	0	0	0	0	0	0	0	0	0	0	0	0	0	0	0	0	0	0	0	0	0	0	0	0	0
IHU_PS_86_Bacteria_54135	Bacteria	IHU_PP_86_Bacteria_54135	IHU_PC_86_Bacteria_54135	IHU_PO_86_Bacteria_54135	IHU_PF_86_Bacteria_54135	IHU_PG_86_Bacteria_54135	0	0	0	0	0	0	0	0	0	0	0	0	0	0	0	0	0	0	0	0	0	0	0	0	0	0	0	0	0	0	0	0	0	0	0	0	0	0	0	0	0	0	0	0	0	0	0	0	0	0	0	0	0	0	0	0	0	0	0
IHU_PS_86_Bacteria_54138	Bacteria	IHU_PP_86_Bacteria_54138	IHU_PC_86_Bacteria_54138	IHU_PO_86_Bacteria_54138	IHU_PF_86_Bacteria_54138	IHU_PG_86_Bacteria_54138	0	0	0	0	0	0	0	0	0	0	0	0	0	0	0	0	0	0	0	0	0	0	0	0	0	0	0	0	0	0	0	0	0	0	0	0	0	0	0	0	0	0	0	0	0	0	0	0	0	0	0	0	0	0	0	0	0	0	0
IHU_PS_86_Bacteria_54228	Bacteria	IHU_PP_86_Bacteria_54228	IHU_PC_86_Bacteria_54228	IHU_PO_86_Bacteria_54228	IHU_PF_86_Bacteria_54228	IHU_PG_86_Bacteria_54228	0	0	0	0	0	0	0	0	0	0	0	0	0	0	0	0	0	0	0	0	0	0	0	0	0	0	0	0	0	0	0	0	0	0	0	0	0	0	0	0	0	0	0	0	0	0	0	0	0	0	0	0	0	0	0	0	0	0	0
IHU_PS_86_Bacteria_54235	Bacteria	IHU_PP_86_Bacteria_54235	IHU_PC_86_Bacteria_54235	IHU_PO_86_Bacteria_54235	IHU_PF_86_Bacteria_54235	IHU_PG_86_Bacteria_54235	0	0	0	0	0	0	0	0	0	0	0	0	0	0	0	0	0	0	0	0	0	0	0	0	0	0	0	0	0	0	0	0	0	0	0	0	0	0	0	0	0	0	0	0	0	0	0	0	0	0	0	0	0	0	0	0	0	0	0
IHU_PS_86_Bacteria_54242	Bacteria	IHU_PP_86_Bacteria_54242	IHU_PC_86_Bacteria_54242	IHU_PO_86_Bacteria_54242	IHU_PF_86_Bacteria_54242	IHU_PG_86_Bacteria_54242	0	0	0	0	0	0	0	0	0	0	0	0	0	0	0	0	0	0	0	0	0	0	0	0	0	0	0	0	0	0	0	0	0	0	0	0	0	0	0	0	0	0	0	0	0	0	0	0	0	0	0	0	0	0	0	0	0	0	0
IHU_PS_86_Bacteria_54252	Bacteria	IHU_PP_86_Bacteria_54252	IHU_PC_86_Bacteria_54252	IHU_PO_86_Bacteria_54252	IHU_PF_86_Bacteria_54252	IHU_PG_86_Bacteria_54252	0	0	0	0	0	0	0	0	0	0	0	0	0	0	0	0	0	0	0	0	0	0	0	0	0	0	0	0	0	0	0	0	0	0	0	0	0	0	0	0	0	0	0	0	0	0	0	0	0	0	0	0	0	0	0	0	0	0	0
IHU_PS_86_Bacteria_54280	Bacteria	IHU_PP_86_Bacteria_54280	IHU_PC_86_Bacteria_54280	IHU_PO_86_Bacteria_54280	IHU_PF_86_Bacteria_54280	IHU_PG_86_Bacteria_54280	0	0	0	0	0	0	0	0	0	0	0	0	0	0	0	0	0	0	0	0	0	0	0	0	0	0	0	0	0	0	0	0	0	0	0	0	0	0	0	0	0	0	0	0	0	0	0	0	0	0	0	0	0	0	0	0	0	0	0
IHU_PS_86_Bacteria_54297	Bacteria	IHU_PP_86_Bacteria_54297	IHU_PC_86_Bacteria_54297	IHU_PO_86_Bacteria_54297	IHU_PF_86_Bacteria_54297	IHU_PG_86_Bacteria_54297	0	0	0	0	0	0	0	0	0	0	0	0	0	0	0	0	0	0	0	0	0	0	0	0	0	0	0	0	0	0	0	0	0	0	0	0	0	0	0	0	0	0	0	0	0	0	0	0	0	0	0	0	0	0	0	0	0	0	0
IHU_PS_86_Bacteria_54302	Bacteria	IHU_PP_86_Bacteria_54302	IHU_PC_86_Bacteria_54302	IHU_PO_86_Bacteria_54302	IHU_PF_86_Bacteria_54302	IHU_PG_86_Bacteria_54302	0	0	0	0	0	0	0	0	0	0	0	0	0	0	0	0	0	0	0	0	0	0	0	0	0	0	0	0	0	0	0	0	0	0	0	0	0	0	0	0	0	0	0	0	0	0	0	0	0	0	0	0	0	0	0	0	0	0	0
IHU_PS_86_Bacteria_54306	Bacteria	IHU_PP_86_Bacteria_54306	IHU_PC_86_Bacteria_54306	IHU_PO_86_Bacteria_54306	IHU_PF_86_Bacteria_54306	IHU_PG_86_Bacteria_54306	0	0	0	0	0	0	0	0	0	0	0	0	0	0	0	0	0	0	0	0	0	0	0	0	0	0	0	0	0	0	0	0	0	0	0	0	0	0	0	0	0	0	0	0	0	0	0	0	0	0	0	0	0	0	0	0	0	0	0
IHU_PS_86_Bacteria_54312	Bacteria	IHU_PP_86_Bacteria_54312	IHU_PC_86_Bacteria_54312	IHU_PO_86_Bacteria_54312	IHU_PF_86_Bacteria_54312	IHU_PG_86_Bacteria_54312	0	0	0	0	0	0	0	0	0	0	0	0	0	0	0	0	0	0	0	0	0	0	0	0	0	0	0	0	0	0	0	0	0	0	0	0	0	0	0	0	0	0	0	0	0	0	0	0	0	0	0	0	0	0	0	0	0	0	0
IHU_PS_86_Bacteria_54315	Bacteria	IHU_PP_86_Bacteria_54315	IHU_PC_86_Bacteria_54315	IHU_PO_86_Bacteria_54315	IHU_PF_86_Bacteria_54315	IHU_PG_86_Bacteria_54315	0	0	0	0	0	0	0	0	0	0	0	0	0	0	0	0	0	0	0	0	0	0	0	0	0	0	0	0	0	0	0	0	0	0	0	0	0	0	0	0	0	0	0	0	0	0	0	0	0	0	0	0	0	0	0	0	0	0	0
IHU_PS_86_Bacteria_54383	Bacteria	IHU_PP_86_Bacteria_54383	IHU_PC_86_Bacteria_54383	IHU_PO_86_Bacteria_54383	IHU_PF_86_Bacteria_54383	IHU_PG_86_Bacteria_54383	0	0	0	0	0	0	0	0	0	0	0	0	0	0	0	0	0	0	0	0	0	0	0	0	0	0	0	0	0	0	0	0	0	0	0	0	0	0	0	0	0	0	0	0	0	0	0	0	0	0	0	0	0	0	0	0	0	0	0
IHU_PS_86_Bacteria_54446	Bacteria	IHU_PP_86_Bacteria_54446	IHU_PC_86_Bacteria_54446	IHU_PO_86_Bacteria_54446	IHU_PF_86_Bacteria_54446	IHU_PG_86_Bacteria_54446	0	0	0	0	0	0	0	0	0	0	0	0	0	0	0	0	0	0	0	0	0	0	0	0	0	0	0	0	0	0	0	0	0	0	0	0	0	0	0	0	0	0	0	0	0	0	0	0	0	0	0	0	0	0	0	0	0	0	0
IHU_PS_86_Bacteria_54453	Bacteria	IHU_PP_86_Bacteria_54453	IHU_PC_86_Bacteria_54453	IHU_PO_86_Bacteria_54453	IHU_PF_86_Bacteria_54453	IHU_PG_86_Bacteria_54453	0	0	0	0	0	0	0	0	0	0	0	0	0	0	0	0	0	0	0	0	0	0	0	0	0	0	0	0	0	0	0	0	0	0	0	0	0	0	0	0	0	0	0	0	0	0	0	0	0	0	0	0	0	0	0	0	0	0	0
IHU_PS_86_Bacteria_54461	Bacteria	IHU_PP_86_Bacteria_54461	IHU_PC_86_Bacteria_54461	IHU_PO_86_Bacteria_54461	IHU_PF_86_Bacteria_54461	IHU_PG_86_Bacteria_54461	0	0	0	0	0	0	0	0	0	0	0	0	0	0	0	0	0	0	0	0	0	0	0	0	0	0	0	0	0	0	0	0	0	0	0	0	0	0	0	0	0	0	0	0	0	0	0	0	0	0	0	0	0	0	0	0	0	0	0
IHU_PS_86_Bacteria_54463	Bacteria	IHU_PP_86_Bacteria_54463	IHU_PC_86_Bacteria_54463	IHU_PO_86_Bacteria_54463	IHU_PF_86_Bacteria_54463	IHU_PG_86_Bacteria_54463	0	0	0	0	0	0	0	0	0	0	0	0	0	0	0	0	0	0	0	0	0	0	0	0	0	0	0	0	0	0	0	0	0	0	0	0	0	0	0	0	0	0	0	0	0	0	0	0	0	0	0	0	0	0	0	0	0	0	0
IHU_PS_86_Bacteria_54510	Bacteria	IHU_PP_86_Bacteria_54510	IHU_PC_86_Bacteria_54510	IHU_PO_86_Bacteria_54510	IHU_PF_86_Bacteria_54510	IHU_PG_86_Bacteria_54510	0	0	0	0	0	0	0	0	0	0	0	0	0	0	0	0	0	0	0	0	0	0	0	0	0	0	0	0	0	0	0	0	0	0	0	0	0	0	0	0	0	0	0	0	0	0	0	0	0	0	0	0	0	0	0	0	0	0	0
IHU_PS_86_Bacteria_54559	Bacteria	IHU_PP_86_Bacteria_54559	IHU_PC_86_Bacteria_54559	IHU_PO_86_Bacteria_54559	IHU_PF_86_Bacteria_54559	IHU_PG_86_Bacteria_54559	0	0	0	0	0	0	0	0	0	0	0	0	0	0	0	0	0	0	0	0	0	0	0	0	0	0	0	0	0	0	0	0	0	0	0	0	0	0	0	0	0	0	0	0	0	0	0	0	0	0	0	0	0	0	0	0	0	0	0
IHU_PS_86_Bacteria_54601	Bacteria	IHU_PP_86_Bacteria_54601	IHU_PC_86_Bacteria_54601	IHU_PO_86_Bacteria_54601	IHU_PF_86_Bacteria_54601	IHU_PG_86_Bacteria_54601	0	0	0	0	0	0	0	0	0	0	0	0	0	0	0	0	0	0	0	0	0	0	0	0	0	0	0	0	0	0	0	0	0	0	0	0	0	0	0	0	0	0	0	0	0	0	0	0	0	0	0	0	0	0	0	0	0	0	0
IHU_PS_86_Bacteria_54639	Bacteria	IHU_PP_86_Bacteria_54639	IHU_PC_86_Bacteria_54639	IHU_PO_86_Bacteria_54639	IHU_PF_86_Bacteria_54639	IHU_PG_86_Bacteria_54639	0	0	0	0	0	0	0	0	0	0	0	0	0	0	0	0	0	0	0	0	0	0	0	0	0	0	0	0	0	0	0	0	0	0	0	0	0	0	0	0	0	0	0	0	0	0	0	0	0	0	0	0	0	0	0	0	0	0	0
IHU_PS_86_Bacteria_54652	Bacteria	IHU_PP_86_Bacteria_54652	IHU_PC_86_Bacteria_54652	IHU_PO_86_Bacteria_54652	IHU_PF_86_Bacteria_54652	IHU_PG_86_Bacteria_54652	0	0	0	0	0	0	0	0	0	0	0	0	0	0	0	0	0	0	0	0	0	0	0	0	0	0	0	0	0	0	0	0	0	0	0	0	0	0	0	0	0	0	0	0	0	0	0	0	0	0	0	0	0	0	0	0	0	0	0
IHU_PS_86_Bacteria_54699	Bacteria	IHU_PP_86_Bacteria_54699	IHU_PC_86_Bacteria_54699	IHU_PO_86_Bacteria_54699	IHU_PF_86_Bacteria_54699	IHU_PG_86_Bacteria_54699	0	0	0	0	0	0	0	0	0	0	0	0	0	0	0	0	0	0	0	0	0	0	0	0	0	0	0	0	0	0	0	0	0	0	0	0	0	0	0	0	0	0	0	0	0	0	0	0	0	0	0	0	0	0	0	0	0	0	0
IHU_PS_86_Bacteria_54769	Bacteria	IHU_PP_86_Bacteria_54769	IHU_PC_86_Bacteria_54769	IHU_PO_86_Bacteria_54769	IHU_PF_86_Bacteria_54769	IHU_PG_86_Bacteria_54769	0	0	0	0	0	0	0	0	0	0	0	0	0	0	0	0	0	0	0	0	0	0	0	0	0	0	0	0	0	0	0	0	0	0	0	0	0	0	0	0	0	0	0	0	0	0	0	0	0	0	0	0	0	0	0	0	0	0	0
IHU_PS_86_Bacteria_54798	Bacteria	IHU_PP_86_Bacteria_54798	IHU_PC_86_Bacteria_54798	IHU_PO_86_Bacteria_54798	IHU_PF_86_Bacteria_54798	IHU_PG_86_Bacteria_54798	0	0	0	0	0	0	0	0	0	0	0	0	0	0	0	0	0	0	0	0	0	0	0	0	0	0	0	0	0	0	0	0	0	0	0	0	0	0	0	0	0	0	0	0	0	0	0	0	0	0	0	0	0	0	0	0	0	0	0
IHU_PS_86_Bacteria_54874	Bacteria	IHU_PP_86_Bacteria_54874	IHU_PC_86_Bacteria_54874	IHU_PO_86_Bacteria_54874	IHU_PF_86_Bacteria_54874	IHU_PG_86_Bacteria_54874	0	0	0	0	0	0	0	0	0	0	0	0	0	0	0	0	0	0	0	0	0	0	0	0	0	0	0	0	0	0	0	0	0	0	0	0	0	0	0	0	0	0	0	0	0	0	0	0	0	0	0	0	0	0	0	0	0	0	0
IHU_PS_86_Bacteria_54936	Bacteria	IHU_PP_86_Bacteria_54936	IHU_PC_86_Bacteria_54936	IHU_PO_86_Bacteria_54936	IHU_PF_86_Bacteria_54936	IHU_PG_86_Bacteria_54936	0	0	0	0	0	0	0	0	0	0	0	0	0	0	0	0	0	0	0	0	0	0	0	0	0	0	0	0	0	0	0	0	0	0	0	0	0	0	0	0	0	0	0	0	0	0	0	0	0	0	0	0	0	0	0	0	0	0	0
IHU_PS_86_Bacteria_54974	Bacteria	IHU_PP_86_Bacteria_54974	IHU_PC_86_Bacteria_54974	IHU_PO_86_Bacteria_54974	IHU_PF_86_Bacteria_54974	IHU_PG_86_Bacteria_54974	0	0	0	0	0	0	0	0	0	0	0	0	0	0	0	0	0	0	0	0	0	0	0	0	0	0	0	0	0	0	0	0	0	0	0	0	0	0	0	0	0	0	0	0	0	0	0	0	0	0	0	0	0	0	0	0	0	0	0
IHU_PS_86_Bacteria_54987	Bacteria	IHU_PP_86_Bacteria_54987	IHU_PC_86_Bacteria_54987	IHU_PO_86_Bacteria_54987	IHU_PF_86_Bacteria_54987	IHU_PG_86_Bacteria_54987	0	0	0	0	0	0	0	0	0	0	0	0	0	0	0	0	0	0	0	0	0	0	0	0	0	0	0	0	0	0	0	0	0	0	0	0	0	0	0	0	0	0	0	0	0	0	0	0	0	0	0	0	0	0	0	0	0	0	0
IHU_PS_86_Bacteria_54998	Bacteria	IHU_PP_86_Bacteria_54998	IHU_PC_86_Bacteria_54998	IHU_PO_86_Bacteria_54998	IHU_PF_86_Bacteria_54998	IHU_PG_86_Bacteria_54998	0	0	0	0	0	0	0	0	0	0	0	0	0	0	0	0	0	0	0	0	0	0	0	0	0	0	0	0	0	0	0	0	0	0	0	0	0	0	0	0	0	0	0	0	0	0	0	0	0	0	0	0	0	0	0	0	0	0	0
IHU_PS_86_Bacteria_55033	Bacteria	IHU_PP_86_Bacteria_55033	IHU_PC_86_Bacteria_55033	IHU_PO_86_Bacteria_55033	IHU_PF_86_Bacteria_55033	IHU_PG_86_Bacteria_55033	0	0	0	0	0	0	0	0	0	0	0	0	0	0	0	0	0	0	0	0	0	0	0	0	0	0	0	0	0	0	0	0	0	0	0	0	0	0	0	0	0	0	0	0	0	0	0	0	0	0	0	0	0	0	0	0	0	0	0
IHU_PS_86_Bacteria_55055	Bacteria	IHU_PP_86_Bacteria_55055	IHU_PC_86_Bacteria_55055	IHU_PO_86_Bacteria_55055	IHU_PF_86_Bacteria_55055	IHU_PG_86_Bacteria_55055	0	0	0	0	0	0	0	0	0	0	0	0	0	0	0	0	0	0	0	0	0	0	0	0	0	0	0	0	0	0	0	0	0	0	0	0	0	0	0	0	0	0	0	0	0	0	0	0	0	0	0	0	0	0	0	0	0	0	0
IHU_PS_86_Bacteria_55056	Bacteria	IHU_PP_86_Bacteria_55056	IHU_PC_86_Bacteria_55056	IHU_PO_86_Bacteria_55056	IHU_PF_86_Bacteria_55056	IHU_PG_86_Bacteria_55056	0	0	0	0	0	0	0	0	0	0	0	0	0	0	0	0	0	0	0	0	0	0	0	0	0	0	0	0	0	0	0	0	0	0	0	0	0	0	0	0	0	0	0	0	0	0	0	0	0	0	0	0	0	0	0	0	0	0	0
IHU_PS_86_Bacteria_55074	Bacteria	IHU_PP_86_Bacteria_55074	IHU_PC_86_Bacteria_55074	IHU_PO_86_Bacteria_55074	IHU_PF_86_Bacteria_55074	IHU_PG_86_Bacteria_55074	0	0	0	0	0	0	0	0	0	0	0	0	0	0	0	0	0	0	0	0	0	0	0	0	0	0	0	0	0	0	0	0	0	0	0	0	0	0	0	0	0	0	0	0	0	0	0	0	0	0	0	0	0	0	0	0	0	0	0
IHU_PS_86_Bacteria_55104	Bacteria	IHU_PP_86_Bacteria_55104	IHU_PC_86_Bacteria_55104	IHU_PO_86_Bacteria_55104	IHU_PF_86_Bacteria_55104	IHU_PG_86_Bacteria_55104	0	0	0	0	0	0	0	0	0	0	0	0	0	0	0	0	0	0	0	0	0	0	0	0	0	0	0	0	0	0	0	0	0	0	0	0	0	0	0	0	0	0	0	0	0	0	0	0	0	0	0	0	0	0	0	0	0	0	0
IHU_PS_86_Bacteria_55121	Bacteria	IHU_PP_86_Bacteria_55121	IHU_PC_86_Bacteria_55121	IHU_PO_86_Bacteria_55121	IHU_PF_86_Bacteria_55121	IHU_PG_86_Bacteria_55121	0	0	0	0	0	0	0	0	0	0	0	0	0	0	0	0	0	0	0	0	0	0	0	0	0	0	0	0	0	0	0	0	0	0	0	0	0	0	0	0	0	0	0	0	0	0	0	0	0	0	0	0	0	0	0	0	0	0	0
IHU_PS_86_Bacteria_55143	Bacteria	IHU_PP_86_Bacteria_55143	IHU_PC_86_Bacteria_55143	IHU_PO_86_Bacteria_55143	IHU_PF_86_Bacteria_55143	IHU_PG_86_Bacteria_55143	0	0	0	0	0	0	0	0	0	0	0	0	0	0	0	0	0	0	0	0	0	0	0	0	0	0	0	0	0	0	0	0	0	0	0	0	0	0	0	0	0	0	0	0	0	0	0	0	0	0	0	0	0	0	0	0	0	0	0
IHU_PS_86_Bacteria_55158	Bacteria	IHU_PP_86_Bacteria_55158	IHU_PC_86_Bacteria_55158	IHU_PO_86_Bacteria_55158	IHU_PF_86_Bacteria_55158	IHU_PG_86_Bacteria_55158	0	0	0	0	0	0	0	0	0	0	0	0	0	0	0	0	0	0	0	0	0	0	0	0	0	0	0	0	0	0	0	0	0	0	0	0	0	0	0	0	0	0	0	0	0	0	0	0	0	0	0	0	0	0	0	0	0	0	0
IHU_PS_86_Bacteria_55161	Bacteria	IHU_PP_86_Bacteria_55161	IHU_PC_86_Bacteria_55161	IHU_PO_86_Bacteria_55161	IHU_PF_86_Bacteria_55161	IHU_PG_86_Bacteria_55161	0	0	0	0	0	0	0	0	0	0	0	0	0	0	0	0	0	0	0	0	0	0	0	0	0	0	0	0	0	0	0	0	0	0	0	0	0	0	0	0	0	0	0	0	0	0	0	0	0	0	0	0	0	0	0	0	0	0	0
IHU_PS_86_Bacteria_55183	Bacteria	IHU_PP_86_Bacteria_55183	IHU_PC_86_Bacteria_55183	IHU_PO_86_Bacteria_55183	IHU_PF_86_Bacteria_55183	IHU_PG_86_Bacteria_55183	0	0	0	0	0	0	0	0	0	0	0	0	0	0	0	0	0	0	0	0	0	0	0	0	0	0	0	0	0	0	0	0	0	0	0	0	0	0	0	0	0	0	0	0	0	0	0	0	0	0	0	0	0	0	0	0	0	0	0
IHU_PS_86_Bacteria_55358	Bacteria	IHU_PP_86_Bacteria_55358	IHU_PC_86_Bacteria_55358	IHU_PO_86_Bacteria_55358	IHU_PF_86_Bacteria_55358	IHU_PG_86_Bacteria_55358	0	0	0	0	0	0	0	0	0	0	0	0	0	0	0	0	0	0	0	0	0	0	0	0	0	0	0	0	0	0	0	0	0	0	0	0	0	0	0	0	0	0	0	0	0	0	0	0	0	0	0	0	0	0	0	0	0	0	0
IHU_PS_86_Bacteria_55363	Bacteria	IHU_PP_86_Bacteria_55363	IHU_PC_86_Bacteria_55363	IHU_PO_86_Bacteria_55363	IHU_PF_86_Bacteria_55363	IHU_PG_86_Bacteria_55363	0	0	0	0	0	0	0	0	0	0	0	0	0	0	0	0	0	0	0	0	0	0	0	0	0	0	0	0	0	0	0	0	0	0	0	0	0	0	0	0	0	0	0	0	0	0	0	0	0	0	0	0	0	0	0	0	0	0	0
IHU_PS_86_Bacteria_55367	Bacteria	IHU_PP_86_Bacteria_55367	IHU_PC_86_Bacteria_55367	IHU_PO_86_Bacteria_55367	IHU_PF_86_Bacteria_55367	IHU_PG_86_Bacteria_55367	0	0	0	0	0	0	0	0	0	0	0	0	0	0	0	0	0	0	0	0	0	0	0	0	0	0	0	0	0	0	0	0	0	0	0	0	0	0	0	0	0	0	0	0	0	0	0	0	0	0	0	0	0	0	0	0	0	0	0
IHU_PS_86_Bacteria_55369	Bacteria	IHU_PP_86_Bacteria_55369	IHU_PC_86_Bacteria_55369	IHU_PO_86_Bacteria_55369	IHU_PF_86_Bacteria_55369	IHU_PG_86_Bacteria_55369	0	0	0	0	0	0	0	0	0	0	0	0	0	0	0	0	0	0	0	0	0	0	0	0	0	0	0	0	0	0	0	0	0	0	0	0	0	0	0	0	0	0	0	0	0	0	0	0	0	0	0	0	0	0	0	0	0	0	0
IHU_PS_86_Bacteria_55373	Bacteria	IHU_PP_86_Bacteria_55373	IHU_PC_86_Bacteria_55373	IHU_PO_86_Bacteria_55373	IHU_PF_86_Bacteria_55373	IHU_PG_86_Bacteria_55373	0	0	0	0	0	0	0	0	0	0	0	0	0	0	0	0	0	0	0	0	0	0	0	0	0	0	0	0	0	0	0	0	0	0	0	0	0	0	0	0	0	0	0	0	0	0	0	0	0	0	0	0	0	0	0	0	0	0	0
IHU_PS_86_Bacteria_55408	Bacteria	IHU_PP_86_Bacteria_55408	IHU_PC_86_Bacteria_55408	IHU_PO_86_Bacteria_55408	IHU_PF_86_Bacteria_55408	IHU_PG_86_Bacteria_55408	0	0	0	0	0	0	0	0	0	0	0	0	0	0	0	0	0	0	0	0	0	0	0	0	0	0	0	0	0	0	0	0	0	0	0	0	0	0	0	0	0	0	0	0	0	0	0	0	0	0	0	0	0	0	0	0	0	0	0
IHU_PS_86_Bacteria_55448	Bacteria	IHU_PP_86_Bacteria_55448	IHU_PC_86_Bacteria_55448	IHU_PO_86_Bacteria_55448	IHU_PF_86_Bacteria_55448	IHU_PG_86_Bacteria_55448	0	0	0	0	0	0	0	0	0	0	0	0	0	0	0	0	0	0	0	0	0	0	0	0	0	0	0	0	0	0	0	0	0	0	0	0	0	0	0	0	0	0	0	0	0	0	0	0	0	0	0	0	0	0	0	0	0	0	0
IHU_PS_86_Bacteria_55458	Bacteria	IHU_PP_86_Bacteria_55458	IHU_PC_86_Bacteria_55458	IHU_PO_86_Bacteria_55458	IHU_PF_86_Bacteria_55458	IHU_PG_86_Bacteria_55458	0	0	0	0	0	0	0	0	0	0	0	0	0	0	0	0	0	0	0	0	0	0	0	0	0	0	0	0	0	0	0	0	0	0	0	0	0	0	0	0	0	0	0	0	0	0	0	0	0	0	0	0	0	0	0	0	0	0	0
IHU_PS_86_Bacteria_55535	Bacteria	IHU_PP_86_Bacteria_55535	IHU_PC_86_Bacteria_55535	IHU_PO_86_Bacteria_55535	IHU_PF_86_Bacteria_55535	IHU_PG_86_Bacteria_55535	0	0	0	0	0	0	0	0	0	0	0	0	0	0	0	0	0	0	0	0	0	0	0	0	0	0	0	0	0	0	0	0	0	0	0	0	0	0	0	0	0	0	0	0	0	0	0	0	0	0	0	0	0	0	0	0	0	0	0
IHU_PS_86_Bacteria_55563	Bacteria	IHU_PP_86_Bacteria_55563	IHU_PC_86_Bacteria_55563	IHU_PO_86_Bacteria_55563	IHU_PF_86_Bacteria_55563	IHU_PG_86_Bacteria_55563	0	0	0	0	0	0	0	0	0	0	0	0	0	0	0	0	0	0	0	0	0	0	0	0	0	0	0	0	0	0	0	0	0	0	0	0	0	0	0	0	0	0	0	0	0	0	0	0	0	0	0	0	0	0	0	0	0	0	0
IHU_PS_86_Bacteria_55565	Bacteria	IHU_PP_86_Bacteria_55565	IHU_PC_86_Bacteria_55565	IHU_PO_86_Bacteria_55565	IHU_PF_86_Bacteria_55565	IHU_PG_86_Bacteria_55565	0	0	0	0	0	0	0	0	0	0	0	0	0	0	0	0	0	0	0	0	0	0	0	0	0	0	0	0	0	0	0	0	0	0	0	0	0	0	0	0	0	0	0	0	0	0	0	0	0	0	0	0	0	0	0	0	0	0	0
IHU_PS_86_Bacteria_55572	Bacteria	IHU_PP_86_Bacteria_55572	IHU_PC_86_Bacteria_55572	IHU_PO_86_Bacteria_55572	IHU_PF_86_Bacteria_55572	IHU_PG_86_Bacteria_55572	0	0	0	0	0	0	0	0	0	0	0	0	0	0	0	0	0	0	0	0	0	0	0	0	0	0	0	0	0	0	0	0	0	0	0	0	0	0	0	0	0	0	0	0	0	0	0	0	0	0	0	0	0	0	0	0	0	0	0
IHU_PS_86_Bacteria_55618	Bacteria	IHU_PP_86_Bacteria_55618	IHU_PC_86_Bacteria_55618	IHU_PO_86_Bacteria_55618	IHU_PF_86_Bacteria_55618	IHU_PG_86_Bacteria_55618	0	0	0	0	0	0	0	0	0	0	0	0	0	0	0	0	0	0	0	0	0	0	0	0	0	0	0	0	0	0	0	0	0	0	0	0	0	0	0	0	0	0	0	0	0	0	0	0	0	0	0	0	0	0	0	0	0	0	0
IHU_PS_86_Bacteria_55645	Bacteria	IHU_PP_86_Bacteria_55645	IHU_PC_86_Bacteria_55645	IHU_PO_86_Bacteria_55645	IHU_PF_86_Bacteria_55645	IHU_PG_86_Bacteria_55645	0	0	0	0	0	0	0	0	0	0	0	0	0	0	0	0	0	0	0	0	0	0	0	0	0	0	0	0	0	0	0	0	0	0	0	0	0	0	0	0	0	0	0	0	0	0	0	0	0	0	0	0	0	0	0	0	0	0	0
IHU_PS_86_Bacteria_55648	Bacteria	IHU_PP_86_Bacteria_55648	IHU_PC_86_Bacteria_55648	IHU_PO_86_Bacteria_55648	IHU_PF_86_Bacteria_55648	IHU_PG_86_Bacteria_55648	0	0	0	0	0	0	0	0	0	0	0	0	0	0	0	0	0	0	0	0	0	0	0	0	0	0	0	0	0	0	0	0	0	0	0	0	0	0	0	0	0	0	0	0	0	0	0	0	0	0	0	0	0	0	0	0	0	0	0
IHU_PS_86_Bacteria_55661	Bacteria	IHU_PP_86_Bacteria_55661	IHU_PC_86_Bacteria_55661	IHU_PO_86_Bacteria_55661	IHU_PF_86_Bacteria_55661	IHU_PG_86_Bacteria_55661	0	0	0	0	0	0	0	0	0	0	0	0	0	0	0	0	0	0	0	0	0	0	0	0	0	0	0	0	0	0	0	0	0	0	0	0	0	0	0	0	0	0	0	0	0	0	0	0	0	0	0	0	0	0	0	0	0	0	0
IHU_PS_86_Bacteria_55675	Bacteria	IHU_PP_86_Bacteria_55675	IHU_PC_86_Bacteria_55675	IHU_PO_86_Bacteria_55675	IHU_PF_86_Bacteria_55675	IHU_PG_86_Bacteria_55675	0	0	0	0	0	0	0	0	0	0	0	0	0	0	0	0	0	0	0	0	0	0	0	0	0	0	0	0	0	0	0	0	0	0	0	0	0	0	0	0	0	0	0	0	0	0	0	0	0	0	0	0	0	0	0	0	0	0	0
IHU_PS_86_Bacteria_55719	Bacteria	IHU_PP_86_Bacteria_55719	IHU_PC_86_Bacteria_55719	IHU_PO_86_Bacteria_55719	IHU_PF_86_Bacteria_55719	IHU_PG_86_Bacteria_55719	0	0	0	0	0	0	0	0	0	0	0	0	0	0	0	0	0	0	0	0	0	0	0	0	0	0	0	0	0	0	0	0	0	0	0	0	0	0	0	0	0	0	0	0	0	0	0	0	0	0	0	0	0	0	0	0	0	0	0
IHU_PS_86_Bacteria_55721	Bacteria	IHU_PP_86_Bacteria_55721	IHU_PC_86_Bacteria_55721	IHU_PO_86_Bacteria_55721	IHU_PF_86_Bacteria_55721	IHU_PG_86_Bacteria_55721	0	0	0	0	0	0	0	0	0	0	0	0	0	0	0	0	0	0	0	0	0	0	0	0	0	0	0	0	0	0	0	0	0	0	0	0	0	0	0	0	0	0	0	0	0	0	0	0	0	0	0	0	0	0	0	0	0	0	0
IHU_PS_86_Bacteria_55747	Bacteria	IHU_PP_86_Bacteria_55747	IHU_PC_86_Bacteria_55747	IHU_PO_86_Bacteria_55747	IHU_PF_86_Bacteria_55747	IHU_PG_86_Bacteria_55747	0	0	0	0	0	0	0	0	0	0	0	0	0	0	0	0	0	0	0	0	0	0	0	0	0	0	0	0	0	0	0	0	0	0	0	0	0	0	0	0	0	0	0	0	0	0	0	0	0	0	0	0	0	0	0	0	0	0	0
IHU_PS_86_Bacteria_55800	Bacteria	IHU_PP_86_Bacteria_55800	IHU_PC_86_Bacteria_55800	IHU_PO_86_Bacteria_55800	IHU_PF_86_Bacteria_55800	IHU_PG_86_Bacteria_55800	0	0	0	0	0	0	0	0	0	0	0	0	0	0	0	0	0	0	0	0	0	0	0	0	0	0	0	0	0	0	0	0	0	0	0	0	0	0	0	0	0	0	0	0	0	0	0	0	0	0	0	0	0	0	0	0	0	0	0
IHU_PS_86_Bacteria_55804	Bacteria	IHU_PP_86_Bacteria_55804	IHU_PC_86_Bacteria_55804	IHU_PO_86_Bacteria_55804	IHU_PF_86_Bacteria_55804	IHU_PG_86_Bacteria_55804	0	0	0	0	0	0	0	0	0	0	0	0	0	0	0	0	0	0	0	0	0	0	0	0	0	0	0	0	0	0	0	0	0	0	0	0	0	0	0	0	0	0	0	0	0	0	0	0	0	0	0	0	0	0	0	0	0	0	0
IHU_PS_86_Bacteria_55822	Bacteria	IHU_PP_86_Bacteria_55822	IHU_PC_86_Bacteria_55822	IHU_PO_86_Bacteria_55822	IHU_PF_86_Bacteria_55822	IHU_PG_86_Bacteria_55822	0	0	0	0	0	0	0	0	0	0	0	0	0	0	0	0	0	0	0	0	0	0	0	0	0	0	0	0	0	0	0	0	0	0	0	0	0	0	0	0	0	0	0	0	0	0	0	0	0	0	0	0	0	0	0	0	0	0	0
IHU_PS_86_Bacteria_55842	Bacteria	IHU_PP_86_Bacteria_55842	IHU_PC_86_Bacteria_55842	IHU_PO_86_Bacteria_55842	IHU_PF_86_Bacteria_55842	IHU_PG_86_Bacteria_55842	0	0	0	0	0	0	0	0	0	0	0	0	0	0	0	0	0	0	0	0	0	0	0	0	0	0	0	0	0	0	0	0	0	0	0	0	0	0	0	0	0	0	0	0	0	0	0	0	0	0	0	0	0	0	0	0	0	0	0
IHU_PS_86_Bacteria_55846	Bacteria	IHU_PP_86_Bacteria_55846	IHU_PC_86_Bacteria_55846	IHU_PO_86_Bacteria_55846	IHU_PF_86_Bacteria_55846	IHU_PG_86_Bacteria_55846	0	0	0	0	0	0	0	0	0	0	0	0	0	0	0	0	0	0	0	0	0	0	0	0	0	0	0	0	0	0	0	0	0	0	0	0	0	0	0	0	0	0	0	0	0	0	0	0	0	0	0	0	0	0	0	0	0	0	0
IHU_PS_86_Bacteria_55890	Bacteria	IHU_PP_86_Bacteria_55890	IHU_PC_86_Bacteria_55890	IHU_PO_86_Bacteria_55890	IHU_PF_86_Bacteria_55890	IHU_PG_86_Bacteria_55890	0	0	0	0	0	0	0	0	0	0	0	0	0	0	0	0	0	0	0	0	0	0	0	0	0	0	0	0	0	0	0	0	0	0	0	0	0	0	0	0	0	0	0	0	0	0	0	0	0	0	0	0	0	0	0	0	0	0	0
IHU_PS_86_Bacteria_55902	Bacteria	IHU_PP_86_Bacteria_55902	IHU_PC_86_Bacteria_55902	IHU_PO_86_Bacteria_55902	IHU_PF_86_Bacteria_55902	IHU_PG_86_Bacteria_55902	0	0	0	0	0	0	0	0	0	0	0	0	0	0	0	0	0	0	0	0	0	0	0	0	0	0	0	0	0	0	0	0	0	0	0	0	0	0	0	0	0	0	0	0	0	0	0	0	0	0	0	0	0	0	0	0	0	0	0
IHU_PS_86_Bacteria_55916	Bacteria	IHU_PP_86_Bacteria_55916	IHU_PC_86_Bacteria_55916	IHU_PO_86_Bacteria_55916	IHU_PF_86_Bacteria_55916	IHU_PG_86_Bacteria_55916	0	0	0	0	0	0	0	0	0	0	0	0	0	0	0	0	0	0	0	0	0	0	0	0	0	0	0	0	0	0	0	0	0	0	0	0	0	0	0	0	0	0	0	0	0	0	0	0	0	0	0	0	0	0	0	0	0	0	0
IHU_PS_86_Bacteria_55931	Bacteria	IHU_PP_86_Bacteria_55931	IHU_PC_86_Bacteria_55931	IHU_PO_86_Bacteria_55931	IHU_PF_86_Bacteria_55931	IHU_PG_86_Bacteria_55931	0	0	0	0	0	0	0	0	0	0	0	0	0	0	0	0	0	0	0	0	0	0	0	0	0	0	0	0	0	0	0	0	0	0	0	0	0	0	0	0	0	0	0	0	0	0	0	0	0	0	0	0	0	0	0	0	0	0	0
IHU_PS_86_Bacteria_55939	Bacteria	IHU_PP_86_Bacteria_55939	IHU_PC_86_Bacteria_55939	IHU_PO_86_Bacteria_55939	IHU_PF_86_Bacteria_55939	IHU_PG_86_Bacteria_55939	0	0	0	0	0	0	0	0	0	0	0	0	0	0	0	0	0	0	0	0	0	0	0	0	0	0	0	0	0	0	0	0	0	0	0	0	0	0	0	0	0	0	0	0	0	0	0	0	0	0	0	0	0	0	0	0	0	0	0
IHU_PS_86_Bacteria_55941	Bacteria	IHU_PP_86_Bacteria_55941	IHU_PC_86_Bacteria_55941	IHU_PO_86_Bacteria_55941	IHU_PF_86_Bacteria_55941	IHU_PG_86_Bacteria_55941	0	0	0	0	0	0	0	0	0	0	0	0	0	0	0	0	0	0	0	0	0	0	0	0	0	0	0	0	0	0	0	0	0	0	0	0	0	0	0	0	0	0	0	0	0	0	0	0	0	0	0	0	0	0	0	0	0	0	0
IHU_PS_86_Bacteria_55970	Bacteria	IHU_PP_86_Bacteria_55970	IHU_PC_86_Bacteria_55970	IHU_PO_86_Bacteria_55970	IHU_PF_86_Bacteria_55970	IHU_PG_86_Bacteria_55970	0	0	0	0	0	0	0	0	0	0	0	0	0	0	0	0	0	0	0	0	0	0	0	0	0	0	0	0	0	0	0	0	0	0	0	0	0	0	0	0	0	0	0	0	0	0	0	0	0	0	0	0	0	0	0	0	0	0	0
IHU_PS_86_Bacteria_55992	Bacteria	IHU_PP_86_Bacteria_55992	IHU_PC_86_Bacteria_55992	IHU_PO_86_Bacteria_55992	IHU_PF_86_Bacteria_55992	IHU_PG_86_Bacteria_55992	0	0	0	0	0	0	0	0	0	0	0	0	0	0	0	0	0	0	0	0	0	0	0	0	0	0	0	0	0	0	0	0	0	0	0	0	0	0	0	0	0	0	0	0	0	0	0	0	0	0	0	0	0	0	0	0	0	0	0
IHU_PS_86_Bacteria_56049	Bacteria	IHU_PP_86_Bacteria_56049	IHU_PC_86_Bacteria_56049	IHU_PO_86_Bacteria_56049	IHU_PF_86_Bacteria_56049	IHU_PG_86_Bacteria_56049	0	0	0	0	0	0	0	0	0	0	0	0	0	0	0	0	0	0	0	0	0	0	0	0	0	0	0	0	0	0	0	0	0	0	0	0	0	0	0	0	0	0	0	0	0	0	0	0	0	0	0	0	0	0	0	0	0	0	0
IHU_PS_86_Bacteria_56062	Bacteria	IHU_PP_86_Bacteria_56062	IHU_PC_86_Bacteria_56062	IHU_PO_86_Bacteria_56062	IHU_PF_86_Bacteria_56062	IHU_PG_86_Bacteria_56062	0	0	0	0	0	0	0	0	0	0	0	0	0	0	0	0	0	0	0	0	0	0	0	0	0	0	0	0	0	0	0	0	0	0	0	0	0	0	0	0	0	0	0	0	0	0	0	0	0	0	0	0	0	0	0	0	0	0	0
IHU_PS_86_Bacteria_56085	Bacteria	IHU_PP_86_Bacteria_56085	IHU_PC_86_Bacteria_56085	IHU_PO_86_Bacteria_56085	IHU_PF_86_Bacteria_56085	IHU_PG_86_Bacteria_56085	0	0	0	0	0	0	0	0	0	0	0	0	0	0	0	0	0	0	0	0	0	0	0	0	0	0	0	0	0	0	0	0	0	0	0	0	0	0	0	0	0	0	0	0	0	0	0	0	0	0	0	0	0	0	0	0	0	0	0
IHU_PS_86_Bacteria_56142	Bacteria	IHU_PP_86_Bacteria_56142	IHU_PC_86_Bacteria_56142	IHU_PO_86_Bacteria_56142	IHU_PF_86_Bacteria_56142	IHU_PG_86_Bacteria_56142	0	0	0	0	0	0	0	0	0	0	0	0	0	0	0	0	0	0	0	0	0	0	0	0	0	0	0	0	0	0	0	0	0	0	0	0	0	0	0	0	0	0	0	0	0	0	0	0	0	0	0	0	0	0	0	0	0	0	0
IHU_PS_86_Bacteria_56154	Bacteria	IHU_PP_86_Bacteria_56154	IHU_PC_86_Bacteria_56154	IHU_PO_86_Bacteria_56154	IHU_PF_86_Bacteria_56154	IHU_PG_86_Bacteria_56154	0	0	0	0	0	0	0	0	0	0	0	0	0	0	0	0	0	0	0	0	0	0	0	0	0	0	0	0	0	0	0	0	0	0	0	0	0	0	0	0	0	0	0	0	0	0	0	0	0	0	0	0	0	0	0	0	0	0	0
IHU_PS_86_Bacteria_56171	Bacteria	IHU_PP_86_Bacteria_56171	IHU_PC_86_Bacteria_56171	IHU_PO_86_Bacteria_56171	IHU_PF_86_Bacteria_56171	IHU_PG_86_Bacteria_56171	0	0	0	0	0	0	0	0	0	0	0	0	0	0	0	0	0	0	0	0	0	0	0	0	0	0	0	0	0	0	0	0	0	0	0	0	0	0	0	0	0	0	0	0	0	0	0	0	0	0	0	0	0	0	0	0	0	0	0
IHU_PS_86_Bacteria_56176	Bacteria	IHU_PP_86_Bacteria_56176	IHU_PC_86_Bacteria_56176	IHU_PO_86_Bacteria_56176	IHU_PF_86_Bacteria_56176	IHU_PG_86_Bacteria_56176	0	0	0	0	0	0	0	0	0	0	0	0	0	0	0	0	0	0	0	0	0	0	0	0	0	0	0	0	0	0	0	0	0	0	0	0	0	0	0	0	0	0	0	0	0	0	0	0	0	0	0	0	0	0	0	0	0	0	0
IHU_PS_86_Bacteria_56177	Bacteria	IHU_PP_86_Bacteria_56177	IHU_PC_86_Bacteria_56177	IHU_PO_86_Bacteria_56177	IHU_PF_86_Bacteria_56177	IHU_PG_86_Bacteria_56177	0	0	0	0	0	0	0	0	0	0	0	0	0	0	0	0	0	0	0	0	0	0	0	0	0	0	0	0	0	0	0	0	0	0	0	0	0	0	0	0	0	0	0	0	0	0	0	0	0	0	0	0	0	0	0	0	0	0	0
IHU_PS_86_Bacteria_56178	Bacteria	IHU_PP_86_Bacteria_56178	IHU_PC_86_Bacteria_56178	IHU_PO_86_Bacteria_56178	IHU_PF_86_Bacteria_56178	IHU_PG_86_Bacteria_56178	0	0	0	0	0	0	0	0	0	0	0	0	0	0	0	0	0	0	0	0	0	0	0	0	0	0	0	0	0	0	0	0	0	0	0	0	0	0	0	0	0	0	0	0	0	0	0	0	0	0	0	0	0	0	0	0	0	0	0
IHU_PS_86_Bacteria_56217	Bacteria	IHU_PP_86_Bacteria_56217	IHU_PC_86_Bacteria_56217	IHU_PO_86_Bacteria_56217	IHU_PF_86_Bacteria_56217	IHU_PG_86_Bacteria_56217	0	0	0	0	0	0	0	0	0	0	0	0	0	0	0	0	0	0	0	0	0	0	0	0	0	0	0	0	0	0	0	0	0	0	0	0	0	0	0	0	0	0	0	0	0	0	0	0	0	0	0	0	0	0	0	0	0	0	0
IHU_PS_86_Bacteria_56244	Bacteria	IHU_PP_86_Bacteria_56244	IHU_PC_86_Bacteria_56244	IHU_PO_86_Bacteria_56244	IHU_PF_86_Bacteria_56244	IHU_PG_86_Bacteria_56244	0	0	0	0	0	0	0	0	0	0	0	0	0	0	0	0	0	0	0	0	0	0	0	0	0	0	0	0	0	0	0	0	0	0	0	0	0	0	0	0	0	0	0	0	0	0	0	0	0	0	0	0	0	0	0	0	0	0	0
IHU_PS_86_Bacteria_56305	Bacteria	IHU_PP_86_Bacteria_56305	IHU_PC_86_Bacteria_56305	IHU_PO_86_Bacteria_56305	IHU_PF_86_Bacteria_56305	IHU_PG_86_Bacteria_56305	0	0	0	0	0	0	0	0	0	0	0	0	0	0	0	0	0	0	0	0	0	0	0	0	0	0	0	0	0	0	0	0	0	0	0	0	0	0	0	0	0	0	0	0	0	0	0	0	0	0	0	0	0	0	0	0	0	0	0
IHU_PS_86_Bacteria_56336	Bacteria	IHU_PP_86_Bacteria_56336	IHU_PC_86_Bacteria_56336	IHU_PO_86_Bacteria_56336	IHU_PF_86_Bacteria_56336	IHU_PG_86_Bacteria_56336	0	0	0	0	0	0	0	0	0	0	0	0	0	0	0	0	0	0	0	0	0	0	0	0	0	0	0	0	0	0	0	0	0	0	0	0	0	0	0	0	0	0	0	0	0	0	0	0	0	0	0	0	0	0	0	0	0	0	0
IHU_PS_86_Bacteria_56352	Bacteria	IHU_PP_86_Bacteria_56352	IHU_PC_86_Bacteria_56352	IHU_PO_86_Bacteria_56352	IHU_PF_86_Bacteria_56352	IHU_PG_86_Bacteria_56352	0	0	0	0	0	0	0	0	0	0	0	0	0	0	0	0	0	0	0	0	0	0	0	0	0	0	0	0	0	0	0	0	0	0	0	0	0	0	0	0	0	0	0	0	0	0	0	0	0	0	0	0	0	0	0	0	0	0	0
IHU_PS_86_Bacteria_56441	Bacteria	IHU_PP_86_Bacteria_56441	IHU_PC_86_Bacteria_56441	IHU_PO_86_Bacteria_56441	IHU_PF_86_Bacteria_56441	IHU_PG_86_Bacteria_56441	0	0	0	0	0	0	0	0	0	0	0	0	0	0	0	0	0	0	0	0	0	0	0	0	0	0	0	0	0	0	0	0	0	0	0	0	0	0	0	0	0	0	0	0	0	0	0	0	0	0	0	0	0	0	0	0	0	0	0
IHU_PS_86_Bacteria_56460	Bacteria	IHU_PP_86_Bacteria_56460	IHU_PC_86_Bacteria_56460	IHU_PO_86_Bacteria_56460	IHU_PF_86_Bacteria_56460	IHU_PG_86_Bacteria_56460	0	0	0	0	0	0	0	0	0	0	0	0	0	0	0	0	0	0	0	0	0	0	0	0	0	0	0	0	0	0	0	0	0	0	0	0	0	0	0	0	0	0	0	0	0	0	0	0	0	0	0	0	0	0	0	0	0	0	0
IHU_PS_86_Bacteria_56475	Bacteria	IHU_PP_86_Bacteria_56475	IHU_PC_86_Bacteria_56475	IHU_PO_86_Bacteria_56475	IHU_PF_86_Bacteria_56475	IHU_PG_86_Bacteria_56475	0	0	0	0	0	0	0	0	0	0	0	0	0	0	0	0	0	0	0	0	0	0	0	0	0	0	0	0	0	0	0	0	0	0	0	0	0	0	0	0	0	0	0	0	0	0	0	0	0	0	0	0	0	0	0	0	0	0	0
IHU_PS_86_Bacteria_56481	Bacteria	IHU_PP_86_Bacteria_56481	IHU_PC_86_Bacteria_56481	IHU_PO_86_Bacteria_56481	IHU_PF_86_Bacteria_56481	IHU_PG_86_Bacteria_56481	0	0	0	0	0	0	0	0	0	0	0	0	0	0	0	0	0	0	0	0	0	0	0	0	0	0	0	0	0	0	0	0	0	0	0	0	0	0	0	0	0	0	0	0	0	0	0	0	0	0	0	0	0	0	0	0	0	0	0
IHU_PS_86_Bacteria_5649	Bacteria	IHU_PP_86_Bacteria_5649	IHU_PC_86_Bacteria_5649	IHU_PO_86_Bacteria_5649	IHU_PF_86_Bacteria_5649	IHU_PG_86_Bacteria_5649	0	0	0	0	0	0	0	0	0	0	0	0	0	0	0	0	0	0	0	0	0	0	0	0	0	0	0	0	0	0	0	0	0	0	0	0	0	0	0	0	0	0	0	0	0	0	0	0	0	0	0	0	0	0	0	0	0	0	0
IHU_PS_86_Bacteria_56531	Bacteria	IHU_PP_86_Bacteria_56531	IHU_PC_86_Bacteria_56531	IHU_PO_86_Bacteria_56531	IHU_PF_86_Bacteria_56531	IHU_PG_86_Bacteria_56531	0	0	0	0	0	0	0	0	0	0	0	0	0	0	0	0	0	0	0	0	0	0	0	0	0	0	0	0	0	0	0	0	0	0	0	0	0	0	0	0	0	0	0	0	0	0	0	0	0	0	0	0	0	0	0	0	0	0	0
IHU_PS_86_Bacteria_56550	Bacteria	IHU_PP_86_Bacteria_56550	IHU_PC_86_Bacteria_56550	IHU_PO_86_Bacteria_56550	IHU_PF_86_Bacteria_56550	IHU_PG_86_Bacteria_56550	0	0	0	0	0	0	0	0	0	0	0	0	0	0	0	0	0	0	0	0	0	0	0	0	0	0	0	0	0	0	0	0	0	0	0	0	0	0	0	0	0	0	0	0	0	0	0	0	0	0	0	0	0	0	0	0	0	0	0
IHU_PS_86_Bacteria_56561	Bacteria	IHU_PP_86_Bacteria_56561	IHU_PC_86_Bacteria_56561	IHU_PO_86_Bacteria_56561	IHU_PF_86_Bacteria_56561	IHU_PG_86_Bacteria_56561	0	0	0	0	0	0	0	0	0	0	0	0	0	0	0	0	0	0	0	0	0	0	0	0	0	0	0	0	0	0	0	0	0	0	0	0	0	0	0	0	0	0	0	0	0	0	0	0	0	0	0	0	0	0	0	0	0	0	0
IHU_PS_86_Bacteria_56583	Bacteria	IHU_PP_86_Bacteria_56583	IHU_PC_86_Bacteria_56583	IHU_PO_86_Bacteria_56583	IHU_PF_86_Bacteria_56583	IHU_PG_86_Bacteria_56583	0	0	0	0	0	0	0	0	0	0	0	0	0	0	0	0	0	0	0	0	0	0	0	0	0	0	0	0	0	0	0	0	0	0	0	0	0	0	0	0	0	0	0	0	0	0	0	0	0	0	0	0	0	0	0	0	0	0	0
IHU_PS_86_Bacteria_56598	Bacteria	IHU_PP_86_Bacteria_56598	IHU_PC_86_Bacteria_56598	IHU_PO_86_Bacteria_56598	IHU_PF_86_Bacteria_56598	IHU_PG_86_Bacteria_56598	0	0	0	0	0	0	0	0	0	0	0	0	0	0	0	0	0	0	0	0	0	0	0	0	0	0	0	0	0	0	0	0	0	0	0	0	0	0	0	0	0	0	0	0	0	0	0	0	0	0	0	0	0	0	0	0	0	0	0
IHU_PS_86_Bacteria_56605	Bacteria	IHU_PP_86_Bacteria_56605	IHU_PC_86_Bacteria_56605	IHU_PO_86_Bacteria_56605	IHU_PF_86_Bacteria_56605	IHU_PG_86_Bacteria_56605	0	0	0	0	0	0	0	0	0	0	0	0	0	0	0	0	0	0	0	0	0	0	0	0	0	0	0	0	0	0	0	0	0	0	0	0	0	0	0	0	0	0	0	0	0	0	0	0	0	0	0	0	0	0	0	0	0	0	0
IHU_PS_86_Bacteria_56624	Bacteria	IHU_PP_86_Bacteria_56624	IHU_PC_86_Bacteria_56624	IHU_PO_86_Bacteria_56624	IHU_PF_86_Bacteria_56624	IHU_PG_86_Bacteria_56624	0	0	0	0	0	0	0	0	0	0	0	0	0	0	0	0	0	0	0	0	0	0	0	0	0	0	0	0	0	0	0	0	0	0	0	0	0	0	0	0	0	0	0	0	0	0	0	0	0	0	0	0	0	0	0	0	0	0	0
IHU_PS_86_Bacteria_56635	Bacteria	IHU_PP_86_Bacteria_56635	IHU_PC_86_Bacteria_56635	IHU_PO_86_Bacteria_56635	IHU_PF_86_Bacteria_56635	IHU_PG_86_Bacteria_56635	0	0	0	0	0	0	0	0	0	0	0	0	0	0	0	0	0	0	0	0	0	0	0	0	0	0	0	0	0	0	0	0	0	0	0	0	0	0	0	0	0	0	0	0	0	0	0	0	0	0	0	0	0	0	0	0	0	0	0
IHU_PS_86_Bacteria_56637	Bacteria	IHU_PP_86_Bacteria_56637	IHU_PC_86_Bacteria_56637	IHU_PO_86_Bacteria_56637	IHU_PF_86_Bacteria_56637	IHU_PG_86_Bacteria_56637	0	0	0	0	0	0	0	0	0	0	0	0	0	0	0	0	0	0	0	0	0	0	0	0	0	0	0	0	0	0	0	0	0	0	0	0	0	0	0	0	0	0	0	0	0	0	0	0	0	0	0	0	0	0	0	0	0	0	0
IHU_PS_86_Bacteria_56640	Bacteria	IHU_PP_86_Bacteria_56640	IHU_PC_86_Bacteria_56640	IHU_PO_86_Bacteria_56640	IHU_PF_86_Bacteria_56640	IHU_PG_86_Bacteria_56640	0	0	0	0	0	0	0	0	0	0	0	0	0	0	0	0	0	0	0	0	0	0	0	0	0	0	0	0	0	0	0	0	0	0	0	0	0	0	0	0	0	0	0	0	0	0	0	0	0	0	0	0	0	0	0	0	0	0	0
IHU_PS_86_Bacteria_56681	Bacteria	IHU_PP_86_Bacteria_56681	IHU_PC_86_Bacteria_56681	IHU_PO_86_Bacteria_56681	IHU_PF_86_Bacteria_56681	IHU_PG_86_Bacteria_56681	0	0	0	0	0	0	0	0	0	0	0	0	0	0	0	0	0	0	0	0	0	0	0	0	0	0	0	0	0	0	0	0	0	0	0	0	0	0	0	0	0	0	0	0	0	0	0	0	0	0	0	0	0	0	0	0	0	0	0
IHU_PS_86_Bacteria_56695	Bacteria	IHU_PP_86_Bacteria_56695	IHU_PC_86_Bacteria_56695	IHU_PO_86_Bacteria_56695	IHU_PF_86_Bacteria_56695	IHU_PG_86_Bacteria_56695	0	0	0	0	0	0	0	0	0	0	0	0	0	0	0	0	0	0	0	0	0	0	0	0	0	0	0	0	0	0	0	0	0	0	0	0	0	0	0	0	0	0	0	0	0	0	0	0	0	0	0	0	0	0	0	0	0	0	0
IHU_PS_86_Bacteria_56718	Bacteria	IHU_PP_86_Bacteria_56718	IHU_PC_86_Bacteria_56718	IHU_PO_86_Bacteria_56718	IHU_PF_86_Bacteria_56718	IHU_PG_86_Bacteria_56718	0	0	0	0	0	0	0	0	0	0	0	0	0	0	0	0	0	0	0	0	0	0	0	0	0	0	0	0	0	0	0	0	0	0	0	0	0	0	0	0	0	0	0	0	0	0	0	0	0	0	0	0	0	0	0	0	0	0	0
IHU_PS_86_Bacteria_56774	Bacteria	IHU_PP_86_Bacteria_56774	IHU_PC_86_Bacteria_56774	IHU_PO_86_Bacteria_56774	IHU_PF_86_Bacteria_56774	IHU_PG_86_Bacteria_56774	0	0	0	0	0	0	0	0	0	0	0	0	0	0	0	0	0	0	0	0	0	0	0	0	0	0	0	0	0	0	0	0	0	0	0	0	0	0	0	0	0	0	0	0	0	0	0	0	0	0	0	0	0	0	0	0	0	0	0
IHU_PS_86_Bacteria_56783	Bacteria	IHU_PP_86_Bacteria_56783	IHU_PC_86_Bacteria_56783	IHU_PO_86_Bacteria_56783	IHU_PF_86_Bacteria_56783	IHU_PG_86_Bacteria_56783	0	0	0	0	0	0	0	0	0	0	0	0	0	0	0	0	0	0	0	0	0	0	0	0	0	0	0	0	0	0	0	0	0	0	0	0	0	0	0	0	0	0	0	0	0	0	0	0	0	0	0	0	0	0	0	0	0	0	0
IHU_PS_86_Bacteria_56831	Bacteria	IHU_PP_86_Bacteria_56831	IHU_PC_86_Bacteria_56831	IHU_PO_86_Bacteria_56831	IHU_PF_86_Bacteria_56831	IHU_PG_86_Bacteria_56831	0	0	0	0	0	0	0	0	0	0	0	0	0	0	0	0	0	0	0	0	0	0	0	0	0	0	0	0	0	0	0	0	0	0	0	0	0	0	0	0	0	0	0	0	0	0	0	0	0	0	0	0	0	0	0	0	0	0	0
IHU_PS_86_Bacteria_56903	Bacteria	IHU_PP_86_Bacteria_56903	IHU_PC_86_Bacteria_56903	IHU_PO_86_Bacteria_56903	IHU_PF_86_Bacteria_56903	IHU_PG_86_Bacteria_56903	0	0	0	0	0	0	0	0	0	0	0	0	0	0	0	0	0	0	0	0	0	0	0	0	0	0	0	0	0	0	0	0	0	0	0	0	0	0	0	0	0	0	0	0	0	0	0	0	0	0	0	0	0	0	0	0	0	0	0
IHU_PS_86_Bacteria_56988	Bacteria	IHU_PP_86_Bacteria_56988	IHU_PC_86_Bacteria_56988	IHU_PO_86_Bacteria_56988	IHU_PF_86_Bacteria_56988	IHU_PG_86_Bacteria_56988	0	0	0	0	0	0	0	0	0	0	0	0	0	0	0	0	0	0	0	0	0	0	0	0	0	0	0	0	0	0	0	0	0	0	0	0	0	0	0	0	0	0	0	0	0	0	0	0	0	0	0	0	0	0	0	0	0	0	0
IHU_PS_86_Bacteria_57052	Bacteria	IHU_PP_86_Bacteria_57052	IHU_PC_86_Bacteria_57052	IHU_PO_86_Bacteria_57052	IHU_PF_86_Bacteria_57052	IHU_PG_86_Bacteria_57052	0	0	0	0	0	0	0	0	0	0	0	0	0	0	0	0	0	0	0	0	0	0	0	0	0	0	0	0	0	0	0	0	0	0	0	0	0	0	0	0	0	0	0	0	0	0	0	0	0	0	0	0	0	0	0	0	0	0	0
IHU_PS_86_Bacteria_57142	Bacteria	IHU_PP_86_Bacteria_57142	IHU_PC_86_Bacteria_57142	IHU_PO_86_Bacteria_57142	IHU_PF_86_Bacteria_57142	IHU_PG_86_Bacteria_57142	0	0	0	0	0	0	0	0	0	0	0	0	0	0	0	0	0	0	0	0	0	0	0	0	0	0	0	0	0	0	0	0	0	0	0	0	0	0	0	0	0	0	0	0	0	0	0	0	0	0	0	0	0	0	0	0	0	0	0
IHU_PS_86_Bacteria_57186	Bacteria	IHU_PP_86_Bacteria_57186	IHU_PC_86_Bacteria_57186	IHU_PO_86_Bacteria_57186	IHU_PF_86_Bacteria_57186	IHU_PG_86_Bacteria_57186	0	0	0	0	0	0	0	0	0	0	0	0	0	0	0	0	0	0	0	0	0	0	0	0	0	0	0	0	0	0	0	0	0	0	0	0	0	0	0	0	0	0	0	0	0	0	0	0	0	0	0	0	0	0	0	0	0	0	0
IHU_PS_86_Bacteria_57200	Bacteria	IHU_PP_86_Bacteria_57200	IHU_PC_86_Bacteria_57200	IHU_PO_86_Bacteria_57200	IHU_PF_86_Bacteria_57200	IHU_PG_86_Bacteria_57200	0	0	0	0	0	0	0	0	0	0	0	0	0	0	0	0	0	0	0	0	0	0	0	0	0	0	0	0	0	0	0	0	0	0	0	0	0	0	0	0	0	0	0	0	0	0	0	0	0	0	0	0	0	0	0	0	0	0	0
IHU_PS_86_Bacteria_57220	Bacteria	IHU_PP_86_Bacteria_57220	IHU_PC_86_Bacteria_57220	IHU_PO_86_Bacteria_57220	IHU_PF_86_Bacteria_57220	IHU_PG_86_Bacteria_57220	0	0	0	0	0	0	0	0	0	0	0	0	0	0	0	0	0	0	0	0	0	0	0	0	0	0	0	0	0	0	0	0	0	0	0	0	0	0	0	0	0	0	0	0	0	0	0	0	0	0	0	0	0	0	0	0	0	0	0
IHU_PS_86_Bacteria_57226	Bacteria	IHU_PP_86_Bacteria_57226	IHU_PC_86_Bacteria_57226	IHU_PO_86_Bacteria_57226	IHU_PF_86_Bacteria_57226	IHU_PG_86_Bacteria_57226	0	0	0	0	0	0	0	0	0	0	0	0	0	0	0	0	0	0	0	0	0	0	0	0	0	0	0	0	0	0	0	0	0	0	0	0	0	0	0	0	0	0	0	0	0	0	0	0	0	0	0	0	0	0	0	0	0	0	0
IHU_PS_86_Bacteria_57237	Bacteria	IHU_PP_86_Bacteria_57237	IHU_PC_86_Bacteria_57237	IHU_PO_86_Bacteria_57237	IHU_PF_86_Bacteria_57237	IHU_PG_86_Bacteria_57237	0	0	0	0	0	0	0	0	0	0	0	0	0	0	0	0	0	0	0	0	0	0	0	0	0	0	0	0	0	0	0	0	0	0	0	0	0	0	0	0	0	0	0	0	0	0	0	0	0	0	0	0	0	0	0	0	0	0	0
IHU_PS_86_Bacteria_57274	Bacteria	IHU_PP_86_Bacteria_57274	IHU_PC_86_Bacteria_57274	IHU_PO_86_Bacteria_57274	IHU_PF_86_Bacteria_57274	IHU_PG_86_Bacteria_57274	0	0	0	0	0	0	0	0	0	0	0	0	0	0	0	0	0	0	0	0	0	0	0	0	0	0	0	0	0	0	0	0	0	0	0	0	0	0	0	0	0	0	0	0	0	0	0	0	0	0	0	0	0	0	0	0	0	0	0
IHU_PS_86_Bacteria_57323	Bacteria	IHU_PP_86_Bacteria_57323	IHU_PC_86_Bacteria_57323	IHU_PO_86_Bacteria_57323	IHU_PF_86_Bacteria_57323	IHU_PG_86_Bacteria_57323	0	0	0	0	0	0	0	0	0	0	0	0	0	0	0	0	0	0	0	0	0	0	0	0	0	0	0	0	0	0	0	0	0	0	0	0	0	0	0	0	0	0	0	0	0	0	0	0	0	0	0	0	0	0	0	0	0	0	0
IHU_PS_86_Bacteria_57400	Bacteria	IHU_PP_86_Bacteria_57400	IHU_PC_86_Bacteria_57400	IHU_PO_86_Bacteria_57400	IHU_PF_86_Bacteria_57400	IHU_PG_86_Bacteria_57400	0	0	0	0	0	0	0	0	0	0	0	0	0	0	0	0	0	0	0	0	0	0	0	0	0	0	0	0	0	0	0	0	0	0	0	0	0	0	0	0	0	0	0	0	0	0	0	0	0	0	0	0	0	0	0	0	0	0	0
IHU_PS_86_Bacteria_57406	Bacteria	IHU_PP_86_Bacteria_57406	IHU_PC_86_Bacteria_57406	IHU_PO_86_Bacteria_57406	IHU_PF_86_Bacteria_57406	IHU_PG_86_Bacteria_57406	0	0	0	0	0	0	0	0	0	0	0	0	0	0	0	0	0	0	0	0	0	0	0	0	0	0	0	0	0	0	0	0	0	0	0	0	0	0	0	0	0	0	0	0	0	0	0	0	0	0	0	0	0	0	0	0	0	0	0
IHU_PS_86_Bacteria_57474	Bacteria	IHU_PP_86_Bacteria_57474	IHU_PC_86_Bacteria_57474	IHU_PO_86_Bacteria_57474	IHU_PF_86_Bacteria_57474	IHU_PG_86_Bacteria_57474	0	0	0	0	0	0	0	0	0	0	0	0	0	0	0	0	0	0	0	0	0	0	0	0	0	0	0	0	0	0	0	0	0	0	0	0	0	0	0	0	0	0	0	0	0	0	0	0	0	0	0	0	0	0	0	0	0	0	0
IHU_PS_86_Bacteria_57475	Bacteria	IHU_PP_86_Bacteria_57475	IHU_PC_86_Bacteria_57475	IHU_PO_86_Bacteria_57475	IHU_PF_86_Bacteria_57475	IHU_PG_86_Bacteria_57475	0	0	0	0	0	0	0	0	0	0	0	0	0	0	0	0	0	0	0	0	0	0	0	0	0	0	0	0	0	0	0	0	0	0	0	0	0	0	0	0	0	0	0	0	0	0	0	0	0	0	0	0	0	0	0	0	0	0	0
IHU_PS_86_Bacteria_57515	Bacteria	IHU_PP_86_Bacteria_57515	IHU_PC_86_Bacteria_57515	IHU_PO_86_Bacteria_57515	IHU_PF_86_Bacteria_57515	IHU_PG_86_Bacteria_57515	0	0	0	0	0	0	0	0	0	0	0	0	0	0	0	0	0	0	0	0	0	0	0	0	0	0	0	0	0	0	0	0	0	0	0	0	0	0	0	0	0	0	0	0	0	0	0	0	0	0	0	0	0	0	0	0	0	0	0
IHU_PS_86_Bacteria_57517	Bacteria	IHU_PP_86_Bacteria_57517	IHU_PC_86_Bacteria_57517	IHU_PO_86_Bacteria_57517	IHU_PF_86_Bacteria_57517	IHU_PG_86_Bacteria_57517	0	0	0	0	0	0	0	0	0	0	0	0	0	0	0	0	0	0	0	0	0	0	0	0	0	0	0	0	0	0	0	0	0	0	0	0	0	0	0	0	0	0	0	0	0	0	0	0	0	0	0	0	0	0	0	0	0	0	0
IHU_PS_86_Bacteria_57520	Bacteria	IHU_PP_86_Bacteria_57520	IHU_PC_86_Bacteria_57520	IHU_PO_86_Bacteria_57520	IHU_PF_86_Bacteria_57520	IHU_PG_86_Bacteria_57520	0	0	0	0	0	0	0	0	0	0	0	0	0	0	0	0	0	0	0	0	0	0	0	0	0	0	0	0	0	0	0	0	0	0	0	0	0	0	0	0	0	0	0	0	0	0	0	0	0	0	0	0	0	0	0	0	0	0	0
IHU_PS_86_Bacteria_57532	Bacteria	IHU_PP_86_Bacteria_57532	IHU_PC_86_Bacteria_57532	IHU_PO_86_Bacteria_57532	IHU_PF_86_Bacteria_57532	IHU_PG_86_Bacteria_57532	0	0	0	0	0	0	0	0	0	0	0	0	0	0	0	0	0	0	0	0	0	0	0	0	0	0	0	0	0	0	0	0	0	0	0	0	0	0	0	0	0	0	0	0	0	0	0	0	0	0	0	0	0	0	0	0	0	0	0
IHU_PS_86_Bacteria_57533	Bacteria	IHU_PP_86_Bacteria_57533	IHU_PC_86_Bacteria_57533	IHU_PO_86_Bacteria_57533	IHU_PF_86_Bacteria_57533	IHU_PG_86_Bacteria_57533	0	0	0	0	0	0	0	0	0	0	0	0	0	0	0	0	0	0	0	0	0	0	0	0	0	0	0	0	0	0	0	0	0	0	0	0	0	0	0	0	0	0	0	0	0	0	0	0	0	0	0	0	0	0	0	0	0	0	0
IHU_PS_86_Bacteria_57570	Bacteria	IHU_PP_86_Bacteria_57570	IHU_PC_86_Bacteria_57570	IHU_PO_86_Bacteria_57570	IHU_PF_86_Bacteria_57570	IHU_PG_86_Bacteria_57570	0	0	0	0	0	0	0	0	0	0	0	0	0	0	0	0	0	0	0	0	0	0	0	0	0	0	0	0	0	0	0	0	0	0	0	0	0	0	0	0	0	0	0	0	0	0	0	0	0	0	0	0	0	0	0	0	0	0	0
IHU_PS_86_Bacteria_57618	Bacteria	IHU_PP_86_Bacteria_57618	IHU_PC_86_Bacteria_57618	IHU_PO_86_Bacteria_57618	IHU_PF_86_Bacteria_57618	IHU_PG_86_Bacteria_57618	0	0	0	0	0	0	0	0	0	0	0	0	0	0	0	0	0	0	0	0	0	0	0	0	0	0	0	0	0	0	0	0	0	0	0	0	0	0	0	0	0	0	0	0	0	0	0	0	0	0	0	0	0	0	0	0	0	0	0
IHU_PS_86_Bacteria_57691	Bacteria	IHU_PP_86_Bacteria_57691	IHU_PC_86_Bacteria_57691	IHU_PO_86_Bacteria_57691	IHU_PF_86_Bacteria_57691	IHU_PG_86_Bacteria_57691	0	0	0	0	0	0	0	0	0	0	0	0	0	0	0	0	0	0	0	0	0	0	0	0	0	0	0	0	0	0	0	0	0	0	0	0	0	0	0	0	0	0	0	0	0	0	0	0	0	0	0	0	0	0	0	0	0	0	0
IHU_PS_86_Bacteria_57707	Bacteria	IHU_PP_86_Bacteria_57707	IHU_PC_86_Bacteria_57707	IHU_PO_86_Bacteria_57707	IHU_PF_86_Bacteria_57707	IHU_PG_86_Bacteria_57707	0	0	0	0	0	0	0	0	0	0	0	0	0	0	0	0	0	0	0	0	0	0	0	0	0	0	0	0	0	0	0	0	0	0	0	0	0	0	0	0	0	0	0	0	0	0	0	0	0	0	0	0	0	0	0	0	0	0	0
IHU_PS_86_Bacteria_57711	Bacteria	IHU_PP_86_Bacteria_57711	IHU_PC_86_Bacteria_57711	IHU_PO_86_Bacteria_57711	IHU_PF_86_Bacteria_57711	IHU_PG_86_Bacteria_57711	0	0	0	0	0	0	0	0	0	0	0	0	0	0	0	0	0	0	0	0	0	0	0	0	0	0	0	0	0	0	0	0	0	0	0	0	0	0	0	0	0	0	0	0	0	0	0	0	0	0	0	0	0	0	0	0	0	0	0
IHU_PS_86_Bacteria_57729	Bacteria	IHU_PP_86_Bacteria_57729	IHU_PC_86_Bacteria_57729	IHU_PO_86_Bacteria_57729	IHU_PF_86_Bacteria_57729	IHU_PG_86_Bacteria_57729	0	0	0	0	0	0	0	0	0	0	0	0	0	0	0	0	0	0	0	0	0	0	0	0	0	0	0	0	0	0	0	0	0	0	0	0	0	0	0	0	0	0	0	0	0	0	0	0	0	0	0	0	0	0	0	0	0	0	0
IHU_PS_86_Bacteria_58088	Bacteria	IHU_PP_86_Bacteria_58088	IHU_PC_86_Bacteria_58088	IHU_PO_86_Bacteria_58088	IHU_PF_86_Bacteria_58088	IHU_PG_86_Bacteria_58088	0	0	0	0	0	0	0	0	0	0	0	0	0	0	0	0	0	0	0	0	0	0	0	0	0	0	0	0	0	0	0	0	0	0	0	0	0	0	0	0	0	0	0	0	0	0	0	0	0	0	0	0	0	0	0	0	0	0	0
IHU_PS_86_Bacteria_58134	Bacteria	IHU_PP_86_Bacteria_58134	IHU_PC_86_Bacteria_58134	IHU_PO_86_Bacteria_58134	IHU_PF_86_Bacteria_58134	IHU_PG_86_Bacteria_58134	0	0	0	0	0	0	0	0	0	0	0	0	0	0	0	0	0	0	0	0	0	0	0	0	0	0	0	0	0	0	0	0	0	0	0	0	0	0	0	0	0	0	0	0	0	0	0	0	0	0	0	0	0	0	0	0	0	0	0
IHU_PS_86_Bacteria_58152	Bacteria	IHU_PP_86_Bacteria_58152	IHU_PC_86_Bacteria_58152	IHU_PO_86_Bacteria_58152	IHU_PF_86_Bacteria_58152	IHU_PG_86_Bacteria_58152	0	0	0	0	0	0	0	0	0	0	0	0	0	0	0	0	0	0	0	0	0	0	0	0	0	0	0	0	0	0	0	0	0	0	0	0	0	0	0	0	0	0	0	0	0	0	0	0	0	0	0	0	0	0	0	0	0	0	0
IHU_PS_86_Bacteria_58261	Bacteria	IHU_PP_86_Bacteria_58261	IHU_PC_86_Bacteria_58261	IHU_PO_86_Bacteria_58261	IHU_PF_86_Bacteria_58261	IHU_PG_86_Bacteria_58261	0	0	0	0	0	0	0	0	0	0	0	0	0	0	0	0	0	0	0	0	0	0	0	0	0	0	0	0	0	0	0	0	0	0	0	0	0	0	0	0	0	0	0	0	0	0	0	0	0	0	0	0	0	0	0	0	0	0	0
IHU_PS_86_Bacteria_58290	Bacteria	IHU_PP_86_Bacteria_58290	IHU_PC_86_Bacteria_58290	IHU_PO_86_Bacteria_58290	IHU_PF_86_Bacteria_58290	IHU_PG_86_Bacteria_58290	0	0	0	0	0	0	0	0	0	0	0	0	0	0	0	0	0	0	0	0	0	0	0	0	0	0	0	0	0	0	0	0	0	0	0	0	0	0	0	0	0	0	0	0	0	0	0	0	0	0	0	0	0	0	0	0	0	0	0
IHU_PS_86_Bacteria_58368	Bacteria	IHU_PP_86_Bacteria_58368	IHU_PC_86_Bacteria_58368	IHU_PO_86_Bacteria_58368	IHU_PF_86_Bacteria_58368	IHU_PG_86_Bacteria_58368	0	0	0	0	0	0	0	0	0	0	0	0	0	0	0	0	0	0	0	0	0	0	0	0	0	0	0	0	0	0	0	0	0	0	0	0	0	0	0	0	0	0	0	0	0	0	0	0	0	0	0	0	0	0	0	0	0	0	0
IHU_PS_86_Bacteria_58396	Bacteria	IHU_PP_86_Bacteria_58396	IHU_PC_86_Bacteria_58396	IHU_PO_86_Bacteria_58396	IHU_PF_86_Bacteria_58396	IHU_PG_86_Bacteria_58396	0	0	0	0	0	0	0	0	0	0	0	0	0	0	0	0	0	0	0	0	0	0	0	0	0	0	0	0	0	0	0	0	0	0	0	0	0	0	0	0	0	0	0	0	0	0	0	0	0	0	0	0	0	0	0	0	0	0	0
IHU_PS_86_Bacteria_58411	Bacteria	IHU_PP_86_Bacteria_58411	IHU_PC_86_Bacteria_58411	IHU_PO_86_Bacteria_58411	IHU_PF_86_Bacteria_58411	IHU_PG_86_Bacteria_58411	0	0	0	0	0	0	0	0	0	0	0	0	0	0	0	0	0	0	0	0	0	0	0	0	0	0	0	0	0	0	0	0	0	0	0	0	0	0	0	0	0	0	0	0	0	0	0	0	0	0	0	0	0	0	0	0	0	0	0
IHU_PS_86_Bacteria_58444	Bacteria	IHU_PP_86_Bacteria_58444	IHU_PC_86_Bacteria_58444	IHU_PO_86_Bacteria_58444	IHU_PF_86_Bacteria_58444	IHU_PG_86_Bacteria_58444	0	0	0	0	0	0	0	0	0	0	0	0	0	0	0	0	0	0	0	0	0	0	0	0	0	0	0	0	0	0	0	0	0	0	0	0	0	0	0	0	0	0	0	0	0	0	0	0	0	0	0	0	0	0	0	0	0	0	0
IHU_PS_86_Bacteria_58451	Bacteria	IHU_PP_86_Bacteria_58451	IHU_PC_86_Bacteria_58451	IHU_PO_86_Bacteria_58451	IHU_PF_86_Bacteria_58451	IHU_PG_86_Bacteria_58451	0	0	0	0	0	0	0	0	0	0	0	0	0	0	0	0	0	0	0	0	0	0	0	0	0	0	0	0	0	0	0	0	0	0	0	0	0	0	0	0	0	0	0	0	0	0	0	0	0	0	0	0	0	0	0	0	0	0	0
IHU_PS_86_Bacteria_58478	Bacteria	IHU_PP_86_Bacteria_58478	IHU_PC_86_Bacteria_58478	IHU_PO_86_Bacteria_58478	IHU_PF_86_Bacteria_58478	IHU_PG_86_Bacteria_58478	0	0	0	0	0	0	0	0	0	0	0	0	0	0	0	0	0	0	0	0	0	0	0	0	0	0	0	0	0	0	0	0	0	0	0	0	0	0	0	0	0	0	0	0	0	0	0	0	0	0	0	0	0	0	0	0	0	0	0
IHU_PS_86_Bacteria_58524	Bacteria	IHU_PP_86_Bacteria_58524	IHU_PC_86_Bacteria_58524	IHU_PO_86_Bacteria_58524	IHU_PF_86_Bacteria_58524	IHU_PG_86_Bacteria_58524	0	0	0	0	0	0	0	0	0	0	0	0	0	0	0	0	0	0	0	0	0	0	0	0	0	0	0	0	0	0	0	0	0	0	0	0	0	0	0	0	0	0	0	0	0	0	0	0	0	0	0	0	0	0	0	0	0	0	0
IHU_PS_86_Bacteria_58531	Bacteria	IHU_PP_86_Bacteria_58531	IHU_PC_86_Bacteria_58531	IHU_PO_86_Bacteria_58531	IHU_PF_86_Bacteria_58531	IHU_PG_86_Bacteria_58531	0	0	0	0	0	0	0	0	0	0	0	0	0	0	0	0	0	0	0	0	0	0	0	0	0	0	0	0	0	0	0	0	0	0	0	0	0	0	0	0	0	0	0	0	0	0	0	0	0	0	0	0	0	0	0	0	0	0	0
IHU_PS_86_Bacteria_58552	Bacteria	IHU_PP_86_Bacteria_58552	IHU_PC_86_Bacteria_58552	IHU_PO_86_Bacteria_58552	IHU_PF_86_Bacteria_58552	IHU_PG_86_Bacteria_58552	0	0	0	0	0	0	0	0	0	0	0	0	0	0	0	0	0	0	0	0	0	0	0	0	0	0	0	0	0	0	0	0	0	0	0	0	0	0	0	0	0	0	0	0	0	0	0	0	0	0	0	0	0	0	0	0	0	0	0
IHU_PS_86_Bacteria_58574	Bacteria	IHU_PP_86_Bacteria_58574	IHU_PC_86_Bacteria_58574	IHU_PO_86_Bacteria_58574	IHU_PF_86_Bacteria_58574	IHU_PG_86_Bacteria_58574	0	0	0	0	0	0	0	0	0	0	0	0	0	0	0	0	0	0	0	0	0	0	0	0	0	0	0	0	0	0	0	0	0	0	0	0	0	0	0	0	0	0	0	0	0	0	0	0	0	0	0	0	0	0	0	0	0	0	0
IHU_PS_86_Bacteria_5858	Bacteria	IHU_PP_86_Bacteria_5858	IHU_PC_86_Bacteria_5858	IHU_PO_86_Bacteria_5858	IHU_PF_86_Bacteria_5858	IHU_PG_86_Bacteria_5858	0	0	0	0	0	0	0	0	0	0	0	0	0	0	0	0	0	0	0	0	0	0	0	0	0	0	0	0	0	0	0	0	0	0	0	0	0	0	0	0	0	0	0	0	0	0	0	0	0	0	0	0	0	0	0	0	0	0	0
IHU_PS_86_Bacteria_58598	Bacteria	IHU_PP_86_Bacteria_58598	IHU_PC_86_Bacteria_58598	IHU_PO_86_Bacteria_58598	IHU_PF_86_Bacteria_58598	IHU_PG_86_Bacteria_58598	0	0	0	0	0	0	0	0	0	0	0	0	0	0	0	0	0	0	0	0	0	0	0	0	0	0	0	0	0	0	0	0	0	0	0	0	0	0	0	0	0	0	0	0	0	0	0	0	0	0	0	0	0	0	0	0	0	0	0
IHU_PS_86_Bacteria_58608	Bacteria	IHU_PP_86_Bacteria_58608	IHU_PC_86_Bacteria_58608	IHU_PO_86_Bacteria_58608	IHU_PF_86_Bacteria_58608	IHU_PG_86_Bacteria_58608	0	0	0	0	0	0	0	0	0	0	0	0	0	0	0	0	0	0	0	0	0	0	0	0	0	0	0	0	0	0	0	0	0	0	0	0	0	0	0	0	0	0	0	0	0	0	0	0	0	0	0	0	0	0	0	0	0	0	0
IHU_PS_86_Bacteria_58609	Bacteria	IHU_PP_86_Bacteria_58609	IHU_PC_86_Bacteria_58609	IHU_PO_86_Bacteria_58609	IHU_PF_86_Bacteria_58609	IHU_PG_86_Bacteria_58609	0	0	0	0	0	0	0	0	0	0	0	0	0	0	0	0	0	0	0	0	0	0	0	0	0	0	0	0	0	0	0	0	0	0	0	0	0	0	0	0	0	0	0	0	0	0	0	0	0	0	0	0	0	0	0	0	0	0	0
IHU_PS_86_Bacteria_58612	Bacteria	IHU_PP_86_Bacteria_58612	IHU_PC_86_Bacteria_58612	IHU_PO_86_Bacteria_58612	IHU_PF_86_Bacteria_58612	IHU_PG_86_Bacteria_58612	0	0	0	0	0	0	0	0	0	0	0	0	0	0	0	0	0	0	0	0	0	0	0	0	0	0	0	0	0	0	0	0	0	0	0	0	0	0	0	0	0	0	0	0	0	0	0	0	0	0	0	0	0	0	0	0	0	0	0
IHU_PS_86_Bacteria_58672	Bacteria	IHU_PP_86_Bacteria_58672	IHU_PC_86_Bacteria_58672	IHU_PO_86_Bacteria_58672	IHU_PF_86_Bacteria_58672	IHU_PG_86_Bacteria_58672	0	0	0	0	0	0	0	0	0	0	0	0	0	0	0	0	0	0	0	0	0	0	0	0	0	0	0	0	0	0	0	0	0	0	0	0	0	0	0	0	0	0	0	0	0	0	0	0	0	0	0	0	0	0	0	0	0	0	0
IHU_PS_86_Bacteria_58735	Bacteria	IHU_PP_86_Bacteria_58735	IHU_PC_86_Bacteria_58735	IHU_PO_86_Bacteria_58735	IHU_PF_86_Bacteria_58735	IHU_PG_86_Bacteria_58735	0	0	0	0	0	0	0	0	0	0	0	0	0	0	0	0	0	0	0	0	0	0	0	0	0	0	0	0	0	0	0	0	0	0	0	0	0	0	0	0	0	0	0	0	0	0	0	0	0	0	0	0	0	0	0	0	0	0	0
IHU_PS_86_Bacteria_58793	Bacteria	IHU_PP_86_Bacteria_58793	IHU_PC_86_Bacteria_58793	IHU_PO_86_Bacteria_58793	IHU_PF_86_Bacteria_58793	IHU_PG_86_Bacteria_58793	0	0	0	0	0	0	0	0	0	0	0	0	0	0	0	0	0	0	0	0	0	0	0	0	0	0	0	0	0	0	0	0	0	0	0	0	0	0	0	0	0	0	0	0	0	0	0	0	0	0	0	0	0	0	0	0	0	0	0
IHU_PS_86_Bacteria_58807	Bacteria	IHU_PP_86_Bacteria_58807	IHU_PC_86_Bacteria_58807	IHU_PO_86_Bacteria_58807	IHU_PF_86_Bacteria_58807	IHU_PG_86_Bacteria_58807	0	0	0	0	0	0	0	0	0	0	0	0	0	0	0	0	0	0	0	0	0	0	0	0	0	0	0	0	0	0	0	0	0	0	0	0	0	0	0	0	0	0	0	0	0	0	0	0	0	0	0	0	0	0	0	0	0	0	0
IHU_PS_86_Bacteria_58858	Bacteria	IHU_PP_86_Bacteria_58858	IHU_PC_86_Bacteria_58858	IHU_PO_86_Bacteria_58858	IHU_PF_86_Bacteria_58858	IHU_PG_86_Bacteria_58858	0	0	0	0	0	0	0	0	0	0	0	0	0	0	0	0	0	0	0	0	0	0	0	0	0	0	0	0	0	0	0	0	0	0	0	0	0	0	0	0	0	0	0	0	0	0	0	0	0	0	0	0	0	0	0	0	0	0	0
IHU_PS_86_Bacteria_58891	Bacteria	IHU_PP_86_Bacteria_58891	IHU_PC_86_Bacteria_58891	IHU_PO_86_Bacteria_58891	IHU_PF_86_Bacteria_58891	IHU_PG_86_Bacteria_58891	0	0	0	0	0	0	0	0	0	0	0	0	0	0	0	0	0	0	0	0	0	0	0	0	0	0	0	0	0	0	0	0	0	0	0	0	0	0	0	0	0	0	0	0	0	0	0	0	0	0	0	0	0	0	0	0	0	0	0
IHU_PS_86_Bacteria_589	Bacteria	IHU_PP_86_Bacteria_589	IHU_PC_86_Bacteria_589	IHU_PO_86_Bacteria_589	IHU_PF_86_Bacteria_589	IHU_PG_86_Bacteria_589	0	0	0	0	0	0	0	0	0	0	0	0	0	22	0	0	0	0	0	0	0	0	0	0	0	0	0	0	0	0	81	0	0	0	0	0	0	0	0	0	0	0	0	0	0	0	0	0	0	0	0	0	0	0	0	0	0	0	0
IHU_PS_86_Bacteria_58918	Bacteria	IHU_PP_86_Bacteria_58918	IHU_PC_86_Bacteria_58918	IHU_PO_86_Bacteria_58918	IHU_PF_86_Bacteria_58918	IHU_PG_86_Bacteria_58918	0	0	0	0	0	0	0	0	0	0	0	0	0	0	0	0	0	0	0	0	0	0	0	0	0	0	0	0	0	0	0	0	0	0	0	0	0	0	0	0	0	0	0	0	0	0	0	0	0	0	0	0	0	0	0	0	0	0	0
IHU_PS_86_Bacteria_58933	Bacteria	IHU_PP_86_Bacteria_58933	IHU_PC_86_Bacteria_58933	IHU_PO_86_Bacteria_58933	IHU_PF_86_Bacteria_58933	IHU_PG_86_Bacteria_58933	0	0	0	0	0	0	0	0	0	0	0	0	0	0	0	0	0	0	0	0	0	0	0	0	0	0	0	0	0	0	0	0	0	0	0	0	0	0	0	0	0	0	0	0	0	0	0	0	0	0	0	0	0	0	0	0	0	0	0
IHU_PS_86_Bacteria_58936	Bacteria	IHU_PP_86_Bacteria_58936	IHU_PC_86_Bacteria_58936	IHU_PO_86_Bacteria_58936	IHU_PF_86_Bacteria_58936	IHU_PG_86_Bacteria_58936	0	0	0	0	0	0	0	0	0	0	0	0	0	0	0	0	0	0	0	0	0	0	0	0	0	0	0	0	0	0	0	0	0	0	0	0	0	0	0	0	0	0	0	0	0	0	0	0	0	0	0	0	0	0	0	0	0	0	0
IHU_PS_86_Bacteria_58944	Bacteria	IHU_PP_86_Bacteria_58944	IHU_PC_86_Bacteria_58944	IHU_PO_86_Bacteria_58944	IHU_PF_86_Bacteria_58944	IHU_PG_86_Bacteria_58944	0	0	0	0	0	0	0	0	0	0	0	0	0	0	0	0	0	0	0	0	0	0	0	0	0	0	0	0	0	0	0	0	0	0	0	0	0	0	0	0	0	0	0	0	0	0	0	0	0	0	0	0	0	0	0	0	0	0	0
IHU_PS_86_Bacteria_58960	Bacteria	IHU_PP_86_Bacteria_58960	IHU_PC_86_Bacteria_58960	IHU_PO_86_Bacteria_58960	IHU_PF_86_Bacteria_58960	IHU_PG_86_Bacteria_58960	0	0	0	0	0	0	0	0	0	0	0	0	0	0	0	0	0	0	0	0	0	0	0	0	0	0	0	0	0	0	0	0	0	0	0	0	0	0	0	0	0	0	0	0	0	0	0	0	0	0	0	0	0	0	0	0	0	0	0
IHU_PS_86_Bacteria_59000	Bacteria	IHU_PP_86_Bacteria_59000	IHU_PC_86_Bacteria_59000	IHU_PO_86_Bacteria_59000	IHU_PF_86_Bacteria_59000	IHU_PG_86_Bacteria_59000	0	0	0	0	0	0	0	0	0	0	0	0	0	0	0	0	0	0	0	0	0	0	0	0	0	0	0	0	0	0	0	0	0	0	0	0	0	0	0	0	0	0	0	0	0	0	0	0	0	0	0	0	0	0	0	0	0	0	0
IHU_PS_86_Bacteria_59028	Bacteria	IHU_PP_86_Bacteria_59028	IHU_PC_86_Bacteria_59028	IHU_PO_86_Bacteria_59028	IHU_PF_86_Bacteria_59028	IHU_PG_86_Bacteria_59028	0	0	0	0	0	0	0	0	0	0	0	0	0	0	0	0	0	0	0	0	0	0	0	0	0	0	0	0	0	0	0	0	0	0	0	0	0	0	0	0	0	0	0	0	0	0	0	0	0	0	0	0	0	0	0	0	0	0	0
IHU_PS_86_Bacteria_59055	Bacteria	IHU_PP_86_Bacteria_59055	IHU_PC_86_Bacteria_59055	IHU_PO_86_Bacteria_59055	IHU_PF_86_Bacteria_59055	IHU_PG_86_Bacteria_59055	0	0	0	0	0	0	0	0	0	0	0	0	0	0	0	0	0	0	0	0	0	0	0	0	0	0	0	0	0	0	0	0	0	0	0	0	0	0	0	0	0	0	0	0	0	0	0	0	0	0	0	0	0	0	0	0	0	0	0
IHU_PS_86_Bacteria_59060	Bacteria	IHU_PP_86_Bacteria_59060	IHU_PC_86_Bacteria_59060	IHU_PO_86_Bacteria_59060	IHU_PF_86_Bacteria_59060	IHU_PG_86_Bacteria_59060	0	0	0	0	0	0	0	0	0	0	0	0	0	0	0	0	0	0	0	0	0	0	0	0	0	0	0	0	0	0	0	0	0	0	0	0	0	0	0	0	0	0	0	0	0	0	0	0	0	0	0	0	0	0	0	0	0	0	0
IHU_PS_86_Bacteria_59078	Bacteria	IHU_PP_86_Bacteria_59078	IHU_PC_86_Bacteria_59078	IHU_PO_86_Bacteria_59078	IHU_PF_86_Bacteria_59078	IHU_PG_86_Bacteria_59078	0	0	0	0	0	0	0	0	0	0	0	0	0	0	0	0	0	0	0	0	0	0	0	0	0	0	0	0	0	0	0	0	0	0	0	0	0	0	0	0	0	0	0	0	0	0	0	0	0	0	0	0	0	0	0	0	0	0	0
IHU_PS_86_Bacteria_59088	Bacteria	IHU_PP_86_Bacteria_59088	IHU_PC_86_Bacteria_59088	IHU_PO_86_Bacteria_59088	IHU_PF_86_Bacteria_59088	IHU_PG_86_Bacteria_59088	0	0	0	0	0	0	0	0	0	0	0	0	0	0	0	0	0	0	0	0	0	0	0	0	0	0	0	0	0	0	0	0	0	0	0	0	0	0	0	0	0	0	0	0	0	0	0	0	0	0	0	0	0	0	0	0	0	0	0
IHU_PS_86_Bacteria_59135	Bacteria	IHU_PP_86_Bacteria_59135	IHU_PC_86_Bacteria_59135	IHU_PO_86_Bacteria_59135	IHU_PF_86_Bacteria_59135	IHU_PG_86_Bacteria_59135	0	0	0	0	0	0	0	0	0	0	0	0	0	0	0	0	0	0	0	0	0	0	0	0	0	0	0	0	0	0	0	0	0	0	0	0	0	0	0	0	0	0	0	0	0	0	0	0	0	0	0	0	0	0	0	0	0	0	0
IHU_PS_86_Bacteria_59160	Bacteria	IHU_PP_86_Bacteria_59160	IHU_PC_86_Bacteria_59160	IHU_PO_86_Bacteria_59160	IHU_PF_86_Bacteria_59160	IHU_PG_86_Bacteria_59160	0	0	0	0	0	0	0	0	0	0	0	0	0	0	0	0	0	0	0	0	0	0	0	0	0	0	0	0	0	0	0	0	0	0	0	0	0	0	0	0	0	0	0	0	0	0	0	0	0	0	0	0	0	0	0	0	0	0	0
IHU_PS_86_Bacteria_59229	Bacteria	IHU_PP_86_Bacteria_59229	IHU_PC_86_Bacteria_59229	IHU_PO_86_Bacteria_59229	IHU_PF_86_Bacteria_59229	IHU_PG_86_Bacteria_59229	0	0	0	0	0	0	0	0	0	0	0	0	0	0	0	0	0	0	0	0	0	0	0	0	0	0	0	0	0	0	0	0	0	0	0	0	0	0	0	0	0	0	0	0	0	0	0	0	0	0	0	0	0	0	0	0	0	0	0
IHU_PS_86_Bacteria_59258	Bacteria	IHU_PP_86_Bacteria_59258	IHU_PC_86_Bacteria_59258	IHU_PO_86_Bacteria_59258	IHU_PF_86_Bacteria_59258	IHU_PG_86_Bacteria_59258	0	0	0	0	0	0	0	0	0	0	0	0	0	0	0	0	0	0	0	0	0	0	0	0	0	0	0	0	0	0	0	0	0	0	0	0	0	0	0	0	0	0	0	0	0	0	0	0	0	0	0	0	0	0	0	0	0	0	0
IHU_PS_86_Bacteria_59291	Bacteria	IHU_PP_86_Bacteria_59291	IHU_PC_86_Bacteria_59291	IHU_PO_86_Bacteria_59291	IHU_PF_86_Bacteria_59291	IHU_PG_86_Bacteria_59291	0	0	0	0	0	0	0	0	0	0	0	0	0	0	0	0	0	0	0	0	0	0	0	0	0	0	0	0	0	0	0	0	0	0	0	0	0	0	0	0	0	0	0	0	0	0	0	0	0	0	0	0	0	0	0	0	0	0	0
IHU_PS_86_Bacteria_59293	Bacteria	IHU_PP_86_Bacteria_59293	IHU_PC_86_Bacteria_59293	IHU_PO_86_Bacteria_59293	IHU_PF_86_Bacteria_59293	IHU_PG_86_Bacteria_59293	0	0	0	0	0	0	0	0	0	0	0	0	0	0	0	0	0	0	0	0	0	0	0	0	0	0	0	0	0	0	0	0	0	0	0	0	0	0	0	0	0	0	0	0	0	0	0	0	0	0	0	0	0	0	0	0	0	0	0
IHU_PS_86_Bacteria_59298	Bacteria	IHU_PP_86_Bacteria_59298	IHU_PC_86_Bacteria_59298	IHU_PO_86_Bacteria_59298	IHU_PF_86_Bacteria_59298	IHU_PG_86_Bacteria_59298	0	0	0	0	0	0	0	0	0	0	0	0	0	0	0	0	0	0	0	0	0	0	0	0	0	0	0	0	0	0	0	0	0	0	0	0	0	0	0	0	0	0	0	0	0	0	0	0	0	0	0	0	0	0	0	0	0	0	0
IHU_PS_86_Bacteria_59315	Bacteria	IHU_PP_86_Bacteria_59315	IHU_PC_86_Bacteria_59315	IHU_PO_86_Bacteria_59315	IHU_PF_86_Bacteria_59315	IHU_PG_86_Bacteria_59315	0	0	0	0	0	0	0	0	0	0	0	0	0	0	0	0	0	0	0	0	0	0	0	0	0	0	0	0	0	0	0	0	0	0	0	0	0	0	0	0	0	0	0	0	0	0	0	0	0	0	0	0	0	0	0	0	0	0	0
IHU_PS_86_Bacteria_59337	Bacteria	IHU_PP_86_Bacteria_59337	IHU_PC_86_Bacteria_59337	IHU_PO_86_Bacteria_59337	IHU_PF_86_Bacteria_59337	IHU_PG_86_Bacteria_59337	0	0	0	0	0	0	0	0	0	0	0	0	0	0	0	0	0	0	0	0	0	0	0	0	0	0	0	0	0	0	0	0	0	0	0	0	0	0	0	0	0	0	0	0	0	0	0	0	0	0	0	0	0	0	0	0	0	0	0
IHU_PS_86_Bacteria_59362	Bacteria	IHU_PP_86_Bacteria_59362	IHU_PC_86_Bacteria_59362	IHU_PO_86_Bacteria_59362	IHU_PF_86_Bacteria_59362	IHU_PG_86_Bacteria_59362	0	0	0	0	0	0	0	0	0	0	0	0	0	0	0	0	0	0	0	0	0	0	0	0	0	0	0	0	0	0	0	0	0	0	0	0	0	0	0	0	0	0	0	0	0	0	0	0	0	0	0	0	0	0	0	0	0	0	0
IHU_PS_86_Bacteria_59386	Bacteria	IHU_PP_86_Bacteria_59386	IHU_PC_86_Bacteria_59386	IHU_PO_86_Bacteria_59386	IHU_PF_86_Bacteria_59386	IHU_PG_86_Bacteria_59386	0	0	0	0	0	0	0	0	0	0	0	0	0	0	0	0	0	0	0	0	0	0	0	0	0	0	0	0	0	0	0	0	0	0	0	0	0	0	0	0	0	0	0	0	0	0	0	0	0	0	0	0	0	0	0	0	0	0	0
IHU_PS_86_Bacteria_59492	Bacteria	IHU_PP_86_Bacteria_59492	IHU_PC_86_Bacteria_59492	IHU_PO_86_Bacteria_59492	IHU_PF_86_Bacteria_59492	IHU_PG_86_Bacteria_59492	0	0	0	0	0	0	0	0	0	0	0	0	0	0	0	0	0	0	0	0	0	0	0	0	0	0	0	0	0	0	0	0	0	0	0	0	0	0	0	0	0	0	0	0	0	0	0	0	0	0	0	0	0	0	0	0	0	0	0
IHU_PS_86_Bacteria_595	Bacteria	IHU_PP_86_Bacteria_595	IHU_PC_86_Bacteria_595	IHU_PO_86_Bacteria_595	IHU_PF_86_Bacteria_595	IHU_PG_86_Bacteria_595	0	0	0	0	0	0	0	0	0	0	0	0	0	0	0	0	0	0	0	0	0	0	0	0	0	0	0	0	0	0	0	0	0	0	0	0	0	0	0	0	0	0	0	0	0	0	0	0	0	0	0	0	0	0	0	0	0	0	0
IHU_PS_86_Bacteria_59677	Bacteria	IHU_PP_86_Bacteria_59677	IHU_PC_86_Bacteria_59677	IHU_PO_86_Bacteria_59677	IHU_PF_86_Bacteria_59677	IHU_PG_86_Bacteria_59677	0	0	0	0	0	0	0	0	0	0	0	0	0	0	0	0	0	0	0	0	0	0	0	0	0	0	0	0	0	0	0	0	0	0	0	0	0	0	0	0	0	0	0	0	0	0	0	0	0	0	0	0	0	0	0	0	0	0	0
IHU_PS_86_Bacteria_59709	Bacteria	IHU_PP_86_Bacteria_59709	IHU_PC_86_Bacteria_59709	IHU_PO_86_Bacteria_59709	IHU_PF_86_Bacteria_59709	IHU_PG_86_Bacteria_59709	0	0	0	0	0	0	0	0	0	0	0	0	0	0	0	0	0	0	0	0	0	0	0	0	0	0	0	0	0	0	0	0	0	0	0	0	0	0	0	0	0	0	0	0	0	0	0	0	0	0	0	0	0	0	0	0	0	0	0
IHU_PS_86_Bacteria_59713	Bacteria	IHU_PP_86_Bacteria_59713	IHU_PC_86_Bacteria_59713	IHU_PO_86_Bacteria_59713	IHU_PF_86_Bacteria_59713	IHU_PG_86_Bacteria_59713	0	0	0	0	0	0	0	0	0	0	0	0	0	0	0	0	0	0	0	0	0	0	0	0	0	0	0	0	0	0	0	0	0	0	0	0	0	0	0	0	0	0	0	0	0	0	0	0	0	0	0	0	0	0	0	0	0	0	0
IHU_PS_86_Bacteria_59747	Bacteria	IHU_PP_86_Bacteria_59747	IHU_PC_86_Bacteria_59747	IHU_PO_86_Bacteria_59747	IHU_PF_86_Bacteria_59747	IHU_PG_86_Bacteria_59747	0	0	0	0	0	0	0	0	0	0	0	0	0	0	0	0	0	0	0	0	0	0	0	0	0	0	0	0	0	0	0	0	0	0	0	0	0	0	0	0	0	0	0	0	0	0	0	0	0	0	0	0	0	0	0	0	0	0	0
IHU_PS_86_Bacteria_59797	Bacteria	IHU_PP_86_Bacteria_59797	IHU_PC_86_Bacteria_59797	IHU_PO_86_Bacteria_59797	IHU_PF_86_Bacteria_59797	IHU_PG_86_Bacteria_59797	0	0	0	0	0	0	0	0	0	0	0	0	0	0	0	0	0	0	0	0	0	0	0	0	0	0	0	0	0	0	0	0	0	0	0	0	0	0	0	0	0	0	0	0	0	0	0	0	0	0	0	0	0	0	0	0	0	0	0
IHU_PS_86_Bacteria_59811	Bacteria	IHU_PP_86_Bacteria_59811	IHU_PC_86_Bacteria_59811	IHU_PO_86_Bacteria_59811	IHU_PF_86_Bacteria_59811	IHU_PG_86_Bacteria_59811	0	0	0	0	0	0	0	0	0	0	0	0	0	0	0	0	0	0	0	0	0	0	0	0	0	0	0	0	0	0	0	0	0	0	0	0	0	0	0	0	0	0	0	0	0	0	0	0	0	0	0	0	0	0	0	0	0	0	0
IHU_PS_86_Bacteria_59821	Bacteria	IHU_PP_86_Bacteria_59821	IHU_PC_86_Bacteria_59821	IHU_PO_86_Bacteria_59821	IHU_PF_86_Bacteria_59821	IHU_PG_86_Bacteria_59821	0	0	0	0	0	0	0	0	0	0	0	0	0	0	0	0	0	0	0	0	0	0	0	0	0	0	0	0	0	0	0	0	0	0	0	0	0	0	0	0	0	0	0	0	0	0	0	0	0	0	0	0	0	0	0	0	0	0	0
IHU_PS_86_Bacteria_59835	Bacteria	IHU_PP_86_Bacteria_59835	IHU_PC_86_Bacteria_59835	IHU_PO_86_Bacteria_59835	IHU_PF_86_Bacteria_59835	IHU_PG_86_Bacteria_59835	0	0	0	0	0	0	0	0	0	0	0	0	0	0	0	0	0	0	0	0	0	0	0	0	0	0	0	0	0	0	0	0	0	0	0	0	0	0	0	0	0	0	0	0	0	0	0	0	0	0	0	0	0	0	0	0	0	0	0
IHU_PS_86_Bacteria_59851	Bacteria	IHU_PP_86_Bacteria_59851	IHU_PC_86_Bacteria_59851	IHU_PO_86_Bacteria_59851	IHU_PF_86_Bacteria_59851	IHU_PG_86_Bacteria_59851	0	0	0	0	0	0	0	0	0	0	0	0	0	0	0	0	0	0	0	0	0	0	0	0	0	0	0	0	0	0	0	0	0	0	0	0	0	0	0	0	0	0	0	0	0	0	0	0	0	0	0	0	0	0	0	0	0	0	0
IHU_PS_86_Bacteria_59852	Bacteria	IHU_PP_86_Bacteria_59852	IHU_PC_86_Bacteria_59852	IHU_PO_86_Bacteria_59852	IHU_PF_86_Bacteria_59852	IHU_PG_86_Bacteria_59852	0	0	0	0	0	0	0	0	0	0	0	0	0	0	0	0	0	0	0	0	0	0	0	0	0	0	0	0	0	0	0	0	0	0	0	0	0	0	0	0	0	0	0	0	0	0	0	0	0	0	0	0	0	0	0	0	0	0	0
IHU_PS_86_Bacteria_59876	Bacteria	IHU_PP_86_Bacteria_59876	IHU_PC_86_Bacteria_59876	IHU_PO_86_Bacteria_59876	IHU_PF_86_Bacteria_59876	IHU_PG_86_Bacteria_59876	0	0	0	0	0	0	0	0	0	0	0	0	0	0	0	0	0	0	0	0	0	0	0	0	0	0	0	0	0	0	0	0	0	0	0	0	0	0	0	0	0	0	0	0	0	0	0	0	0	0	0	0	0	0	0	0	0	0	0
IHU_PS_86_Bacteria_59924	Bacteria	IHU_PP_86_Bacteria_59924	IHU_PC_86_Bacteria_59924	IHU_PO_86_Bacteria_59924	IHU_PF_86_Bacteria_59924	IHU_PG_86_Bacteria_59924	0	0	0	0	0	0	0	0	0	0	0	0	0	0	0	0	0	0	0	0	0	0	0	0	0	0	0	0	0	0	0	0	0	0	0	0	0	0	0	0	0	0	0	0	0	0	0	0	0	0	0	0	0	0	0	0	0	0	0
IHU_PS_86_Bacteria_59932	Bacteria	IHU_PP_86_Bacteria_59932	IHU_PC_86_Bacteria_59932	IHU_PO_86_Bacteria_59932	IHU_PF_86_Bacteria_59932	IHU_PG_86_Bacteria_59932	0	0	0	0	0	0	0	0	0	0	0	0	0	0	0	0	0	0	0	0	0	0	0	0	0	0	0	0	0	0	0	0	0	0	0	0	0	0	0	0	0	0	0	0	0	0	0	0	0	0	0	0	0	0	0	0	0	0	0
IHU_PS_86_Bacteria_59962	Bacteria	IHU_PP_86_Bacteria_59962	IHU_PC_86_Bacteria_59962	IHU_PO_86_Bacteria_59962	IHU_PF_86_Bacteria_59962	IHU_PG_86_Bacteria_59962	0	0	0	0	0	0	0	0	0	0	0	0	0	0	0	0	0	0	0	0	0	0	0	0	0	0	0	0	0	0	0	0	0	0	0	0	0	0	0	0	0	0	0	0	0	0	0	0	0	0	0	0	0	0	0	0	0	0	0
IHU_PS_86_Bacteria_59964	Bacteria	IHU_PP_86_Bacteria_59964	IHU_PC_86_Bacteria_59964	IHU_PO_86_Bacteria_59964	IHU_PF_86_Bacteria_59964	IHU_PG_86_Bacteria_59964	0	0	0	0	0	0	0	0	0	0	0	0	0	0	0	0	0	0	0	0	0	0	0	0	0	0	0	0	0	0	0	0	0	0	0	0	0	0	0	0	0	0	0	0	0	0	0	0	0	0	0	0	0	0	0	0	0	0	0
IHU_PS_86_Bacteria_59982	Bacteria	IHU_PP_86_Bacteria_59982	IHU_PC_86_Bacteria_59982	IHU_PO_86_Bacteria_59982	IHU_PF_86_Bacteria_59982	IHU_PG_86_Bacteria_59982	0	0	0	0	0	0	0	0	0	0	0	0	0	0	0	0	0	0	0	0	0	0	0	0	0	0	0	0	0	0	0	0	0	0	0	0	0	0	0	0	0	0	0	0	0	0	0	0	0	0	0	0	0	0	0	0	0	0	0
IHU_PS_86_Bacteria_60060	Bacteria	IHU_PP_86_Bacteria_60060	IHU_PC_86_Bacteria_60060	IHU_PO_86_Bacteria_60060	IHU_PF_86_Bacteria_60060	IHU_PG_86_Bacteria_60060	0	0	0	0	0	0	0	0	0	0	0	0	0	0	0	0	0	0	0	0	0	0	0	0	0	0	0	0	0	0	0	0	0	0	0	0	0	0	0	0	0	0	0	0	0	0	0	0	0	0	0	0	0	0	0	0	0	0	0
IHU_PS_86_Bacteria_60120	Bacteria	IHU_PP_86_Bacteria_60120	IHU_PC_86_Bacteria_60120	IHU_PO_86_Bacteria_60120	IHU_PF_86_Bacteria_60120	IHU_PG_86_Bacteria_60120	0	0	0	0	0	0	0	0	0	0	0	0	0	0	0	0	0	0	0	0	0	0	0	0	0	0	0	0	0	0	0	0	0	0	0	0	0	0	0	0	0	0	0	0	0	0	0	0	0	0	0	0	0	0	0	0	0	0	0
IHU_PS_86_Bacteria_60137	Bacteria	IHU_PP_86_Bacteria_60137	IHU_PC_86_Bacteria_60137	IHU_PO_86_Bacteria_60137	IHU_PF_86_Bacteria_60137	IHU_PG_86_Bacteria_60137	0	0	0	0	0	0	0	0	0	0	0	0	0	0	0	0	0	0	0	0	0	0	0	0	0	0	0	0	0	0	0	0	0	0	0	0	0	0	0	0	0	0	0	0	0	0	0	0	0	0	0	0	0	0	0	0	0	0	0
IHU_PS_86_Bacteria_60206	Bacteria	IHU_PP_86_Bacteria_60206	IHU_PC_86_Bacteria_60206	IHU_PO_86_Bacteria_60206	IHU_PF_86_Bacteria_60206	IHU_PG_86_Bacteria_60206	0	0	0	0	0	0	0	0	0	0	0	0	0	0	0	0	0	0	0	0	0	0	0	0	0	0	0	0	0	0	0	0	0	0	0	0	0	0	0	0	0	0	0	0	0	0	0	0	0	0	0	0	0	0	0	0	0	0	0
IHU_PS_86_Bacteria_60210	Bacteria	IHU_PP_86_Bacteria_60210	IHU_PC_86_Bacteria_60210	IHU_PO_86_Bacteria_60210	IHU_PF_86_Bacteria_60210	IHU_PG_86_Bacteria_60210	0	0	0	0	0	0	0	0	0	0	0	0	0	0	0	0	0	0	0	0	0	0	0	0	0	0	0	0	0	0	0	0	0	0	0	0	0	0	0	0	0	0	0	0	0	0	0	0	0	0	0	0	0	0	0	0	0	0	0
IHU_PS_86_Bacteria_60266	Bacteria	IHU_PP_86_Bacteria_60266	IHU_PC_86_Bacteria_60266	IHU_PO_86_Bacteria_60266	IHU_PF_86_Bacteria_60266	IHU_PG_86_Bacteria_60266	0	0	0	0	0	0	0	0	0	0	0	0	0	0	0	0	0	0	0	0	0	0	0	0	0	0	0	0	0	0	0	0	0	0	0	0	0	0	0	0	0	0	0	0	0	0	0	0	0	0	0	0	0	0	0	0	0	0	0
IHU_PS_86_Bacteria_60391	Bacteria	IHU_PP_86_Bacteria_60391	IHU_PC_86_Bacteria_60391	IHU_PO_86_Bacteria_60391	IHU_PF_86_Bacteria_60391	IHU_PG_86_Bacteria_60391	0	0	0	0	0	0	0	0	0	0	0	0	0	0	0	0	0	0	0	0	0	0	0	0	0	0	0	0	0	0	0	0	0	0	0	0	0	0	0	0	0	0	0	0	0	0	0	0	0	0	0	0	0	0	0	0	0	0	0
IHU_PS_86_Bacteria_60459	Bacteria	IHU_PP_86_Bacteria_60459	IHU_PC_86_Bacteria_60459	IHU_PO_86_Bacteria_60459	IHU_PF_86_Bacteria_60459	IHU_PG_86_Bacteria_60459	0	0	0	0	0	0	0	0	0	0	0	0	0	0	0	0	0	0	0	0	0	0	0	0	0	0	0	0	0	0	0	0	0	0	0	0	0	0	0	0	0	0	0	0	0	0	0	0	0	0	0	0	0	0	0	0	0	0	0
IHU_PS_86_Bacteria_60571	Bacteria	IHU_PP_86_Bacteria_60571	IHU_PC_86_Bacteria_60571	IHU_PO_86_Bacteria_60571	IHU_PF_86_Bacteria_60571	IHU_PG_86_Bacteria_60571	0	0	0	0	0	0	0	0	0	0	0	0	0	0	0	0	0	0	0	0	0	0	0	0	0	0	0	0	0	0	0	0	0	0	0	0	0	0	0	0	0	0	0	0	0	0	0	0	0	0	0	0	0	0	0	0	0	0	0
IHU_PS_86_Bacteria_60587	Bacteria	IHU_PP_86_Bacteria_60587	IHU_PC_86_Bacteria_60587	IHU_PO_86_Bacteria_60587	IHU_PF_86_Bacteria_60587	IHU_PG_86_Bacteria_60587	0	0	0	0	0	0	0	0	0	0	0	0	0	0	0	0	0	0	0	0	0	0	0	0	0	0	0	0	0	0	0	0	0	0	0	0	0	0	0	0	0	0	0	0	0	0	0	0	0	0	0	0	0	0	0	0	0	0	0
IHU_PS_86_Bacteria_60607	Bacteria	IHU_PP_86_Bacteria_60607	IHU_PC_86_Bacteria_60607	IHU_PO_86_Bacteria_60607	IHU_PF_86_Bacteria_60607	IHU_PG_86_Bacteria_60607	0	0	0	0	0	0	0	0	0	0	0	0	0	0	0	0	0	0	0	0	0	0	0	0	0	0	0	0	0	0	0	0	0	0	0	0	0	0	0	0	0	0	0	0	0	0	0	0	0	0	0	0	0	0	0	0	0	0	0
IHU_PS_86_Bacteria_60631	Bacteria	IHU_PP_86_Bacteria_60631	IHU_PC_86_Bacteria_60631	IHU_PO_86_Bacteria_60631	IHU_PF_86_Bacteria_60631	IHU_PG_86_Bacteria_60631	0	0	0	0	0	0	0	0	0	0	0	0	0	0	0	0	0	0	0	0	0	0	0	0	0	0	0	0	0	0	0	0	0	0	0	0	0	0	0	0	0	0	0	0	0	0	0	0	0	0	0	0	0	0	0	0	0	0	0
IHU_PS_86_Bacteria_60642	Bacteria	IHU_PP_86_Bacteria_60642	IHU_PC_86_Bacteria_60642	IHU_PO_86_Bacteria_60642	IHU_PF_86_Bacteria_60642	IHU_PG_86_Bacteria_60642	0	0	0	0	0	0	0	0	0	0	0	0	0	0	0	0	0	0	0	0	0	0	0	0	0	0	0	0	0	0	0	0	0	0	0	0	0	0	0	0	0	0	0	0	0	0	0	0	0	0	0	0	0	0	0	0	0	0	0
IHU_PS_86_Bacteria_60672	Bacteria	IHU_PP_86_Bacteria_60672	IHU_PC_86_Bacteria_60672	IHU_PO_86_Bacteria_60672	IHU_PF_86_Bacteria_60672	IHU_PG_86_Bacteria_60672	0	0	0	0	0	0	0	0	0	0	0	0	0	0	0	0	0	0	0	0	0	0	0	0	0	0	0	0	0	0	0	0	0	0	0	0	0	0	0	0	0	0	0	0	0	0	0	0	0	0	0	0	0	0	0	0	0	0	0
IHU_PS_86_Bacteria_60678	Bacteria	IHU_PP_86_Bacteria_60678	IHU_PC_86_Bacteria_60678	IHU_PO_86_Bacteria_60678	IHU_PF_86_Bacteria_60678	IHU_PG_86_Bacteria_60678	0	0	0	0	0	0	0	0	0	0	0	0	0	0	0	0	0	0	0	0	0	0	0	0	0	0	0	0	0	0	0	0	0	0	0	0	0	0	0	0	0	0	0	0	0	0	0	0	0	0	0	0	0	0	0	0	0	0	0
IHU_PS_86_Bacteria_60724	Bacteria	IHU_PP_86_Bacteria_60724	IHU_PC_86_Bacteria_60724	IHU_PO_86_Bacteria_60724	IHU_PF_86_Bacteria_60724	IHU_PG_86_Bacteria_60724	0	0	0	0	0	0	0	0	0	0	0	0	0	0	0	0	0	0	0	0	0	0	0	0	0	0	0	0	0	0	0	0	0	0	0	0	0	0	0	0	0	0	0	0	0	0	0	0	0	0	0	0	0	0	0	0	0	0	0
IHU_PS_86_Bacteria_60726	Bacteria	IHU_PP_86_Bacteria_60726	IHU_PC_86_Bacteria_60726	IHU_PO_86_Bacteria_60726	IHU_PF_86_Bacteria_60726	IHU_PG_86_Bacteria_60726	0	0	0	0	0	0	0	0	0	0	0	0	0	0	0	0	0	0	0	0	0	0	0	0	0	0	0	0	0	0	0	0	0	0	0	0	0	0	0	0	0	0	0	0	0	0	0	0	0	0	0	0	0	0	0	0	0	0	0
IHU_PS_86_Bacteria_60739	Bacteria	IHU_PP_86_Bacteria_60739	IHU_PC_86_Bacteria_60739	IHU_PO_86_Bacteria_60739	IHU_PF_86_Bacteria_60739	IHU_PG_86_Bacteria_60739	0	0	0	0	0	0	0	0	0	0	0	0	0	0	0	0	0	0	0	0	0	0	0	0	0	0	0	0	0	0	0	0	0	0	0	0	0	0	0	0	0	0	0	0	0	0	0	0	0	0	0	0	0	0	0	0	0	0	0
IHU_PS_86_Bacteria_60880	Bacteria	IHU_PP_86_Bacteria_60880	IHU_PC_86_Bacteria_60880	IHU_PO_86_Bacteria_60880	IHU_PF_86_Bacteria_60880	IHU_PG_86_Bacteria_60880	0	0	0	0	0	0	0	0	0	0	0	0	0	0	0	0	0	0	0	0	0	0	0	0	0	0	0	0	0	0	0	0	0	0	0	0	0	0	0	0	0	0	0	0	0	0	0	0	0	0	0	0	0	0	0	0	0	0	0
IHU_PS_86_Bacteria_60934	Bacteria	IHU_PP_86_Bacteria_60934	IHU_PC_86_Bacteria_60934	IHU_PO_86_Bacteria_60934	IHU_PF_86_Bacteria_60934	IHU_PG_86_Bacteria_60934	0	0	0	0	0	0	0	0	0	0	0	0	0	0	0	0	0	0	0	0	0	0	0	0	0	0	0	0	0	0	0	0	0	0	0	0	0	0	0	0	0	0	0	0	0	0	0	0	0	0	0	0	0	0	0	0	0	0	0
IHU_PS_86_Bacteria_60956	Bacteria	IHU_PP_86_Bacteria_60956	IHU_PC_86_Bacteria_60956	IHU_PO_86_Bacteria_60956	IHU_PF_86_Bacteria_60956	IHU_PG_86_Bacteria_60956	0	0	0	0	0	0	0	0	0	0	0	0	0	0	0	0	0	0	0	0	0	0	0	0	0	0	0	0	0	0	0	0	0	0	0	0	0	0	0	0	0	0	0	0	0	0	0	0	0	0	0	0	0	0	0	0	0	0	0
IHU_PS_86_Bacteria_60985	Bacteria	IHU_PP_86_Bacteria_60985	IHU_PC_86_Bacteria_60985	IHU_PO_86_Bacteria_60985	IHU_PF_86_Bacteria_60985	IHU_PG_86_Bacteria_60985	0	0	0	0	0	0	0	0	0	0	0	0	0	0	0	0	0	0	0	0	0	0	0	0	0	0	0	0	0	0	0	0	0	0	0	0	0	0	0	0	0	0	0	0	0	0	0	0	0	0	0	0	0	0	0	0	0	0	0
IHU_PS_86_Bacteria_61019	Bacteria	IHU_PP_86_Bacteria_61019	IHU_PC_86_Bacteria_61019	IHU_PO_86_Bacteria_61019	IHU_PF_86_Bacteria_61019	IHU_PG_86_Bacteria_61019	0	0	0	0	0	0	0	0	0	0	0	0	0	0	0	0	0	0	0	0	0	0	0	0	0	0	0	0	0	0	0	0	0	0	0	0	0	0	0	0	0	0	0	0	0	0	0	0	0	0	0	0	0	0	0	0	0	0	0
IHU_PS_86_Bacteria_61081	Bacteria	IHU_PP_86_Bacteria_61081	IHU_PC_86_Bacteria_61081	IHU_PO_86_Bacteria_61081	IHU_PF_86_Bacteria_61081	IHU_PG_86_Bacteria_61081	0	0	0	0	0	0	0	0	0	0	0	0	0	0	0	0	0	0	0	0	0	0	0	0	0	0	0	0	0	0	0	0	0	0	0	0	0	0	0	0	0	0	0	0	0	0	0	0	0	0	0	0	0	0	0	0	0	0	0
IHU_PS_86_Bacteria_61091	Bacteria	IHU_PP_86_Bacteria_61091	IHU_PC_86_Bacteria_61091	IHU_PO_86_Bacteria_61091	IHU_PF_86_Bacteria_61091	IHU_PG_86_Bacteria_61091	0	0	0	0	0	0	0	0	0	0	0	0	0	0	0	0	0	0	0	0	0	0	0	0	0	0	0	0	0	0	0	0	0	0	0	0	0	0	0	0	0	0	0	0	0	0	0	0	0	0	0	0	0	0	0	0	0	0	0
IHU_PS_86_Bacteria_61102	Bacteria	IHU_PP_86_Bacteria_61102	IHU_PC_86_Bacteria_61102	IHU_PO_86_Bacteria_61102	IHU_PF_86_Bacteria_61102	IHU_PG_86_Bacteria_61102	0	0	0	0	0	0	0	0	0	0	0	0	0	0	0	0	0	0	0	0	0	0	0	0	0	0	0	0	0	0	0	0	0	0	0	0	0	0	0	0	0	0	0	0	0	0	0	0	0	0	0	0	0	0	0	0	0	0	0
IHU_PS_86_Bacteria_61115	Bacteria	IHU_PP_86_Bacteria_61115	IHU_PC_86_Bacteria_61115	IHU_PO_86_Bacteria_61115	IHU_PF_86_Bacteria_61115	IHU_PG_86_Bacteria_61115	0	0	0	0	0	0	0	0	0	0	0	0	0	0	0	0	0	0	0	0	0	0	0	0	0	0	0	0	0	0	0	0	0	0	0	0	0	0	0	0	0	0	0	0	0	0	0	0	0	0	0	0	0	0	0	0	0	0	0
IHU_PS_86_Bacteria_61155	Bacteria	IHU_PP_86_Bacteria_61155	IHU_PC_86_Bacteria_61155	IHU_PO_86_Bacteria_61155	IHU_PF_86_Bacteria_61155	IHU_PG_86_Bacteria_61155	0	0	0	0	0	0	0	0	0	0	0	0	0	0	0	0	0	0	0	0	0	0	0	0	0	0	0	0	0	0	0	0	0	0	0	0	0	0	0	0	0	0	0	0	0	0	0	0	0	0	0	0	0	0	0	0	0	0	0
IHU_PS_86_Bacteria_61160	Bacteria	IHU_PP_86_Bacteria_61160	IHU_PC_86_Bacteria_61160	IHU_PO_86_Bacteria_61160	IHU_PF_86_Bacteria_61160	IHU_PG_86_Bacteria_61160	0	0	0	0	0	0	0	0	0	0	0	0	0	0	0	0	0	0	0	0	0	0	0	0	0	0	0	0	0	0	0	0	0	0	0	0	0	0	0	0	0	0	0	0	0	0	0	0	0	0	0	0	0	0	0	0	0	0	0
IHU_PS_86_Bacteria_61170	Bacteria	IHU_PP_86_Bacteria_61170	IHU_PC_86_Bacteria_61170	IHU_PO_86_Bacteria_61170	IHU_PF_86_Bacteria_61170	IHU_PG_86_Bacteria_61170	0	0	0	0	0	0	0	0	0	0	0	0	0	0	0	0	0	0	0	0	0	0	0	0	0	0	0	0	0	0	0	0	0	0	0	0	0	0	0	0	0	0	0	0	0	0	0	0	0	0	0	0	0	0	0	0	0	0	0
IHU_PS_86_Bacteria_61181	Bacteria	IHU_PP_86_Bacteria_61181	IHU_PC_86_Bacteria_61181	IHU_PO_86_Bacteria_61181	IHU_PF_86_Bacteria_61181	IHU_PG_86_Bacteria_61181	0	0	0	0	0	0	0	0	0	0	0	0	0	0	0	0	0	0	0	0	0	0	0	0	0	0	0	0	0	0	0	0	0	0	0	0	0	0	0	0	0	0	0	0	0	0	0	0	0	0	0	0	0	0	0	0	0	0	0
IHU_PS_86_Bacteria_61243	Bacteria	IHU_PP_86_Bacteria_61243	IHU_PC_86_Bacteria_61243	IHU_PO_86_Bacteria_61243	IHU_PF_86_Bacteria_61243	IHU_PG_86_Bacteria_61243	0	0	0	0	0	0	0	0	0	0	0	0	0	0	0	0	0	0	0	0	0	0	0	0	0	0	0	0	0	0	0	0	0	0	0	0	0	0	0	0	0	0	0	0	0	0	0	0	0	0	0	0	0	0	0	0	0	0	0
IHU_PS_86_Bacteria_61252	Bacteria	IHU_PP_86_Bacteria_61252	IHU_PC_86_Bacteria_61252	IHU_PO_86_Bacteria_61252	IHU_PF_86_Bacteria_61252	IHU_PG_86_Bacteria_61252	0	0	0	0	0	0	0	0	0	0	0	0	0	0	0	0	0	0	0	0	0	0	0	0	0	0	0	0	0	0	0	0	0	0	0	0	0	0	0	0	0	0	0	0	0	0	0	0	0	0	0	0	0	0	0	0	0	0	0
IHU_PS_86_Bacteria_61293	Bacteria	IHU_PP_86_Bacteria_61293	IHU_PC_86_Bacteria_61293	IHU_PO_86_Bacteria_61293	IHU_PF_86_Bacteria_61293	IHU_PG_86_Bacteria_61293	0	0	0	0	0	0	0	0	0	0	0	0	0	0	0	0	0	0	0	0	0	0	0	0	0	0	0	0	0	0	0	0	0	0	0	0	0	0	0	0	0	0	0	0	0	0	0	0	0	0	0	0	0	0	0	0	0	0	0
IHU_PS_86_Bacteria_61301	Bacteria	IHU_PP_86_Bacteria_61301	IHU_PC_86_Bacteria_61301	IHU_PO_86_Bacteria_61301	IHU_PF_86_Bacteria_61301	IHU_PG_86_Bacteria_61301	0	0	0	0	0	0	0	0	0	0	0	0	0	0	0	0	0	0	0	0	0	0	0	0	0	0	0	0	0	0	0	0	0	0	0	0	0	0	0	0	0	0	0	0	0	0	0	0	0	0	0	0	0	0	0	0	0	0	0
IHU_PS_86_Bacteria_61371	Bacteria	IHU_PP_86_Bacteria_61371	IHU_PC_86_Bacteria_61371	IHU_PO_86_Bacteria_61371	IHU_PF_86_Bacteria_61371	IHU_PG_86_Bacteria_61371	0	0	0	0	0	0	0	0	0	0	0	0	0	0	0	0	0	0	0	0	0	0	0	0	0	0	0	0	0	0	0	0	0	0	0	0	0	0	0	0	0	0	0	0	0	0	0	0	0	0	0	0	0	0	0	0	0	0	0
IHU_PS_86_Bacteria_61391	Bacteria	IHU_PP_86_Bacteria_61391	IHU_PC_86_Bacteria_61391	IHU_PO_86_Bacteria_61391	IHU_PF_86_Bacteria_61391	IHU_PG_86_Bacteria_61391	0	0	0	0	0	0	0	0	0	0	0	0	0	0	0	0	0	0	0	0	0	0	0	0	0	0	0	0	0	0	0	0	0	0	0	0	0	0	0	0	0	0	0	0	0	0	0	0	0	0	0	0	0	0	0	0	0	0	0
IHU_PS_86_Bacteria_61394	Bacteria	IHU_PP_86_Bacteria_61394	IHU_PC_86_Bacteria_61394	IHU_PO_86_Bacteria_61394	IHU_PF_86_Bacteria_61394	IHU_PG_86_Bacteria_61394	0	0	0	0	0	0	0	0	0	0	0	0	0	0	0	0	0	0	0	0	0	0	0	0	0	0	0	0	0	0	0	0	0	0	0	0	0	0	0	0	0	0	0	0	0	0	0	0	0	0	0	0	0	0	0	0	0	0	0
IHU_PS_86_Bacteria_61439	Bacteria	IHU_PP_86_Bacteria_61439	IHU_PC_86_Bacteria_61439	IHU_PO_86_Bacteria_61439	IHU_PF_86_Bacteria_61439	IHU_PG_86_Bacteria_61439	0	0	0	0	0	0	0	0	0	0	0	0	0	0	0	0	0	0	0	0	0	0	0	0	0	0	0	0	0	0	0	0	0	0	0	0	0	0	0	0	0	0	0	0	0	0	0	0	0	0	0	0	0	0	0	0	0	0	0
IHU_PS_86_Bacteria_61447	Bacteria	IHU_PP_86_Bacteria_61447	IHU_PC_86_Bacteria_61447	IHU_PO_86_Bacteria_61447	IHU_PF_86_Bacteria_61447	IHU_PG_86_Bacteria_61447	0	0	0	0	0	0	0	0	0	0	0	0	0	0	0	0	0	0	0	0	0	0	0	0	0	0	0	0	0	0	0	0	0	0	0	0	0	0	0	0	0	0	0	0	0	0	0	0	0	0	0	0	0	0	0	0	0	0	0
IHU_PS_86_Bacteria_61467	Bacteria	IHU_PP_86_Bacteria_61467	IHU_PC_86_Bacteria_61467	IHU_PO_86_Bacteria_61467	IHU_PF_86_Bacteria_61467	IHU_PG_86_Bacteria_61467	0	0	0	0	0	0	0	0	0	0	0	0	0	0	0	0	0	0	0	0	0	0	0	0	0	0	0	0	0	0	0	0	0	0	0	0	0	0	0	0	0	0	0	0	0	0	0	0	0	0	0	0	0	0	0	0	0	0	0
IHU_PS_86_Bacteria_61551	Bacteria	IHU_PP_86_Bacteria_61551	IHU_PC_86_Bacteria_61551	IHU_PO_86_Bacteria_61551	IHU_PF_86_Bacteria_61551	IHU_PG_86_Bacteria_61551	0	0	0	0	0	0	0	0	0	0	0	0	0	0	0	0	0	0	0	0	0	0	0	0	0	0	0	0	0	0	0	0	0	0	0	0	0	0	0	0	0	0	0	0	0	0	0	0	0	0	0	0	0	0	0	0	0	0	0
IHU_PS_86_Bacteria_61604	Bacteria	IHU_PP_86_Bacteria_61604	IHU_PC_86_Bacteria_61604	IHU_PO_86_Bacteria_61604	IHU_PF_86_Bacteria_61604	IHU_PG_86_Bacteria_61604	0	0	0	0	0	0	0	0	0	0	0	0	0	0	0	0	0	0	0	0	0	0	0	0	0	0	0	0	0	0	0	0	0	0	0	0	0	0	0	0	0	0	0	0	0	0	0	0	0	0	0	0	0	0	0	0	0	0	0
IHU_PS_86_Bacteria_61629	Bacteria	IHU_PP_86_Bacteria_61629	IHU_PC_86_Bacteria_61629	IHU_PO_86_Bacteria_61629	IHU_PF_86_Bacteria_61629	IHU_PG_86_Bacteria_61629	0	0	0	0	0	0	0	0	0	0	0	0	0	0	0	0	0	0	0	0	0	0	0	0	0	0	0	0	0	0	0	0	0	0	0	0	0	0	0	0	0	0	0	0	0	0	0	0	0	0	0	0	0	0	0	0	0	0	0
IHU_PS_86_Bacteria_61653	Bacteria	IHU_PP_86_Bacteria_61653	IHU_PC_86_Bacteria_61653	IHU_PO_86_Bacteria_61653	IHU_PF_86_Bacteria_61653	IHU_PG_86_Bacteria_61653	0	0	0	0	0	0	0	0	0	0	0	0	0	0	0	0	0	0	0	0	0	0	0	0	0	0	0	0	0	0	0	0	0	0	0	0	0	0	0	0	0	0	0	0	0	0	0	0	0	0	0	0	0	0	0	0	0	0	0
IHU_PS_86_Bacteria_61665	Bacteria	IHU_PP_86_Bacteria_61665	IHU_PC_86_Bacteria_61665	IHU_PO_86_Bacteria_61665	IHU_PF_86_Bacteria_61665	IHU_PG_86_Bacteria_61665	0	0	0	0	0	0	0	0	0	0	0	0	0	0	0	0	0	0	0	0	0	0	0	0	0	0	0	0	0	0	0	0	0	0	0	0	0	0	0	0	0	0	0	0	0	0	0	0	0	0	0	0	0	0	0	0	0	0	0
IHU_PS_86_Bacteria_61668	Bacteria	IHU_PP_86_Bacteria_61668	IHU_PC_86_Bacteria_61668	IHU_PO_86_Bacteria_61668	IHU_PF_86_Bacteria_61668	IHU_PG_86_Bacteria_61668	0	0	0	0	0	0	0	0	0	0	0	0	0	0	0	0	0	0	0	0	0	0	0	0	0	0	0	0	0	0	0	0	0	0	0	0	0	0	0	0	0	0	0	0	0	0	0	0	0	0	0	0	0	0	0	0	0	0	0
IHU_PS_86_Bacteria_61671	Bacteria	IHU_PP_86_Bacteria_61671	IHU_PC_86_Bacteria_61671	IHU_PO_86_Bacteria_61671	IHU_PF_86_Bacteria_61671	IHU_PG_86_Bacteria_61671	0	0	0	0	0	0	0	0	0	0	0	0	0	0	0	0	0	0	0	0	0	0	0	0	0	0	0	0	0	0	0	0	0	0	0	0	0	0	0	0	0	0	0	0	0	0	0	0	0	0	0	0	0	0	0	0	0	0	0
IHU_PS_86_Bacteria_61764	Bacteria	IHU_PP_86_Bacteria_61764	IHU_PC_86_Bacteria_61764	IHU_PO_86_Bacteria_61764	IHU_PF_86_Bacteria_61764	IHU_PG_86_Bacteria_61764	0	0	0	0	0	0	0	0	0	0	0	0	0	0	0	0	0	0	0	0	0	0	0	0	0	0	0	0	0	0	0	0	0	0	0	0	0	0	0	0	0	0	0	0	0	0	0	0	0	0	0	0	0	0	0	0	0	0	0
IHU_PS_86_Bacteria_61810	Bacteria	IHU_PP_86_Bacteria_61810	IHU_PC_86_Bacteria_61810	IHU_PO_86_Bacteria_61810	IHU_PF_86_Bacteria_61810	IHU_PG_86_Bacteria_61810	0	0	0	0	0	0	0	0	0	0	0	0	0	0	0	0	0	0	0	0	0	0	0	0	0	0	0	0	0	0	0	0	0	0	0	0	0	0	0	0	0	0	0	0	0	0	0	0	0	0	0	0	0	0	0	0	0	0	0
IHU_PS_86_Bacteria_61816	Bacteria	IHU_PP_86_Bacteria_61816	IHU_PC_86_Bacteria_61816	IHU_PO_86_Bacteria_61816	IHU_PF_86_Bacteria_61816	IHU_PG_86_Bacteria_61816	0	0	0	0	0	0	0	0	0	0	0	0	0	0	0	0	0	0	0	0	0	0	0	0	0	0	0	0	0	0	0	0	0	0	0	0	0	0	0	0	0	0	0	0	0	0	0	0	0	0	0	0	0	0	0	0	0	0	0
IHU_PS_86_Bacteria_61870	Bacteria	IHU_PP_86_Bacteria_61870	IHU_PC_86_Bacteria_61870	IHU_PO_86_Bacteria_61870	IHU_PF_86_Bacteria_61870	IHU_PG_86_Bacteria_61870	0	0	0	0	0	0	0	0	0	0	0	0	0	0	0	0	0	0	0	0	0	0	0	0	0	0	0	0	0	0	0	0	0	0	0	0	0	0	0	0	0	0	0	0	0	0	0	0	0	0	0	0	0	0	0	0	0	0	0
IHU_PS_86_Bacteria_61927	Bacteria	IHU_PP_86_Bacteria_61927	IHU_PC_86_Bacteria_61927	IHU_PO_86_Bacteria_61927	IHU_PF_86_Bacteria_61927	IHU_PG_86_Bacteria_61927	0	0	0	0	0	0	0	0	0	0	0	0	0	0	0	0	0	0	0	0	0	0	0	0	0	0	0	0	0	0	0	0	0	0	0	0	0	0	0	0	0	0	0	0	0	0	0	0	0	0	0	0	0	0	0	0	0	0	0
IHU_PS_86_Bacteria_61928	Bacteria	IHU_PP_86_Bacteria_61928	IHU_PC_86_Bacteria_61928	IHU_PO_86_Bacteria_61928	IHU_PF_86_Bacteria_61928	IHU_PG_86_Bacteria_61928	0	0	0	0	0	0	0	0	0	0	0	0	0	0	0	0	0	0	0	0	0	0	0	0	0	0	0	0	0	0	0	0	0	0	0	0	0	0	0	0	0	0	0	0	0	0	0	0	0	0	0	0	0	0	0	0	0	0	0
IHU_PS_86_Bacteria_61932	Bacteria	IHU_PP_86_Bacteria_61932	IHU_PC_86_Bacteria_61932	IHU_PO_86_Bacteria_61932	IHU_PF_86_Bacteria_61932	IHU_PG_86_Bacteria_61932	0	0	0	0	0	0	0	0	0	0	0	0	0	0	0	0	0	0	0	0	0	0	0	0	0	0	0	0	0	0	0	0	0	0	0	0	0	0	0	0	0	0	0	0	0	0	0	0	0	0	0	0	0	0	0	0	0	0	0
IHU_PS_86_Bacteria_61948	Bacteria	IHU_PP_86_Bacteria_61948	IHU_PC_86_Bacteria_61948	IHU_PO_86_Bacteria_61948	IHU_PF_86_Bacteria_61948	IHU_PG_86_Bacteria_61948	0	0	0	0	0	0	0	0	0	0	0	0	0	0	0	0	0	0	0	0	0	0	0	0	0	0	0	0	0	0	0	0	0	0	0	0	0	0	0	0	0	0	0	0	0	0	0	0	0	0	0	0	0	0	0	0	0	0	0
IHU_PS_86_Bacteria_62	Bacteria	IHU_PP_86_Bacteria_62	IHU_PC_86_Bacteria_62	IHU_PO_86_Bacteria_62	IHU_PF_86_Bacteria_62	IHU_PG_86_Bacteria_62	0	0	0	0	0	0	0	0	0	0	0	0	0	0	0	0	0	0	0	0	0	0	0	0	0	0	0	0	0	0	0	0	0	0	0	0	0	0	0	0	0	0	0	0	0	0	0	0	0	0	0	0	0	0	0	0	0	0	0
IHU_PS_86_Bacteria_62031	Bacteria	IHU_PP_86_Bacteria_62031	IHU_PC_86_Bacteria_62031	IHU_PO_86_Bacteria_62031	IHU_PF_86_Bacteria_62031	IHU_PG_86_Bacteria_62031	0	0	0	0	0	0	0	0	0	0	0	0	0	0	0	0	0	0	0	0	0	0	0	0	0	0	0	0	0	0	0	0	0	0	0	0	0	0	0	0	0	0	0	0	0	0	0	0	0	0	0	0	0	0	0	0	0	0	0
IHU_PS_86_Bacteria_62077	Bacteria	IHU_PP_86_Bacteria_62077	IHU_PC_86_Bacteria_62077	IHU_PO_86_Bacteria_62077	IHU_PF_86_Bacteria_62077	IHU_PG_86_Bacteria_62077	0	0	0	0	0	0	0	0	0	0	0	0	0	0	0	0	0	0	0	0	0	0	0	0	0	0	0	0	0	0	0	0	0	0	0	0	0	0	0	0	0	0	0	0	0	0	0	0	0	0	0	0	0	0	0	0	0	0	0
IHU_PS_86_Bacteria_62100	Bacteria	IHU_PP_86_Bacteria_62100	IHU_PC_86_Bacteria_62100	IHU_PO_86_Bacteria_62100	IHU_PF_86_Bacteria_62100	IHU_PG_86_Bacteria_62100	0	0	0	0	0	0	0	0	0	0	0	0	0	0	0	0	0	0	0	0	0	0	0	0	0	0	0	0	0	0	0	0	0	0	0	0	0	0	0	0	0	0	0	0	0	0	0	0	0	0	0	0	0	0	0	0	0	0	0
IHU_PS_86_Bacteria_62105	Bacteria	IHU_PP_86_Bacteria_62105	IHU_PC_86_Bacteria_62105	IHU_PO_86_Bacteria_62105	IHU_PF_86_Bacteria_62105	IHU_PG_86_Bacteria_62105	0	0	0	0	0	0	0	0	0	0	0	0	0	0	0	0	0	0	0	0	0	0	0	0	0	0	0	0	0	0	0	0	0	0	0	0	0	0	0	0	0	0	0	0	0	0	0	0	0	0	0	0	0	0	0	0	0	0	0
IHU_PS_86_Bacteria_62126	Bacteria	IHU_PP_86_Bacteria_62126	IHU_PC_86_Bacteria_62126	IHU_PO_86_Bacteria_62126	IHU_PF_86_Bacteria_62126	IHU_PG_86_Bacteria_62126	0	0	0	0	0	0	0	0	0	0	0	0	0	0	0	0	0	0	0	0	0	0	0	0	0	0	0	0	0	0	0	0	0	0	0	0	0	0	0	0	0	0	0	0	0	0	0	0	0	0	0	0	0	0	0	0	0	0	0
IHU_PS_86_Bacteria_62141	Bacteria	IHU_PP_86_Bacteria_62141	IHU_PC_86_Bacteria_62141	IHU_PO_86_Bacteria_62141	IHU_PF_86_Bacteria_62141	IHU_PG_86_Bacteria_62141	0	0	0	0	0	0	0	0	0	0	0	0	0	0	0	0	0	0	0	0	0	0	0	0	0	0	0	0	0	0	0	0	0	0	0	0	0	0	0	0	0	0	0	0	0	0	0	0	0	0	0	0	0	0	0	0	0	0	0
IHU_PS_86_Bacteria_62165	Bacteria	IHU_PP_86_Bacteria_62165	IHU_PC_86_Bacteria_62165	IHU_PO_86_Bacteria_62165	IHU_PF_86_Bacteria_62165	IHU_PG_86_Bacteria_62165	0	0	0	0	0	0	0	0	0	0	0	0	0	0	0	0	0	0	0	0	0	0	0	0	0	0	0	0	0	0	0	0	0	0	0	0	0	0	0	0	0	0	0	0	0	0	0	0	0	0	0	0	0	0	0	0	0	0	0
IHU_PS_86_Bacteria_62215	Bacteria	IHU_PP_86_Bacteria_62215	IHU_PC_86_Bacteria_62215	IHU_PO_86_Bacteria_62215	IHU_PF_86_Bacteria_62215	IHU_PG_86_Bacteria_62215	0	0	0	0	0	0	0	0	0	0	0	0	0	0	0	0	0	0	0	0	0	0	0	0	0	0	0	0	0	0	0	0	0	0	0	0	0	0	0	0	0	0	0	0	0	0	0	0	0	0	0	0	0	0	0	0	0	0	0
IHU_PS_86_Bacteria_62239	Bacteria	IHU_PP_86_Bacteria_62239	IHU_PC_86_Bacteria_62239	IHU_PO_86_Bacteria_62239	IHU_PF_86_Bacteria_62239	IHU_PG_86_Bacteria_62239	0	0	0	0	0	0	0	0	0	0	0	0	0	0	0	0	0	0	0	0	0	0	0	0	0	0	0	0	0	0	0	0	0	0	0	0	0	0	0	0	0	0	0	0	0	0	0	0	0	0	0	0	0	0	0	0	0	0	0
IHU_PS_86_Bacteria_62240	Bacteria	IHU_PP_86_Bacteria_62240	IHU_PC_86_Bacteria_62240	IHU_PO_86_Bacteria_62240	IHU_PF_86_Bacteria_62240	IHU_PG_86_Bacteria_62240	0	0	0	0	0	0	0	0	0	0	0	0	0	0	0	0	0	0	0	0	0	0	0	0	0	0	0	0	0	0	0	0	0	0	0	0	0	0	0	0	0	0	0	0	0	0	0	0	0	0	0	0	0	0	0	0	0	0	0
IHU_PS_86_Bacteria_62246	Bacteria	IHU_PP_86_Bacteria_62246	IHU_PC_86_Bacteria_62246	IHU_PO_86_Bacteria_62246	IHU_PF_86_Bacteria_62246	IHU_PG_86_Bacteria_62246	0	0	0	0	0	0	0	0	0	0	0	0	0	0	0	0	0	0	0	0	0	0	0	0	0	0	0	0	0	0	0	0	0	0	0	0	0	0	0	0	0	0	0	0	0	0	0	0	0	0	0	0	0	0	0	0	0	0	0
IHU_PS_86_Bacteria_62262	Bacteria	IHU_PP_86_Bacteria_62262	IHU_PC_86_Bacteria_62262	IHU_PO_86_Bacteria_62262	IHU_PF_86_Bacteria_62262	IHU_PG_86_Bacteria_62262	0	0	0	0	0	0	0	0	0	0	0	0	0	0	0	0	0	0	0	0	0	0	0	0	0	0	0	0	0	0	0	0	0	0	0	0	0	0	0	0	0	0	0	0	0	0	0	0	0	0	0	0	0	0	0	0	0	0	0
IHU_PS_86_Bacteria_62272	Bacteria	IHU_PP_86_Bacteria_62272	IHU_PC_86_Bacteria_62272	IHU_PO_86_Bacteria_62272	IHU_PF_86_Bacteria_62272	IHU_PG_86_Bacteria_62272	0	0	0	0	0	0	0	0	0	0	0	0	0	0	0	0	0	0	0	0	0	0	0	0	0	0	0	0	0	0	0	0	0	0	0	0	0	0	0	0	0	0	0	0	0	0	0	0	0	0	0	0	0	0	0	0	0	0	0
IHU_PS_86_Bacteria_62275	Bacteria	IHU_PP_86_Bacteria_62275	IHU_PC_86_Bacteria_62275	IHU_PO_86_Bacteria_62275	IHU_PF_86_Bacteria_62275	IHU_PG_86_Bacteria_62275	0	0	0	0	0	0	0	0	0	0	0	0	0	0	0	0	0	0	0	0	0	0	0	0	0	0	0	0	0	0	0	0	0	0	0	0	0	0	0	0	0	0	0	0	0	0	0	0	0	0	0	0	0	0	0	0	0	0	0
IHU_PS_86_Bacteria_62323	Bacteria	IHU_PP_86_Bacteria_62323	IHU_PC_86_Bacteria_62323	IHU_PO_86_Bacteria_62323	IHU_PF_86_Bacteria_62323	IHU_PG_86_Bacteria_62323	0	0	0	0	0	0	0	0	0	0	0	0	0	0	0	0	0	0	0	0	0	0	0	0	0	0	0	0	0	0	0	0	0	0	0	0	0	0	0	0	0	0	0	0	0	0	0	0	0	0	0	0	0	0	0	0	0	0	0
IHU_PS_86_Bacteria_62341	Bacteria	IHU_PP_86_Bacteria_62341	IHU_PC_86_Bacteria_62341	IHU_PO_86_Bacteria_62341	IHU_PF_86_Bacteria_62341	IHU_PG_86_Bacteria_62341	0	0	0	0	0	0	0	0	0	0	0	0	0	0	0	0	0	0	0	0	0	0	0	0	0	0	0	0	0	0	0	0	0	0	0	0	0	0	0	0	0	0	0	0	0	0	0	0	0	0	0	0	0	0	0	0	0	0	0
IHU_PS_86_Bacteria_62353	Bacteria	IHU_PP_86_Bacteria_62353	IHU_PC_86_Bacteria_62353	IHU_PO_86_Bacteria_62353	IHU_PF_86_Bacteria_62353	IHU_PG_86_Bacteria_62353	0	0	0	0	0	0	0	0	0	0	0	0	0	0	0	0	0	0	0	0	0	0	0	0	0	0	0	0	0	0	0	0	0	0	0	0	0	0	0	0	0	0	0	0	0	0	0	0	0	0	0	0	0	0	0	0	0	0	0
IHU_PS_86_Bacteria_62376	Bacteria	IHU_PP_86_Bacteria_62376	IHU_PC_86_Bacteria_62376	IHU_PO_86_Bacteria_62376	IHU_PF_86_Bacteria_62376	IHU_PG_86_Bacteria_62376	0	0	0	0	0	0	0	0	0	0	0	0	0	0	0	0	0	0	0	0	0	0	0	0	0	0	0	0	0	0	0	0	0	0	0	0	0	0	0	0	0	0	0	0	0	0	0	0	0	0	0	0	0	0	0	0	0	0	0
IHU_PS_86_Bacteria_62387	Bacteria	IHU_PP_86_Bacteria_62387	IHU_PC_86_Bacteria_62387	IHU_PO_86_Bacteria_62387	IHU_PF_86_Bacteria_62387	IHU_PG_86_Bacteria_62387	0	0	0	0	0	0	0	0	0	0	0	0	0	0	0	0	0	0	0	0	0	0	0	0	0	0	0	0	0	0	0	0	0	0	0	0	0	0	0	0	0	0	0	0	0	0	0	0	0	0	0	0	0	0	0	0	0	0	0
IHU_PS_86_Bacteria_62410	Bacteria	IHU_PP_86_Bacteria_62410	IHU_PC_86_Bacteria_62410	IHU_PO_86_Bacteria_62410	IHU_PF_86_Bacteria_62410	IHU_PG_86_Bacteria_62410	0	0	0	0	0	0	0	0	0	0	0	0	0	0	0	0	0	0	0	0	0	0	0	0	0	0	0	0	0	0	0	0	0	0	0	0	0	0	0	0	0	0	0	0	0	0	0	0	0	0	0	0	0	0	0	0	0	0	0
IHU_PS_86_Bacteria_62466	Bacteria	IHU_PP_86_Bacteria_62466	IHU_PC_86_Bacteria_62466	IHU_PO_86_Bacteria_62466	IHU_PF_86_Bacteria_62466	IHU_PG_86_Bacteria_62466	0	0	0	0	0	0	0	0	0	0	0	0	0	0	0	0	0	0	0	0	0	0	0	0	0	0	0	0	0	0	0	0	0	0	0	0	0	0	0	0	0	0	0	0	0	0	0	0	0	0	0	0	0	0	0	0	0	0	0
IHU_PS_86_Bacteria_62470	Bacteria	IHU_PP_86_Bacteria_62470	IHU_PC_86_Bacteria_62470	IHU_PO_86_Bacteria_62470	IHU_PF_86_Bacteria_62470	IHU_PG_86_Bacteria_62470	0	0	0	0	0	0	0	0	0	0	0	0	0	0	0	0	0	0	0	0	0	0	0	0	0	0	0	0	0	0	0	0	0	0	0	0	0	0	0	0	0	0	0	0	0	0	0	0	0	0	0	0	0	0	0	0	0	0	0
IHU_PS_86_Bacteria_62504	Bacteria	IHU_PP_86_Bacteria_62504	IHU_PC_86_Bacteria_62504	IHU_PO_86_Bacteria_62504	IHU_PF_86_Bacteria_62504	IHU_PG_86_Bacteria_62504	0	0	0	0	0	0	0	0	0	0	0	0	0	0	0	0	0	0	0	0	0	0	0	0	0	0	0	0	0	0	0	0	0	0	0	0	0	0	0	0	0	0	0	0	0	0	0	0	0	0	0	0	0	0	0	0	0	0	0
IHU_PS_86_Bacteria_62538	Bacteria	IHU_PP_86_Bacteria_62538	IHU_PC_86_Bacteria_62538	IHU_PO_86_Bacteria_62538	IHU_PF_86_Bacteria_62538	IHU_PG_86_Bacteria_62538	0	0	0	0	0	0	0	0	0	0	0	0	0	0	0	0	0	0	0	0	0	0	0	0	0	0	0	0	0	0	0	0	0	0	0	0	0	0	0	0	0	0	0	0	0	0	0	0	0	0	0	0	0	0	0	0	0	0	0
IHU_PS_86_Bacteria_62543	Bacteria	IHU_PP_86_Bacteria_62543	IHU_PC_86_Bacteria_62543	IHU_PO_86_Bacteria_62543	IHU_PF_86_Bacteria_62543	IHU_PG_86_Bacteria_62543	0	0	0	0	0	0	0	0	0	0	0	0	0	0	0	0	0	0	0	0	0	0	0	0	0	0	0	0	0	0	0	0	0	0	0	0	0	0	0	0	0	0	0	0	0	0	0	0	0	0	0	0	0	0	0	0	0	0	0
IHU_PS_86_Bacteria_62549	Bacteria	IHU_PP_86_Bacteria_62549	IHU_PC_86_Bacteria_62549	IHU_PO_86_Bacteria_62549	IHU_PF_86_Bacteria_62549	IHU_PG_86_Bacteria_62549	0	0	0	0	0	0	0	0	0	0	0	0	0	0	0	0	0	0	0	0	0	0	0	0	0	0	0	0	0	0	0	0	0	0	0	0	0	0	0	0	0	0	0	0	0	0	0	0	0	0	0	0	0	0	0	0	0	0	0
IHU_PS_86_Bacteria_62590	Bacteria	IHU_PP_86_Bacteria_62590	IHU_PC_86_Bacteria_62590	IHU_PO_86_Bacteria_62590	IHU_PF_86_Bacteria_62590	IHU_PG_86_Bacteria_62590	0	0	0	0	0	0	0	0	0	0	0	0	0	0	0	0	0	0	0	0	0	0	0	0	0	0	0	0	0	0	0	0	0	0	0	0	0	0	0	0	0	0	0	0	0	0	0	0	0	0	0	0	0	0	0	0	0	0	0
IHU_PS_86_Bacteria_62596	Bacteria	IHU_PP_86_Bacteria_62596	IHU_PC_86_Bacteria_62596	IHU_PO_86_Bacteria_62596	IHU_PF_86_Bacteria_62596	IHU_PG_86_Bacteria_62596	0	0	0	0	0	0	0	0	0	0	0	0	0	0	0	0	0	0	0	0	0	0	0	0	0	0	0	0	0	0	0	0	0	0	0	0	0	0	0	0	0	0	0	0	0	0	0	0	0	0	0	0	0	0	0	0	0	0	0
IHU_PS_86_Bacteria_62608	Bacteria	IHU_PP_86_Bacteria_62608	IHU_PC_86_Bacteria_62608	IHU_PO_86_Bacteria_62608	IHU_PF_86_Bacteria_62608	IHU_PG_86_Bacteria_62608	0	0	0	0	0	0	0	0	0	0	0	0	0	0	0	0	0	0	0	0	0	0	0	0	0	0	0	0	0	0	0	0	0	0	0	0	0	0	0	0	0	0	0	0	0	0	0	0	0	0	0	0	0	0	0	0	0	0	0
IHU_PS_86_Bacteria_62616	Bacteria	IHU_PP_86_Bacteria_62616	IHU_PC_86_Bacteria_62616	IHU_PO_86_Bacteria_62616	IHU_PF_86_Bacteria_62616	IHU_PG_86_Bacteria_62616	0	0	0	0	0	0	0	0	0	0	0	0	0	0	0	0	0	0	0	0	0	0	0	0	0	0	0	0	0	0	0	0	0	0	0	0	0	0	0	0	0	0	0	0	0	0	0	0	0	0	0	0	0	0	0	0	0	0	0
IHU_PS_86_Bacteria_62637	Bacteria	IHU_PP_86_Bacteria_62637	IHU_PC_86_Bacteria_62637	IHU_PO_86_Bacteria_62637	IHU_PF_86_Bacteria_62637	IHU_PG_86_Bacteria_62637	0	0	0	0	0	0	0	0	0	0	0	0	0	0	0	0	0	0	0	0	0	0	0	0	0	0	0	0	0	0	0	0	0	0	0	0	0	0	0	0	0	0	0	0	0	0	0	0	0	0	0	0	0	0	0	0	0	0	0
IHU_PS_86_Bacteria_62654	Bacteria	IHU_PP_86_Bacteria_62654	IHU_PC_86_Bacteria_62654	IHU_PO_86_Bacteria_62654	IHU_PF_86_Bacteria_62654	IHU_PG_86_Bacteria_62654	0	0	0	0	0	0	0	0	0	0	0	0	0	0	0	0	0	0	0	0	0	0	0	0	0	0	0	0	0	0	0	0	0	0	0	0	0	0	0	0	0	0	0	0	0	0	0	0	0	0	0	0	0	0	0	0	0	0	0
IHU_PS_86_Bacteria_62692	Bacteria	IHU_PP_86_Bacteria_62692	IHU_PC_86_Bacteria_62692	IHU_PO_86_Bacteria_62692	IHU_PF_86_Bacteria_62692	IHU_PG_86_Bacteria_62692	0	0	0	0	0	0	0	0	0	0	0	0	0	0	0	0	0	0	0	0	0	0	0	0	0	0	0	0	0	0	0	0	0	0	0	0	0	0	0	0	0	0	0	0	0	0	0	0	0	0	0	0	0	0	0	0	0	0	0
IHU_PS_86_Bacteria_62727	Bacteria	IHU_PP_86_Bacteria_62727	IHU_PC_86_Bacteria_62727	IHU_PO_86_Bacteria_62727	IHU_PF_86_Bacteria_62727	IHU_PG_86_Bacteria_62727	0	0	0	0	0	0	0	0	0	0	0	0	0	0	0	0	0	0	0	0	0	0	0	0	0	0	0	0	0	0	0	0	0	0	0	0	0	0	0	0	0	0	0	0	0	0	0	0	0	0	0	0	0	0	0	0	0	0	0
IHU_PS_86_Bacteria_62740	Bacteria	IHU_PP_86_Bacteria_62740	IHU_PC_86_Bacteria_62740	IHU_PO_86_Bacteria_62740	IHU_PF_86_Bacteria_62740	IHU_PG_86_Bacteria_62740	0	0	0	0	0	0	0	0	0	0	0	0	0	0	0	0	0	0	0	0	0	0	0	0	0	0	0	0	0	0	0	0	0	0	0	0	0	0	0	0	0	0	0	0	0	0	0	0	0	0	0	0	0	0	0	0	0	0	0
IHU_PS_86_Bacteria_62741	Bacteria	IHU_PP_86_Bacteria_62741	IHU_PC_86_Bacteria_62741	IHU_PO_86_Bacteria_62741	IHU_PF_86_Bacteria_62741	IHU_PG_86_Bacteria_62741	0	0	0	0	0	0	0	0	0	0	0	0	0	0	0	0	0	0	0	0	0	0	0	0	0	0	0	0	0	0	0	0	0	0	0	0	0	0	0	0	0	0	0	0	0	0	0	0	0	0	0	0	0	0	0	0	0	0	0
IHU_PS_86_Bacteria_62768	Bacteria	IHU_PP_86_Bacteria_62768	IHU_PC_86_Bacteria_62768	IHU_PO_86_Bacteria_62768	IHU_PF_86_Bacteria_62768	IHU_PG_86_Bacteria_62768	0	0	0	0	0	0	0	0	0	0	0	0	0	0	0	0	0	0	0	0	0	0	0	0	0	0	0	0	0	0	0	0	0	0	0	0	0	0	0	0	0	0	0	0	0	0	0	0	0	0	0	0	0	0	0	0	0	0	0
IHU_PS_86_Bacteria_62816	Bacteria	IHU_PP_86_Bacteria_62816	IHU_PC_86_Bacteria_62816	IHU_PO_86_Bacteria_62816	IHU_PF_86_Bacteria_62816	IHU_PG_86_Bacteria_62816	0	0	0	0	0	0	0	0	0	0	0	0	0	0	0	0	0	0	0	0	0	0	0	0	0	0	0	0	0	0	0	0	0	0	0	0	0	0	0	0	0	0	0	0	0	0	0	0	0	0	0	0	0	0	0	0	0	0	0
IHU_PS_86_Bacteria_62818	Bacteria	IHU_PP_86_Bacteria_62818	IHU_PC_86_Bacteria_62818	IHU_PO_86_Bacteria_62818	IHU_PF_86_Bacteria_62818	IHU_PG_86_Bacteria_62818	0	0	0	0	0	0	0	0	0	0	0	0	0	0	0	0	0	0	0	0	0	0	0	0	0	0	0	0	0	0	0	0	0	0	0	0	0	0	0	0	0	0	0	0	0	0	0	0	0	0	0	0	0	0	0	0	0	0	0
IHU_PS_86_Bacteria_62827	Bacteria	IHU_PP_86_Bacteria_62827	IHU_PC_86_Bacteria_62827	IHU_PO_86_Bacteria_62827	IHU_PF_86_Bacteria_62827	IHU_PG_86_Bacteria_62827	0	0	0	0	0	0	0	0	0	0	0	0	0	0	0	0	0	0	0	0	0	0	0	0	0	0	0	0	0	0	0	0	0	0	0	0	0	0	0	0	0	0	0	0	0	0	0	0	0	0	0	0	0	0	0	0	0	0	0
IHU_PS_86_Bacteria_62855	Bacteria	IHU_PP_86_Bacteria_62855	IHU_PC_86_Bacteria_62855	IHU_PO_86_Bacteria_62855	IHU_PF_86_Bacteria_62855	IHU_PG_86_Bacteria_62855	0	0	0	0	0	0	0	0	0	0	0	0	0	0	0	0	0	0	0	0	0	0	0	0	0	0	0	0	0	0	0	0	0	0	0	0	0	0	0	0	0	0	0	0	0	0	0	0	0	0	0	0	0	0	0	0	0	0	0
IHU_PS_86_Bacteria_62904	Bacteria	IHU_PP_86_Bacteria_62904	IHU_PC_86_Bacteria_62904	IHU_PO_86_Bacteria_62904	IHU_PF_86_Bacteria_62904	IHU_PG_86_Bacteria_62904	0	0	0	0	0	0	0	0	0	0	0	0	0	0	0	0	0	0	0	0	0	0	0	0	0	0	0	0	0	0	0	0	0	0	0	0	0	0	0	0	0	0	0	0	0	0	0	0	0	0	0	0	0	0	0	0	0	0	0
IHU_PS_86_Bacteria_62906	Bacteria	IHU_PP_86_Bacteria_62906	IHU_PC_86_Bacteria_62906	IHU_PO_86_Bacteria_62906	IHU_PF_86_Bacteria_62906	IHU_PG_86_Bacteria_62906	0	0	0	0	0	0	0	0	0	0	0	0	0	0	0	0	0	0	0	0	0	0	0	0	0	0	0	0	0	0	0	0	0	0	0	0	0	0	0	0	0	0	0	0	0	0	0	0	0	0	0	0	0	0	0	0	0	0	0
IHU_PS_86_Bacteria_62916	Bacteria	IHU_PP_86_Bacteria_62916	IHU_PC_86_Bacteria_62916	IHU_PO_86_Bacteria_62916	IHU_PF_86_Bacteria_62916	IHU_PG_86_Bacteria_62916	0	0	0	0	0	0	0	0	0	0	0	0	0	0	0	0	0	0	0	0	0	0	0	0	0	0	0	0	0	0	0	0	0	0	0	0	0	0	0	0	0	0	0	0	0	0	0	0	0	0	0	0	0	0	0	0	0	0	0
IHU_PS_86_Bacteria_62923	Bacteria	IHU_PP_86_Bacteria_62923	IHU_PC_86_Bacteria_62923	IHU_PO_86_Bacteria_62923	IHU_PF_86_Bacteria_62923	IHU_PG_86_Bacteria_62923	0	0	0	0	0	0	0	0	0	0	0	0	0	0	0	0	0	0	0	0	0	0	0	0	0	0	0	0	0	0	0	0	0	0	0	0	0	0	0	0	0	0	0	0	0	0	0	0	0	0	0	0	0	0	0	0	0	0	0
IHU_PS_86_Bacteria_62944	Bacteria	IHU_PP_86_Bacteria_62944	IHU_PC_86_Bacteria_62944	IHU_PO_86_Bacteria_62944	IHU_PF_86_Bacteria_62944	IHU_PG_86_Bacteria_62944	0	0	0	0	0	0	0	0	0	0	0	0	0	0	0	0	0	0	0	0	0	0	0	0	0	0	0	0	0	0	0	0	0	0	0	0	0	0	0	0	0	0	0	0	0	0	0	0	0	0	0	0	0	0	0	0	0	0	0
IHU_PS_86_Bacteria_62951	Bacteria	IHU_PP_86_Bacteria_62951	IHU_PC_86_Bacteria_62951	IHU_PO_86_Bacteria_62951	IHU_PF_86_Bacteria_62951	IHU_PG_86_Bacteria_62951	0	0	0	0	0	0	0	0	0	0	0	0	0	0	0	0	0	0	0	0	0	0	0	0	0	0	0	0	0	0	0	0	0	0	0	0	0	0	0	0	0	0	0	0	0	0	0	0	0	0	0	0	0	0	0	0	0	0	0
IHU_PS_86_Bacteria_63001	Bacteria	IHU_PP_86_Bacteria_63001	IHU_PC_86_Bacteria_63001	IHU_PO_86_Bacteria_63001	IHU_PF_86_Bacteria_63001	IHU_PG_86_Bacteria_63001	0	0	0	0	0	0	0	0	0	0	0	0	0	0	0	0	0	0	0	0	0	0	0	0	0	0	0	0	0	0	0	0	0	0	0	0	0	0	0	0	0	0	0	0	0	0	0	0	0	0	0	0	0	0	0	0	0	0	0
IHU_PS_86_Bacteria_63029	Bacteria	IHU_PP_86_Bacteria_63029	IHU_PC_86_Bacteria_63029	IHU_PO_86_Bacteria_63029	IHU_PF_86_Bacteria_63029	IHU_PG_86_Bacteria_63029	0	0	0	0	0	0	0	0	0	0	0	0	0	0	0	0	0	0	0	0	0	0	0	0	0	0	0	0	0	0	0	0	0	0	0	0	0	0	0	0	0	0	0	0	0	0	0	0	0	0	0	0	0	0	0	0	0	0	0
IHU_PS_86_Bacteria_63044	Bacteria	IHU_PP_86_Bacteria_63044	IHU_PC_86_Bacteria_63044	IHU_PO_86_Bacteria_63044	IHU_PF_86_Bacteria_63044	IHU_PG_86_Bacteria_63044	0	0	0	0	0	0	0	0	0	0	0	0	0	0	0	0	0	0	0	0	0	0	0	0	0	0	0	0	0	0	0	0	0	0	0	0	0	0	0	0	0	0	0	0	0	0	0	0	0	0	0	0	0	0	0	0	0	0	0
IHU_PS_86_Bacteria_63167	Bacteria	IHU_PP_86_Bacteria_63167	IHU_PC_86_Bacteria_63167	IHU_PO_86_Bacteria_63167	IHU_PF_86_Bacteria_63167	IHU_PG_86_Bacteria_63167	0	0	0	0	0	0	0	0	0	0	0	0	0	0	0	0	0	0	0	0	0	0	0	0	0	0	0	0	0	0	0	0	0	0	0	0	0	0	0	0	0	0	0	0	0	0	0	0	0	0	0	0	0	0	0	0	0	0	0
IHU_PS_86_Bacteria_63172	Bacteria	IHU_PP_86_Bacteria_63172	IHU_PC_86_Bacteria_63172	IHU_PO_86_Bacteria_63172	IHU_PF_86_Bacteria_63172	IHU_PG_86_Bacteria_63172	0	0	0	0	0	0	0	0	0	0	0	0	0	0	0	0	0	0	0	0	0	0	0	0	0	0	0	0	0	0	0	0	0	0	0	0	0	0	0	0	0	0	0	0	0	0	0	0	0	0	0	0	0	0	0	0	0	0	0
IHU_PS_86_Bacteria_63199	Bacteria	IHU_PP_86_Bacteria_63199	IHU_PC_86_Bacteria_63199	IHU_PO_86_Bacteria_63199	IHU_PF_86_Bacteria_63199	IHU_PG_86_Bacteria_63199	0	0	0	0	0	0	0	0	0	0	0	0	0	0	0	0	0	0	0	0	0	0	0	0	0	0	0	0	0	0	0	0	0	0	0	0	0	0	0	0	0	0	0	0	0	0	0	0	0	0	0	0	0	0	0	0	0	0	0
IHU_PS_86_Bacteria_63210	Bacteria	IHU_PP_86_Bacteria_63210	IHU_PC_86_Bacteria_63210	IHU_PO_86_Bacteria_63210	IHU_PF_86_Bacteria_63210	IHU_PG_86_Bacteria_63210	0	0	0	0	0	0	0	0	0	0	0	0	0	0	0	0	0	0	0	0	0	0	0	0	0	0	0	0	0	0	0	0	0	0	0	0	0	0	0	0	0	0	0	0	0	0	0	0	0	0	0	0	0	0	0	0	0	0	0
IHU_PS_86_Bacteria_63231	Bacteria	IHU_PP_86_Bacteria_63231	IHU_PC_86_Bacteria_63231	IHU_PO_86_Bacteria_63231	IHU_PF_86_Bacteria_63231	IHU_PG_86_Bacteria_63231	0	0	0	0	0	0	0	0	0	0	0	0	0	0	0	0	0	0	0	0	0	0	0	0	0	0	0	0	0	0	0	0	0	0	0	0	0	0	0	0	0	0	0	0	0	0	0	0	0	0	0	0	0	0	0	0	0	0	0
IHU_PS_86_Bacteria_63237	Bacteria	IHU_PP_86_Bacteria_63237	IHU_PC_86_Bacteria_63237	IHU_PO_86_Bacteria_63237	IHU_PF_86_Bacteria_63237	IHU_PG_86_Bacteria_63237	0	0	0	0	0	0	0	0	0	0	0	0	0	0	0	0	0	0	0	0	0	0	0	0	0	0	0	0	0	0	0	0	0	0	0	0	0	0	0	0	0	0	0	0	0	0	0	0	0	0	0	0	0	0	0	0	0	0	0
IHU_PS_86_Bacteria_63258	Bacteria	IHU_PP_86_Bacteria_63258	IHU_PC_86_Bacteria_63258	IHU_PO_86_Bacteria_63258	IHU_PF_86_Bacteria_63258	IHU_PG_86_Bacteria_63258	0	0	0	0	0	0	0	0	0	0	0	0	0	0	0	0	0	0	0	0	0	0	0	0	0	0	0	0	0	0	0	0	0	0	0	0	0	0	0	0	0	0	0	0	0	0	0	0	0	0	0	0	0	0	0	0	0	0	0
IHU_PS_86_Bacteria_63262	Bacteria	IHU_PP_86_Bacteria_63262	IHU_PC_86_Bacteria_63262	IHU_PO_86_Bacteria_63262	IHU_PF_86_Bacteria_63262	IHU_PG_86_Bacteria_63262	0	0	0	0	0	0	0	0	0	0	0	0	0	0	0	0	0	0	0	0	0	0	0	0	0	0	0	0	0	0	0	0	0	0	0	0	0	0	0	0	0	0	0	0	0	0	0	0	0	0	0	0	0	0	0	0	0	0	0
IHU_PS_86_Bacteria_63292	Bacteria	IHU_PP_86_Bacteria_63292	IHU_PC_86_Bacteria_63292	IHU_PO_86_Bacteria_63292	IHU_PF_86_Bacteria_63292	IHU_PG_86_Bacteria_63292	0	0	0	0	0	0	0	0	0	0	0	0	0	0	0	0	0	0	0	0	0	0	0	0	0	0	0	0	0	0	0	0	0	0	0	0	0	0	0	0	0	0	0	0	0	0	0	0	0	0	0	0	0	0	0	0	0	0	0
IHU_PS_86_Bacteria_63305	Bacteria	IHU_PP_86_Bacteria_63305	IHU_PC_86_Bacteria_63305	IHU_PO_86_Bacteria_63305	IHU_PF_86_Bacteria_63305	IHU_PG_86_Bacteria_63305	0	0	0	0	0	0	0	0	0	0	0	0	0	0	0	0	0	0	0	0	0	0	0	0	0	0	0	0	0	0	0	0	0	0	0	0	0	0	0	0	0	0	0	0	0	0	0	0	0	0	0	0	0	0	0	0	0	0	0
IHU_PS_86_Bacteria_63315	Bacteria	IHU_PP_86_Bacteria_63315	IHU_PC_86_Bacteria_63315	IHU_PO_86_Bacteria_63315	IHU_PF_86_Bacteria_63315	IHU_PG_86_Bacteria_63315	0	0	0	0	0	0	0	0	0	0	0	0	0	0	0	0	0	0	0	0	0	0	0	0	0	0	0	0	0	0	0	0	0	0	0	0	0	0	0	0	0	0	0	0	0	0	0	0	0	0	0	0	0	0	0	0	0	0	0
IHU_PS_86_Bacteria_63352	Bacteria	IHU_PP_86_Bacteria_63352	IHU_PC_86_Bacteria_63352	IHU_PO_86_Bacteria_63352	IHU_PF_86_Bacteria_63352	IHU_PG_86_Bacteria_63352	0	0	0	0	0	0	0	0	0	0	0	0	0	0	0	0	0	0	0	0	0	0	0	0	0	0	0	0	0	0	0	0	0	0	0	0	0	0	0	0	0	0	0	0	0	0	0	0	0	0	0	0	0	0	0	0	0	0	0
IHU_PS_86_Bacteria_63370	Bacteria	IHU_PP_86_Bacteria_63370	IHU_PC_86_Bacteria_63370	IHU_PO_86_Bacteria_63370	IHU_PF_86_Bacteria_63370	IHU_PG_86_Bacteria_63370	0	0	0	0	0	0	0	0	0	0	0	0	0	0	0	0	0	0	0	0	0	0	0	0	0	0	0	0	0	0	0	0	0	0	0	0	0	0	0	0	0	0	0	0	0	0	0	0	0	0	0	0	0	0	0	0	0	0	0
IHU_PS_86_Bacteria_63396	Bacteria	IHU_PP_86_Bacteria_63396	IHU_PC_86_Bacteria_63396	IHU_PO_86_Bacteria_63396	IHU_PF_86_Bacteria_63396	IHU_PG_86_Bacteria_63396	0	0	0	0	0	0	0	0	0	0	0	0	0	0	0	0	0	0	0	0	0	0	0	0	0	0	0	0	0	0	0	0	0	0	0	0	0	0	0	0	0	0	0	0	0	0	0	0	0	0	0	0	0	0	0	0	0	0	0
IHU_PS_86_Bacteria_63443	Bacteria	IHU_PP_86_Bacteria_63443	IHU_PC_86_Bacteria_63443	IHU_PO_86_Bacteria_63443	IHU_PF_86_Bacteria_63443	IHU_PG_86_Bacteria_63443	0	0	0	0	0	0	0	0	0	0	0	0	0	0	0	0	0	0	0	0	0	0	0	0	0	0	0	0	0	0	0	0	0	0	0	0	0	0	0	0	0	0	0	0	0	0	0	0	0	0	0	0	0	0	0	0	0	0	0
IHU_PS_86_Bacteria_63485	Bacteria	IHU_PP_86_Bacteria_63485	IHU_PC_86_Bacteria_63485	IHU_PO_86_Bacteria_63485	IHU_PF_86_Bacteria_63485	IHU_PG_86_Bacteria_63485	0	0	0	0	0	0	0	0	0	0	0	0	0	0	0	0	0	0	0	0	0	0	0	0	0	0	0	0	0	0	0	0	0	0	0	0	0	0	0	0	0	0	0	0	0	0	0	0	0	0	0	0	0	0	0	0	0	0	0
IHU_PS_86_Bacteria_63494	Bacteria	IHU_PP_86_Bacteria_63494	IHU_PC_86_Bacteria_63494	IHU_PO_86_Bacteria_63494	IHU_PF_86_Bacteria_63494	IHU_PG_86_Bacteria_63494	0	0	0	0	0	0	0	0	0	0	0	0	0	0	0	0	0	0	0	0	0	0	0	0	0	0	0	0	0	0	0	0	0	0	0	0	0	0	0	0	0	0	0	0	0	0	0	0	0	0	0	0	0	0	0	0	0	0	0
IHU_PS_86_Bacteria_63508	Bacteria	IHU_PP_86_Bacteria_63508	IHU_PC_86_Bacteria_63508	IHU_PO_86_Bacteria_63508	IHU_PF_86_Bacteria_63508	IHU_PG_86_Bacteria_63508	0	0	0	0	0	0	0	0	0	0	0	0	0	0	0	0	0	0	0	0	0	0	0	0	0	0	0	0	0	0	0	0	0	0	0	0	0	0	0	0	0	0	0	0	0	0	0	0	0	0	0	0	0	0	0	0	0	0	0
IHU_PS_86_Bacteria_63536	Bacteria	IHU_PP_86_Bacteria_63536	IHU_PC_86_Bacteria_63536	IHU_PO_86_Bacteria_63536	IHU_PF_86_Bacteria_63536	IHU_PG_86_Bacteria_63536	0	0	0	0	0	0	0	0	0	0	0	0	0	0	0	0	0	0	0	0	0	0	0	0	0	0	0	0	0	0	0	0	0	0	0	0	0	0	0	0	0	0	0	0	0	0	0	0	0	0	0	0	0	0	0	0	0	0	0
IHU_PS_86_Bacteria_63605	Bacteria	IHU_PP_86_Bacteria_63605	IHU_PC_86_Bacteria_63605	IHU_PO_86_Bacteria_63605	IHU_PF_86_Bacteria_63605	IHU_PG_86_Bacteria_63605	0	0	0	0	0	0	0	0	0	0	0	0	0	0	0	0	0	0	0	0	0	0	0	0	0	0	0	0	0	0	0	0	0	0	0	0	0	0	0	0	0	0	0	0	0	0	0	0	0	0	0	0	0	0	0	0	0	0	0
IHU_PS_86_Bacteria_63632	Bacteria	IHU_PP_86_Bacteria_63632	IHU_PC_86_Bacteria_63632	IHU_PO_86_Bacteria_63632	IHU_PF_86_Bacteria_63632	IHU_PG_86_Bacteria_63632	0	0	0	0	0	0	0	0	0	0	0	0	0	0	0	0	0	0	0	0	0	0	0	0	0	0	0	0	0	0	0	0	0	0	0	0	0	0	0	0	0	0	0	0	0	0	0	0	0	0	0	0	0	0	0	0	0	0	0
IHU_PS_86_Bacteria_63636	Bacteria	IHU_PP_86_Bacteria_63636	IHU_PC_86_Bacteria_63636	IHU_PO_86_Bacteria_63636	IHU_PF_86_Bacteria_63636	IHU_PG_86_Bacteria_63636	0	0	0	0	0	0	0	0	0	0	0	0	0	0	0	0	0	0	0	0	0	0	0	0	0	0	0	0	0	0	0	0	0	0	0	0	0	0	0	0	0	0	0	0	0	0	0	0	0	0	0	0	0	0	0	0	0	0	0
IHU_PS_86_Bacteria_63655	Bacteria	IHU_PP_86_Bacteria_63655	IHU_PC_86_Bacteria_63655	IHU_PO_86_Bacteria_63655	IHU_PF_86_Bacteria_63655	IHU_PG_86_Bacteria_63655	0	0	0	0	0	0	0	0	0	0	0	0	0	0	0	0	0	0	0	0	0	0	0	0	0	0	0	0	0	0	0	0	0	0	0	0	0	0	0	0	0	0	0	0	0	0	0	0	0	0	0	0	0	0	0	0	0	0	0
IHU_PS_86_Bacteria_63664	Bacteria	IHU_PP_86_Bacteria_63664	IHU_PC_86_Bacteria_63664	IHU_PO_86_Bacteria_63664	IHU_PF_86_Bacteria_63664	IHU_PG_86_Bacteria_63664	0	0	0	0	0	0	0	0	0	0	0	0	0	0	0	0	0	0	0	0	0	0	21	0	0	0	0	0	0	0	0	0	0	0	0	0	0	0	0	0	0	0	0	0	0	0	0	0	0	0	0	0	0	0	0	0	0	0	0
IHU_PS_86_Bacteria_63686	Bacteria	IHU_PP_86_Bacteria_63686	IHU_PC_86_Bacteria_63686	IHU_PO_86_Bacteria_63686	IHU_PF_86_Bacteria_63686	IHU_PG_86_Bacteria_63686	0	0	0	0	0	0	0	0	0	0	0	0	0	0	0	0	0	0	0	0	0	0	0	0	0	0	0	0	0	0	0	0	0	0	0	0	0	0	0	0	0	0	0	0	0	0	0	0	0	0	0	0	0	0	0	0	0	0	0
IHU_PS_86_Bacteria_63734	Bacteria	IHU_PP_86_Bacteria_63734	IHU_PC_86_Bacteria_63734	IHU_PO_86_Bacteria_63734	IHU_PF_86_Bacteria_63734	IHU_PG_86_Bacteria_63734	0	0	0	0	0	0	0	0	0	0	0	0	0	0	0	0	0	0	0	0	0	0	0	0	0	0	0	0	0	0	0	0	0	0	0	0	0	0	0	0	0	0	0	0	0	0	0	0	0	0	0	0	0	0	0	0	0	0	0
IHU_PS_86_Bacteria_63772	Bacteria	IHU_PP_86_Bacteria_63772	IHU_PC_86_Bacteria_63772	IHU_PO_86_Bacteria_63772	IHU_PF_86_Bacteria_63772	IHU_PG_86_Bacteria_63772	0	0	0	0	0	0	0	0	0	0	0	0	0	0	0	0	0	0	0	0	0	0	0	0	0	0	0	0	0	0	0	0	0	0	0	0	226	0	0	0	0	0	0	0	0	0	0	0	0	0	0	0	0	0	0	0	0	0	0
IHU_PS_86_Bacteria_63825	Bacteria	IHU_PP_86_Bacteria_63825	IHU_PC_86_Bacteria_63825	IHU_PO_86_Bacteria_63825	IHU_PF_86_Bacteria_63825	IHU_PG_86_Bacteria_63825	0	0	0	0	0	0	0	0	0	0	0	0	0	0	0	0	0	0	0	0	0	0	0	0	0	0	0	0	0	0	0	0	0	0	0	0	0	0	0	0	0	0	0	0	0	0	0	0	0	0	0	0	0	0	0	0	0	0	0
IHU_PS_86_Bacteria_63832	Bacteria	IHU_PP_86_Bacteria_63832	IHU_PC_86_Bacteria_63832	IHU_PO_86_Bacteria_63832	IHU_PF_86_Bacteria_63832	IHU_PG_86_Bacteria_63832	0	0	0	0	0	0	0	0	0	0	0	0	0	0	0	0	0	0	0	0	0	0	0	0	0	0	0	0	0	0	0	0	0	0	0	0	0	0	0	0	0	0	0	0	0	0	0	0	0	0	0	0	0	0	0	0	0	0	0
IHU_PS_86_Bacteria_63860	Bacteria	IHU_PP_86_Bacteria_63860	IHU_PC_86_Bacteria_63860	IHU_PO_86_Bacteria_63860	IHU_PF_86_Bacteria_63860	IHU_PG_86_Bacteria_63860	0	0	0	0	0	0	0	0	0	0	0	0	0	0	0	0	0	0	0	0	0	0	0	0	0	0	0	0	0	0	0	0	0	0	0	0	0	0	0	0	0	0	0	0	0	0	0	0	0	0	0	0	0	0	0	0	0	0	0
IHU_PS_86_Bacteria_63897	Bacteria	IHU_PP_86_Bacteria_63897	IHU_PC_86_Bacteria_63897	IHU_PO_86_Bacteria_63897	IHU_PF_86_Bacteria_63897	IHU_PG_86_Bacteria_63897	0	0	0	0	0	0	0	0	0	0	0	0	0	0	0	0	0	0	0	0	0	0	0	0	0	0	0	0	0	0	0	0	0	0	0	0	0	0	0	0	0	0	0	0	0	0	0	0	0	0	0	0	0	0	0	0	0	0	0
IHU_PS_86_Bacteria_63960	Bacteria	IHU_PP_86_Bacteria_63960	IHU_PC_86_Bacteria_63960	IHU_PO_86_Bacteria_63960	IHU_PF_86_Bacteria_63960	IHU_PG_86_Bacteria_63960	0	0	0	0	0	0	0	0	0	0	0	0	0	0	0	0	0	0	0	0	0	0	0	0	0	0	0	0	0	0	0	0	0	0	0	0	0	0	0	0	0	0	0	0	0	0	0	0	0	0	0	0	0	0	0	0	0	0	0
IHU_PS_86_Bacteria_63974	Bacteria	IHU_PP_86_Bacteria_63974	IHU_PC_86_Bacteria_63974	IHU_PO_86_Bacteria_63974	IHU_PF_86_Bacteria_63974	IHU_PG_86_Bacteria_63974	0	0	0	0	0	0	0	0	0	0	0	0	0	0	0	0	0	0	0	0	0	0	0	0	0	0	0	0	0	0	0	0	0	0	0	0	0	0	0	0	0	0	0	0	0	0	0	0	0	0	0	0	0	0	0	0	0	0	0
IHU_PS_86_Bacteria_64042	Bacteria	IHU_PP_86_Bacteria_64042	IHU_PC_86_Bacteria_64042	IHU_PO_86_Bacteria_64042	IHU_PF_86_Bacteria_64042	IHU_PG_86_Bacteria_64042	0	0	0	0	0	0	0	0	0	0	0	0	0	0	0	0	0	0	0	0	0	0	0	0	0	0	0	0	0	0	0	0	0	0	0	0	0	0	0	0	0	0	0	0	0	0	0	0	0	0	0	0	0	0	0	0	0	0	0
IHU_PS_86_Bacteria_64047	Bacteria	IHU_PP_86_Bacteria_64047	IHU_PC_86_Bacteria_64047	IHU_PO_86_Bacteria_64047	IHU_PF_86_Bacteria_64047	IHU_PG_86_Bacteria_64047	0	0	0	0	0	0	0	0	0	0	0	0	0	0	0	0	0	0	0	0	0	0	0	0	0	0	0	0	0	0	0	0	0	0	0	0	0	0	0	0	0	0	0	0	0	0	0	0	0	0	0	0	0	0	0	0	0	0	0
IHU_PS_86_Bacteria_64090	Bacteria	IHU_PP_86_Bacteria_64090	IHU_PC_86_Bacteria_64090	IHU_PO_86_Bacteria_64090	IHU_PF_86_Bacteria_64090	IHU_PG_86_Bacteria_64090	0	0	0	0	0	0	0	0	0	0	0	0	0	0	0	0	0	0	0	0	0	0	0	0	0	0	0	0	0	0	0	0	0	0	0	0	0	0	0	0	0	0	0	0	0	0	0	0	0	0	0	0	0	0	0	0	0	0	0
IHU_PS_86_Bacteria_64103	Bacteria	IHU_PP_86_Bacteria_64103	IHU_PC_86_Bacteria_64103	IHU_PO_86_Bacteria_64103	IHU_PF_86_Bacteria_64103	IHU_PG_86_Bacteria_64103	0	0	0	0	0	0	0	0	0	0	0	0	0	0	0	0	0	0	0	0	0	0	0	0	0	0	0	0	0	0	0	0	0	0	0	0	0	0	0	0	0	0	0	0	0	0	0	0	0	0	0	0	0	0	0	0	0	0	0
IHU_PS_86_Bacteria_64112	Bacteria	IHU_PP_86_Bacteria_64112	IHU_PC_86_Bacteria_64112	IHU_PO_86_Bacteria_64112	IHU_PF_86_Bacteria_64112	IHU_PG_86_Bacteria_64112	0	0	0	0	0	0	0	0	0	0	0	0	0	0	0	0	0	0	0	0	0	0	0	0	0	0	0	0	0	0	0	0	0	0	0	0	0	0	0	0	0	0	0	0	0	0	0	0	0	0	0	0	0	0	0	0	0	0	0
IHU_PS_86_Bacteria_64165	Bacteria	IHU_PP_86_Bacteria_64165	IHU_PC_86_Bacteria_64165	IHU_PO_86_Bacteria_64165	IHU_PF_86_Bacteria_64165	IHU_PG_86_Bacteria_64165	0	0	0	0	0	0	0	0	0	0	0	0	0	0	0	0	0	0	0	0	0	0	0	0	0	0	0	0	0	0	0	0	0	0	0	0	0	0	0	0	0	0	0	0	0	0	0	0	0	0	0	0	0	0	0	0	0	0	0
IHU_PS_86_Bacteria_64184	Bacteria	IHU_PP_86_Bacteria_64184	IHU_PC_86_Bacteria_64184	IHU_PO_86_Bacteria_64184	IHU_PF_86_Bacteria_64184	IHU_PG_86_Bacteria_64184	0	0	0	0	0	0	0	0	0	0	0	0	0	0	0	0	0	0	0	0	0	0	0	0	0	0	0	0	0	0	0	0	0	0	0	0	0	0	0	0	0	0	0	0	0	0	0	0	0	0	0	0	0	0	0	0	0	0	0
IHU_PS_86_Bacteria_64285	Bacteria	IHU_PP_86_Bacteria_64285	IHU_PC_86_Bacteria_64285	IHU_PO_86_Bacteria_64285	IHU_PF_86_Bacteria_64285	IHU_PG_86_Bacteria_64285	0	0	0	0	0	0	0	0	0	0	0	0	0	0	0	0	0	0	0	0	0	0	0	0	0	0	0	0	0	0	0	0	0	0	0	0	0	0	0	0	0	0	0	0	0	0	0	0	0	0	0	0	0	0	0	0	0	0	0
IHU_PS_86_Bacteria_64295	Bacteria	IHU_PP_86_Bacteria_64295	IHU_PC_86_Bacteria_64295	IHU_PO_86_Bacteria_64295	IHU_PF_86_Bacteria_64295	IHU_PG_86_Bacteria_64295	0	0	0	0	0	0	0	0	0	0	0	0	0	0	0	0	0	0	0	0	0	0	0	0	0	0	0	0	0	0	0	0	0	0	0	0	0	0	0	0	0	0	0	0	0	0	0	0	0	0	0	0	0	0	0	0	0	0	0
IHU_PS_86_Bacteria_64296	Bacteria	IHU_PP_86_Bacteria_64296	IHU_PC_86_Bacteria_64296	IHU_PO_86_Bacteria_64296	IHU_PF_86_Bacteria_64296	IHU_PG_86_Bacteria_64296	0	0	0	0	0	0	0	0	0	0	0	0	0	0	0	0	0	0	0	0	0	0	0	0	0	0	0	0	0	0	0	0	0	0	0	0	0	0	0	0	0	0	0	0	0	0	0	0	0	0	0	0	0	0	0	0	0	0	0
IHU_PS_86_Bacteria_64353	Bacteria	IHU_PP_86_Bacteria_64353	IHU_PC_86_Bacteria_64353	IHU_PO_86_Bacteria_64353	IHU_PF_86_Bacteria_64353	IHU_PG_86_Bacteria_64353	0	0	0	0	0	0	0	0	0	0	0	0	0	0	0	0	0	0	0	0	0	0	0	0	0	0	0	0	0	0	0	0	0	0	0	0	0	0	0	0	0	0	0	0	0	0	0	0	0	0	0	0	0	0	0	0	0	0	0
IHU_PS_86_Bacteria_64356	Bacteria	IHU_PP_86_Bacteria_64356	IHU_PC_86_Bacteria_64356	IHU_PO_86_Bacteria_64356	IHU_PF_86_Bacteria_64356	IHU_PG_86_Bacteria_64356	0	0	0	0	0	0	0	0	0	0	0	0	0	0	0	0	0	0	0	0	0	0	0	0	0	0	0	0	0	0	0	0	0	0	0	0	0	0	0	0	0	0	0	0	0	0	0	0	0	0	0	0	0	0	0	0	0	0	0
IHU_PS_86_Bacteria_64357	Bacteria	IHU_PP_86_Bacteria_64357	IHU_PC_86_Bacteria_64357	IHU_PO_86_Bacteria_64357	IHU_PF_86_Bacteria_64357	IHU_PG_86_Bacteria_64357	0	0	0	0	0	0	0	0	0	0	0	0	0	0	0	0	0	0	0	0	0	0	0	0	0	0	0	0	0	0	0	0	0	0	0	0	0	0	0	0	0	0	0	0	0	0	0	0	0	0	0	0	0	0	0	0	0	0	0
IHU_PS_86_Bacteria_64424	Bacteria	IHU_PP_86_Bacteria_64424	IHU_PC_86_Bacteria_64424	IHU_PO_86_Bacteria_64424	IHU_PF_86_Bacteria_64424	IHU_PG_86_Bacteria_64424	0	0	0	0	0	0	0	0	0	0	0	0	0	0	0	0	0	0	0	0	0	0	0	0	0	0	0	0	0	0	0	0	0	0	0	0	0	0	0	0	0	0	0	0	0	0	0	0	0	0	0	0	0	0	0	0	0	0	0
IHU_PS_86_Bacteria_64555	Bacteria	IHU_PP_86_Bacteria_64555	IHU_PC_86_Bacteria_64555	IHU_PO_86_Bacteria_64555	IHU_PF_86_Bacteria_64555	IHU_PG_86_Bacteria_64555	0	0	0	0	0	0	0	0	0	0	0	0	0	0	0	0	0	0	0	0	0	0	0	0	0	0	0	0	0	0	0	0	0	0	0	0	0	0	0	0	0	0	0	0	0	0	0	0	0	0	0	0	0	0	0	0	0	0	0
IHU_PS_86_Bacteria_64566	Bacteria	IHU_PP_86_Bacteria_64566	IHU_PC_86_Bacteria_64566	IHU_PO_86_Bacteria_64566	IHU_PF_86_Bacteria_64566	IHU_PG_86_Bacteria_64566	0	0	0	0	0	0	0	0	0	0	0	0	0	0	0	0	0	0	0	0	0	0	0	0	0	0	0	0	0	0	0	0	0	0	0	0	0	0	0	0	0	0	0	0	0	0	0	0	0	0	0	0	0	0	0	0	0	0	0
IHU_PS_86_Bacteria_64615	Bacteria	IHU_PP_86_Bacteria_64615	IHU_PC_86_Bacteria_64615	IHU_PO_86_Bacteria_64615	IHU_PF_86_Bacteria_64615	IHU_PG_86_Bacteria_64615	0	0	0	0	0	0	0	0	0	0	0	0	0	0	0	0	0	0	0	0	0	0	0	0	0	0	0	0	0	0	0	0	0	0	0	0	0	0	0	0	0	0	0	0	0	0	0	0	0	0	0	0	0	0	0	0	0	0	0
IHU_PS_86_Bacteria_64639	Bacteria	IHU_PP_86_Bacteria_64639	IHU_PC_86_Bacteria_64639	IHU_PO_86_Bacteria_64639	IHU_PF_86_Bacteria_64639	IHU_PG_86_Bacteria_64639	0	0	0	0	0	0	0	0	0	0	0	0	0	0	0	0	0	0	0	0	0	0	0	0	0	0	0	0	0	0	0	0	0	0	0	0	0	0	0	0	0	0	0	0	0	0	0	0	0	0	0	0	0	0	0	0	0	0	0
IHU_PS_86_Bacteria_64659	Bacteria	IHU_PP_86_Bacteria_64659	IHU_PC_86_Bacteria_64659	IHU_PO_86_Bacteria_64659	IHU_PF_86_Bacteria_64659	IHU_PG_86_Bacteria_64659	0	0	0	0	0	0	0	0	0	0	0	0	0	0	0	0	0	0	0	0	0	0	0	0	0	0	0	0	0	0	0	0	0	0	0	0	0	0	0	0	0	0	0	0	0	0	0	0	0	0	0	0	0	0	0	0	0	0	0
IHU_PS_86_Bacteria_64662	Bacteria	IHU_PP_86_Bacteria_64662	IHU_PC_86_Bacteria_64662	IHU_PO_86_Bacteria_64662	IHU_PF_86_Bacteria_64662	IHU_PG_86_Bacteria_64662	0	0	0	0	0	0	0	0	0	0	0	0	0	0	0	0	0	0	0	0	0	0	0	0	0	0	0	0	0	0	0	0	0	0	0	0	0	0	0	0	0	0	0	0	0	0	0	0	0	0	0	0	0	0	0	0	0	0	0
IHU_PS_86_Bacteria_64692	Bacteria	IHU_PP_86_Bacteria_64692	IHU_PC_86_Bacteria_64692	IHU_PO_86_Bacteria_64692	IHU_PF_86_Bacteria_64692	IHU_PG_86_Bacteria_64692	0	0	0	0	0	0	0	0	0	0	0	0	0	0	0	0	0	0	0	0	0	0	0	0	0	0	0	0	0	0	0	0	0	0	0	0	0	0	0	0	0	0	0	0	0	0	0	0	0	0	0	0	0	0	0	0	0	0	0
IHU_PS_86_Bacteria_64712	Bacteria	IHU_PP_86_Bacteria_64712	IHU_PC_86_Bacteria_64712	IHU_PO_86_Bacteria_64712	IHU_PF_86_Bacteria_64712	IHU_PG_86_Bacteria_64712	0	0	0	0	0	0	0	0	0	0	0	0	0	0	0	0	0	0	0	0	0	0	0	0	0	0	0	0	0	0	0	0	0	0	0	0	0	0	0	0	0	0	0	0	0	0	0	0	0	0	0	0	0	0	0	0	0	0	0
IHU_PS_86_Bacteria_64738	Bacteria	IHU_PP_86_Bacteria_64738	IHU_PC_86_Bacteria_64738	IHU_PO_86_Bacteria_64738	IHU_PF_86_Bacteria_64738	IHU_PG_86_Bacteria_64738	0	0	0	0	0	0	0	0	0	0	0	0	0	0	0	0	0	0	0	0	0	0	0	0	0	0	0	0	0	0	0	0	0	0	0	0	0	0	0	0	0	0	0	0	0	0	0	0	0	0	0	0	0	0	0	0	0	0	0
IHU_PS_86_Bacteria_64743	Bacteria	IHU_PP_86_Bacteria_64743	IHU_PC_86_Bacteria_64743	IHU_PO_86_Bacteria_64743	IHU_PF_86_Bacteria_64743	IHU_PG_86_Bacteria_64743	0	0	0	0	0	0	0	0	0	0	0	0	0	0	0	0	0	0	0	0	0	0	0	0	0	0	0	0	0	0	0	0	0	0	0	0	0	0	0	0	0	0	0	0	0	0	0	0	0	0	0	0	0	0	0	0	0	0	0
IHU_PS_86_Bacteria_64757	Bacteria	IHU_PP_86_Bacteria_64757	IHU_PC_86_Bacteria_64757	IHU_PO_86_Bacteria_64757	IHU_PF_86_Bacteria_64757	IHU_PG_86_Bacteria_64757	0	0	0	0	0	0	0	0	0	0	0	0	0	0	0	0	0	0	0	0	0	0	0	0	0	0	0	0	0	0	0	0	0	0	0	0	0	0	0	0	0	0	0	0	0	0	0	0	0	0	0	0	0	0	0	0	0	0	0
IHU_PS_86_Bacteria_64762	Bacteria	IHU_PP_86_Bacteria_64762	IHU_PC_86_Bacteria_64762	IHU_PO_86_Bacteria_64762	IHU_PF_86_Bacteria_64762	IHU_PG_86_Bacteria_64762	0	0	0	0	0	0	0	0	0	0	0	0	0	0	0	0	0	0	0	0	0	0	0	0	0	0	0	0	0	0	0	0	0	0	0	0	0	0	0	0	0	0	0	0	0	0	0	0	0	0	0	0	0	0	0	0	0	0	0
IHU_PS_86_Bacteria_64769	Bacteria	IHU_PP_86_Bacteria_64769	IHU_PC_86_Bacteria_64769	IHU_PO_86_Bacteria_64769	IHU_PF_86_Bacteria_64769	IHU_PG_86_Bacteria_64769	0	0	0	0	0	0	0	0	0	0	0	0	0	0	0	0	0	0	0	0	0	0	0	0	0	0	0	0	0	0	0	0	0	0	0	0	0	0	0	0	0	0	0	0	0	0	0	0	0	0	0	0	0	0	0	0	0	0	0
IHU_PS_86_Bacteria_64783	Bacteria	IHU_PP_86_Bacteria_64783	IHU_PC_86_Bacteria_64783	IHU_PO_86_Bacteria_64783	IHU_PF_86_Bacteria_64783	IHU_PG_86_Bacteria_64783	0	0	0	0	0	0	0	0	0	0	0	0	0	0	0	0	0	0	0	0	0	0	0	0	0	0	0	0	0	0	0	0	0	0	0	0	0	0	0	0	0	0	0	0	0	0	0	0	0	0	0	0	0	0	0	0	0	0	0
IHU_PS_86_Bacteria_64826	Bacteria	IHU_PP_86_Bacteria_64826	IHU_PC_86_Bacteria_64826	IHU_PO_86_Bacteria_64826	IHU_PF_86_Bacteria_64826	IHU_PG_86_Bacteria_64826	0	0	0	0	0	0	0	0	0	0	0	0	0	0	0	0	0	0	0	0	0	0	0	0	0	0	0	0	0	0	0	0	0	0	0	0	0	0	0	0	0	0	0	0	0	0	0	0	0	0	0	0	0	0	0	0	0	0	0
IHU_PS_86_Bacteria_64922	Bacteria	IHU_PP_86_Bacteria_64922	IHU_PC_86_Bacteria_64922	IHU_PO_86_Bacteria_64922	IHU_PF_86_Bacteria_64922	IHU_PG_86_Bacteria_64922	0	0	0	0	0	0	0	0	0	0	0	0	0	0	0	0	0	0	0	0	0	0	0	0	0	0	0	0	0	0	0	0	0	0	0	0	0	0	0	0	0	0	0	0	0	0	0	0	0	0	0	0	0	0	0	0	0	0	0
IHU_PS_86_Bacteria_64925	Bacteria	IHU_PP_86_Bacteria_64925	IHU_PC_86_Bacteria_64925	IHU_PO_86_Bacteria_64925	IHU_PF_86_Bacteria_64925	IHU_PG_86_Bacteria_64925	0	0	0	0	0	0	0	0	0	0	0	0	0	0	0	0	0	0	0	0	0	0	0	0	0	0	0	0	0	0	0	0	0	0	0	0	0	0	0	0	0	0	0	0	0	0	0	0	0	0	0	0	0	0	0	0	0	0	0
IHU_PS_86_Bacteria_64950	Bacteria	IHU_PP_86_Bacteria_64950	IHU_PC_86_Bacteria_64950	IHU_PO_86_Bacteria_64950	IHU_PF_86_Bacteria_64950	IHU_PG_86_Bacteria_64950	0	0	0	0	0	0	0	0	0	0	0	0	0	0	0	0	0	0	0	0	0	0	0	0	0	0	0	0	0	0	0	0	0	0	0	0	0	0	0	0	0	0	0	0	0	0	0	0	0	0	0	0	0	0	0	0	0	0	0
IHU_PS_86_Bacteria_64957	Bacteria	IHU_PP_86_Bacteria_64957	IHU_PC_86_Bacteria_64957	IHU_PO_86_Bacteria_64957	IHU_PF_86_Bacteria_64957	IHU_PG_86_Bacteria_64957	0	0	0	0	0	0	0	0	0	0	0	0	0	0	0	0	0	0	0	0	0	0	0	0	0	0	0	0	0	0	0	0	0	0	0	0	0	0	0	0	0	0	0	0	0	0	0	0	0	0	0	0	0	0	0	0	0	0	0
IHU_PS_86_Bacteria_64964	Bacteria	IHU_PP_86_Bacteria_64964	IHU_PC_86_Bacteria_64964	IHU_PO_86_Bacteria_64964	IHU_PF_86_Bacteria_64964	IHU_PG_86_Bacteria_64964	0	0	0	0	0	0	0	0	0	0	0	0	0	0	0	0	0	0	0	0	0	0	0	0	0	0	0	0	0	0	0	0	0	0	0	0	0	0	0	0	0	0	0	0	0	0	0	0	0	0	0	0	0	0	0	0	0	0	0
IHU_PS_86_Bacteria_65030	Bacteria	IHU_PP_86_Bacteria_65030	IHU_PC_86_Bacteria_65030	IHU_PO_86_Bacteria_65030	IHU_PF_86_Bacteria_65030	IHU_PG_86_Bacteria_65030	0	0	0	0	0	0	0	0	0	0	0	0	0	0	0	0	0	0	0	0	0	0	0	0	0	0	0	0	0	0	0	0	0	0	0	0	0	0	0	0	0	0	0	0	0	0	0	0	0	0	0	0	0	0	0	0	0	0	0
IHU_PS_86_Bacteria_65044	Bacteria	IHU_PP_86_Bacteria_65044	IHU_PC_86_Bacteria_65044	IHU_PO_86_Bacteria_65044	IHU_PF_86_Bacteria_65044	IHU_PG_86_Bacteria_65044	0	0	0	0	0	0	0	0	0	0	0	0	0	0	0	0	0	0	0	0	0	0	0	0	0	0	0	0	0	0	0	0	0	0	0	0	0	0	0	0	0	0	0	0	0	0	0	0	0	0	0	0	0	0	0	0	0	0	0
IHU_PS_86_Bacteria_65083	Bacteria	IHU_PP_86_Bacteria_65083	IHU_PC_86_Bacteria_65083	IHU_PO_86_Bacteria_65083	IHU_PF_86_Bacteria_65083	IHU_PG_86_Bacteria_65083	0	0	0	0	0	0	0	0	0	0	0	0	0	0	0	0	0	0	0	0	0	0	0	0	0	0	0	0	0	0	0	0	0	0	0	0	0	0	0	0	0	0	0	0	0	0	0	0	0	0	0	0	0	0	0	0	0	0	0
IHU_PS_86_Bacteria_65091	Bacteria	IHU_PP_86_Bacteria_65091	IHU_PC_86_Bacteria_65091	IHU_PO_86_Bacteria_65091	IHU_PF_86_Bacteria_65091	IHU_PG_86_Bacteria_65091	0	0	0	0	0	0	0	0	0	0	0	0	0	0	0	0	0	0	0	0	0	0	0	0	0	0	0	0	0	0	0	0	0	0	0	0	0	0	0	0	0	0	0	0	0	0	0	0	0	0	0	0	0	0	0	0	0	0	0
IHU_PS_86_Bacteria_65093	Bacteria	IHU_PP_86_Bacteria_65093	IHU_PC_86_Bacteria_65093	IHU_PO_86_Bacteria_65093	IHU_PF_86_Bacteria_65093	IHU_PG_86_Bacteria_65093	0	0	0	0	0	0	0	0	0	0	0	0	0	0	0	0	0	0	0	0	0	0	0	0	0	0	0	0	0	0	0	0	0	0	0	0	0	0	0	0	0	0	0	0	0	0	0	0	0	0	0	0	0	0	0	0	0	0	0
IHU_PS_86_Bacteria_65099	Bacteria	IHU_PP_86_Bacteria_65099	IHU_PC_86_Bacteria_65099	IHU_PO_86_Bacteria_65099	IHU_PF_86_Bacteria_65099	IHU_PG_86_Bacteria_65099	0	0	0	0	0	0	0	0	0	0	0	0	0	0	0	0	0	0	0	0	0	0	0	0	0	0	0	0	0	0	0	0	0	0	0	0	0	0	0	0	0	0	0	0	0	0	0	0	0	0	0	0	0	0	0	0	0	0	0
IHU_PS_86_Bacteria_65181	Bacteria	IHU_PP_86_Bacteria_65181	IHU_PC_86_Bacteria_65181	IHU_PO_86_Bacteria_65181	IHU_PF_86_Bacteria_65181	IHU_PG_86_Bacteria_65181	0	0	0	0	0	0	0	0	0	0	0	0	0	0	0	0	0	0	0	0	0	0	0	0	0	0	0	0	0	0	0	0	0	0	0	0	0	0	0	0	0	0	0	0	0	0	0	0	0	0	0	0	0	0	0	0	0	0	0
IHU_PS_86_Bacteria_65207	Bacteria	IHU_PP_86_Bacteria_65207	IHU_PC_86_Bacteria_65207	IHU_PO_86_Bacteria_65207	IHU_PF_86_Bacteria_65207	IHU_PG_86_Bacteria_65207	0	0	0	0	0	0	0	0	0	0	0	0	0	0	0	0	0	0	0	0	0	0	0	0	0	0	0	0	0	0	0	0	0	0	0	0	0	0	0	0	0	0	0	0	0	0	0	0	0	0	0	0	0	0	0	0	0	0	0
IHU_PS_86_Bacteria_65228	Bacteria	IHU_PP_86_Bacteria_65228	IHU_PC_86_Bacteria_65228	IHU_PO_86_Bacteria_65228	IHU_PF_86_Bacteria_65228	IHU_PG_86_Bacteria_65228	0	0	0	0	0	0	0	0	0	0	0	0	0	0	0	0	0	0	0	0	0	0	0	0	0	0	0	0	0	0	0	0	0	0	0	0	0	0	0	0	0	0	0	0	0	0	0	0	0	0	0	0	0	0	0	0	0	0	0
IHU_PS_86_Bacteria_65332	Bacteria	IHU_PP_86_Bacteria_65332	IHU_PC_86_Bacteria_65332	IHU_PO_86_Bacteria_65332	IHU_PF_86_Bacteria_65332	IHU_PG_86_Bacteria_65332	0	0	0	0	0	0	0	0	0	0	0	0	0	0	0	0	0	0	0	0	0	0	0	0	0	0	0	0	0	0	0	0	0	0	0	0	0	0	0	0	0	0	0	0	0	0	0	0	0	0	0	0	0	0	0	0	0	0	0
IHU_PS_86_Bacteria_65395	Bacteria	IHU_PP_86_Bacteria_65395	IHU_PC_86_Bacteria_65395	IHU_PO_86_Bacteria_65395	IHU_PF_86_Bacteria_65395	IHU_PG_86_Bacteria_65395	0	0	0	0	0	0	0	0	0	0	0	0	0	0	0	0	0	0	0	0	0	0	0	0	0	0	0	0	0	0	0	0	0	0	0	0	0	0	0	0	0	0	0	0	0	0	0	0	0	0	0	0	0	0	0	0	0	0	0
IHU_PS_86_Bacteria_65427	Bacteria	IHU_PP_86_Bacteria_65427	IHU_PC_86_Bacteria_65427	IHU_PO_86_Bacteria_65427	IHU_PF_86_Bacteria_65427	IHU_PG_86_Bacteria_65427	0	0	0	0	0	0	0	0	0	0	0	0	0	0	0	0	0	0	0	0	0	0	0	0	0	0	0	0	0	0	0	0	0	0	0	0	0	0	0	0	0	0	0	0	0	0	0	0	0	0	0	0	0	0	0	0	0	0	0
IHU_PS_86_Bacteria_65444	Bacteria	IHU_PP_86_Bacteria_65444	IHU_PC_86_Bacteria_65444	IHU_PO_86_Bacteria_65444	IHU_PF_86_Bacteria_65444	IHU_PG_86_Bacteria_65444	0	0	0	0	0	0	0	0	0	0	0	0	0	0	0	0	0	0	0	0	0	0	0	0	0	0	0	0	0	0	0	0	0	0	0	0	0	0	0	0	0	0	0	0	0	0	0	0	0	0	0	0	0	0	0	0	0	0	0
IHU_PS_86_Bacteria_65445	Bacteria	IHU_PP_86_Bacteria_65445	IHU_PC_86_Bacteria_65445	IHU_PO_86_Bacteria_65445	IHU_PF_86_Bacteria_65445	IHU_PG_86_Bacteria_65445	0	0	0	0	0	0	0	0	0	0	0	0	0	0	0	0	0	0	0	0	0	0	0	0	0	0	0	0	0	0	0	0	0	0	0	0	0	0	0	0	0	0	0	0	0	0	0	0	0	0	0	0	0	0	0	0	0	0	0
IHU_PS_86_Bacteria_65450	Bacteria	IHU_PP_86_Bacteria_65450	IHU_PC_86_Bacteria_65450	IHU_PO_86_Bacteria_65450	IHU_PF_86_Bacteria_65450	IHU_PG_86_Bacteria_65450	0	0	0	0	0	0	0	0	0	0	0	0	0	0	0	0	0	0	0	0	0	0	0	0	0	0	0	0	0	0	0	0	0	0	0	0	0	0	0	0	0	0	0	0	0	0	0	0	0	0	0	0	0	0	0	0	0	0	0
IHU_PS_86_Bacteria_65472	Bacteria	IHU_PP_86_Bacteria_65472	IHU_PC_86_Bacteria_65472	IHU_PO_86_Bacteria_65472	IHU_PF_86_Bacteria_65472	IHU_PG_86_Bacteria_65472	0	0	0	0	0	0	0	0	0	0	0	0	0	0	0	0	0	0	0	0	0	0	0	0	0	0	0	0	0	0	0	0	0	0	0	0	0	0	0	0	0	0	0	0	0	0	0	0	0	0	0	0	0	0	0	0	0	0	0
IHU_PS_86_Bacteria_65531	Bacteria	IHU_PP_86_Bacteria_65531	IHU_PC_86_Bacteria_65531	IHU_PO_86_Bacteria_65531	IHU_PF_86_Bacteria_65531	IHU_PG_86_Bacteria_65531	0	0	0	0	0	0	0	0	0	0	0	0	0	0	0	0	0	0	0	0	0	0	0	0	0	0	0	0	0	0	0	0	0	0	0	0	0	0	0	0	0	0	0	0	0	0	0	0	0	0	0	0	0	0	0	0	0	0	0
IHU_PS_86_Bacteria_65546	Bacteria	IHU_PP_86_Bacteria_65546	IHU_PC_86_Bacteria_65546	IHU_PO_86_Bacteria_65546	IHU_PF_86_Bacteria_65546	IHU_PG_86_Bacteria_65546	0	0	0	0	0	0	0	0	0	0	0	0	0	0	0	0	0	0	0	0	0	0	0	0	0	0	0	0	0	0	0	0	0	0	0	0	0	0	0	0	0	0	0	0	0	0	0	0	0	0	0	0	0	0	0	0	0	0	0
IHU_PS_86_Bacteria_65547	Bacteria	IHU_PP_86_Bacteria_65547	IHU_PC_86_Bacteria_65547	IHU_PO_86_Bacteria_65547	IHU_PF_86_Bacteria_65547	IHU_PG_86_Bacteria_65547	0	0	0	0	0	0	0	0	0	0	0	0	0	0	0	0	0	0	0	0	0	0	0	0	0	0	0	0	0	0	0	0	0	0	0	0	0	0	0	0	0	0	0	0	0	0	0	0	0	0	0	0	0	0	0	0	0	0	0
IHU_PS_86_Bacteria_65592	Bacteria	IHU_PP_86_Bacteria_65592	IHU_PC_86_Bacteria_65592	IHU_PO_86_Bacteria_65592	IHU_PF_86_Bacteria_65592	IHU_PG_86_Bacteria_65592	0	0	0	0	0	0	0	0	0	0	0	0	0	0	0	0	0	0	0	0	0	0	0	0	0	0	0	0	0	0	0	0	0	0	0	0	0	0	0	0	0	0	0	0	0	0	0	0	0	0	0	0	0	0	0	0	0	0	0
IHU_PS_86_Bacteria_65646	Bacteria	IHU_PP_86_Bacteria_65646	IHU_PC_86_Bacteria_65646	IHU_PO_86_Bacteria_65646	IHU_PF_86_Bacteria_65646	IHU_PG_86_Bacteria_65646	0	0	0	0	0	0	0	0	0	0	0	0	0	0	0	0	0	0	0	0	0	0	0	0	0	0	0	0	0	0	0	0	0	0	0	0	0	0	0	0	0	0	0	0	0	0	0	0	0	0	0	0	0	0	0	0	0	0	0
IHU_PS_86_Bacteria_65701	Bacteria	IHU_PP_86_Bacteria_65701	IHU_PC_86_Bacteria_65701	IHU_PO_86_Bacteria_65701	IHU_PF_86_Bacteria_65701	IHU_PG_86_Bacteria_65701	0	0	0	0	0	0	0	0	0	0	0	0	0	0	0	0	0	0	0	0	0	0	0	0	0	0	0	0	0	0	0	0	0	0	0	0	0	0	0	0	0	0	0	0	0	0	0	0	0	0	0	0	0	0	0	0	0	0	0
IHU_PS_86_Bacteria_65723	Bacteria	IHU_PP_86_Bacteria_65723	IHU_PC_86_Bacteria_65723	IHU_PO_86_Bacteria_65723	IHU_PF_86_Bacteria_65723	IHU_PG_86_Bacteria_65723	0	0	0	0	0	0	0	0	0	0	0	0	0	0	0	0	0	0	0	0	0	0	0	0	0	0	0	0	0	0	0	0	0	0	0	0	0	0	0	0	0	0	0	0	0	0	0	0	0	0	0	0	0	0	0	0	0	0	0
IHU_PS_86_Bacteria_65745	Bacteria	IHU_PP_86_Bacteria_65745	IHU_PC_86_Bacteria_65745	IHU_PO_86_Bacteria_65745	IHU_PF_86_Bacteria_65745	IHU_PG_86_Bacteria_65745	0	0	0	0	0	0	0	0	0	0	0	0	0	0	0	0	0	0	0	0	0	0	0	0	0	0	0	0	0	0	0	0	0	0	0	0	0	0	0	0	0	0	0	0	0	0	0	0	0	0	0	0	0	0	0	0	0	0	0
IHU_PS_86_Bacteria_65806	Bacteria	IHU_PP_86_Bacteria_65806	IHU_PC_86_Bacteria_65806	IHU_PO_86_Bacteria_65806	IHU_PF_86_Bacteria_65806	IHU_PG_86_Bacteria_65806	0	0	0	0	0	0	0	0	0	0	0	0	0	0	0	0	0	0	0	0	0	0	0	0	0	0	0	0	0	0	0	0	0	0	0	0	0	0	0	0	0	0	0	0	0	0	0	0	0	0	0	0	0	0	0	0	0	0	0
IHU_PS_86_Bacteria_65824	Bacteria	IHU_PP_86_Bacteria_65824	IHU_PC_86_Bacteria_65824	IHU_PO_86_Bacteria_65824	IHU_PF_86_Bacteria_65824	IHU_PG_86_Bacteria_65824	0	0	0	0	0	0	0	0	0	0	0	0	0	0	0	0	0	0	0	0	0	0	0	0	0	0	0	0	0	0	0	0	0	0	0	0	0	0	0	0	0	0	0	0	0	0	0	0	0	0	0	0	0	0	0	0	0	0	0
IHU_PS_86_Bacteria_65855	Bacteria	IHU_PP_86_Bacteria_65855	IHU_PC_86_Bacteria_65855	IHU_PO_86_Bacteria_65855	IHU_PF_86_Bacteria_65855	IHU_PG_86_Bacteria_65855	0	0	0	0	0	0	0	0	0	0	0	0	0	0	0	0	0	0	0	0	0	0	0	0	0	0	0	0	0	0	0	0	0	0	0	0	0	0	0	0	0	0	0	0	0	0	0	0	0	0	0	0	0	0	0	0	0	0	0
IHU_PS_86_Bacteria_65890	Bacteria	IHU_PP_86_Bacteria_65890	IHU_PC_86_Bacteria_65890	IHU_PO_86_Bacteria_65890	IHU_PF_86_Bacteria_65890	IHU_PG_86_Bacteria_65890	0	0	0	0	0	0	0	0	0	0	0	0	0	0	0	0	0	0	0	0	0	0	0	0	0	0	0	0	0	0	0	0	0	0	0	0	0	0	0	0	0	0	0	0	0	0	0	0	0	0	0	0	0	0	0	0	0	0	0
IHU_PS_86_Bacteria_65900	Bacteria	IHU_PP_86_Bacteria_65900	IHU_PC_86_Bacteria_65900	IHU_PO_86_Bacteria_65900	IHU_PF_86_Bacteria_65900	IHU_PG_86_Bacteria_65900	0	0	0	0	0	0	0	0	0	0	0	0	0	0	0	0	0	0	0	0	0	0	0	0	0	0	0	0	0	0	0	0	0	0	0	0	0	0	0	0	0	0	0	0	0	0	0	0	0	0	0	0	0	0	0	0	0	0	0
IHU_PS_86_Bacteria_65902	Bacteria	IHU_PP_86_Bacteria_65902	IHU_PC_86_Bacteria_65902	IHU_PO_86_Bacteria_65902	IHU_PF_86_Bacteria_65902	IHU_PG_86_Bacteria_65902	0	0	0	0	0	0	0	0	0	0	0	0	0	0	0	0	0	0	0	0	0	0	0	0	0	0	0	0	0	0	0	0	0	0	0	0	0	0	0	0	0	0	0	0	0	0	0	0	0	0	0	0	0	0	0	0	0	0	0
IHU_PS_86_Bacteria_65921	Bacteria	IHU_PP_86_Bacteria_65921	IHU_PC_86_Bacteria_65921	IHU_PO_86_Bacteria_65921	IHU_PF_86_Bacteria_65921	IHU_PG_86_Bacteria_65921	0	0	0	0	0	0	0	0	0	0	0	0	0	0	0	0	0	0	0	0	0	0	0	0	0	0	0	0	0	0	0	0	0	0	0	0	0	0	0	0	0	0	0	0	0	0	0	0	0	0	0	0	0	0	0	0	0	0	0
IHU_PS_86_Bacteria_65926	Bacteria	IHU_PP_86_Bacteria_65926	IHU_PC_86_Bacteria_65926	IHU_PO_86_Bacteria_65926	IHU_PF_86_Bacteria_65926	IHU_PG_86_Bacteria_65926	0	0	0	0	0	0	0	0	0	0	0	0	0	0	0	0	0	0	0	0	0	0	0	0	0	0	0	0	0	0	0	0	0	0	0	0	0	0	0	0	0	0	0	0	0	0	0	0	0	0	0	0	0	0	0	0	0	0	0
IHU_PS_86_Bacteria_65938	Bacteria	IHU_PP_86_Bacteria_65938	IHU_PC_86_Bacteria_65938	IHU_PO_86_Bacteria_65938	IHU_PF_86_Bacteria_65938	IHU_PG_86_Bacteria_65938	0	0	0	0	0	0	0	0	0	0	0	0	0	0	0	0	0	0	0	0	0	0	0	0	0	0	0	0	0	0	0	0	0	0	0	0	0	0	0	0	0	0	0	0	0	0	0	0	0	0	0	0	0	0	0	0	0	0	0
IHU_PS_86_Bacteria_65958	Bacteria	IHU_PP_86_Bacteria_65958	IHU_PC_86_Bacteria_65958	IHU_PO_86_Bacteria_65958	IHU_PF_86_Bacteria_65958	IHU_PG_86_Bacteria_65958	0	0	0	0	0	0	0	0	0	0	0	0	0	0	0	0	0	0	0	0	0	0	0	0	0	0	0	0	0	0	0	0	0	0	0	0	0	0	0	0	0	0	0	0	0	0	0	0	0	0	0	0	0	0	0	0	0	0	0
IHU_PS_86_Bacteria_65961	Bacteria	IHU_PP_86_Bacteria_65961	IHU_PC_86_Bacteria_65961	IHU_PO_86_Bacteria_65961	IHU_PF_86_Bacteria_65961	IHU_PG_86_Bacteria_65961	0	0	0	0	0	0	0	0	0	0	0	0	0	0	0	0	0	0	0	0	0	0	0	0	0	0	0	0	0	0	0	0	0	0	0	0	0	0	0	0	0	0	0	0	0	0	0	0	0	0	0	0	0	0	0	0	0	0	0
IHU_PS_86_Bacteria_65998	Bacteria	IHU_PP_86_Bacteria_65998	IHU_PC_86_Bacteria_65998	IHU_PO_86_Bacteria_65998	IHU_PF_86_Bacteria_65998	IHU_PG_86_Bacteria_65998	0	0	0	0	0	0	0	0	0	0	0	0	0	0	0	0	0	0	0	0	0	0	0	0	0	0	0	0	0	0	0	0	0	0	0	0	0	0	0	0	0	0	0	0	0	0	0	0	0	0	0	0	0	0	0	0	0	0	0
IHU_PS_86_Bacteria_66011	Bacteria	IHU_PP_86_Bacteria_66011	IHU_PC_86_Bacteria_66011	IHU_PO_86_Bacteria_66011	IHU_PF_86_Bacteria_66011	IHU_PG_86_Bacteria_66011	0	0	0	0	0	0	0	0	0	0	0	0	0	0	0	0	0	0	0	0	0	0	0	0	0	0	0	0	0	0	0	0	0	0	0	0	0	0	0	0	0	0	0	0	0	0	0	0	0	0	0	0	0	0	0	0	0	0	0
IHU_PS_86_Bacteria_66059	Bacteria	IHU_PP_86_Bacteria_66059	IHU_PC_86_Bacteria_66059	IHU_PO_86_Bacteria_66059	IHU_PF_86_Bacteria_66059	IHU_PG_86_Bacteria_66059	0	0	0	0	0	0	0	0	0	0	0	0	0	0	0	0	0	0	0	0	0	0	0	0	0	0	0	0	0	0	0	0	0	0	0	0	0	0	0	0	0	0	0	0	0	0	0	0	0	0	0	0	0	0	0	0	0	0	0
IHU_PS_86_Bacteria_66066	Bacteria	IHU_PP_86_Bacteria_66066	IHU_PC_86_Bacteria_66066	IHU_PO_86_Bacteria_66066	IHU_PF_86_Bacteria_66066	IHU_PG_86_Bacteria_66066	0	0	0	0	0	0	0	0	0	0	0	0	0	0	0	0	0	0	0	0	0	0	0	0	0	0	0	0	0	0	0	0	0	0	0	0	0	0	0	0	0	0	0	0	0	0	0	0	0	0	0	0	0	0	0	0	0	0	0
IHU_PS_86_Bacteria_66075	Bacteria	IHU_PP_86_Bacteria_66075	IHU_PC_86_Bacteria_66075	IHU_PO_86_Bacteria_66075	IHU_PF_86_Bacteria_66075	IHU_PG_86_Bacteria_66075	0	0	0	0	0	0	0	0	0	0	0	0	0	0	0	0	0	0	0	0	0	0	0	0	0	0	0	0	0	0	0	0	0	0	0	0	0	0	0	0	0	0	0	0	0	0	0	0	0	0	0	0	0	0	0	0	0	0	0
IHU_PS_86_Bacteria_66127	Bacteria	IHU_PP_86_Bacteria_66127	IHU_PC_86_Bacteria_66127	IHU_PO_86_Bacteria_66127	IHU_PF_86_Bacteria_66127	IHU_PG_86_Bacteria_66127	0	0	0	0	0	0	0	0	0	0	0	0	0	0	0	0	0	0	0	0	0	0	0	0	0	0	0	0	0	0	0	0	0	0	0	0	0	0	0	0	0	0	0	0	0	0	0	0	0	0	0	0	0	0	0	0	0	0	0
IHU_PS_86_Bacteria_66136	Bacteria	IHU_PP_86_Bacteria_66136	IHU_PC_86_Bacteria_66136	IHU_PO_86_Bacteria_66136	IHU_PF_86_Bacteria_66136	IHU_PG_86_Bacteria_66136	0	0	0	0	0	0	0	0	0	0	0	0	0	0	0	0	0	0	0	0	0	0	0	0	0	0	0	0	0	0	0	0	0	0	0	0	0	0	0	0	0	0	0	0	0	0	0	0	0	0	0	0	0	0	0	0	0	0	0
IHU_PS_86_Bacteria_66147	Bacteria	IHU_PP_86_Bacteria_66147	IHU_PC_86_Bacteria_66147	IHU_PO_86_Bacteria_66147	IHU_PF_86_Bacteria_66147	IHU_PG_86_Bacteria_66147	0	0	0	0	0	0	0	0	0	0	0	0	0	0	0	0	0	0	0	0	0	0	0	0	0	0	0	0	0	0	0	0	0	0	0	0	0	0	0	0	0	0	0	0	0	0	0	0	0	0	0	0	0	0	0	0	0	0	0
IHU_PS_86_Bacteria_66168	Bacteria	IHU_PP_86_Bacteria_66168	IHU_PC_86_Bacteria_66168	IHU_PO_86_Bacteria_66168	IHU_PF_86_Bacteria_66168	IHU_PG_86_Bacteria_66168	0	0	0	0	0	0	0	0	0	0	0	0	0	0	0	0	0	0	0	0	0	0	0	0	0	0	0	0	0	0	0	0	0	0	0	0	0	0	0	0	0	0	0	0	0	0	0	0	0	0	0	0	0	0	0	0	0	0	0
IHU_PS_86_Bacteria_66173	Bacteria	IHU_PP_86_Bacteria_66173	IHU_PC_86_Bacteria_66173	IHU_PO_86_Bacteria_66173	IHU_PF_86_Bacteria_66173	IHU_PG_86_Bacteria_66173	0	0	0	0	0	0	0	0	0	0	0	0	0	0	0	0	0	0	0	0	0	0	0	0	0	0	0	0	0	0	0	0	0	0	0	0	0	0	0	0	0	0	0	0	0	0	0	0	0	0	0	0	0	0	0	0	0	0	0
IHU_PS_86_Bacteria_66177	Bacteria	IHU_PP_86_Bacteria_66177	IHU_PC_86_Bacteria_66177	IHU_PO_86_Bacteria_66177	IHU_PF_86_Bacteria_66177	IHU_PG_86_Bacteria_66177	0	0	0	0	0	0	0	0	0	0	0	0	0	0	0	0	0	0	0	0	0	0	0	0	0	0	0	0	0	0	0	0	0	0	0	0	0	0	0	0	0	0	0	0	0	0	0	0	0	0	0	0	0	0	0	0	0	0	0
IHU_PS_86_Bacteria_6637	Bacteria	IHU_PP_86_Bacteria_6637	IHU_PC_86_Bacteria_6637	IHU_PO_86_Bacteria_6637	IHU_PF_86_Bacteria_6637	IHU_PG_86_Bacteria_6637	0	0	0	0	0	0	0	0	0	0	0	0	0	0	0	0	0	0	0	0	0	0	0	0	0	0	0	0	0	0	0	0	0	0	0	0	0	0	0	0	0	0	0	0	0	0	0	0	0	0	0	0	0	0	0	0	0	0	0
IHU_PS_86_Bacteria_6642	Bacteria	IHU_PP_86_Bacteria_6642	IHU_PC_86_Bacteria_6642	IHU_PO_86_Bacteria_6642	IHU_PF_86_Bacteria_6642	IHU_PG_86_Bacteria_6642	0	0	0	0	0	0	0	0	0	0	0	0	0	0	0	0	0	0	0	0	0	0	0	0	0	0	0	0	0	0	0	0	0	0	0	0	0	0	0	0	0	0	0	0	0	0	0	0	0	0	0	0	0	0	0	0	0	0	0
IHU_PS_86_Bacteria_666	Bacteria	IHU_PP_86_Bacteria_666	IHU_PC_86_Bacteria_666	IHU_PO_86_Bacteria_666	IHU_PF_86_Bacteria_666	IHU_PG_86_Bacteria_666	0	0	0	0	0	0	0	0	0	0	0	0	0	0	0	0	0	0	0	0	0	0	0	0	0	0	0	0	0	0	0	0	0	0	0	0	0	0	0	0	0	0	0	0	0	0	0	0	0	0	0	0	0	0	0	0	0	0	0
IHU_PS_86_Bacteria_668	Bacteria	IHU_PP_86_Bacteria_668	IHU_PC_86_Bacteria_668	IHU_PO_86_Bacteria_668	IHU_PF_86_Bacteria_668	IHU_PG_86_Bacteria_668	0	0	0	0	0	0	0	0	0	0	0	0	0	0	0	0	0	0	0	0	0	0	0	0	0	0	0	0	0	0	0	0	0	0	0	0	0	0	0	0	0	0	0	0	0	0	0	0	0	0	0	0	0	0	0	0	0	0	0
IHU_PS_86_Bacteria_66817	Bacteria	IHU_PP_86_Bacteria_66817	IHU_PC_86_Bacteria_66817	IHU_PO_86_Bacteria_66817	IHU_PF_86_Bacteria_66817	IHU_PG_86_Bacteria_66817	0	0	0	0	0	0	0	0	0	0	0	0	0	0	0	0	0	0	0	0	0	0	0	0	0	0	0	0	0	0	0	0	0	0	0	0	0	0	0	0	0	0	0	0	0	0	0	0	0	0	0	0	0	0	0	0	0	0	0
IHU_PS_86_Bacteria_6685	Bacteria	IHU_PP_86_Bacteria_6685	IHU_PC_86_Bacteria_6685	IHU_PO_86_Bacteria_6685	IHU_PF_86_Bacteria_6685	IHU_PG_86_Bacteria_6685	0	0	0	0	0	0	0	0	0	0	0	0	0	0	0	0	0	0	0	0	0	0	0	0	0	0	0	0	0	0	0	0	0	0	0	0	0	0	0	0	0	0	0	0	0	0	0	0	0	0	0	0	0	0	0	0	0	0	0
IHU_PS_86_Bacteria_66881	Bacteria	IHU_PP_86_Bacteria_66881	IHU_PC_86_Bacteria_66881	IHU_PO_86_Bacteria_66881	IHU_PF_86_Bacteria_66881	IHU_PG_86_Bacteria_66881	0	0	0	0	0	0	0	0	0	0	0	0	0	0	0	0	0	0	0	0	0	0	0	0	0	0	0	0	0	0	0	0	0	0	0	0	0	0	0	0	0	0	0	0	0	0	0	0	0	0	0	0	0	0	0	0	0	0	0
IHU_PS_86_Bacteria_66907	Bacteria	IHU_PP_86_Bacteria_66907	IHU_PC_86_Bacteria_66907	IHU_PO_86_Bacteria_66907	IHU_PF_86_Bacteria_66907	IHU_PG_86_Bacteria_66907	0	0	0	0	0	0	0	0	0	0	0	0	0	0	0	0	0	0	0	0	0	0	0	0	0	0	0	0	0	0	0	0	0	0	0	0	0	0	0	0	0	0	0	0	0	0	0	0	0	0	0	0	0	0	0	0	0	0	0
IHU_PS_86_Bacteria_6692	Bacteria	IHU_PP_86_Bacteria_6692	IHU_PC_86_Bacteria_6692	IHU_PO_86_Bacteria_6692	IHU_PF_86_Bacteria_6692	IHU_PG_86_Bacteria_6692	0	0	0	0	0	0	0	0	0	0	0	0	0	0	0	0	0	0	0	0	0	0	0	0	0	0	0	0	0	0	0	0	0	0	0	0	0	0	0	0	0	0	0	0	0	0	0	0	0	0	0	0	0	0	0	0	0	0	0
IHU_PS_86_Bacteria_66954	Bacteria	IHU_PP_86_Bacteria_66954	IHU_PC_86_Bacteria_66954	IHU_PO_86_Bacteria_66954	IHU_PF_86_Bacteria_66954	IHU_PG_86_Bacteria_66954	0	0	0	0	0	0	0	0	0	0	0	0	0	0	0	0	0	0	0	0	0	0	0	0	0	0	0	0	0	0	0	0	0	0	0	0	0	0	0	0	0	0	0	0	0	0	0	0	0	0	0	0	0	0	0	0	0	0	0
IHU_PS_86_Bacteria_6699	Bacteria	IHU_PP_86_Bacteria_6699	IHU_PC_86_Bacteria_6699	IHU_PO_86_Bacteria_6699	IHU_PF_86_Bacteria_6699	IHU_PG_86_Bacteria_6699	0	0	0	0	0	0	0	0	0	0	0	0	0	0	0	0	0	0	0	0	0	0	0	0	0	0	0	0	0	0	0	0	0	0	0	0	0	0	0	0	0	0	0	0	0	0	0	0	0	0	0	0	0	0	0	0	0	0	0
IHU_PS_86_Bacteria_6707	Bacteria	IHU_PP_86_Bacteria_6707	IHU_PC_86_Bacteria_6707	IHU_PO_86_Bacteria_6707	IHU_PF_86_Bacteria_6707	IHU_PG_86_Bacteria_6707	0	0	0	0	0	0	0	0	0	0	0	0	0	0	0	0	0	0	0	0	0	0	0	0	0	0	0	0	0	0	0	0	0	0	0	0	0	0	0	0	0	0	0	0	0	0	0	0	0	0	0	0	0	0	0	0	0	0	0
IHU_PS_86_Bacteria_6710	Bacteria	IHU_PP_86_Bacteria_6710	IHU_PC_86_Bacteria_6710	IHU_PO_86_Bacteria_6710	IHU_PF_86_Bacteria_6710	IHU_PG_86_Bacteria_6710	0	0	0	0	0	0	0	0	0	0	0	0	0	0	0	0	0	0	0	0	0	0	0	0	0	0	0	0	0	0	0	0	0	0	0	0	0	0	0	0	0	0	0	0	0	0	0	0	0	0	0	0	0	0	0	0	0	0	0
IHU_PS_86_Bacteria_67104	Bacteria	IHU_PP_86_Bacteria_67104	IHU_PC_86_Bacteria_67104	IHU_PO_86_Bacteria_67104	IHU_PF_86_Bacteria_67104	IHU_PG_86_Bacteria_67104	0	0	0	0	0	0	0	0	0	0	0	0	0	0	0	0	0	0	0	0	0	0	0	0	0	0	0	0	0	0	0	0	0	0	0	0	0	0	0	0	0	0	0	0	0	0	0	0	0	0	0	0	0	0	0	0	0	0	0
IHU_PS_86_Bacteria_67115	Bacteria	IHU_PP_86_Bacteria_67115	IHU_PC_86_Bacteria_67115	IHU_PO_86_Bacteria_67115	IHU_PF_86_Bacteria_67115	IHU_PG_86_Bacteria_67115	0	0	0	0	0	0	0	0	0	0	0	0	0	0	0	0	0	0	0	0	0	0	0	0	0	0	0	0	0	0	0	0	0	0	0	0	0	0	0	0	0	0	0	0	0	0	0	0	0	0	0	0	0	0	0	0	0	0	0
IHU_PS_86_Bacteria_67130	Bacteria	IHU_PP_86_Bacteria_67130	IHU_PC_86_Bacteria_67130	IHU_PO_86_Bacteria_67130	IHU_PF_86_Bacteria_67130	IHU_PG_86_Bacteria_67130	0	0	0	0	0	0	0	0	0	0	0	0	0	0	0	0	0	0	0	0	0	0	0	0	0	0	0	0	0	0	0	0	0	0	0	0	0	0	0	0	0	0	0	0	0	0	0	0	0	0	0	0	0	0	0	0	0	0	0
IHU_PS_86_Bacteria_67160	Bacteria	IHU_PP_86_Bacteria_67160	IHU_PC_86_Bacteria_67160	IHU_PO_86_Bacteria_67160	IHU_PF_86_Bacteria_67160	IHU_PG_86_Bacteria_67160	0	0	0	0	0	0	0	0	0	0	0	0	0	0	0	0	0	0	0	0	0	0	0	0	0	0	0	0	0	0	0	0	0	0	0	0	0	0	0	0	0	0	0	0	0	0	0	0	0	0	0	0	0	0	0	0	0	0	0
IHU_PS_86_Bacteria_67194	Bacteria	IHU_PP_86_Bacteria_67194	IHU_PC_86_Bacteria_67194	IHU_PO_86_Bacteria_67194	IHU_PF_86_Bacteria_67194	IHU_PG_86_Bacteria_67194	0	0	0	0	0	0	0	0	0	0	0	0	0	0	0	0	0	0	0	0	0	0	0	0	0	0	0	0	0	0	0	0	0	0	0	0	0	0	0	0	0	0	0	0	0	0	0	0	0	0	0	0	0	0	0	0	0	0	0
IHU_PS_86_Bacteria_67273	Bacteria	IHU_PP_86_Bacteria_67273	IHU_PC_86_Bacteria_67273	IHU_PO_86_Bacteria_67273	IHU_PF_86_Bacteria_67273	IHU_PG_86_Bacteria_67273	0	0	0	0	0	0	0	0	0	0	0	0	0	0	0	0	0	0	0	0	0	0	0	0	0	0	0	0	0	0	0	0	0	0	0	0	0	0	0	0	0	0	0	0	0	0	0	0	0	0	0	0	0	0	0	0	0	0	0
IHU_PS_86_Bacteria_6731	Bacteria	IHU_PP_86_Bacteria_6731	IHU_PC_86_Bacteria_6731	IHU_PO_86_Bacteria_6731	IHU_PF_86_Bacteria_6731	IHU_PG_86_Bacteria_6731	0	0	0	0	0	0	0	0	0	0	0	0	0	0	0	0	0	0	0	0	0	0	0	0	0	0	0	0	0	0	0	0	0	0	0	0	0	0	0	0	0	0	0	0	0	0	0	0	0	0	0	0	0	0	0	0	0	0	0
IHU_PS_86_Bacteria_67329	Bacteria	IHU_PP_86_Bacteria_67329	IHU_PC_86_Bacteria_67329	IHU_PO_86_Bacteria_67329	IHU_PF_86_Bacteria_67329	IHU_PG_86_Bacteria_67329	0	0	0	0	0	0	0	0	0	0	0	0	0	0	0	0	0	0	0	0	0	0	0	0	0	0	0	0	0	0	0	0	0	0	0	0	0	0	0	0	0	0	0	0	0	0	0	0	0	0	0	0	0	0	0	0	0	0	0
IHU_PS_86_Bacteria_67353	Bacteria	IHU_PP_86_Bacteria_67353	IHU_PC_86_Bacteria_67353	IHU_PO_86_Bacteria_67353	IHU_PF_86_Bacteria_67353	IHU_PG_86_Bacteria_67353	0	0	0	0	0	0	0	0	0	0	0	0	0	0	0	0	0	0	0	0	0	0	0	0	0	0	0	0	0	0	0	0	0	0	0	0	0	0	0	0	0	0	0	0	0	0	0	0	0	0	0	0	0	0	0	0	0	0	0
IHU_PS_86_Bacteria_67453	Bacteria	IHU_PP_86_Bacteria_67453	IHU_PC_86_Bacteria_67453	IHU_PO_86_Bacteria_67453	IHU_PF_86_Bacteria_67453	IHU_PG_86_Bacteria_67453	0	0	0	0	0	0	0	0	0	0	0	0	0	0	0	0	0	0	0	0	0	0	0	0	0	0	0	0	0	0	0	0	0	0	0	0	0	0	0	0	0	0	0	0	0	0	0	0	0	0	0	0	0	0	0	0	0	0	0
IHU_PS_86_Bacteria_67514	Bacteria	IHU_PP_86_Bacteria_67514	IHU_PC_86_Bacteria_67514	IHU_PO_86_Bacteria_67514	IHU_PF_86_Bacteria_67514	IHU_PG_86_Bacteria_67514	0	0	0	0	0	0	0	0	0	0	0	0	0	0	0	0	0	0	0	0	0	0	0	0	0	0	0	0	0	0	0	0	0	0	0	0	0	0	0	0	0	0	0	0	0	0	0	0	0	0	0	0	0	0	0	0	0	0	0
IHU_PS_86_Bacteria_67530	Bacteria	IHU_PP_86_Bacteria_67530	IHU_PC_86_Bacteria_67530	IHU_PO_86_Bacteria_67530	IHU_PF_86_Bacteria_67530	IHU_PG_86_Bacteria_67530	0	0	0	0	0	0	0	0	0	0	0	0	0	0	0	0	0	0	0	0	0	0	0	0	0	0	0	0	0	0	0	0	0	0	0	0	0	0	0	0	0	0	0	0	0	0	0	0	0	0	0	0	0	0	0	0	0	0	0
IHU_PS_86_Bacteria_67570	Bacteria	IHU_PP_86_Bacteria_67570	IHU_PC_86_Bacteria_67570	IHU_PO_86_Bacteria_67570	IHU_PF_86_Bacteria_67570	IHU_PG_86_Bacteria_67570	0	0	0	0	0	0	0	0	0	0	0	0	0	0	0	0	0	0	0	0	0	0	0	0	0	0	0	0	0	0	0	0	0	0	0	0	0	0	0	0	0	0	0	0	0	0	0	0	0	0	0	0	0	0	0	0	0	0	0
IHU_PS_86_Bacteria_67623	Bacteria	IHU_PP_86_Bacteria_67623	IHU_PC_86_Bacteria_67623	IHU_PO_86_Bacteria_67623	IHU_PF_86_Bacteria_67623	IHU_PG_86_Bacteria_67623	0	0	0	0	0	0	0	0	0	0	0	0	0	0	0	0	0	0	0	0	0	0	0	0	0	0	0	0	0	0	0	0	0	0	0	0	0	0	0	0	0	0	0	0	0	0	0	0	0	0	0	0	0	0	0	0	0	0	0
IHU_PS_86_Bacteria_67634	Bacteria	IHU_PP_86_Bacteria_67634	IHU_PC_86_Bacteria_67634	IHU_PO_86_Bacteria_67634	IHU_PF_86_Bacteria_67634	IHU_PG_86_Bacteria_67634	0	0	0	0	0	0	0	0	0	0	0	0	0	0	0	0	0	0	0	0	0	0	0	0	0	0	0	0	0	0	0	0	0	0	0	0	0	0	0	0	0	0	0	0	0	0	0	0	0	0	0	0	0	0	0	0	0	0	0
IHU_PS_86_Bacteria_67643	Bacteria	IHU_PP_86_Bacteria_67643	IHU_PC_86_Bacteria_67643	IHU_PO_86_Bacteria_67643	IHU_PF_86_Bacteria_67643	IHU_PG_86_Bacteria_67643	0	0	0	0	0	0	0	0	0	0	0	0	0	0	0	0	0	0	0	0	0	0	0	0	0	0	0	0	0	0	0	0	0	0	0	0	0	0	0	0	0	0	0	0	0	0	0	0	0	0	0	0	0	0	0	0	0	0	0
IHU_PS_86_Bacteria_67704	Bacteria	IHU_PP_86_Bacteria_67704	IHU_PC_86_Bacteria_67704	IHU_PO_86_Bacteria_67704	IHU_PF_86_Bacteria_67704	IHU_PG_86_Bacteria_67704	0	0	0	0	0	0	0	0	0	0	0	0	0	0	0	0	0	0	0	0	0	0	0	0	0	0	0	0	0	0	0	0	0	0	0	0	0	0	0	0	0	0	0	0	0	0	0	0	0	0	0	0	0	0	0	0	0	0	0
IHU_PS_86_Bacteria_67735	Bacteria	IHU_PP_86_Bacteria_67735	IHU_PC_86_Bacteria_67735	IHU_PO_86_Bacteria_67735	IHU_PF_86_Bacteria_67735	IHU_PG_86_Bacteria_67735	0	0	0	0	0	0	0	0	0	0	0	0	0	0	0	0	0	0	0	0	0	0	0	0	0	0	0	0	0	0	0	0	0	0	0	0	0	0	0	0	0	0	0	0	0	0	0	0	0	0	0	0	0	0	0	0	0	0	0
IHU_PS_86_Bacteria_67736	Bacteria	IHU_PP_86_Bacteria_67736	IHU_PC_86_Bacteria_67736	IHU_PO_86_Bacteria_67736	IHU_PF_86_Bacteria_67736	IHU_PG_86_Bacteria_67736	0	0	0	0	0	0	0	0	0	0	0	0	0	0	0	0	0	0	0	0	0	0	0	0	0	0	0	0	0	0	0	0	0	0	0	0	0	0	0	0	0	0	0	0	0	0	0	0	0	0	0	0	0	0	0	0	0	0	0
IHU_PS_86_Bacteria_67756	Bacteria	IHU_PP_86_Bacteria_67756	IHU_PC_86_Bacteria_67756	IHU_PO_86_Bacteria_67756	IHU_PF_86_Bacteria_67756	IHU_PG_86_Bacteria_67756	0	0	0	0	0	0	0	0	0	0	0	0	0	0	0	0	0	0	0	0	0	0	0	0	0	0	0	0	0	0	0	0	0	0	0	0	0	0	0	0	0	0	0	0	0	0	0	0	0	0	0	0	0	0	0	0	0	0	0
IHU_PS_86_Bacteria_67800	Bacteria	IHU_PP_86_Bacteria_67800	IHU_PC_86_Bacteria_67800	IHU_PO_86_Bacteria_67800	IHU_PF_86_Bacteria_67800	IHU_PG_86_Bacteria_67800	0	0	0	0	0	0	0	0	0	0	0	0	0	0	0	0	0	0	0	0	0	0	0	0	0	0	0	0	0	0	0	0	0	0	0	0	0	0	0	0	0	0	0	0	0	0	0	0	0	0	0	0	0	0	0	0	0	0	0
IHU_PS_86_Bacteria_6784	Bacteria	IHU_PP_86_Bacteria_6784	IHU_PC_86_Bacteria_6784	IHU_PO_86_Bacteria_6784	IHU_PF_86_Bacteria_6784	IHU_PG_86_Bacteria_6784	0	0	0	0	0	0	0	0	0	0	0	0	0	0	0	0	0	0	0	0	0	0	0	0	0	0	0	0	0	0	0	0	0	0	0	0	0	0	0	0	0	0	0	0	0	0	0	0	0	0	0	0	0	0	0	0	0	0	0
IHU_PS_86_Bacteria_67861	Bacteria	IHU_PP_86_Bacteria_67861	IHU_PC_86_Bacteria_67861	IHU_PO_86_Bacteria_67861	IHU_PF_86_Bacteria_67861	IHU_PG_86_Bacteria_67861	0	0	0	0	0	0	0	0	0	0	0	0	0	0	0	0	0	0	0	0	0	0	0	0	0	0	0	0	0	0	0	0	0	0	0	0	0	0	0	0	0	0	0	0	0	0	0	0	0	0	0	0	0	0	0	0	0	0	0
IHU_PS_86_Bacteria_67941	Bacteria	IHU_PP_86_Bacteria_67941	IHU_PC_86_Bacteria_67941	IHU_PO_86_Bacteria_67941	IHU_PF_86_Bacteria_67941	IHU_PG_86_Bacteria_67941	0	0	0	0	0	0	0	0	0	0	0	0	0	0	0	0	0	0	0	0	0	0	0	0	0	0	0	0	0	0	0	0	0	0	0	0	0	0	0	0	0	0	0	0	0	0	0	0	0	0	0	0	0	0	0	0	0	0	0
IHU_PS_86_Bacteria_67965	Bacteria	IHU_PP_86_Bacteria_67965	IHU_PC_86_Bacteria_67965	IHU_PO_86_Bacteria_67965	IHU_PF_86_Bacteria_67965	IHU_PG_86_Bacteria_67965	0	0	0	0	0	0	0	0	0	0	0	0	0	0	0	0	0	0	0	0	0	0	0	0	0	0	0	0	0	0	0	0	0	0	0	0	0	0	0	0	0	0	0	0	0	0	0	0	0	0	0	0	0	0	0	0	0	0	0
IHU_PS_86_Bacteria_6798	Bacteria	IHU_PP_86_Bacteria_6798	IHU_PC_86_Bacteria_6798	IHU_PO_86_Bacteria_6798	IHU_PF_86_Bacteria_6798	IHU_PG_86_Bacteria_6798	0	0	0	0	0	0	0	0	0	0	0	0	0	0	0	0	0	0	0	0	0	0	0	0	0	0	0	0	0	0	0	0	0	0	0	0	0	0	0	0	0	0	0	0	0	0	0	0	0	0	0	0	0	0	0	0	0	0	0
IHU_PS_86_Bacteria_67986	Bacteria	IHU_PP_86_Bacteria_67986	IHU_PC_86_Bacteria_67986	IHU_PO_86_Bacteria_67986	IHU_PF_86_Bacteria_67986	IHU_PG_86_Bacteria_67986	0	0	0	0	0	0	0	0	0	0	0	0	0	0	0	0	0	0	0	0	0	0	0	0	0	0	0	0	0	0	0	0	0	0	0	0	0	0	0	0	0	0	0	0	0	0	0	0	0	0	0	0	0	0	0	0	0	0	0
IHU_PS_86_Bacteria_68015	Bacteria	IHU_PP_86_Bacteria_68015	IHU_PC_86_Bacteria_68015	IHU_PO_86_Bacteria_68015	IHU_PF_86_Bacteria_68015	IHU_PG_86_Bacteria_68015	0	0	0	0	0	0	0	0	0	0	0	0	0	0	0	0	0	0	0	0	0	0	0	0	0	0	0	0	0	0	0	0	0	0	0	0	0	0	0	0	0	0	0	0	0	0	0	0	0	0	0	0	0	0	0	0	0	0	0
IHU_PS_86_Bacteria_6803	Bacteria	IHU_PP_86_Bacteria_6803	IHU_PC_86_Bacteria_6803	IHU_PO_86_Bacteria_6803	IHU_PF_86_Bacteria_6803	IHU_PG_86_Bacteria_6803	0	0	0	0	0	0	0	0	0	0	0	0	0	0	0	0	0	0	0	0	0	0	0	0	0	0	0	0	0	0	0	0	0	0	0	0	0	0	0	0	0	0	0	0	0	0	0	0	0	0	0	0	0	0	0	0	0	0	0
IHU_PS_86_Bacteria_68090	Bacteria	IHU_PP_86_Bacteria_68090	IHU_PC_86_Bacteria_68090	IHU_PO_86_Bacteria_68090	IHU_PF_86_Bacteria_68090	IHU_PG_86_Bacteria_68090	0	0	0	0	0	0	0	0	0	0	0	0	0	0	0	0	0	0	0	0	0	0	0	0	0	0	0	0	0	0	0	0	0	0	0	0	0	0	0	0	0	0	0	0	0	0	0	0	0	0	0	0	0	0	0	0	0	0	0
IHU_PS_86_Bacteria_681	Bacteria	IHU_PP_86_Bacteria_681	IHU_PC_86_Bacteria_681	IHU_PO_86_Bacteria_681	IHU_PF_86_Bacteria_681	IHU_PG_86_Bacteria_681	0	0	0	0	0	0	0	0	0	0	0	0	0	0	0	0	0	0	0	0	0	0	0	0	0	0	0	0	0	0	0	0	0	0	0	0	0	0	0	0	0	0	0	0	0	0	0	0	0	0	0	0	0	0	0	0	0	0	0
IHU_PS_86_Bacteria_68142	Bacteria	IHU_PP_86_Bacteria_68142	IHU_PC_86_Bacteria_68142	IHU_PO_86_Bacteria_68142	IHU_PF_86_Bacteria_68142	IHU_PG_86_Bacteria_68142	0	0	0	0	0	0	0	0	0	0	0	0	0	0	0	0	0	0	0	0	0	0	0	0	0	0	0	0	0	0	0	0	0	0	0	0	0	0	0	0	0	0	0	0	0	0	0	0	0	0	0	0	0	0	0	0	0	0	0
IHU_PS_86_Bacteria_68144	Bacteria	IHU_PP_86_Bacteria_68144	IHU_PC_86_Bacteria_68144	IHU_PO_86_Bacteria_68144	IHU_PF_86_Bacteria_68144	IHU_PG_86_Bacteria_68144	0	0	0	0	0	0	0	0	0	0	0	0	0	0	0	0	0	0	0	0	0	0	0	0	0	0	0	0	0	0	0	0	0	0	0	0	0	0	0	0	0	0	0	0	0	0	0	0	0	0	0	0	0	0	0	0	0	0	0
IHU_PS_86_Bacteria_68169	Bacteria	IHU_PP_86_Bacteria_68169	IHU_PC_86_Bacteria_68169	IHU_PO_86_Bacteria_68169	IHU_PF_86_Bacteria_68169	IHU_PG_86_Bacteria_68169	0	0	0	0	0	0	0	0	0	0	0	0	0	0	0	0	0	0	0	0	0	0	0	0	0	0	0	0	0	0	0	0	0	0	0	0	0	0	0	0	0	0	0	0	0	0	0	0	0	0	0	0	0	0	0	0	0	0	0
IHU_PS_86_Bacteria_68174	Bacteria	IHU_PP_86_Bacteria_68174	IHU_PC_86_Bacteria_68174	IHU_PO_86_Bacteria_68174	IHU_PF_86_Bacteria_68174	IHU_PG_86_Bacteria_68174	0	0	0	0	0	0	0	0	0	0	0	0	0	0	0	0	0	0	0	0	0	0	0	0	0	0	0	0	0	0	0	0	0	0	0	0	0	0	0	0	0	0	0	0	0	0	0	0	0	0	0	0	0	0	0	0	0	0	0
IHU_PS_86_Bacteria_68266	Bacteria	IHU_PP_86_Bacteria_68266	IHU_PC_86_Bacteria_68266	IHU_PO_86_Bacteria_68266	IHU_PF_86_Bacteria_68266	IHU_PG_86_Bacteria_68266	0	0	0	0	0	0	0	0	0	0	0	0	0	0	0	0	0	0	0	0	0	0	0	0	0	0	0	0	0	0	0	0	0	0	0	0	0	0	0	0	0	0	0	0	0	0	0	0	0	0	0	0	0	0	0	0	0	0	0
IHU_PS_86_Bacteria_68290	Bacteria	IHU_PP_86_Bacteria_68290	IHU_PC_86_Bacteria_68290	IHU_PO_86_Bacteria_68290	IHU_PF_86_Bacteria_68290	IHU_PG_86_Bacteria_68290	0	0	0	0	0	0	0	0	0	0	0	0	0	0	0	0	0	0	0	0	0	0	0	0	0	0	0	0	0	0	0	0	0	0	0	0	0	0	0	0	0	0	0	0	0	0	0	0	0	0	0	0	0	0	0	0	0	0	0
IHU_PS_86_Bacteria_68329	Bacteria	IHU_PP_86_Bacteria_68329	IHU_PC_86_Bacteria_68329	IHU_PO_86_Bacteria_68329	IHU_PF_86_Bacteria_68329	IHU_PG_86_Bacteria_68329	0	0	0	0	0	0	0	0	0	0	0	0	0	0	0	0	0	0	0	0	0	0	0	0	0	0	0	0	0	0	0	0	0	0	0	0	0	0	0	0	0	0	0	0	0	0	0	0	0	0	0	0	0	0	0	0	0	0	0
IHU_PS_86_Bacteria_68359	Bacteria	IHU_PP_86_Bacteria_68359	IHU_PC_86_Bacteria_68359	IHU_PO_86_Bacteria_68359	IHU_PF_86_Bacteria_68359	IHU_PG_86_Bacteria_68359	0	0	0	0	0	0	0	0	0	0	0	0	0	0	0	0	0	0	0	0	0	0	0	0	0	0	0	0	0	0	0	0	0	0	0	0	0	0	0	0	0	0	0	0	0	0	0	0	0	0	0	0	0	0	0	0	0	0	0
IHU_PS_86_Bacteria_68373	Bacteria	IHU_PP_86_Bacteria_68373	IHU_PC_86_Bacteria_68373	IHU_PO_86_Bacteria_68373	IHU_PF_86_Bacteria_68373	IHU_PG_86_Bacteria_68373	0	0	0	0	0	0	0	0	0	0	0	0	0	0	0	0	0	0	0	0	0	0	0	0	0	0	0	0	0	0	0	0	0	0	0	0	0	0	0	0	0	0	0	0	0	0	0	0	0	0	0	0	0	0	0	0	0	0	0
IHU_PS_86_Bacteria_68375	Bacteria	IHU_PP_86_Bacteria_68375	IHU_PC_86_Bacteria_68375	IHU_PO_86_Bacteria_68375	IHU_PF_86_Bacteria_68375	IHU_PG_86_Bacteria_68375	0	0	0	0	0	0	0	0	0	0	0	0	0	0	0	0	0	0	0	0	0	0	0	0	0	0	0	0	0	0	0	0	0	0	0	0	0	0	0	0	0	0	0	0	0	0	0	0	0	0	0	0	0	0	0	0	0	0	0
IHU_PS_86_Bacteria_68376	Bacteria	IHU_PP_86_Bacteria_68376	IHU_PC_86_Bacteria_68376	IHU_PO_86_Bacteria_68376	IHU_PF_86_Bacteria_68376	IHU_PG_86_Bacteria_68376	0	0	0	0	0	0	0	0	0	0	0	0	0	0	0	0	0	0	0	0	0	0	0	0	0	0	0	0	0	0	0	0	0	0	0	0	0	0	0	0	0	0	0	0	0	0	0	0	0	0	0	0	0	0	0	0	0	0	0
IHU_PS_86_Bacteria_68381	Bacteria	IHU_PP_86_Bacteria_68381	IHU_PC_86_Bacteria_68381	IHU_PO_86_Bacteria_68381	IHU_PF_86_Bacteria_68381	IHU_PG_86_Bacteria_68381	0	0	0	0	0	0	0	0	0	0	0	0	0	0	0	0	0	0	0	0	0	0	0	0	0	0	0	0	0	0	0	0	0	0	0	0	0	0	0	0	0	0	0	0	0	0	0	0	0	0	0	0	0	0	0	0	0	0	0
IHU_PS_86_Bacteria_68457	Bacteria	IHU_PP_86_Bacteria_68457	IHU_PC_86_Bacteria_68457	IHU_PO_86_Bacteria_68457	IHU_PF_86_Bacteria_68457	IHU_PG_86_Bacteria_68457	0	0	0	0	0	0	0	0	0	0	0	0	0	0	0	0	0	0	0	0	0	0	0	0	0	0	0	0	0	0	0	0	0	0	0	0	0	0	0	0	0	0	0	0	0	0	0	0	0	0	0	0	0	0	0	0	0	0	0
IHU_PS_86_Bacteria_68505	Bacteria	IHU_PP_86_Bacteria_68505	IHU_PC_86_Bacteria_68505	IHU_PO_86_Bacteria_68505	IHU_PF_86_Bacteria_68505	IHU_PG_86_Bacteria_68505	0	0	0	0	0	0	0	0	0	0	0	0	0	0	0	0	0	0	0	0	0	0	0	0	0	0	0	0	0	0	0	0	0	0	0	0	0	0	0	0	0	0	0	0	0	0	0	0	0	0	0	0	0	0	0	0	0	0	0
IHU_PS_86_Bacteria_68531	Bacteria	IHU_PP_86_Bacteria_68531	IHU_PC_86_Bacteria_68531	IHU_PO_86_Bacteria_68531	IHU_PF_86_Bacteria_68531	IHU_PG_86_Bacteria_68531	0	0	0	0	0	0	0	0	0	0	0	0	0	0	0	0	0	0	0	0	0	0	0	0	0	0	0	0	0	0	0	0	0	0	0	0	0	0	0	0	0	0	0	0	0	0	0	0	0	0	0	0	0	0	0	0	0	0	0
IHU_PS_86_Bacteria_68560	Bacteria	IHU_PP_86_Bacteria_68560	IHU_PC_86_Bacteria_68560	IHU_PO_86_Bacteria_68560	IHU_PF_86_Bacteria_68560	IHU_PG_86_Bacteria_68560	0	0	0	0	0	0	0	0	0	0	0	0	0	0	0	0	0	0	0	0	0	0	0	0	0	0	0	0	0	0	0	0	0	0	0	0	0	0	0	0	0	0	0	0	0	0	0	0	0	0	0	0	0	0	0	0	0	0	0
IHU_PS_86_Bacteria_68568	Bacteria	IHU_PP_86_Bacteria_68568	IHU_PC_86_Bacteria_68568	IHU_PO_86_Bacteria_68568	IHU_PF_86_Bacteria_68568	IHU_PG_86_Bacteria_68568	0	0	0	0	0	0	0	0	0	0	0	0	0	0	0	0	0	0	0	0	0	0	0	0	0	0	0	0	0	0	0	0	0	0	0	0	0	0	0	0	0	0	0	0	0	0	0	0	0	0	0	0	0	0	0	0	0	0	0
IHU_PS_86_Bacteria_68569	Bacteria	IHU_PP_86_Bacteria_68569	IHU_PC_86_Bacteria_68569	IHU_PO_86_Bacteria_68569	IHU_PF_86_Bacteria_68569	IHU_PG_86_Bacteria_68569	0	0	0	0	0	0	0	0	0	0	0	0	0	0	0	0	0	0	0	0	0	0	0	0	0	0	0	0	0	0	0	0	0	0	0	0	0	0	0	0	0	0	0	0	0	0	0	0	0	0	0	0	0	0	0	0	0	0	0
IHU_PS_86_Bacteria_68581	Bacteria	IHU_PP_86_Bacteria_68581	IHU_PC_86_Bacteria_68581	IHU_PO_86_Bacteria_68581	IHU_PF_86_Bacteria_68581	IHU_PG_86_Bacteria_68581	0	0	0	0	0	0	0	0	0	0	0	0	0	0	0	0	0	0	0	0	0	0	0	0	0	0	0	0	0	0	0	0	0	0	0	0	0	0	0	0	0	0	0	0	0	0	0	0	0	0	0	0	0	0	0	0	0	0	0
IHU_PS_86_Bacteria_68614	Bacteria	IHU_PP_86_Bacteria_68614	IHU_PC_86_Bacteria_68614	IHU_PO_86_Bacteria_68614	IHU_PF_86_Bacteria_68614	IHU_PG_86_Bacteria_68614	0	0	0	0	0	0	0	0	0	0	0	0	0	0	0	0	0	0	0	0	0	0	0	0	0	0	0	0	0	0	0	0	0	0	0	0	0	0	0	0	0	0	0	0	0	0	0	0	0	0	0	0	0	0	0	0	0	0	0
IHU_PS_86_Bacteria_6865	Bacteria	IHU_PP_86_Bacteria_6865	IHU_PC_86_Bacteria_6865	IHU_PO_86_Bacteria_6865	IHU_PF_86_Bacteria_6865	IHU_PG_86_Bacteria_6865	0	0	0	0	0	0	0	0	0	0	0	0	0	0	0	0	0	0	0	0	0	0	0	0	0	0	0	0	0	0	0	0	0	0	0	0	0	0	0	0	0	0	0	0	0	0	0	0	0	0	0	0	0	0	0	0	0	0	0
IHU_PS_86_Bacteria_6868	Bacteria	IHU_PP_86_Bacteria_6868	IHU_PC_86_Bacteria_6868	IHU_PO_86_Bacteria_6868	IHU_PF_86_Bacteria_6868	IHU_PG_86_Bacteria_6868	0	0	0	0	0	0	0	0	0	0	0	0	0	0	0	0	0	0	0	0	0	0	0	0	0	0	0	0	0	0	0	0	0	0	0	0	0	0	0	0	0	0	0	0	0	0	0	0	0	0	0	0	0	0	0	0	0	0	0
IHU_PS_86_Bacteria_68724	Bacteria	IHU_PP_86_Bacteria_68724	IHU_PC_86_Bacteria_68724	IHU_PO_86_Bacteria_68724	IHU_PF_86_Bacteria_68724	IHU_PG_86_Bacteria_68724	0	0	0	0	0	0	0	0	0	0	0	0	0	0	0	0	0	0	0	0	0	0	0	0	0	0	0	0	0	0	0	0	0	0	0	0	0	0	0	0	0	0	0	0	0	0	0	0	0	0	0	0	0	0	0	0	0	0	0
IHU_PS_86_Bacteria_6873	Bacteria	IHU_PP_86_Bacteria_6873	IHU_PC_86_Bacteria_6873	IHU_PO_86_Bacteria_6873	IHU_PF_86_Bacteria_6873	IHU_PG_86_Bacteria_6873	0	0	0	0	0	0	0	0	0	0	0	0	0	0	0	0	0	0	0	0	0	0	0	0	0	0	0	0	0	0	0	0	0	0	0	0	0	0	0	0	0	0	0	0	0	0	0	0	0	0	0	0	0	0	0	0	0	0	0
IHU_PS_86_Bacteria_68764	Bacteria	IHU_PP_86_Bacteria_68764	IHU_PC_86_Bacteria_68764	IHU_PO_86_Bacteria_68764	IHU_PF_86_Bacteria_68764	IHU_PG_86_Bacteria_68764	0	0	0	0	0	0	0	0	0	0	0	0	0	0	0	0	0	0	0	0	0	0	0	0	0	0	0	0	0	0	0	0	0	0	0	0	0	0	0	0	0	0	0	0	0	0	0	0	0	0	0	0	0	0	0	0	0	0	0
IHU_PS_86_Bacteria_68870	Bacteria	IHU_PP_86_Bacteria_68870	IHU_PC_86_Bacteria_68870	IHU_PO_86_Bacteria_68870	IHU_PF_86_Bacteria_68870	IHU_PG_86_Bacteria_68870	0	0	0	0	0	0	0	0	0	0	0	0	0	0	0	0	0	0	0	0	0	0	0	0	0	0	0	0	0	0	0	0	0	0	0	0	0	0	0	0	0	0	0	0	0	0	0	0	0	0	0	0	0	0	0	0	0	0	0
IHU_PS_86_Bacteria_68945	Bacteria	IHU_PP_86_Bacteria_68945	IHU_PC_86_Bacteria_68945	IHU_PO_86_Bacteria_68945	IHU_PF_86_Bacteria_68945	IHU_PG_86_Bacteria_68945	0	0	0	0	0	0	0	0	0	21	0	0	0	0	0	0	0	0	0	0	0	0	192	0	0	0	0	0	0	0	103	0	0	0	0	0	0	0	0	0	0	0	0	0	0	0	0	0	0	0	0	0	0	0	0	0	0	0	0
IHU_PS_86_Bacteria_68946	Bacteria	IHU_PP_86_Bacteria_68946	IHU_PC_86_Bacteria_68946	IHU_PO_86_Bacteria_68946	IHU_PF_86_Bacteria_68946	IHU_PG_86_Bacteria_68946	0	0	0	0	0	0	0	0	0	0	0	0	0	0	0	0	0	0	0	0	0	0	0	0	0	0	0	0	0	0	0	0	0	0	0	0	0	0	0	0	0	0	0	0	0	0	0	0	0	0	0	0	0	0	0	0	0	0	0
IHU_PS_86_Bacteria_68950	Bacteria	IHU_PP_86_Bacteria_68950	IHU_PC_86_Bacteria_68950	IHU_PO_86_Bacteria_68950	IHU_PF_86_Bacteria_68950	IHU_PG_86_Bacteria_68950	0	0	0	0	0	0	0	0	0	0	0	0	0	0	0	0	0	0	0	0	0	0	0	0	0	0	0	0	0	0	0	0	0	0	0	0	0	0	0	0	0	0	0	0	0	0	0	0	0	0	0	0	0	0	0	0	0	0	0
IHU_PS_86_Bacteria_692	Bacteria	IHU_PP_86_Bacteria_692	IHU_PC_86_Bacteria_692	IHU_PO_86_Bacteria_692	IHU_PF_86_Bacteria_692	IHU_PG_86_Bacteria_692	0	0	0	0	0	0	0	0	0	0	0	0	0	0	0	0	0	0	0	0	0	0	0	0	0	0	0	0	0	0	0	0	0	0	0	0	0	0	0	0	0	0	0	0	0	0	0	0	0	0	0	0	0	0	0	0	0	0	0
IHU_PS_86_Bacteria_69311	Bacteria	IHU_PP_86_Bacteria_69311	IHU_PC_86_Bacteria_69311	IHU_PO_86_Bacteria_69311	IHU_PF_86_Bacteria_69311	IHU_PG_86_Bacteria_69311	0	0	0	0	0	0	0	0	0	0	0	0	0	0	0	0	0	0	0	0	0	0	0	0	0	0	0	0	0	0	0	0	0	0	0	0	0	0	0	0	0	0	0	0	0	0	0	0	0	0	0	0	0	0	0	0	0	0	0
IHU_PS_86_Bacteria_69399	Bacteria	IHU_PP_86_Bacteria_69399	IHU_PC_86_Bacteria_69399	IHU_PO_86_Bacteria_69399	IHU_PF_86_Bacteria_69399	IHU_PG_86_Bacteria_69399	0	0	0	0	0	0	0	0	0	0	0	0	0	0	0	0	0	0	0	0	0	0	0	0	0	0	0	0	0	0	0	0	0	0	0	0	0	0	0	0	0	0	0	0	0	0	0	0	0	0	0	0	0	0	0	0	0	0	0
IHU_PS_86_Bacteria_69425	Bacteria	IHU_PP_86_Bacteria_69425	IHU_PC_86_Bacteria_69425	IHU_PO_86_Bacteria_69425	IHU_PF_86_Bacteria_69425	IHU_PG_86_Bacteria_69425	0	0	0	0	0	0	0	0	0	0	0	0	0	0	0	0	0	0	0	0	0	0	0	0	0	0	0	0	0	0	0	0	0	0	0	0	0	0	0	0	0	0	0	0	0	0	0	0	0	0	0	0	0	0	0	0	0	0	0
IHU_PS_86_Bacteria_69451	Bacteria	IHU_PP_86_Bacteria_69451	IHU_PC_86_Bacteria_69451	IHU_PO_86_Bacteria_69451	IHU_PF_86_Bacteria_69451	IHU_PG_86_Bacteria_69451	0	0	0	0	0	0	0	0	0	0	0	0	0	0	0	0	0	0	0	0	0	0	0	0	0	0	0	0	0	0	0	0	0	0	0	0	0	0	0	0	0	0	0	0	0	0	0	0	0	0	0	0	0	0	0	0	0	0	0
IHU_PS_86_Bacteria_69474	Bacteria	IHU_PP_86_Bacteria_69474	IHU_PC_86_Bacteria_69474	IHU_PO_86_Bacteria_69474	IHU_PF_86_Bacteria_69474	IHU_PG_86_Bacteria_69474	0	0	0	0	0	0	0	0	0	0	0	0	0	0	0	0	0	0	0	0	0	0	0	0	0	0	0	0	0	0	0	0	0	0	0	0	0	0	0	0	0	0	0	0	0	0	0	0	0	0	0	0	0	0	0	0	0	0	0
IHU_PS_86_Bacteria_69481	Bacteria	IHU_PP_86_Bacteria_69481	IHU_PC_86_Bacteria_69481	IHU_PO_86_Bacteria_69481	IHU_PF_86_Bacteria_69481	IHU_PG_86_Bacteria_69481	0	0	0	0	0	0	0	0	0	0	0	0	0	0	0	0	0	0	0	0	0	0	0	0	0	0	0	0	0	0	0	0	0	0	0	0	0	0	0	0	0	0	0	0	0	0	0	0	0	0	0	0	0	0	0	0	0	0	0
IHU_PS_86_Bacteria_6950	Bacteria	IHU_PP_86_Bacteria_6950	IHU_PC_86_Bacteria_6950	IHU_PO_86_Bacteria_6950	IHU_PF_86_Bacteria_6950	IHU_PG_86_Bacteria_6950	0	0	0	0	0	0	0	0	0	0	0	0	0	0	0	0	0	0	0	0	0	0	0	0	0	0	0	0	0	0	0	0	0	0	0	0	0	0	0	0	0	0	0	0	0	0	0	0	0	0	0	0	0	0	0	0	0	0	0
IHU_PS_86_Bacteria_69502	Bacteria	IHU_PP_86_Bacteria_69502	IHU_PC_86_Bacteria_69502	IHU_PO_86_Bacteria_69502	IHU_PF_86_Bacteria_69502	IHU_PG_86_Bacteria_69502	0	0	0	0	0	0	0	0	0	0	0	0	0	0	0	0	0	0	0	0	0	0	0	0	0	0	0	0	0	0	0	0	0	0	0	0	0	0	0	0	0	0	0	0	0	0	0	0	0	0	0	0	0	0	0	0	0	0	0
IHU_PS_86_Bacteria_69568	Bacteria	IHU_PP_86_Bacteria_69568	IHU_PC_86_Bacteria_69568	IHU_PO_86_Bacteria_69568	IHU_PF_86_Bacteria_69568	IHU_PG_86_Bacteria_69568	0	0	0	0	0	0	0	0	0	0	0	0	0	0	0	0	0	0	0	0	0	0	0	0	0	0	0	0	0	0	0	0	0	0	0	0	0	0	0	0	0	0	0	0	0	0	0	0	0	0	0	0	0	0	0	0	0	0	0
IHU_PS_86_Bacteria_69654	Bacteria	IHU_PP_86_Bacteria_69654	IHU_PC_86_Bacteria_69654	IHU_PO_86_Bacteria_69654	IHU_PF_86_Bacteria_69654	IHU_PG_86_Bacteria_69654	0	0	0	0	0	0	0	0	0	0	0	0	0	0	0	0	0	0	0	0	0	0	0	0	0	0	0	0	0	0	0	0	0	0	0	0	0	0	0	0	0	0	0	0	0	0	0	0	0	0	0	0	0	0	0	0	0	0	0
IHU_PS_86_Bacteria_69657	Bacteria	IHU_PP_86_Bacteria_69657	IHU_PC_86_Bacteria_69657	IHU_PO_86_Bacteria_69657	IHU_PF_86_Bacteria_69657	IHU_PG_86_Bacteria_69657	0	0	0	0	0	0	0	0	0	0	0	0	0	0	0	0	0	0	0	0	0	0	0	0	0	0	0	0	0	0	0	0	0	0	0	0	0	0	0	0	0	0	0	0	0	0	0	0	0	0	0	0	0	0	0	0	0	0	0
IHU_PS_86_Bacteria_69659	Bacteria	IHU_PP_86_Bacteria_69659	IHU_PC_86_Bacteria_69659	IHU_PO_86_Bacteria_69659	IHU_PF_86_Bacteria_69659	IHU_PG_86_Bacteria_69659	0	0	0	0	0	0	0	0	0	0	0	0	0	0	0	0	0	0	0	0	0	0	0	0	0	0	0	0	0	0	0	0	0	0	0	0	0	0	0	0	0	0	0	0	0	0	0	0	0	0	0	0	0	0	0	0	0	0	0
IHU_PS_86_Bacteria_69664	Bacteria	IHU_PP_86_Bacteria_69664	IHU_PC_86_Bacteria_69664	IHU_PO_86_Bacteria_69664	IHU_PF_86_Bacteria_69664	IHU_PG_86_Bacteria_69664	0	0	0	0	0	0	0	0	0	0	0	0	0	0	0	0	0	0	0	0	0	0	0	0	0	0	0	0	0	0	0	0	0	0	0	0	0	0	0	0	0	0	0	0	0	0	0	0	0	0	0	0	0	0	0	0	0	0	0
IHU_PS_86_Bacteria_69687	Bacteria	IHU_PP_86_Bacteria_69687	IHU_PC_86_Bacteria_69687	IHU_PO_86_Bacteria_69687	IHU_PF_86_Bacteria_69687	IHU_PG_86_Bacteria_69687	0	0	0	0	0	0	0	0	0	0	0	0	0	0	0	0	0	0	0	0	0	0	0	0	0	0	0	0	0	0	0	0	0	0	0	0	0	0	0	0	0	0	0	0	0	0	0	0	0	0	0	0	0	0	0	0	0	0	0
IHU_PS_86_Bacteria_69733	Bacteria	IHU_PP_86_Bacteria_69733	IHU_PC_86_Bacteria_69733	IHU_PO_86_Bacteria_69733	IHU_PF_86_Bacteria_69733	IHU_PG_86_Bacteria_69733	0	0	0	0	0	0	0	0	0	0	0	0	0	0	0	0	0	0	0	0	0	0	0	0	0	0	0	0	0	0	0	0	0	0	0	0	0	0	0	0	0	0	0	0	0	0	0	0	0	0	0	0	0	0	0	0	0	0	0
IHU_PS_86_Bacteria_69745	Bacteria	IHU_PP_86_Bacteria_69745	IHU_PC_86_Bacteria_69745	IHU_PO_86_Bacteria_69745	IHU_PF_86_Bacteria_69745	IHU_PG_86_Bacteria_69745	0	0	0	0	0	0	0	0	0	0	0	0	0	0	0	0	0	0	0	0	0	0	0	0	0	0	0	0	0	0	0	0	0	0	0	0	0	0	0	0	0	0	0	0	0	0	0	0	0	0	0	0	0	0	0	0	0	0	0
IHU_PS_86_Bacteria_69747	Bacteria	IHU_PP_86_Bacteria_69747	IHU_PC_86_Bacteria_69747	IHU_PO_86_Bacteria_69747	IHU_PF_86_Bacteria_69747	IHU_PG_86_Bacteria_69747	0	0	0	0	0	0	0	0	0	0	0	0	0	0	0	0	0	0	0	0	0	0	0	0	0	0	0	0	0	0	0	0	0	0	0	0	0	0	0	0	0	0	0	0	0	0	0	0	0	0	0	0	0	0	0	0	0	0	0
IHU_PS_86_Bacteria_69772	Bacteria	IHU_PP_86_Bacteria_69772	IHU_PC_86_Bacteria_69772	IHU_PO_86_Bacteria_69772	IHU_PF_86_Bacteria_69772	IHU_PG_86_Bacteria_69772	0	0	0	0	0	0	0	0	0	0	0	0	0	0	0	0	0	0	0	0	0	0	0	0	0	0	0	0	0	0	0	0	0	0	0	0	0	0	0	0	0	0	0	0	0	0	0	0	0	0	0	0	0	0	0	0	0	0	0
IHU_PS_86_Bacteria_69781	Bacteria	IHU_PP_86_Bacteria_69781	IHU_PC_86_Bacteria_69781	IHU_PO_86_Bacteria_69781	IHU_PF_86_Bacteria_69781	IHU_PG_86_Bacteria_69781	0	0	0	0	0	0	0	0	0	0	0	0	0	0	0	0	0	0	0	0	0	0	0	0	0	0	0	0	0	0	0	0	0	0	0	0	0	0	0	0	0	0	0	0	0	0	0	0	0	0	0	0	0	0	0	0	0	0	0
IHU_PS_86_Bacteria_6979	Bacteria	IHU_PP_86_Bacteria_6979	IHU_PC_86_Bacteria_6979	IHU_PO_86_Bacteria_6979	IHU_PF_86_Bacteria_6979	IHU_PG_86_Bacteria_6979	0	0	0	0	0	0	0	0	0	0	0	0	0	0	0	0	0	0	0	0	0	0	0	0	0	0	0	0	0	0	0	0	0	0	0	0	0	0	0	29	0	0	0	0	0	0	0	0	0	0	0	0	0	0	0	0	0	0	0
IHU_PS_86_Bacteria_69790	Bacteria	IHU_PP_86_Bacteria_69790	IHU_PC_86_Bacteria_69790	IHU_PO_86_Bacteria_69790	IHU_PF_86_Bacteria_69790	IHU_PG_86_Bacteria_69790	0	0	0	0	0	0	0	0	0	0	0	0	0	0	0	0	0	0	0	0	0	0	0	0	0	0	0	0	0	0	0	0	0	0	0	0	0	0	0	0	0	0	0	0	0	0	0	0	0	0	0	0	0	0	0	0	0	0	0
IHU_PS_86_Bacteria_69794	Bacteria	IHU_PP_86_Bacteria_69794	IHU_PC_86_Bacteria_69794	IHU_PO_86_Bacteria_69794	IHU_PF_86_Bacteria_69794	IHU_PG_86_Bacteria_69794	0	0	0	0	0	0	0	0	0	0	0	0	0	0	0	0	0	0	0	0	0	0	0	0	0	0	0	0	0	0	0	0	0	0	0	0	0	0	0	0	0	0	0	0	0	0	0	0	0	0	0	0	0	0	0	0	0	0	0
IHU_PS_86_Bacteria_69797	Bacteria	IHU_PP_86_Bacteria_69797	IHU_PC_86_Bacteria_69797	IHU_PO_86_Bacteria_69797	IHU_PF_86_Bacteria_69797	IHU_PG_86_Bacteria_69797	0	0	0	0	0	0	0	0	0	0	0	0	0	0	0	0	0	0	0	0	0	0	0	0	0	0	0	0	0	0	0	0	0	0	0	0	0	0	0	0	0	0	0	0	0	0	0	0	0	0	0	0	0	0	0	0	0	0	0
IHU_PS_86_Bacteria_69835	Bacteria	IHU_PP_86_Bacteria_69835	IHU_PC_86_Bacteria_69835	IHU_PO_86_Bacteria_69835	IHU_PF_86_Bacteria_69835	IHU_PG_86_Bacteria_69835	0	0	0	0	0	0	0	0	0	0	0	0	0	0	0	0	0	0	0	0	0	0	0	0	0	0	0	0	0	0	0	0	0	0	0	0	0	0	0	0	0	0	0	0	0	0	0	0	0	0	0	0	0	0	0	0	0	0	0
IHU_PS_86_Bacteria_69872	Bacteria	IHU_PP_86_Bacteria_69872	IHU_PC_86_Bacteria_69872	IHU_PO_86_Bacteria_69872	IHU_PF_86_Bacteria_69872	IHU_PG_86_Bacteria_69872	0	0	0	0	0	0	0	0	0	0	0	0	0	0	0	0	0	0	0	0	0	0	0	0	0	0	0	0	0	0	0	0	0	0	0	0	0	0	0	0	0	0	0	0	0	0	0	0	0	0	0	0	0	0	0	0	0	0	0
IHU_PS_86_Bacteria_69878	Bacteria	IHU_PP_86_Bacteria_69878	IHU_PC_86_Bacteria_69878	IHU_PO_86_Bacteria_69878	IHU_PF_86_Bacteria_69878	IHU_PG_86_Bacteria_69878	0	0	0	0	0	0	0	0	0	0	0	0	0	0	0	0	0	0	0	0	0	0	0	0	0	0	0	0	0	0	0	0	0	0	0	0	0	0	0	0	0	0	0	0	0	0	0	0	0	0	0	0	0	0	0	0	0	0	0
IHU_PS_86_Bacteria_69938	Bacteria	IHU_PP_86_Bacteria_69938	IHU_PC_86_Bacteria_69938	IHU_PO_86_Bacteria_69938	IHU_PF_86_Bacteria_69938	IHU_PG_86_Bacteria_69938	0	0	0	0	0	0	0	0	0	0	0	0	0	0	0	0	0	0	0	0	0	0	0	0	0	0	0	0	0	0	0	0	0	0	0	0	0	0	0	0	0	0	0	0	0	0	0	0	0	0	0	0	0	0	0	0	0	0	0
IHU_PS_86_Bacteria_69953	Bacteria	IHU_PP_86_Bacteria_69953	IHU_PC_86_Bacteria_69953	IHU_PO_86_Bacteria_69953	IHU_PF_86_Bacteria_69953	IHU_PG_86_Bacteria_69953	0	0	0	0	0	0	0	0	0	0	0	0	0	0	0	0	0	0	0	0	0	0	0	0	0	0	0	0	0	0	0	0	0	0	0	0	0	0	0	0	0	0	0	0	0	0	0	0	0	0	0	0	0	0	0	0	0	0	0
IHU_PS_86_Bacteria_6996	Bacteria	IHU_PP_86_Bacteria_6996	IHU_PC_86_Bacteria_6996	IHU_PO_86_Bacteria_6996	IHU_PF_86_Bacteria_6996	IHU_PG_86_Bacteria_6996	0	0	0	0	0	0	0	0	0	0	0	0	0	0	0	0	0	0	0	0	0	0	0	0	0	0	0	0	0	0	0	0	0	0	0	0	0	0	0	0	0	0	0	0	0	0	0	0	0	0	0	0	0	0	0	0	0	0	0
IHU_PS_86_Bacteria_69988	Bacteria	IHU_PP_86_Bacteria_69988	IHU_PC_86_Bacteria_69988	IHU_PO_86_Bacteria_69988	IHU_PF_86_Bacteria_69988	IHU_PG_86_Bacteria_69988	0	0	0	0	0	0	0	0	0	0	0	0	0	0	0	0	0	0	0	0	0	0	0	0	0	0	0	0	0	0	0	0	0	0	0	0	0	0	0	0	0	0	0	0	0	0	0	0	0	0	0	0	0	0	0	0	0	0	0
IHU_PS_86_Bacteria_69990	Bacteria	IHU_PP_86_Bacteria_69990	IHU_PC_86_Bacteria_69990	IHU_PO_86_Bacteria_69990	IHU_PF_86_Bacteria_69990	IHU_PG_86_Bacteria_69990	0	0	0	0	0	0	0	0	0	0	0	0	0	0	0	0	0	0	0	0	0	0	0	0	0	0	0	0	0	0	0	0	0	0	0	0	0	0	0	0	0	0	0	0	0	0	0	0	0	0	0	0	0	0	0	0	0	0	0
IHU_PS_86_Bacteria_70069	Bacteria	IHU_PP_86_Bacteria_70069	IHU_PC_86_Bacteria_70069	IHU_PO_86_Bacteria_70069	IHU_PF_86_Bacteria_70069	IHU_PG_86_Bacteria_70069	0	0	0	0	0	0	0	0	0	0	0	0	0	0	0	0	0	0	0	0	0	0	0	0	0	0	0	0	0	0	0	0	0	0	0	0	0	0	0	0	0	0	0	0	0	0	0	0	0	0	0	0	0	0	0	0	0	0	0
IHU_PS_86_Bacteria_70121	Bacteria	IHU_PP_86_Bacteria_70121	IHU_PC_86_Bacteria_70121	IHU_PO_86_Bacteria_70121	IHU_PF_86_Bacteria_70121	IHU_PG_86_Bacteria_70121	0	0	0	0	0	0	0	0	0	0	0	0	0	0	0	0	0	0	0	0	0	0	0	0	0	0	0	0	0	0	0	0	0	0	0	0	0	0	0	0	0	0	0	0	0	0	0	0	0	0	0	0	0	0	0	0	0	0	0
IHU_PS_86_Bacteria_70133	Bacteria	IHU_PP_86_Bacteria_70133	IHU_PC_86_Bacteria_70133	IHU_PO_86_Bacteria_70133	IHU_PF_86_Bacteria_70133	IHU_PG_86_Bacteria_70133	0	0	0	0	0	0	0	0	0	0	0	0	0	0	0	0	0	0	0	0	0	0	0	0	0	0	0	0	0	0	0	0	0	0	0	0	0	0	0	0	0	0	0	0	0	0	0	0	0	0	0	0	0	0	0	0	0	0	0
IHU_PS_86_Bacteria_70136	Bacteria	IHU_PP_86_Bacteria_70136	IHU_PC_86_Bacteria_70136	IHU_PO_86_Bacteria_70136	IHU_PF_86_Bacteria_70136	IHU_PG_86_Bacteria_70136	0	0	0	0	0	0	0	0	0	0	0	0	0	0	0	0	0	0	0	0	0	0	0	0	0	0	0	0	0	0	0	0	0	0	0	0	0	0	0	0	0	0	0	0	0	0	0	0	0	0	0	0	0	0	0	0	0	0	0
IHU_PS_86_Bacteria_70145	Bacteria	IHU_PP_86_Bacteria_70145	IHU_PC_86_Bacteria_70145	IHU_PO_86_Bacteria_70145	IHU_PF_86_Bacteria_70145	IHU_PG_86_Bacteria_70145	0	0	0	0	0	0	0	0	0	0	0	0	0	0	0	0	0	0	0	0	0	0	0	0	0	0	0	0	0	0	0	0	0	0	0	0	0	0	0	0	0	0	0	0	0	0	0	0	0	0	0	0	0	0	0	0	0	0	0
IHU_PS_86_Bacteria_70160	Bacteria	IHU_PP_86_Bacteria_70160	IHU_PC_86_Bacteria_70160	IHU_PO_86_Bacteria_70160	IHU_PF_86_Bacteria_70160	IHU_PG_86_Bacteria_70160	0	0	0	0	0	0	0	0	0	0	0	0	0	0	0	0	0	0	0	0	0	0	0	0	0	0	0	0	0	0	0	0	0	0	0	0	0	0	0	0	0	0	0	0	0	0	0	0	0	0	0	0	0	0	0	0	0	0	0
IHU_PS_86_Bacteria_7019	Bacteria	IHU_PP_86_Bacteria_7019	IHU_PC_86_Bacteria_7019	IHU_PO_86_Bacteria_7019	IHU_PF_86_Bacteria_7019	IHU_PG_86_Bacteria_7019	0	0	0	0	0	0	0	0	0	0	0	0	0	0	0	0	0	0	0	0	0	0	0	0	0	0	0	0	0	0	0	0	0	0	0	0	0	0	0	0	0	0	0	0	0	0	0	0	0	0	0	0	0	0	0	0	0	0	0
IHU_PS_86_Bacteria_70203	Bacteria	IHU_PP_86_Bacteria_70203	IHU_PC_86_Bacteria_70203	IHU_PO_86_Bacteria_70203	IHU_PF_86_Bacteria_70203	IHU_PG_86_Bacteria_70203	0	0	0	0	0	0	0	0	0	0	0	0	0	0	0	0	0	0	0	0	0	0	0	0	0	0	0	0	0	0	0	0	0	0	0	0	0	0	0	0	0	0	0	0	0	0	0	0	0	0	0	0	0	0	0	0	0	0	0
IHU_PS_86_Bacteria_70204	Bacteria	IHU_PP_86_Bacteria_70204	IHU_PC_86_Bacteria_70204	IHU_PO_86_Bacteria_70204	IHU_PF_86_Bacteria_70204	IHU_PG_86_Bacteria_70204	0	0	0	0	0	0	0	0	0	0	0	0	0	0	0	0	0	0	0	0	0	0	0	0	0	0	0	0	0	0	0	0	0	0	0	0	0	0	0	0	0	0	0	0	0	0	0	0	0	0	0	0	0	0	0	0	0	0	0
IHU_PS_86_Bacteria_70206	Bacteria	IHU_PP_86_Bacteria_70206	IHU_PC_86_Bacteria_70206	IHU_PO_86_Bacteria_70206	IHU_PF_86_Bacteria_70206	IHU_PG_86_Bacteria_70206	0	0	0	0	0	0	0	0	0	0	0	0	0	0	0	0	0	0	0	0	0	0	0	0	0	0	0	0	0	0	0	0	0	0	0	0	0	0	0	0	0	0	0	0	0	0	0	0	0	0	0	0	0	0	0	0	0	0	0
IHU_PS_86_Bacteria_70213	Bacteria	IHU_PP_86_Bacteria_70213	IHU_PC_86_Bacteria_70213	IHU_PO_86_Bacteria_70213	IHU_PF_86_Bacteria_70213	IHU_PG_86_Bacteria_70213	0	0	0	0	0	0	0	0	0	0	0	0	0	0	0	0	0	0	0	0	0	0	0	0	0	0	0	0	0	0	0	0	0	0	0	0	0	0	0	0	0	0	0	0	0	0	0	0	0	0	0	0	0	0	0	0	0	0	0
IHU_PS_86_Bacteria_70225	Bacteria	IHU_PP_86_Bacteria_70225	IHU_PC_86_Bacteria_70225	IHU_PO_86_Bacteria_70225	IHU_PF_86_Bacteria_70225	IHU_PG_86_Bacteria_70225	0	0	0	0	0	0	0	0	0	0	0	0	0	0	0	0	0	0	0	0	0	0	0	0	0	0	0	0	0	0	0	0	0	0	0	0	0	0	0	0	0	0	0	0	0	0	0	0	0	0	0	0	0	0	0	0	0	0	0
IHU_PS_86_Bacteria_70244	Bacteria	IHU_PP_86_Bacteria_70244	IHU_PC_86_Bacteria_70244	IHU_PO_86_Bacteria_70244	IHU_PF_86_Bacteria_70244	IHU_PG_86_Bacteria_70244	0	0	0	0	0	0	0	0	0	0	0	0	0	0	0	0	0	0	0	0	0	0	0	0	0	0	0	0	0	0	0	0	0	0	0	0	0	0	0	0	0	0	0	0	0	0	0	0	0	0	0	0	0	0	0	0	0	0	0
IHU_PS_86_Bacteria_70276	Bacteria	IHU_PP_86_Bacteria_70276	IHU_PC_86_Bacteria_70276	IHU_PO_86_Bacteria_70276	IHU_PF_86_Bacteria_70276	IHU_PG_86_Bacteria_70276	0	0	0	0	0	0	0	0	0	0	0	0	0	0	0	0	0	0	0	0	0	0	0	0	0	0	0	0	0	0	0	0	0	0	0	0	0	0	0	0	0	0	0	0	0	0	0	0	0	0	0	0	0	0	0	0	0	0	0
IHU_PS_86_Bacteria_70302	Bacteria	IHU_PP_86_Bacteria_70302	IHU_PC_86_Bacteria_70302	IHU_PO_86_Bacteria_70302	IHU_PF_86_Bacteria_70302	IHU_PG_86_Bacteria_70302	0	0	0	0	0	0	0	0	0	0	0	0	0	0	0	0	0	0	0	0	0	0	0	0	0	0	0	0	0	0	0	0	0	0	0	0	0	0	0	0	0	0	0	0	0	0	0	0	0	0	0	0	0	0	0	0	0	0	0
IHU_PS_86_Bacteria_70305	Bacteria	IHU_PP_86_Bacteria_70305	IHU_PC_86_Bacteria_70305	IHU_PO_86_Bacteria_70305	IHU_PF_86_Bacteria_70305	IHU_PG_86_Bacteria_70305	0	0	0	0	0	0	0	0	0	0	0	0	0	0	0	0	0	0	0	0	0	0	0	0	0	0	0	0	0	0	0	0	0	0	0	0	0	0	0	0	0	0	0	0	0	0	0	0	0	0	0	0	0	0	0	0	0	0	0
IHU_PS_86_Bacteria_70367	Bacteria	IHU_PP_86_Bacteria_70367	IHU_PC_86_Bacteria_70367	IHU_PO_86_Bacteria_70367	IHU_PF_86_Bacteria_70367	IHU_PG_86_Bacteria_70367	0	0	0	0	0	0	0	0	0	0	0	0	0	0	0	0	0	0	0	0	0	0	0	0	0	0	0	0	0	0	0	0	0	0	0	0	0	0	0	0	0	0	0	0	0	0	0	0	0	0	0	0	0	0	0	0	0	0	0
IHU_PS_86_Bacteria_70375	Bacteria	IHU_PP_86_Bacteria_70375	IHU_PC_86_Bacteria_70375	IHU_PO_86_Bacteria_70375	IHU_PF_86_Bacteria_70375	IHU_PG_86_Bacteria_70375	0	0	0	0	0	0	0	0	0	0	0	0	0	0	0	0	0	0	0	0	0	0	0	0	0	0	0	0	0	0	0	0	0	0	0	0	0	0	0	0	0	0	0	0	0	0	0	0	0	0	0	0	0	0	0	0	0	0	0
IHU_PS_86_Bacteria_70386	Bacteria	IHU_PP_86_Bacteria_70386	IHU_PC_86_Bacteria_70386	IHU_PO_86_Bacteria_70386	IHU_PF_86_Bacteria_70386	IHU_PG_86_Bacteria_70386	0	0	0	0	0	0	0	0	0	0	0	0	0	0	0	0	0	0	0	0	0	0	0	0	0	0	0	0	0	0	0	0	0	0	0	0	0	0	0	0	0	0	0	0	0	0	0	0	0	0	0	0	0	0	0	0	0	0	0
IHU_PS_86_Bacteria_70389	Bacteria	IHU_PP_86_Bacteria_70389	IHU_PC_86_Bacteria_70389	IHU_PO_86_Bacteria_70389	IHU_PF_86_Bacteria_70389	IHU_PG_86_Bacteria_70389	0	0	0	0	0	0	0	0	0	0	0	0	0	0	0	0	0	0	0	0	0	0	0	0	0	0	0	0	0	0	0	0	0	0	0	0	0	0	0	0	0	0	0	0	0	0	0	0	0	0	0	0	0	0	0	0	0	0	0
IHU_PS_86_Bacteria_7041	Bacteria	IHU_PP_86_Bacteria_7041	IHU_PC_86_Bacteria_7041	IHU_PO_86_Bacteria_7041	IHU_PF_86_Bacteria_7041	IHU_PG_86_Bacteria_7041	0	0	0	0	0	0	0	0	0	0	0	0	0	0	0	0	0	0	0	0	0	0	0	0	0	0	0	0	0	0	0	0	0	0	0	0	0	0	0	0	0	0	0	0	0	0	0	0	0	0	0	0	0	0	0	0	0	0	0
IHU_PS_86_Bacteria_70410	Bacteria	IHU_PP_86_Bacteria_70410	IHU_PC_86_Bacteria_70410	IHU_PO_86_Bacteria_70410	IHU_PF_86_Bacteria_70410	IHU_PG_86_Bacteria_70410	0	0	0	0	0	0	0	0	0	0	0	0	0	0	0	0	0	0	0	0	0	0	0	0	0	0	0	0	0	0	0	0	0	0	0	0	0	0	0	0	0	0	0	0	0	0	0	0	0	0	0	0	0	0	0	0	0	0	0
IHU_PS_86_Bacteria_70424	Bacteria	IHU_PP_86_Bacteria_70424	IHU_PC_86_Bacteria_70424	IHU_PO_86_Bacteria_70424	IHU_PF_86_Bacteria_70424	IHU_PG_86_Bacteria_70424	0	0	0	0	0	0	0	0	0	0	0	0	0	0	0	0	0	0	0	0	0	0	0	0	0	0	0	0	0	0	0	0	0	0	0	0	0	0	0	0	0	0	0	0	0	0	0	0	0	0	0	0	0	0	0	0	0	0	0
IHU_PS_86_Bacteria_70437	Bacteria	IHU_PP_86_Bacteria_70437	IHU_PC_86_Bacteria_70437	IHU_PO_86_Bacteria_70437	IHU_PF_86_Bacteria_70437	IHU_PG_86_Bacteria_70437	0	0	0	0	0	0	0	0	0	0	0	0	0	0	0	0	0	0	0	0	0	0	0	0	0	0	0	0	0	0	0	0	0	0	0	0	0	0	0	0	0	0	0	0	0	0	0	0	0	0	0	0	0	0	0	0	0	0	0
IHU_PS_86_Bacteria_70454	Bacteria	IHU_PP_86_Bacteria_70454	IHU_PC_86_Bacteria_70454	IHU_PO_86_Bacteria_70454	IHU_PF_86_Bacteria_70454	IHU_PG_86_Bacteria_70454	0	0	0	0	0	0	0	0	0	0	0	0	0	0	0	0	0	0	0	0	0	0	0	0	0	0	0	0	0	0	0	0	0	0	0	0	0	0	0	0	0	0	0	0	0	0	0	0	0	0	0	0	0	0	0	0	0	0	0
IHU_PS_86_Bacteria_70468	Bacteria	IHU_PP_86_Bacteria_70468	IHU_PC_86_Bacteria_70468	IHU_PO_86_Bacteria_70468	IHU_PF_86_Bacteria_70468	IHU_PG_86_Bacteria_70468	0	0	0	0	0	0	0	0	0	0	0	0	0	0	0	0	0	0	0	0	0	0	0	0	0	0	0	0	0	0	0	0	0	0	0	0	0	0	0	0	0	0	0	0	0	0	0	0	0	0	0	0	0	0	0	0	0	0	0
IHU_PS_86_Bacteria_70472	Bacteria	IHU_PP_86_Bacteria_70472	IHU_PC_86_Bacteria_70472	IHU_PO_86_Bacteria_70472	IHU_PF_86_Bacteria_70472	IHU_PG_86_Bacteria_70472	0	0	0	0	0	0	0	0	0	0	0	0	0	0	0	0	0	0	0	0	0	0	0	0	0	0	0	0	0	0	0	0	0	0	0	0	0	0	0	0	0	0	0	0	0	0	0	0	0	0	0	0	0	0	0	0	0	0	0
IHU_PS_86_Bacteria_70491	Bacteria	IHU_PP_86_Bacteria_70491	IHU_PC_86_Bacteria_70491	IHU_PO_86_Bacteria_70491	IHU_PF_86_Bacteria_70491	IHU_PG_86_Bacteria_70491	0	0	0	0	0	0	0	0	0	0	0	0	0	0	0	0	0	0	0	0	0	0	0	0	0	0	0	0	0	0	0	0	0	0	0	0	0	0	0	0	0	0	0	0	0	0	0	0	0	0	0	0	0	0	0	0	0	0	0
IHU_PS_86_Bacteria_70513	Bacteria	IHU_PP_86_Bacteria_70513	IHU_PC_86_Bacteria_70513	IHU_PO_86_Bacteria_70513	IHU_PF_86_Bacteria_70513	IHU_PG_86_Bacteria_70513	0	0	0	0	0	0	0	0	0	0	0	0	0	0	0	0	0	0	0	0	0	0	0	0	0	0	0	0	0	0	0	0	0	0	0	0	0	0	0	0	0	0	0	0	0	0	0	0	0	0	0	0	0	0	0	0	0	0	0
IHU_PS_86_Bacteria_70519	Bacteria	IHU_PP_86_Bacteria_70519	IHU_PC_86_Bacteria_70519	IHU_PO_86_Bacteria_70519	IHU_PF_86_Bacteria_70519	IHU_PG_86_Bacteria_70519	0	0	0	0	0	0	0	0	0	0	0	0	0	0	0	0	0	0	0	0	0	0	0	0	0	0	0	0	0	0	0	0	0	0	0	0	0	0	0	0	0	0	0	0	0	0	0	0	0	0	0	0	0	0	0	0	0	0	0
IHU_PS_86_Bacteria_70543	Bacteria	IHU_PP_86_Bacteria_70543	IHU_PC_86_Bacteria_70543	IHU_PO_86_Bacteria_70543	IHU_PF_86_Bacteria_70543	IHU_PG_86_Bacteria_70543	0	0	0	0	0	0	0	0	0	0	0	0	0	0	0	0	0	0	0	0	0	0	0	0	0	0	0	0	0	0	0	0	0	0	0	0	0	0	0	0	0	0	0	0	0	0	0	0	0	0	0	0	0	0	0	0	0	0	0
IHU_PS_86_Bacteria_70598	Bacteria	IHU_PP_86_Bacteria_70598	IHU_PC_86_Bacteria_70598	IHU_PO_86_Bacteria_70598	IHU_PF_86_Bacteria_70598	IHU_PG_86_Bacteria_70598	0	0	0	0	0	0	0	0	0	0	0	0	0	0	0	0	0	0	0	0	0	0	0	0	0	0	0	0	0	0	0	0	0	0	0	0	0	0	0	0	0	0	0	0	0	0	0	0	0	0	0	0	0	0	0	0	0	0	0
IHU_PS_86_Bacteria_706	Bacteria	IHU_PP_86_Bacteria_706	IHU_PC_86_Bacteria_706	IHU_PO_86_Bacteria_706	IHU_PF_86_Bacteria_706	IHU_PG_86_Bacteria_706	0	0	0	0	0	0	0	0	0	0	0	0	0	0	0	0	0	0	0	0	0	0	0	0	0	0	0	0	0	0	0	0	0	0	0	0	0	0	0	0	0	0	0	0	0	0	0	0	0	0	0	0	0	0	0	0	0	0	0
IHU_PS_86_Bacteria_70615	Bacteria	IHU_PP_86_Bacteria_70615	IHU_PC_86_Bacteria_70615	IHU_PO_86_Bacteria_70615	IHU_PF_86_Bacteria_70615	IHU_PG_86_Bacteria_70615	0	0	0	0	0	0	0	0	0	0	0	0	0	0	0	0	0	0	0	0	0	0	0	0	0	0	0	0	0	0	0	0	0	0	0	0	0	0	0	0	0	0	0	0	0	0	0	0	0	0	0	0	0	0	0	0	0	0	0
IHU_PS_86_Bacteria_70626	Bacteria	IHU_PP_86_Bacteria_70626	IHU_PC_86_Bacteria_70626	IHU_PO_86_Bacteria_70626	IHU_PF_86_Bacteria_70626	IHU_PG_86_Bacteria_70626	0	0	0	0	0	0	0	0	0	0	0	0	0	0	0	0	0	0	0	0	0	0	0	0	0	0	0	0	0	0	0	0	0	0	0	0	0	0	0	0	0	0	0	0	0	0	0	0	0	0	0	0	0	0	0	0	0	0	0
IHU_PS_86_Bacteria_7063	Bacteria	IHU_PP_86_Bacteria_7063	IHU_PC_86_Bacteria_7063	IHU_PO_86_Bacteria_7063	IHU_PF_86_Bacteria_7063	IHU_PG_86_Bacteria_7063	0	0	0	0	0	0	0	0	0	0	0	0	0	0	0	0	0	0	0	0	0	0	0	0	0	0	0	0	0	0	0	0	0	0	0	0	0	0	0	0	0	0	0	0	0	0	0	0	0	0	0	0	0	0	0	0	0	0	0
IHU_PS_86_Bacteria_70644	Bacteria	IHU_PP_86_Bacteria_70644	IHU_PC_86_Bacteria_70644	IHU_PO_86_Bacteria_70644	IHU_PF_86_Bacteria_70644	IHU_PG_86_Bacteria_70644	0	0	0	0	0	0	0	0	0	0	0	0	0	0	0	0	0	0	0	0	0	0	0	0	0	0	0	0	0	0	0	0	0	0	0	0	0	0	0	0	0	0	0	0	0	0	0	0	0	0	0	0	0	0	0	0	0	0	0
IHU_PS_86_Bacteria_70673	Bacteria	IHU_PP_86_Bacteria_70673	IHU_PC_86_Bacteria_70673	IHU_PO_86_Bacteria_70673	IHU_PF_86_Bacteria_70673	IHU_PG_86_Bacteria_70673	0	0	0	0	0	0	0	0	0	0	0	0	0	0	0	0	0	0	0	0	0	0	0	0	0	0	0	0	0	0	0	0	0	0	0	0	0	0	0	0	0	0	0	0	0	0	0	0	0	0	0	0	0	0	0	0	0	0	0
IHU_PS_86_Bacteria_70681	Bacteria	IHU_PP_86_Bacteria_70681	IHU_PC_86_Bacteria_70681	IHU_PO_86_Bacteria_70681	IHU_PF_86_Bacteria_70681	IHU_PG_86_Bacteria_70681	0	0	0	0	0	0	0	0	0	0	0	0	0	0	0	0	0	0	0	0	0	0	0	0	0	0	0	0	0	0	0	0	0	0	0	0	0	0	0	0	0	0	0	0	0	0	0	0	0	0	0	0	0	0	0	0	0	0	0
IHU_PS_86_Bacteria_70736	Bacteria	IHU_PP_86_Bacteria_70736	IHU_PC_86_Bacteria_70736	IHU_PO_86_Bacteria_70736	IHU_PF_86_Bacteria_70736	IHU_PG_86_Bacteria_70736	0	0	0	0	0	0	0	0	0	0	0	0	0	0	0	0	0	0	0	0	0	0	0	0	0	0	0	0	0	0	0	0	0	0	0	0	0	0	0	0	0	0	0	0	0	0	0	0	0	0	0	0	0	0	0	0	0	0	0
IHU_PS_86_Bacteria_70739	Bacteria	IHU_PP_86_Bacteria_70739	IHU_PC_86_Bacteria_70739	IHU_PO_86_Bacteria_70739	IHU_PF_86_Bacteria_70739	IHU_PG_86_Bacteria_70739	0	0	0	0	0	0	0	0	0	0	0	0	0	0	0	0	0	0	0	0	0	0	0	0	0	0	0	0	0	0	0	0	0	0	0	0	0	0	0	0	0	0	0	0	0	0	0	0	0	0	0	0	0	0	0	0	0	0	0
IHU_PS_86_Bacteria_70761	Bacteria	IHU_PP_86_Bacteria_70761	IHU_PC_86_Bacteria_70761	IHU_PO_86_Bacteria_70761	IHU_PF_86_Bacteria_70761	IHU_PG_86_Bacteria_70761	0	0	0	0	0	0	0	0	0	0	0	0	0	0	0	0	0	0	0	0	0	0	0	0	0	0	0	0	0	0	0	0	0	0	0	0	0	0	0	0	0	0	0	0	0	0	0	0	0	0	0	0	0	0	0	0	0	0	0
IHU_PS_86_Bacteria_70791	Bacteria	IHU_PP_86_Bacteria_70791	IHU_PC_86_Bacteria_70791	IHU_PO_86_Bacteria_70791	IHU_PF_86_Bacteria_70791	IHU_PG_86_Bacteria_70791	0	0	0	0	0	0	0	0	0	0	0	0	0	0	0	0	0	0	0	0	0	0	0	0	0	0	0	0	0	0	0	0	0	0	0	0	0	0	0	0	0	0	0	0	0	0	0	0	0	0	0	0	0	0	0	0	0	0	0
IHU_PS_86_Bacteria_70861	Bacteria	IHU_PP_86_Bacteria_70861	IHU_PC_86_Bacteria_70861	IHU_PO_86_Bacteria_70861	IHU_PF_86_Bacteria_70861	IHU_PG_86_Bacteria_70861	0	0	0	0	0	0	0	0	0	0	0	0	0	0	0	0	0	0	0	0	0	0	0	0	0	0	0	0	0	0	0	0	0	0	0	0	0	0	0	0	0	0	0	0	0	0	0	0	0	0	0	0	0	0	0	0	0	0	0
IHU_PS_86_Bacteria_70893	Bacteria	IHU_PP_86_Bacteria_70893	IHU_PC_86_Bacteria_70893	IHU_PO_86_Bacteria_70893	IHU_PF_86_Bacteria_70893	IHU_PG_86_Bacteria_70893	0	0	0	0	0	0	0	0	0	0	0	0	0	0	0	0	0	0	0	0	0	0	0	0	0	0	0	0	0	0	0	0	0	0	0	0	0	0	0	0	0	0	0	0	0	0	0	0	0	0	0	0	0	0	0	0	0	0	0
IHU_PS_86_Bacteria_70919	Bacteria	IHU_PP_86_Bacteria_70919	IHU_PC_86_Bacteria_70919	IHU_PO_86_Bacteria_70919	IHU_PF_86_Bacteria_70919	IHU_PG_86_Bacteria_70919	0	0	0	0	0	0	0	0	0	0	0	0	0	0	0	0	0	0	0	0	0	0	0	0	0	0	0	0	0	0	0	0	0	0	0	0	0	0	0	0	0	0	0	0	0	0	0	0	0	0	0	0	0	0	0	0	0	0	0
IHU_PS_86_Bacteria_71000	Bacteria	IHU_PP_86_Bacteria_71000	IHU_PC_86_Bacteria_71000	IHU_PO_86_Bacteria_71000	IHU_PF_86_Bacteria_71000	IHU_PG_86_Bacteria_71000	0	0	0	0	0	0	0	0	0	0	0	0	0	0	0	0	0	0	0	0	0	0	0	0	0	0	0	0	0	0	0	0	0	0	0	0	0	0	0	0	0	0	0	0	0	0	0	0	0	0	0	0	0	0	0	0	0	0	0
IHU_PS_86_Bacteria_71056	Bacteria	IHU_PP_86_Bacteria_71056	IHU_PC_86_Bacteria_71056	IHU_PO_86_Bacteria_71056	IHU_PF_86_Bacteria_71056	IHU_PG_86_Bacteria_71056	0	0	0	0	0	0	0	0	0	0	0	0	0	0	0	0	0	0	0	0	0	0	0	0	0	0	0	0	0	0	0	0	0	0	0	0	0	0	0	0	0	0	0	0	0	0	0	0	0	0	0	0	0	0	0	0	0	0	0
IHU_PS_86_Bacteria_71061	Bacteria	IHU_PP_86_Bacteria_71061	IHU_PC_86_Bacteria_71061	IHU_PO_86_Bacteria_71061	IHU_PF_86_Bacteria_71061	IHU_PG_86_Bacteria_71061	0	0	0	0	0	0	0	0	0	0	0	0	0	0	0	0	0	0	0	0	0	0	0	0	0	0	0	0	0	0	0	0	0	0	0	0	0	0	0	0	0	0	0	0	0	0	0	0	0	0	0	0	0	0	0	0	0	0	0
IHU_PS_86_Bacteria_71063	Bacteria	IHU_PP_86_Bacteria_71063	IHU_PC_86_Bacteria_71063	IHU_PO_86_Bacteria_71063	IHU_PF_86_Bacteria_71063	IHU_PG_86_Bacteria_71063	0	0	0	0	0	0	0	0	0	0	0	0	0	0	0	0	0	0	0	0	0	0	0	0	0	0	0	0	0	0	0	0	0	0	0	0	0	0	0	0	0	0	0	0	0	0	0	0	0	0	0	0	0	0	0	0	0	0	0
IHU_PS_86_Bacteria_71072	Bacteria	IHU_PP_86_Bacteria_71072	IHU_PC_86_Bacteria_71072	IHU_PO_86_Bacteria_71072	IHU_PF_86_Bacteria_71072	IHU_PG_86_Bacteria_71072	0	0	0	0	0	0	0	0	0	0	0	0	0	0	0	0	0	0	0	0	0	0	0	0	0	0	0	0	0	0	0	0	0	0	0	0	0	0	0	0	0	0	0	0	0	0	0	0	0	0	0	0	0	0	0	0	0	0	0
IHU_PS_86_Bacteria_71109	Bacteria	IHU_PP_86_Bacteria_71109	IHU_PC_86_Bacteria_71109	IHU_PO_86_Bacteria_71109	IHU_PF_86_Bacteria_71109	IHU_PG_86_Bacteria_71109	0	0	0	0	0	0	0	0	0	0	0	0	0	0	0	0	0	0	0	0	0	0	0	0	0	0	0	0	0	0	0	0	0	0	0	0	0	0	0	0	0	0	0	0	0	0	0	0	0	0	0	0	0	0	0	0	0	0	0
IHU_PS_86_Bacteria_71124	Bacteria	IHU_PP_86_Bacteria_71124	IHU_PC_86_Bacteria_71124	IHU_PO_86_Bacteria_71124	IHU_PF_86_Bacteria_71124	IHU_PG_86_Bacteria_71124	0	0	0	0	0	0	0	0	0	0	0	0	0	0	0	0	0	0	0	0	0	0	0	0	0	0	0	0	0	0	0	0	0	0	0	0	0	0	0	0	0	0	0	0	0	0	0	0	0	0	0	0	0	0	0	0	0	0	0
IHU_PS_86_Bacteria_71129	Bacteria	IHU_PP_86_Bacteria_71129	IHU_PC_86_Bacteria_71129	IHU_PO_86_Bacteria_71129	IHU_PF_86_Bacteria_71129	IHU_PG_86_Bacteria_71129	0	0	0	0	0	0	0	0	0	0	0	0	0	0	0	0	0	0	0	0	0	0	0	0	0	0	0	0	0	0	0	0	0	0	0	0	0	0	0	0	0	0	0	0	0	0	0	0	0	0	0	0	0	0	0	0	0	0	0
IHU_PS_86_Bacteria_71193	Bacteria	IHU_PP_86_Bacteria_71193	IHU_PC_86_Bacteria_71193	IHU_PO_86_Bacteria_71193	IHU_PF_86_Bacteria_71193	IHU_PG_86_Bacteria_71193	0	0	0	0	0	0	0	0	0	0	0	0	0	0	0	0	0	0	0	0	0	0	0	0	0	0	0	0	0	0	0	0	0	0	0	0	0	0	0	0	0	0	0	0	0	0	0	0	0	0	0	0	0	0	0	0	0	0	0
IHU_PS_86_Bacteria_71194	Bacteria	IHU_PP_86_Bacteria_71194	IHU_PC_86_Bacteria_71194	IHU_PO_86_Bacteria_71194	IHU_PF_86_Bacteria_71194	IHU_PG_86_Bacteria_71194	0	0	0	0	0	0	0	0	0	0	0	0	0	0	0	0	0	0	0	0	0	0	0	0	0	0	0	0	0	0	0	0	0	0	0	0	0	0	0	0	0	0	0	0	0	0	0	0	0	0	0	0	0	0	0	0	0	0	0
IHU_PS_86_Bacteria_71205	Bacteria	IHU_PP_86_Bacteria_71205	IHU_PC_86_Bacteria_71205	IHU_PO_86_Bacteria_71205	IHU_PF_86_Bacteria_71205	IHU_PG_86_Bacteria_71205	0	0	0	0	0	0	0	0	0	0	0	0	0	0	0	0	0	0	0	0	0	0	0	0	0	0	0	0	0	0	0	0	0	0	0	0	0	0	0	0	0	0	0	0	0	0	0	0	0	0	0	0	0	0	0	0	0	0	0
IHU_PS_86_Bacteria_71223	Bacteria	IHU_PP_86_Bacteria_71223	IHU_PC_86_Bacteria_71223	IHU_PO_86_Bacteria_71223	IHU_PF_86_Bacteria_71223	IHU_PG_86_Bacteria_71223	0	0	0	0	0	0	0	0	0	0	0	0	0	0	0	0	0	0	0	0	0	0	0	0	0	0	0	0	0	0	0	0	0	0	0	0	0	0	0	0	0	0	0	0	0	0	0	0	0	0	0	0	0	0	0	0	0	0	0
IHU_PS_86_Bacteria_71256	Bacteria	IHU_PP_86_Bacteria_71256	IHU_PC_86_Bacteria_71256	IHU_PO_86_Bacteria_71256	IHU_PF_86_Bacteria_71256	IHU_PG_86_Bacteria_71256	0	0	0	0	0	0	0	0	0	0	0	0	0	0	0	0	0	0	0	0	0	0	0	0	0	0	0	0	0	0	0	0	0	0	0	0	0	0	0	0	0	0	0	0	0	0	0	0	0	0	0	0	0	0	0	0	0	0	0
IHU_PS_86_Bacteria_71262	Bacteria	IHU_PP_86_Bacteria_71262	IHU_PC_86_Bacteria_71262	IHU_PO_86_Bacteria_71262	IHU_PF_86_Bacteria_71262	IHU_PG_86_Bacteria_71262	0	0	0	0	0	0	0	0	0	0	0	0	0	0	0	0	0	0	0	0	0	0	0	0	0	0	0	0	0	0	0	0	0	0	0	0	0	0	0	0	0	0	0	0	0	0	0	0	0	0	0	0	0	0	0	0	0	0	0
IHU_PS_86_Bacteria_71264	Bacteria	IHU_PP_86_Bacteria_71264	IHU_PC_86_Bacteria_71264	IHU_PO_86_Bacteria_71264	IHU_PF_86_Bacteria_71264	IHU_PG_86_Bacteria_71264	0	0	0	0	0	0	0	0	0	0	0	0	0	0	0	0	0	0	0	0	0	0	0	0	0	0	0	0	0	0	0	0	0	0	0	0	0	0	0	0	0	0	0	0	0	0	0	0	0	0	0	0	0	0	0	0	0	0	0
IHU_PS_86_Bacteria_71296	Bacteria	IHU_PP_86_Bacteria_71296	IHU_PC_86_Bacteria_71296	IHU_PO_86_Bacteria_71296	IHU_PF_86_Bacteria_71296	IHU_PG_86_Bacteria_71296	0	0	0	0	0	0	0	0	0	0	0	0	0	0	0	0	0	0	0	0	0	0	0	0	0	0	0	0	0	0	0	0	0	0	0	0	0	0	0	0	0	0	0	0	0	0	0	0	0	0	0	0	0	0	0	0	0	0	0
IHU_PS_86_Bacteria_71320	Bacteria	IHU_PP_86_Bacteria_71320	IHU_PC_86_Bacteria_71320	IHU_PO_86_Bacteria_71320	IHU_PF_86_Bacteria_71320	IHU_PG_86_Bacteria_71320	0	0	0	0	0	0	0	0	0	0	0	0	0	0	0	0	0	0	0	0	0	0	0	0	0	0	0	0	0	0	0	0	0	0	0	0	0	0	0	0	0	0	0	0	0	0	0	0	0	0	0	0	0	0	0	0	0	0	0
IHU_PS_86_Bacteria_7134	Bacteria	IHU_PP_86_Bacteria_7134	IHU_PC_86_Bacteria_7134	IHU_PO_86_Bacteria_7134	IHU_PF_86_Bacteria_7134	IHU_PG_86_Bacteria_7134	0	0	0	0	0	0	0	0	0	0	0	0	0	0	0	0	0	0	0	0	0	0	0	0	0	0	0	0	0	0	0	0	0	0	0	0	0	0	0	0	0	0	0	0	0	0	0	0	0	0	0	0	0	0	0	0	0	0	0
IHU_PS_86_Bacteria_71340	Bacteria	IHU_PP_86_Bacteria_71340	IHU_PC_86_Bacteria_71340	IHU_PO_86_Bacteria_71340	IHU_PF_86_Bacteria_71340	IHU_PG_86_Bacteria_71340	0	0	0	0	0	0	0	0	0	0	0	0	0	0	0	0	0	0	0	0	0	0	0	0	0	0	0	0	0	0	0	0	0	0	0	0	0	0	0	0	0	0	0	0	0	0	0	0	0	0	0	0	0	0	0	0	0	0	0
IHU_PS_86_Bacteria_71342	Bacteria	IHU_PP_86_Bacteria_71342	IHU_PC_86_Bacteria_71342	IHU_PO_86_Bacteria_71342	IHU_PF_86_Bacteria_71342	IHU_PG_86_Bacteria_71342	0	0	0	0	0	0	0	0	0	0	0	0	0	0	0	0	0	0	0	0	0	0	0	0	0	0	0	0	0	0	0	0	0	0	0	0	0	0	0	0	0	0	0	0	0	0	0	0	0	0	0	0	0	0	0	0	0	0	0
IHU_PS_86_Bacteria_71349	Bacteria	IHU_PP_86_Bacteria_71349	IHU_PC_86_Bacteria_71349	IHU_PO_86_Bacteria_71349	IHU_PF_86_Bacteria_71349	IHU_PG_86_Bacteria_71349	0	0	0	0	0	0	0	0	0	0	0	0	0	0	0	0	0	0	0	0	0	0	0	0	0	0	0	0	0	0	0	0	0	0	0	0	0	0	0	0	0	0	0	0	0	0	0	0	0	0	0	0	0	0	0	0	0	0	0
IHU_PS_86_Bacteria_71355	Bacteria	IHU_PP_86_Bacteria_71355	IHU_PC_86_Bacteria_71355	IHU_PO_86_Bacteria_71355	IHU_PF_86_Bacteria_71355	IHU_PG_86_Bacteria_71355	0	0	0	0	0	0	0	0	0	0	0	0	0	0	0	0	0	0	0	0	0	0	0	0	0	0	0	0	0	0	0	0	0	0	0	0	0	0	0	0	0	0	0	0	0	0	0	0	0	0	0	0	0	0	0	0	0	0	0
IHU_PS_86_Bacteria_7138	Bacteria	IHU_PP_86_Bacteria_7138	IHU_PC_86_Bacteria_7138	IHU_PO_86_Bacteria_7138	IHU_PF_86_Bacteria_7138	IHU_PG_86_Bacteria_7138	0	0	0	0	0	0	0	0	0	0	0	0	0	0	0	0	0	0	0	0	0	0	0	0	0	0	0	0	0	0	0	0	0	0	0	0	0	0	0	0	0	0	0	0	0	0	0	0	0	0	0	0	0	0	0	0	0	0	0
IHU_PS_86_Bacteria_71386	Bacteria	IHU_PP_86_Bacteria_71386	IHU_PC_86_Bacteria_71386	IHU_PO_86_Bacteria_71386	IHU_PF_86_Bacteria_71386	IHU_PG_86_Bacteria_71386	0	0	0	0	0	0	0	0	0	0	0	0	0	0	0	0	0	0	0	0	0	0	0	0	0	0	0	0	0	0	0	0	0	0	0	0	0	0	0	0	0	0	0	0	0	0	0	0	0	0	0	0	0	0	0	0	0	0	0
IHU_PS_86_Bacteria_71388	Bacteria	IHU_PP_86_Bacteria_71388	IHU_PC_86_Bacteria_71388	IHU_PO_86_Bacteria_71388	IHU_PF_86_Bacteria_71388	IHU_PG_86_Bacteria_71388	0	0	0	0	0	0	0	0	0	0	0	0	0	0	0	0	0	0	0	0	0	0	0	0	0	0	0	0	0	0	0	0	0	0	0	0	0	0	0	0	0	0	0	0	0	0	0	0	0	0	0	0	0	0	0	0	0	0	0
IHU_PS_86_Bacteria_71396	Bacteria	IHU_PP_86_Bacteria_71396	IHU_PC_86_Bacteria_71396	IHU_PO_86_Bacteria_71396	IHU_PF_86_Bacteria_71396	IHU_PG_86_Bacteria_71396	0	0	0	0	0	0	0	0	0	0	0	0	0	0	0	0	0	0	0	0	0	0	0	0	0	0	0	0	0	0	0	0	0	0	0	0	0	0	0	0	0	0	0	0	0	0	0	0	0	0	0	0	0	0	0	0	0	0	0
IHU_PS_86_Bacteria_71397	Bacteria	IHU_PP_86_Bacteria_71397	IHU_PC_86_Bacteria_71397	IHU_PO_86_Bacteria_71397	IHU_PF_86_Bacteria_71397	IHU_PG_86_Bacteria_71397	0	0	0	0	0	0	0	0	0	0	0	0	0	0	0	0	0	0	0	0	0	0	0	0	0	0	0	0	0	0	0	0	0	0	0	0	0	0	0	0	0	0	0	0	0	0	0	0	0	0	0	0	0	0	0	0	0	0	0
IHU_PS_86_Bacteria_71404	Bacteria	IHU_PP_86_Bacteria_71404	IHU_PC_86_Bacteria_71404	IHU_PO_86_Bacteria_71404	IHU_PF_86_Bacteria_71404	IHU_PG_86_Bacteria_71404	0	0	0	0	0	0	0	0	0	0	0	0	0	0	0	0	0	0	0	0	0	0	0	0	0	0	0	0	0	0	0	0	0	0	0	0	0	0	0	0	0	0	0	0	0	0	0	0	0	0	0	0	0	0	0	0	0	0	0
IHU_PS_86_Bacteria_71488	Bacteria	IHU_PP_86_Bacteria_71488	IHU_PC_86_Bacteria_71488	IHU_PO_86_Bacteria_71488	IHU_PF_86_Bacteria_71488	IHU_PG_86_Bacteria_71488	0	0	0	0	0	0	0	0	0	0	0	0	0	0	0	0	0	0	0	0	0	0	0	0	0	0	0	0	0	0	0	0	0	0	0	0	0	0	0	0	0	0	0	0	0	0	0	0	0	0	0	0	0	0	0	0	0	0	0
IHU_PS_86_Bacteria_71491	Bacteria	IHU_PP_86_Bacteria_71491	IHU_PC_86_Bacteria_71491	IHU_PO_86_Bacteria_71491	IHU_PF_86_Bacteria_71491	IHU_PG_86_Bacteria_71491	0	0	0	0	0	0	0	0	0	0	0	0	0	0	0	0	0	0	0	0	0	0	0	0	0	0	0	0	0	0	0	0	0	0	0	0	0	0	0	0	0	0	0	0	0	0	0	0	0	0	0	0	0	0	0	0	0	0	0
IHU_PS_86_Bacteria_71519	Bacteria	IHU_PP_86_Bacteria_71519	IHU_PC_86_Bacteria_71519	IHU_PO_86_Bacteria_71519	IHU_PF_86_Bacteria_71519	IHU_PG_86_Bacteria_71519	0	0	0	0	0	0	0	0	0	0	0	0	0	0	0	0	0	0	0	0	0	0	0	0	0	0	0	0	0	0	0	0	0	0	0	0	0	0	0	0	0	0	0	0	0	0	0	0	0	0	0	0	0	0	0	0	0	0	0
IHU_PS_86_Bacteria_71539	Bacteria	IHU_PP_86_Bacteria_71539	IHU_PC_86_Bacteria_71539	IHU_PO_86_Bacteria_71539	IHU_PF_86_Bacteria_71539	IHU_PG_86_Bacteria_71539	0	0	0	0	0	0	0	0	0	0	0	0	0	0	0	0	0	0	0	0	0	0	0	0	0	0	0	0	0	0	0	0	0	0	0	0	0	0	0	0	0	0	0	0	0	0	0	0	0	0	0	0	0	0	0	0	0	0	0
IHU_PS_86_Bacteria_7155	Bacteria	IHU_PP_86_Bacteria_7155	IHU_PC_86_Bacteria_7155	IHU_PO_86_Bacteria_7155	IHU_PF_86_Bacteria_7155	IHU_PG_86_Bacteria_7155	0	0	0	0	0	0	0	0	0	0	0	0	0	0	0	0	0	0	0	0	0	0	0	0	0	0	0	0	0	0	0	0	0	0	0	0	0	0	0	0	0	0	0	0	0	0	0	0	0	0	0	0	0	0	0	0	0	0	0
IHU_PS_86_Bacteria_71612	Bacteria	IHU_PP_86_Bacteria_71612	IHU_PC_86_Bacteria_71612	IHU_PO_86_Bacteria_71612	IHU_PF_86_Bacteria_71612	IHU_PG_86_Bacteria_71612	0	0	0	0	0	0	0	0	0	0	0	0	0	0	0	0	0	0	0	0	0	0	0	0	0	0	0	0	0	0	0	0	0	0	0	0	0	0	0	0	0	0	0	0	0	0	0	0	0	0	0	0	0	0	0	0	0	0	0
IHU_PS_86_Bacteria_71645	Bacteria	IHU_PP_86_Bacteria_71645	IHU_PC_86_Bacteria_71645	IHU_PO_86_Bacteria_71645	IHU_PF_86_Bacteria_71645	IHU_PG_86_Bacteria_71645	0	0	0	0	0	0	0	0	0	0	0	0	0	0	0	0	0	0	0	0	0	0	0	0	0	0	0	0	0	0	0	0	0	0	0	0	0	0	0	0	0	0	0	0	0	0	0	0	0	0	0	0	0	0	0	0	0	0	0
IHU_PS_86_Bacteria_71709	Bacteria	IHU_PP_86_Bacteria_71709	IHU_PC_86_Bacteria_71709	IHU_PO_86_Bacteria_71709	IHU_PF_86_Bacteria_71709	IHU_PG_86_Bacteria_71709	0	0	0	0	0	0	0	0	0	0	0	0	0	0	0	0	0	0	0	0	0	0	0	0	0	0	0	0	0	0	0	0	0	0	0	0	0	0	0	0	0	0	0	0	0	0	0	0	0	0	0	0	0	0	0	0	0	0	0
IHU_PS_86_Bacteria_71795	Bacteria	IHU_PP_86_Bacteria_71795	IHU_PC_86_Bacteria_71795	IHU_PO_86_Bacteria_71795	IHU_PF_86_Bacteria_71795	IHU_PG_86_Bacteria_71795	0	0	0	0	0	0	0	0	0	0	0	0	0	0	0	0	0	0	0	0	0	0	0	0	0	0	0	0	0	0	0	0	0	0	0	0	0	0	0	0	0	0	0	0	0	0	0	0	0	0	0	0	0	0	0	0	0	0	0
IHU_PS_86_Bacteria_71864	Bacteria	IHU_PP_86_Bacteria_71864	IHU_PC_86_Bacteria_71864	IHU_PO_86_Bacteria_71864	IHU_PF_86_Bacteria_71864	IHU_PG_86_Bacteria_71864	0	0	0	0	0	0	0	0	0	0	0	0	0	0	0	0	0	0	0	0	0	0	0	0	0	0	0	0	0	0	0	0	0	0	0	0	0	0	0	0	0	0	0	0	0	0	0	0	0	0	0	0	0	0	0	0	0	0	0
IHU_PS_86_Bacteria_71870	Bacteria	IHU_PP_86_Bacteria_71870	IHU_PC_86_Bacteria_71870	IHU_PO_86_Bacteria_71870	IHU_PF_86_Bacteria_71870	IHU_PG_86_Bacteria_71870	0	0	0	0	0	0	0	0	0	0	0	0	0	0	0	0	0	0	0	0	0	0	0	0	0	0	0	0	0	0	0	0	0	0	0	0	0	0	0	0	0	0	0	0	0	0	0	0	0	0	0	0	0	0	0	0	0	0	0
IHU_PS_86_Bacteria_71874	Bacteria	IHU_PP_86_Bacteria_71874	IHU_PC_86_Bacteria_71874	IHU_PO_86_Bacteria_71874	IHU_PF_86_Bacteria_71874	IHU_PG_86_Bacteria_71874	0	0	0	0	0	0	0	0	0	0	0	0	0	0	0	0	0	0	0	0	0	0	0	0	0	0	0	0	0	0	0	0	0	0	0	0	0	0	0	0	0	0	0	0	0	0	0	0	0	0	0	0	0	0	0	0	0	0	0
IHU_PS_86_Bacteria_7190	Bacteria	IHU_PP_86_Bacteria_7190	IHU_PC_86_Bacteria_7190	IHU_PO_86_Bacteria_7190	IHU_PF_86_Bacteria_7190	IHU_PG_86_Bacteria_7190	0	0	0	0	0	0	0	0	0	0	0	0	0	0	0	0	0	0	0	0	0	0	0	0	0	0	0	0	0	0	0	0	0	0	0	0	0	0	0	0	0	0	0	0	0	0	0	0	0	0	0	0	0	0	0	0	0	0	0
IHU_PS_86_Bacteria_71908	Bacteria	IHU_PP_86_Bacteria_71908	IHU_PC_86_Bacteria_71908	IHU_PO_86_Bacteria_71908	IHU_PF_86_Bacteria_71908	IHU_PG_86_Bacteria_71908	0	0	0	0	0	0	0	0	0	0	0	0	0	0	0	0	0	0	0	0	0	0	0	0	0	0	0	0	0	0	0	0	0	0	0	0	0	0	0	0	0	0	0	0	0	0	0	0	0	0	0	0	0	0	0	0	0	0	0
IHU_PS_86_Bacteria_71925	Bacteria	IHU_PP_86_Bacteria_71925	IHU_PC_86_Bacteria_71925	IHU_PO_86_Bacteria_71925	IHU_PF_86_Bacteria_71925	IHU_PG_86_Bacteria_71925	0	0	0	0	0	0	0	0	0	0	0	0	0	0	0	0	0	0	0	0	0	0	0	0	0	0	0	0	0	0	0	0	0	0	0	0	0	0	0	0	0	0	0	0	0	0	0	0	0	0	0	0	0	0	0	0	0	0	0
IHU_PS_86_Bacteria_71939	Bacteria	IHU_PP_86_Bacteria_71939	IHU_PC_86_Bacteria_71939	IHU_PO_86_Bacteria_71939	IHU_PF_86_Bacteria_71939	IHU_PG_86_Bacteria_71939	0	0	0	0	0	0	0	0	0	0	0	0	0	0	0	0	0	0	0	0	0	0	0	0	0	0	0	0	0	0	0	0	0	0	0	0	0	0	0	0	0	0	0	0	0	0	0	0	0	0	0	0	0	0	0	0	0	0	0
IHU_PS_86_Bacteria_72038	Bacteria	IHU_PP_86_Bacteria_72038	IHU_PC_86_Bacteria_72038	IHU_PO_86_Bacteria_72038	IHU_PF_86_Bacteria_72038	IHU_PG_86_Bacteria_72038	0	0	0	0	0	0	0	0	0	0	0	0	0	0	0	0	0	0	0	0	0	0	0	0	0	0	0	0	0	0	0	0	0	0	0	0	0	0	0	0	0	0	0	0	0	0	0	0	0	0	0	0	0	0	0	0	0	0	0
IHU_PS_86_Bacteria_7205	Bacteria	IHU_PP_86_Bacteria_7205	IHU_PC_86_Bacteria_7205	IHU_PO_86_Bacteria_7205	IHU_PF_86_Bacteria_7205	IHU_PG_86_Bacteria_7205	0	0	0	0	0	0	0	0	0	0	0	0	0	0	0	0	0	0	0	0	0	0	0	0	0	0	0	0	0	0	0	0	0	0	0	0	0	0	0	0	0	0	0	0	0	0	0	0	0	0	0	0	0	0	0	0	0	0	0
IHU_PS_86_Bacteria_72079	Bacteria	IHU_PP_86_Bacteria_72079	IHU_PC_86_Bacteria_72079	IHU_PO_86_Bacteria_72079	IHU_PF_86_Bacteria_72079	IHU_PG_86_Bacteria_72079	0	0	0	0	0	0	0	0	0	0	0	0	0	0	0	0	0	0	0	0	0	0	0	0	0	0	0	0	0	0	0	0	0	0	0	0	0	0	0	0	0	0	0	0	0	0	0	0	0	0	0	0	0	0	0	0	0	0	0
IHU_PS_86_Bacteria_72082	Bacteria	IHU_PP_86_Bacteria_72082	IHU_PC_86_Bacteria_72082	IHU_PO_86_Bacteria_72082	IHU_PF_86_Bacteria_72082	IHU_PG_86_Bacteria_72082	0	0	0	0	0	0	0	0	0	0	0	0	0	0	0	0	0	0	0	0	0	0	0	0	0	0	0	0	0	0	0	0	0	0	0	0	0	0	0	0	0	0	0	0	0	0	0	0	0	0	0	0	0	0	0	0	0	0	0
IHU_PS_86_Bacteria_72140	Bacteria	IHU_PP_86_Bacteria_72140	IHU_PC_86_Bacteria_72140	IHU_PO_86_Bacteria_72140	IHU_PF_86_Bacteria_72140	IHU_PG_86_Bacteria_72140	0	0	0	0	0	0	0	0	0	0	0	0	0	0	0	0	0	0	0	0	0	0	0	0	0	0	0	0	0	0	0	0	0	0	0	0	0	0	0	0	0	0	0	0	0	0	0	0	0	0	0	0	0	0	0	0	0	0	0
IHU_PS_86_Bacteria_72167	Bacteria	IHU_PP_86_Bacteria_72167	IHU_PC_86_Bacteria_72167	IHU_PO_86_Bacteria_72167	IHU_PF_86_Bacteria_72167	IHU_PG_86_Bacteria_72167	0	0	0	0	0	0	0	0	0	0	0	0	0	0	0	0	0	0	0	0	0	0	0	0	0	0	0	0	0	0	0	0	0	0	0	0	0	0	0	0	0	0	0	0	0	0	0	0	0	0	0	0	0	0	0	0	0	0	0
IHU_PS_86_Bacteria_72183	Bacteria	IHU_PP_86_Bacteria_72183	IHU_PC_86_Bacteria_72183	IHU_PO_86_Bacteria_72183	IHU_PF_86_Bacteria_72183	IHU_PG_86_Bacteria_72183	0	0	0	0	0	0	0	0	0	0	0	0	0	0	0	0	0	0	0	0	0	0	0	0	0	0	0	0	0	0	0	0	0	0	0	0	0	0	0	0	0	0	0	0	0	0	0	0	0	0	0	0	0	0	0	0	0	0	0
IHU_PS_86_Bacteria_7220	Bacteria	IHU_PP_86_Bacteria_7220	IHU_PC_86_Bacteria_7220	IHU_PO_86_Bacteria_7220	IHU_PF_86_Bacteria_7220	IHU_PG_86_Bacteria_7220	0	0	0	0	0	0	0	0	0	0	0	0	0	0	0	0	0	0	0	0	0	0	0	0	0	0	0	0	0	0	0	0	0	0	22	0	0	0	0	0	0	0	0	0	0	0	0	0	0	0	0	0	0	0	0	0	0	0	0
IHU_PS_86_Bacteria_72220	Bacteria	IHU_PP_86_Bacteria_72220	IHU_PC_86_Bacteria_72220	IHU_PO_86_Bacteria_72220	IHU_PF_86_Bacteria_72220	IHU_PG_86_Bacteria_72220	0	0	0	0	0	0	0	0	0	0	0	0	0	0	0	0	0	0	0	0	0	0	0	0	0	0	0	0	0	0	0	0	0	0	0	0	0	0	0	0	0	0	0	0	0	0	0	0	0	0	0	0	0	0	0	0	0	0	0
IHU_PS_86_Bacteria_72223	Bacteria	IHU_PP_86_Bacteria_72223	IHU_PC_86_Bacteria_72223	IHU_PO_86_Bacteria_72223	IHU_PF_86_Bacteria_72223	IHU_PG_86_Bacteria_72223	0	0	0	0	0	0	0	0	0	0	0	0	0	0	0	0	0	0	0	0	0	0	0	0	0	0	0	0	0	0	0	0	0	0	0	0	0	0	0	0	0	0	0	0	0	0	0	0	0	0	0	0	0	0	0	0	0	0	0
IHU_PS_86_Bacteria_7233	Bacteria	IHU_PP_86_Bacteria_7233	IHU_PC_86_Bacteria_7233	IHU_PO_86_Bacteria_7233	IHU_PF_86_Bacteria_7233	IHU_PG_86_Bacteria_7233	0	0	0	0	0	0	0	0	0	0	0	0	0	0	0	0	0	0	0	0	0	0	0	0	0	0	0	0	0	0	0	0	0	0	0	0	0	0	0	0	0	0	0	0	0	0	0	0	0	0	0	0	0	0	0	0	0	0	0
IHU_PS_86_Bacteria_72398	Bacteria	IHU_PP_86_Bacteria_72398	IHU_PC_86_Bacteria_72398	IHU_PO_86_Bacteria_72398	IHU_PF_86_Bacteria_72398	IHU_PG_86_Bacteria_72398	0	0	0	0	0	0	0	0	0	0	0	0	0	0	0	0	0	0	0	0	0	0	0	0	0	0	0	0	0	0	0	0	0	0	0	0	0	0	0	0	0	0	0	0	0	0	0	0	0	0	0	0	0	0	0	0	0	0	0
IHU_PS_86_Bacteria_72430	Bacteria	IHU_PP_86_Bacteria_72430	IHU_PC_86_Bacteria_72430	IHU_PO_86_Bacteria_72430	IHU_PF_86_Bacteria_72430	IHU_PG_86_Bacteria_72430	0	0	0	0	0	0	0	0	0	0	0	0	0	0	0	0	0	0	0	0	0	0	0	0	0	0	0	0	0	0	0	0	0	0	0	0	0	0	0	0	0	0	0	0	0	0	0	0	0	0	0	0	0	0	0	0	0	0	0
IHU_PS_86_Bacteria_72473	Bacteria	IHU_PP_86_Bacteria_72473	IHU_PC_86_Bacteria_72473	IHU_PO_86_Bacteria_72473	IHU_PF_86_Bacteria_72473	IHU_PG_86_Bacteria_72473	0	0	0	0	0	0	0	0	0	0	0	0	0	0	0	0	0	0	0	0	0	0	0	0	0	0	0	0	0	0	0	0	0	0	0	0	0	0	0	0	0	0	0	0	0	0	0	0	0	0	0	0	0	0	0	0	0	0	0
IHU_PS_86_Bacteria_72572	Bacteria	IHU_PP_86_Bacteria_72572	IHU_PC_86_Bacteria_72572	IHU_PO_86_Bacteria_72572	IHU_PF_86_Bacteria_72572	IHU_PG_86_Bacteria_72572	0	0	0	0	0	0	0	0	0	0	0	0	0	0	0	0	0	0	0	0	0	0	0	0	0	0	0	0	0	0	0	0	0	0	0	0	0	0	0	0	0	0	0	0	0	0	0	0	0	0	0	0	0	0	0	0	0	0	0
IHU_PS_86_Bacteria_726	Bacteria	IHU_PP_86_Bacteria_726	IHU_PC_86_Bacteria_726	IHU_PO_86_Bacteria_726	IHU_PF_86_Bacteria_726	IHU_PG_86_Bacteria_726	0	0	0	0	0	0	0	0	0	0	0	0	0	0	0	0	0	0	0	0	0	0	0	0	0	0	0	0	0	0	0	0	0	0	0	0	0	0	0	0	0	0	0	0	0	0	0	0	0	0	0	0	0	0	0	0	0	0	0
IHU_PS_86_Bacteria_7262	Bacteria	IHU_PP_86_Bacteria_7262	IHU_PC_86_Bacteria_7262	IHU_PO_86_Bacteria_7262	IHU_PF_86_Bacteria_7262	IHU_PG_86_Bacteria_7262	0	0	0	0	0	0	0	0	0	0	0	0	0	0	0	0	0	0	0	0	0	0	0	0	0	0	0	0	0	0	0	0	0	0	0	0	0	0	0	0	0	0	0	0	0	0	0	0	0	0	0	0	0	0	0	0	0	0	0
IHU_PS_86_Bacteria_7264	Bacteria	IHU_PP_86_Bacteria_7264	IHU_PC_86_Bacteria_7264	IHU_PO_86_Bacteria_7264	IHU_PF_86_Bacteria_7264	IHU_PG_86_Bacteria_7264	0	0	0	0	0	0	0	0	0	0	0	0	0	0	0	0	0	0	0	0	0	0	0	0	0	0	0	0	0	0	0	0	0	0	0	0	0	0	0	0	0	0	0	0	0	0	0	0	0	0	0	0	0	0	0	0	0	0	0
IHU_PS_86_Bacteria_72716	Bacteria	IHU_PP_86_Bacteria_72716	IHU_PC_86_Bacteria_72716	IHU_PO_86_Bacteria_72716	IHU_PF_86_Bacteria_72716	IHU_PG_86_Bacteria_72716	0	0	0	0	0	0	0	0	0	0	0	0	0	0	0	0	0	0	0	0	0	0	0	0	0	0	0	0	0	0	0	0	0	0	0	0	0	0	0	0	0	0	0	0	0	0	0	0	0	0	0	0	0	0	0	0	0	0	0
IHU_PS_86_Bacteria_72891	Bacteria	IHU_PP_86_Bacteria_72891	IHU_PC_86_Bacteria_72891	IHU_PO_86_Bacteria_72891	IHU_PF_86_Bacteria_72891	IHU_PG_86_Bacteria_72891	0	0	0	0	0	0	0	0	0	0	0	0	0	0	0	0	0	0	0	0	0	0	0	0	0	0	0	0	0	0	0	0	0	0	0	0	0	0	0	0	0	0	0	0	0	0	0	0	0	0	0	0	0	0	0	0	0	0	0
IHU_PS_86_Bacteria_72992	Bacteria	IHU_PP_86_Bacteria_72992	IHU_PC_86_Bacteria_72992	IHU_PO_86_Bacteria_72992	IHU_PF_86_Bacteria_72992	IHU_PG_86_Bacteria_72992	0	0	0	0	0	0	0	0	0	0	0	0	0	0	0	0	0	0	0	0	0	0	0	0	0	0	0	0	0	0	0	0	0	0	0	0	0	0	0	0	0	0	0	0	0	0	0	0	0	0	0	0	0	0	0	0	0	0	0
IHU_PS_86_Bacteria_73026	Bacteria	IHU_PP_86_Bacteria_73026	IHU_PC_86_Bacteria_73026	IHU_PO_86_Bacteria_73026	IHU_PF_86_Bacteria_73026	IHU_PG_86_Bacteria_73026	0	0	0	0	0	0	0	0	0	0	0	0	0	0	0	0	0	0	0	0	0	0	0	0	0	0	0	0	0	0	0	0	0	0	0	0	0	0	0	0	0	0	0	0	0	0	0	0	0	0	0	0	0	0	0	0	0	0	0
IHU_PS_86_Bacteria_731	Bacteria	IHU_PP_86_Bacteria_731	IHU_PC_86_Bacteria_731	IHU_PO_86_Bacteria_731	IHU_PF_86_Bacteria_731	IHU_PG_86_Bacteria_731	0	0	0	0	0	0	0	0	0	0	0	0	0	0	0	0	0	0	0	0	0	0	0	0	0	0	0	0	0	0	0	0	0	0	0	0	0	0	0	0	0	0	0	0	0	0	0	0	0	0	0	0	0	0	0	0	0	0	0
IHU_PS_86_Bacteria_73179	Bacteria	IHU_PP_86_Bacteria_73179	IHU_PC_86_Bacteria_73179	IHU_PO_86_Bacteria_73179	IHU_PF_86_Bacteria_73179	IHU_PG_86_Bacteria_73179	0	0	0	0	0	0	0	0	0	0	0	0	0	0	0	0	0	0	0	0	0	0	0	0	0	0	0	0	0	0	0	0	0	0	0	0	0	0	0	0	0	0	0	0	0	0	0	0	0	0	0	0	0	0	0	0	0	0	0
IHU_PS_86_Bacteria_73256	Bacteria	IHU_PP_86_Bacteria_73256	IHU_PC_86_Bacteria_73256	IHU_PO_86_Bacteria_73256	IHU_PF_86_Bacteria_73256	IHU_PG_86_Bacteria_73256	0	0	0	0	0	0	0	0	0	0	0	0	0	0	0	0	0	0	0	0	0	0	0	0	0	0	0	0	0	0	0	0	0	0	0	0	0	0	0	0	0	0	0	0	0	0	0	0	0	0	0	0	0	0	0	0	0	0	0
IHU_PS_86_Bacteria_73402	Bacteria	IHU_PP_86_Bacteria_73402	IHU_PC_86_Bacteria_73402	IHU_PO_86_Bacteria_73402	IHU_PF_86_Bacteria_73402	IHU_PG_86_Bacteria_73402	0	0	0	0	0	0	0	0	0	0	0	0	0	0	0	0	0	0	0	0	0	0	0	0	0	0	0	0	0	0	0	0	0	0	0	0	0	0	0	0	0	0	0	0	0	0	0	0	0	0	0	0	0	0	0	0	0	0	0
IHU_PS_86_Bacteria_73457	Bacteria	IHU_PP_86_Bacteria_73457	IHU_PC_86_Bacteria_73457	IHU_PO_86_Bacteria_73457	IHU_PF_86_Bacteria_73457	IHU_PG_86_Bacteria_73457	0	0	0	0	0	0	0	0	0	0	0	0	0	0	0	0	0	0	0	0	0	0	0	0	0	0	0	0	0	0	0	0	0	0	0	0	0	0	0	0	0	0	0	0	0	0	0	0	0	0	0	0	0	0	0	0	0	0	0
IHU_PS_86_Bacteria_73560	Bacteria	IHU_PP_86_Bacteria_73560	IHU_PC_86_Bacteria_73560	IHU_PO_86_Bacteria_73560	IHU_PF_86_Bacteria_73560	IHU_PG_86_Bacteria_73560	0	0	0	0	0	0	0	0	0	0	0	0	0	0	0	0	0	0	0	0	0	0	0	0	0	0	0	0	0	0	0	0	0	0	0	0	0	0	0	0	0	0	0	0	0	0	0	0	0	0	0	0	0	0	0	0	0	0	0
IHU_PS_86_Bacteria_73563	Bacteria	IHU_PP_86_Bacteria_73563	IHU_PC_86_Bacteria_73563	IHU_PO_86_Bacteria_73563	IHU_PF_86_Bacteria_73563	IHU_PG_86_Bacteria_73563	0	0	0	0	0	0	0	0	0	0	0	0	0	0	0	0	0	0	0	0	0	0	0	0	0	0	0	0	0	0	0	0	0	0	0	0	0	0	0	0	0	0	0	0	0	0	0	0	0	0	0	0	0	0	0	0	0	0	0
IHU_PS_86_Bacteria_73564	Bacteria	IHU_PP_86_Bacteria_73564	IHU_PC_86_Bacteria_73564	IHU_PO_86_Bacteria_73564	IHU_PF_86_Bacteria_73564	IHU_PG_86_Bacteria_73564	0	0	0	0	0	0	0	0	0	0	0	0	0	0	0	0	0	0	0	0	0	0	0	0	0	0	0	0	0	0	0	0	0	0	0	0	0	0	0	0	0	0	0	0	0	0	0	0	0	0	0	0	0	0	0	0	0	0	0
IHU_PS_86_Bacteria_73577	Bacteria	IHU_PP_86_Bacteria_73577	IHU_PC_86_Bacteria_73577	IHU_PO_86_Bacteria_73577	IHU_PF_86_Bacteria_73577	IHU_PG_86_Bacteria_73577	0	0	0	0	0	0	0	0	0	0	0	0	0	0	0	0	0	0	0	0	0	0	0	0	0	0	0	0	0	0	0	0	0	0	0	0	0	0	0	0	0	0	0	0	0	0	0	0	0	0	0	0	0	0	0	0	0	0	0
IHU_PS_86_Bacteria_73586	Bacteria	IHU_PP_86_Bacteria_73586	IHU_PC_86_Bacteria_73586	IHU_PO_86_Bacteria_73586	IHU_PF_86_Bacteria_73586	IHU_PG_86_Bacteria_73586	0	0	0	0	0	0	0	0	0	0	0	0	0	0	0	0	0	0	0	0	0	0	0	0	0	0	0	0	0	0	0	0	0	0	0	0	0	0	0	0	0	0	0	0	0	0	0	0	0	0	0	0	0	0	0	0	0	0	0
IHU_PS_86_Bacteria_7368	Bacteria	IHU_PP_86_Bacteria_7368	IHU_PC_86_Bacteria_7368	IHU_PO_86_Bacteria_7368	IHU_PF_86_Bacteria_7368	IHU_PG_86_Bacteria_7368	0	0	0	0	0	0	0	0	0	0	0	0	0	0	0	0	0	0	0	0	0	0	0	0	0	0	0	0	0	0	0	0	0	0	0	0	0	0	0	0	0	0	0	0	0	0	0	0	0	0	0	0	0	0	0	0	0	0	0
IHU_PS_86_Bacteria_73753	Bacteria	IHU_PP_86_Bacteria_73753	IHU_PC_86_Bacteria_73753	IHU_PO_86_Bacteria_73753	IHU_PF_86_Bacteria_73753	IHU_PG_86_Bacteria_73753	0	0	0	0	0	0	0	0	0	0	0	0	0	0	0	0	0	0	0	0	0	0	0	0	0	0	0	0	0	0	0	0	0	0	0	0	0	0	0	0	0	0	0	0	0	0	0	0	0	0	0	0	0	0	0	0	0	0	0
IHU_PS_86_Bacteria_73808	Bacteria	IHU_PP_86_Bacteria_73808	IHU_PC_86_Bacteria_73808	IHU_PO_86_Bacteria_73808	IHU_PF_86_Bacteria_73808	IHU_PG_86_Bacteria_73808	0	0	0	0	0	0	0	0	0	0	0	0	0	0	0	0	0	0	0	0	0	0	0	0	0	0	0	0	0	0	0	0	0	0	0	0	0	0	0	0	0	0	0	0	0	0	0	0	0	0	0	0	0	0	0	0	0	0	0
IHU_PS_86_Bacteria_73861	Bacteria	IHU_PP_86_Bacteria_73861	IHU_PC_86_Bacteria_73861	IHU_PO_86_Bacteria_73861	IHU_PF_86_Bacteria_73861	IHU_PG_86_Bacteria_73861	0	0	0	0	0	0	0	0	0	0	0	0	0	0	0	0	0	0	0	0	0	0	0	0	0	0	0	0	0	0	0	0	0	0	0	0	0	0	0	0	0	0	0	0	0	0	0	0	0	0	0	0	0	0	0	0	0	0	0
IHU_PS_86_Bacteria_7388	Bacteria	IHU_PP_86_Bacteria_7388	IHU_PC_86_Bacteria_7388	IHU_PO_86_Bacteria_7388	IHU_PF_86_Bacteria_7388	IHU_PG_86_Bacteria_7388	0	0	0	0	0	0	0	0	0	0	0	0	0	0	0	0	0	0	0	0	0	0	0	0	0	0	0	0	0	0	0	0	0	0	0	0	0	0	0	0	0	0	0	0	0	0	0	0	0	0	0	0	0	0	0	0	0	0	0
IHU_PS_86_Bacteria_73880	Bacteria	IHU_PP_86_Bacteria_73880	IHU_PC_86_Bacteria_73880	IHU_PO_86_Bacteria_73880	IHU_PF_86_Bacteria_73880	IHU_PG_86_Bacteria_73880	0	0	0	0	0	0	0	0	0	0	0	0	0	0	0	0	0	0	0	0	0	0	0	0	0	0	0	0	0	0	0	0	0	0	0	0	0	0	0	0	0	0	0	0	0	0	0	0	0	0	0	0	0	0	0	0	0	0	0
IHU_PS_86_Bacteria_73944	Bacteria	IHU_PP_86_Bacteria_73944	IHU_PC_86_Bacteria_73944	IHU_PO_86_Bacteria_73944	IHU_PF_86_Bacteria_73944	IHU_PG_86_Bacteria_73944	0	0	0	0	0	0	0	0	0	0	0	0	0	0	0	0	0	0	0	0	0	0	0	0	0	0	0	0	0	0	0	0	0	0	0	0	0	0	0	0	0	0	0	0	0	0	0	0	0	0	0	0	0	0	0	0	0	0	0
IHU_PS_86_Bacteria_74111	Bacteria	IHU_PP_86_Bacteria_74111	IHU_PC_86_Bacteria_74111	IHU_PO_86_Bacteria_74111	IHU_PF_86_Bacteria_74111	IHU_PG_86_Bacteria_74111	0	0	0	0	0	0	0	0	0	0	0	0	0	0	0	0	0	0	0	0	0	0	0	0	0	0	0	0	0	0	0	0	0	0	0	0	0	0	0	0	0	0	0	0	0	0	0	0	0	0	0	0	0	0	0	0	0	0	0
IHU_PS_86_Bacteria_7422	Bacteria	IHU_PP_86_Bacteria_7422	IHU_PC_86_Bacteria_7422	IHU_PO_86_Bacteria_7422	IHU_PF_86_Bacteria_7422	IHU_PG_86_Bacteria_7422	0	0	0	0	0	0	0	0	0	0	0	0	0	0	0	0	0	0	0	0	0	0	0	0	0	0	0	0	0	0	0	0	0	0	0	0	0	0	0	0	0	0	0	0	0	0	0	0	0	0	0	0	0	0	0	0	0	0	0
IHU_PS_86_Bacteria_7427	Bacteria	IHU_PP_86_Bacteria_7427	IHU_PC_86_Bacteria_7427	IHU_PO_86_Bacteria_7427	IHU_PF_86_Bacteria_7427	IHU_PG_86_Bacteria_7427	0	0	0	0	0	0	0	0	0	0	0	0	0	0	0	0	0	0	0	0	0	0	0	0	0	0	0	0	0	0	0	0	0	0	0	0	0	0	0	0	0	0	0	0	0	0	0	0	0	0	0	0	0	0	0	0	0	0	0
IHU_PS_86_Bacteria_74308	Bacteria	IHU_PP_86_Bacteria_74308	IHU_PC_86_Bacteria_74308	IHU_PO_86_Bacteria_74308	IHU_PF_86_Bacteria_74308	IHU_PG_86_Bacteria_74308	0	0	0	0	0	0	0	0	0	0	0	0	0	0	0	0	0	0	0	0	0	0	0	0	0	0	0	0	0	0	0	0	0	0	0	0	0	0	0	0	0	0	0	0	0	0	0	0	0	0	0	0	0	0	0	0	0	0	0
IHU_PS_86_Bacteria_7437	Bacteria	IHU_PP_86_Bacteria_7437	IHU_PC_86_Bacteria_7437	IHU_PO_86_Bacteria_7437	IHU_PF_86_Bacteria_7437	IHU_PG_86_Bacteria_7437	0	0	0	0	0	0	21	0	0	0	0	0	0	0	0	0	0	0	0	0	0	0	0	0	0	0	0	0	0	0	0	130	0	0	0	0	0	0	0	0	0	0	0	0	0	0	0	0	0	0	0	0	0	0	0	0	0	0	0
IHU_PS_86_Bacteria_74543	Bacteria	IHU_PP_86_Bacteria_74543	IHU_PC_86_Bacteria_74543	IHU_PO_86_Bacteria_74543	IHU_PF_86_Bacteria_74543	IHU_PG_86_Bacteria_74543	0	0	0	0	0	0	0	0	0	0	0	0	0	0	0	0	0	0	0	0	0	0	0	0	0	0	0	0	0	0	0	0	0	0	0	0	0	0	0	0	0	0	0	0	0	0	0	0	0	0	0	0	0	0	0	0	0	0	0
IHU_PS_86_Bacteria_7468	Bacteria	IHU_PP_86_Bacteria_7468	IHU_PC_86_Bacteria_7468	IHU_PO_86_Bacteria_7468	IHU_PF_86_Bacteria_7468	IHU_PG_86_Bacteria_7468	0	0	0	0	0	0	0	0	0	0	0	0	0	0	0	0	0	0	0	0	0	0	0	0	0	0	0	0	0	0	0	0	0	0	0	0	0	0	0	0	0	0	0	0	0	0	0	0	0	0	0	0	0	0	0	0	0	0	0
IHU_PS_86_Bacteria_74691	Bacteria	IHU_PP_86_Bacteria_74691	IHU_PC_86_Bacteria_74691	IHU_PO_86_Bacteria_74691	IHU_PF_86_Bacteria_74691	IHU_PG_86_Bacteria_74691	0	0	0	0	0	0	0	0	0	0	0	0	0	0	0	0	0	0	0	0	0	0	0	0	0	0	0	0	0	0	0	0	0	0	0	0	0	0	0	0	0	0	0	0	0	0	0	0	0	0	0	0	0	0	0	0	0	0	0
IHU_PS_86_Bacteria_74760	Bacteria	IHU_PP_86_Bacteria_74760	IHU_PC_86_Bacteria_74760	IHU_PO_86_Bacteria_74760	IHU_PF_86_Bacteria_74760	IHU_PG_86_Bacteria_74760	0	0	0	0	0	0	0	0	0	0	0	0	0	0	0	0	0	0	0	0	0	0	0	0	0	0	0	0	0	0	0	0	0	0	0	0	0	0	0	0	0	0	0	0	0	0	0	0	0	0	0	0	0	0	0	0	0	0	0
IHU_PS_86_Bacteria_74761	Bacteria	IHU_PP_86_Bacteria_74761	IHU_PC_86_Bacteria_74761	IHU_PO_86_Bacteria_74761	IHU_PF_86_Bacteria_74761	IHU_PG_86_Bacteria_74761	0	0	0	0	0	0	0	0	0	0	0	0	0	0	0	0	0	0	0	0	0	0	0	0	0	0	0	0	0	0	0	0	0	0	0	0	0	0	0	0	0	0	0	0	0	0	0	0	0	0	0	0	0	0	0	0	0	0	0
IHU_PS_86_Bacteria_74890	Bacteria	IHU_PP_86_Bacteria_74890	IHU_PC_86_Bacteria_74890	IHU_PO_86_Bacteria_74890	IHU_PF_86_Bacteria_74890	IHU_PG_86_Bacteria_74890	0	0	0	0	0	0	0	0	0	0	0	0	0	0	0	0	0	0	0	0	0	0	0	0	0	0	0	0	0	0	0	0	0	0	0	0	0	0	0	0	0	0	0	0	0	0	0	0	0	0	0	0	0	0	0	0	0	0	0
IHU_PS_86_Bacteria_74929	Bacteria	IHU_PP_86_Bacteria_74929	IHU_PC_86_Bacteria_74929	IHU_PO_86_Bacteria_74929	IHU_PF_86_Bacteria_74929	IHU_PG_86_Bacteria_74929	0	0	0	0	0	0	0	0	0	0	0	0	0	0	0	0	0	0	0	0	0	0	0	0	0	0	0	0	0	0	0	0	0	0	0	0	0	0	0	0	0	0	0	0	0	0	0	0	0	0	0	0	0	0	0	0	0	0	0
IHU_PS_86_Bacteria_75018	Bacteria	IHU_PP_86_Bacteria_75018	IHU_PC_86_Bacteria_75018	IHU_PO_86_Bacteria_75018	IHU_PF_86_Bacteria_75018	IHU_PG_86_Bacteria_75018	0	0	0	0	0	0	0	0	0	0	0	0	0	0	0	0	0	0	0	0	0	0	0	0	0	0	0	0	0	0	0	0	0	0	0	0	0	0	0	0	0	0	0	0	0	0	0	0	0	0	0	0	0	0	0	0	0	0	0
IHU_PS_86_Bacteria_75099	Bacteria	IHU_PP_86_Bacteria_75099	IHU_PC_86_Bacteria_75099	IHU_PO_86_Bacteria_75099	IHU_PF_86_Bacteria_75099	IHU_PG_86_Bacteria_75099	0	0	0	0	0	0	0	0	0	0	0	0	0	0	0	0	0	0	0	0	0	0	0	0	0	0	0	0	0	0	0	0	0	0	0	0	0	0	0	0	0	0	0	0	0	0	0	0	0	0	0	0	0	0	0	0	0	0	0
IHU_PS_86_Bacteria_75138	Bacteria	IHU_PP_86_Bacteria_75138	IHU_PC_86_Bacteria_75138	IHU_PO_86_Bacteria_75138	IHU_PF_86_Bacteria_75138	IHU_PG_86_Bacteria_75138	0	0	0	0	0	0	0	0	0	0	0	0	0	0	0	0	0	0	0	0	0	0	0	0	0	0	0	0	0	0	0	0	0	0	0	0	0	0	0	0	0	0	0	0	0	0	0	0	0	0	0	0	0	0	0	0	0	0	0
IHU_PS_86_Bacteria_75161	Bacteria	IHU_PP_86_Bacteria_75161	IHU_PC_86_Bacteria_75161	IHU_PO_86_Bacteria_75161	IHU_PF_86_Bacteria_75161	IHU_PG_86_Bacteria_75161	0	0	0	0	0	0	0	0	0	0	0	0	0	0	0	0	0	0	0	0	0	0	0	0	0	0	0	0	0	0	0	0	0	0	0	0	0	0	0	0	0	0	0	0	0	0	0	0	0	0	0	0	0	0	0	0	0	0	0
IHU_PS_86_Bacteria_75322	Bacteria	IHU_PP_86_Bacteria_75322	IHU_PC_86_Bacteria_75322	IHU_PO_86_Bacteria_75322	IHU_PF_86_Bacteria_75322	IHU_PG_86_Bacteria_75322	0	0	0	0	0	0	0	0	0	0	0	0	0	0	0	0	0	0	0	0	0	0	0	0	0	0	0	0	0	0	0	0	0	0	0	0	0	0	0	0	0	0	0	0	0	0	0	0	0	0	0	0	0	0	0	0	0	0	0
IHU_PS_86_Bacteria_75354	Bacteria	IHU_PP_86_Bacteria_75354	IHU_PC_86_Bacteria_75354	IHU_PO_86_Bacteria_75354	IHU_PF_86_Bacteria_75354	IHU_PG_86_Bacteria_75354	0	0	0	0	0	0	0	0	0	0	0	0	0	0	0	0	0	0	0	0	0	0	0	0	0	0	0	0	0	0	0	0	0	0	0	0	0	0	0	0	0	0	0	0	0	0	0	0	0	0	0	0	0	0	0	0	0	0	0
IHU_PS_86_Bacteria_75438	Bacteria	IHU_PP_86_Bacteria_75438	IHU_PC_86_Bacteria_75438	IHU_PO_86_Bacteria_75438	IHU_PF_86_Bacteria_75438	IHU_PG_86_Bacteria_75438	0	0	0	0	0	0	0	0	0	0	0	0	0	0	0	0	0	0	0	0	0	0	0	0	0	0	0	0	0	0	0	0	0	0	0	0	0	0	0	0	0	0	0	0	0	0	0	0	0	0	0	0	0	0	0	0	0	0	0
IHU_PS_86_Bacteria_75467	Bacteria	IHU_PP_86_Bacteria_75467	IHU_PC_86_Bacteria_75467	IHU_PO_86_Bacteria_75467	IHU_PF_86_Bacteria_75467	IHU_PG_86_Bacteria_75467	0	0	0	0	0	0	0	0	0	0	0	0	0	0	0	0	0	0	0	0	0	0	0	0	0	0	0	0	0	0	0	0	0	0	0	0	0	0	0	0	0	0	0	0	0	0	0	0	0	0	0	0	0	0	0	0	0	0	0
IHU_PS_86_Bacteria_7548	Bacteria	IHU_PP_86_Bacteria_7548	IHU_PC_86_Bacteria_7548	IHU_PO_86_Bacteria_7548	IHU_PF_86_Bacteria_7548	IHU_PG_86_Bacteria_7548	0	0	0	0	0	0	0	0	0	0	0	0	0	0	0	0	0	0	0	0	0	0	0	0	0	0	0	0	0	0	0	0	0	0	0	0	0	0	0	0	0	0	0	0	0	0	0	0	0	0	0	0	0	0	0	0	0	0	0
IHU_PS_86_Bacteria_75637	Bacteria	IHU_PP_86_Bacteria_75637	IHU_PC_86_Bacteria_75637	IHU_PO_86_Bacteria_75637	IHU_PF_86_Bacteria_75637	IHU_PG_86_Bacteria_75637	0	0	0	0	0	0	0	0	0	0	0	0	0	0	0	0	0	0	0	0	0	0	0	0	0	0	0	0	0	0	0	0	0	0	0	0	0	0	0	0	0	0	0	0	0	0	0	0	0	0	0	0	0	0	0	0	0	0	0
IHU_PS_86_Bacteria_75647	Bacteria	IHU_PP_86_Bacteria_75647	IHU_PC_86_Bacteria_75647	IHU_PO_86_Bacteria_75647	IHU_PF_86_Bacteria_75647	IHU_PG_86_Bacteria_75647	0	0	0	0	0	0	0	0	0	0	0	0	0	0	0	0	0	0	0	0	0	0	0	0	0	0	0	0	0	0	0	0	0	0	0	0	0	0	0	0	0	0	0	0	0	0	0	0	0	0	0	0	0	0	0	0	0	0	0
IHU_PS_86_Bacteria_75750	Bacteria	IHU_PP_86_Bacteria_75750	IHU_PC_86_Bacteria_75750	IHU_PO_86_Bacteria_75750	IHU_PF_86_Bacteria_75750	IHU_PG_86_Bacteria_75750	0	0	0	0	0	0	0	0	0	0	0	0	0	0	0	0	0	0	0	0	0	0	0	0	0	0	0	0	0	0	0	0	0	0	0	0	0	0	0	0	0	0	0	0	0	0	0	0	0	0	0	0	0	0	0	0	0	0	0
IHU_PS_86_Bacteria_75796	Bacteria	IHU_PP_86_Bacteria_75796	IHU_PC_86_Bacteria_75796	IHU_PO_86_Bacteria_75796	IHU_PF_86_Bacteria_75796	IHU_PG_86_Bacteria_75796	0	0	0	0	0	0	0	0	0	0	0	0	0	0	0	0	0	0	0	0	0	0	0	0	0	0	0	0	0	0	0	0	0	0	0	0	0	0	0	0	0	0	0	0	0	0	0	0	0	0	0	0	0	0	0	0	0	0	0
IHU_PS_86_Bacteria_75860	Bacteria	IHU_PP_86_Bacteria_75860	IHU_PC_86_Bacteria_75860	IHU_PO_86_Bacteria_75860	IHU_PF_86_Bacteria_75860	IHU_PG_86_Bacteria_75860	0	0	0	0	0	0	0	0	0	0	0	0	0	0	0	0	0	0	0	0	0	0	0	0	0	0	0	0	0	0	0	0	0	0	0	0	0	0	0	0	0	0	0	0	0	0	0	0	0	0	0	0	0	0	0	0	0	0	0
IHU_PS_86_Bacteria_75909	Bacteria	IHU_PP_86_Bacteria_75909	IHU_PC_86_Bacteria_75909	IHU_PO_86_Bacteria_75909	IHU_PF_86_Bacteria_75909	IHU_PG_86_Bacteria_75909	0	0	0	0	0	0	0	0	0	0	0	0	0	0	0	0	0	0	0	0	0	0	0	0	0	0	0	0	0	0	0	0	0	0	0	0	0	0	0	0	0	0	0	0	0	0	0	0	0	0	0	0	0	0	0	0	0	0	0
IHU_PS_86_Bacteria_7596	Bacteria	IHU_PP_86_Bacteria_7596	IHU_PC_86_Bacteria_7596	IHU_PO_86_Bacteria_7596	IHU_PF_86_Bacteria_7596	IHU_PG_86_Bacteria_7596	0	0	0	0	0	0	0	0	0	0	0	0	0	0	0	0	0	0	0	0	0	0	0	0	0	0	0	0	0	0	0	0	0	0	0	0	0	0	0	0	0	0	0	0	0	0	0	0	0	0	0	0	0	0	0	0	0	0	0
IHU_PS_86_Bacteria_75982	Bacteria	IHU_PP_86_Bacteria_75982	IHU_PC_86_Bacteria_75982	IHU_PO_86_Bacteria_75982	IHU_PF_86_Bacteria_75982	IHU_PG_86_Bacteria_75982	0	0	0	0	0	0	0	0	0	0	0	0	0	0	0	0	0	0	0	0	0	0	0	0	0	0	0	0	0	0	0	0	0	0	0	0	0	0	0	0	0	0	0	0	0	0	0	0	0	0	0	0	0	0	0	0	0	0	0
IHU_PS_86_Bacteria_7607	Bacteria	IHU_PP_86_Bacteria_7607	IHU_PC_86_Bacteria_7607	IHU_PO_86_Bacteria_7607	IHU_PF_86_Bacteria_7607	IHU_PG_86_Bacteria_7607	0	0	0	0	0	0	0	0	0	0	0	0	0	0	0	0	0	0	0	0	0	0	0	0	0	0	0	0	0	0	0	0	0	0	0	0	0	0	0	0	0	0	0	0	0	0	0	0	0	0	0	0	0	0	0	0	0	0	0
IHU_PS_86_Bacteria_76115	Bacteria	IHU_PP_86_Bacteria_76115	IHU_PC_86_Bacteria_76115	IHU_PO_86_Bacteria_76115	IHU_PF_86_Bacteria_76115	IHU_PG_86_Bacteria_76115	0	0	0	0	0	0	0	0	0	0	0	0	0	0	0	0	0	0	0	0	0	0	0	0	0	0	0	0	0	0	0	0	0	0	0	0	0	0	0	0	0	0	0	0	0	0	0	0	0	0	0	0	0	0	0	0	0	0	0
IHU_PS_86_Bacteria_76236	Bacteria	IHU_PP_86_Bacteria_76236	IHU_PC_86_Bacteria_76236	IHU_PO_86_Bacteria_76236	IHU_PF_86_Bacteria_76236	IHU_PG_86_Bacteria_76236	0	0	0	0	0	0	0	0	0	0	0	0	0	0	0	0	0	0	0	0	0	0	0	0	0	0	0	0	0	0	0	0	0	0	0	0	0	0	0	0	0	0	0	0	0	0	0	0	0	0	0	0	0	0	0	0	0	0	0
IHU_PS_86_Bacteria_76313	Bacteria	IHU_PP_86_Bacteria_76313	IHU_PC_86_Bacteria_76313	IHU_PO_86_Bacteria_76313	IHU_PF_86_Bacteria_76313	IHU_PG_86_Bacteria_76313	0	0	0	0	0	0	0	0	0	0	0	0	0	0	0	0	0	0	0	0	0	0	0	0	0	0	0	0	0	0	0	0	0	0	0	0	0	0	0	0	0	0	0	0	0	0	0	0	0	0	0	0	0	0	0	0	0	0	0
IHU_PS_86_Bacteria_7639	Bacteria	IHU_PP_86_Bacteria_7639	IHU_PC_86_Bacteria_7639	IHU_PO_86_Bacteria_7639	IHU_PF_86_Bacteria_7639	IHU_PG_86_Bacteria_7639	0	0	0	0	0	0	0	0	0	0	0	0	0	0	0	0	0	0	0	0	0	0	0	0	0	0	0	0	0	0	0	0	0	0	0	0	0	0	0	0	0	0	0	0	0	0	0	0	0	0	0	0	0	0	0	0	0	0	0
IHU_PS_86_Bacteria_76454	Bacteria	IHU_PP_86_Bacteria_76454	IHU_PC_86_Bacteria_76454	IHU_PO_86_Bacteria_76454	IHU_PF_86_Bacteria_76454	IHU_PG_86_Bacteria_76454	0	0	0	0	0	0	0	0	0	0	0	0	0	0	0	0	0	0	0	0	0	0	0	0	0	0	0	0	0	0	0	0	0	0	0	0	0	0	0	0	0	0	0	0	0	0	0	0	0	0	0	0	0	0	0	0	0	0	0
IHU_PS_86_Bacteria_76517	Bacteria	IHU_PP_86_Bacteria_76517	IHU_PC_86_Bacteria_76517	IHU_PO_86_Bacteria_76517	IHU_PF_86_Bacteria_76517	IHU_PG_86_Bacteria_76517	0	0	0	0	0	0	0	0	0	0	0	0	0	0	0	0	0	0	0	0	0	0	0	0	0	0	0	0	0	0	0	0	0	0	0	0	0	0	0	0	0	0	0	0	0	0	0	0	0	0	0	0	0	0	0	0	0	0	0
IHU_PS_86_Bacteria_7652	Bacteria	IHU_PP_86_Bacteria_7652	IHU_PC_86_Bacteria_7652	IHU_PO_86_Bacteria_7652	IHU_PF_86_Bacteria_7652	IHU_PG_86_Bacteria_7652	0	0	0	0	0	0	0	0	0	0	0	0	0	0	0	0	0	0	0	0	0	0	0	0	0	0	0	0	0	0	0	0	0	0	0	0	0	0	0	0	0	0	0	0	0	0	0	0	0	0	0	0	0	0	0	0	0	0	0
IHU_PS_86_Bacteria_76543	Bacteria	IHU_PP_86_Bacteria_76543	IHU_PC_86_Bacteria_76543	IHU_PO_86_Bacteria_76543	IHU_PF_86_Bacteria_76543	IHU_PG_86_Bacteria_76543	0	0	0	0	0	0	0	0	0	0	0	0	0	0	0	0	0	0	0	0	0	0	0	0	0	0	0	0	0	0	0	0	0	0	0	0	0	0	0	0	0	0	0	0	0	0	0	0	0	0	0	0	0	0	0	0	0	0	0
IHU_PS_86_Bacteria_76634	Bacteria	IHU_PP_86_Bacteria_76634	IHU_PC_86_Bacteria_76634	IHU_PO_86_Bacteria_76634	IHU_PF_86_Bacteria_76634	IHU_PG_86_Bacteria_76634	0	0	0	0	0	0	0	0	0	0	0	0	0	0	0	0	0	0	0	0	0	0	0	0	0	0	0	0	0	0	0	0	0	0	0	0	0	0	0	0	0	0	0	0	0	0	0	0	0	0	0	0	0	0	0	0	0	0	0
IHU_PS_86_Bacteria_7668	Bacteria	IHU_PP_86_Bacteria_7668	IHU_PC_86_Bacteria_7668	IHU_PO_86_Bacteria_7668	IHU_PF_86_Bacteria_7668	IHU_PG_86_Bacteria_7668	0	0	0	0	0	0	0	0	0	0	0	0	0	0	0	0	0	0	0	0	0	0	0	0	0	0	0	0	0	0	0	0	0	0	0	0	0	0	0	0	0	0	0	0	0	0	0	0	0	0	0	0	0	0	0	0	0	0	0
IHU_PS_86_Bacteria_76744	Bacteria	IHU_PP_86_Bacteria_76744	IHU_PC_86_Bacteria_76744	IHU_PO_86_Bacteria_76744	IHU_PF_86_Bacteria_76744	IHU_PG_86_Bacteria_76744	0	0	0	0	0	0	0	0	0	0	0	0	0	0	0	0	0	0	0	0	0	0	0	0	0	0	0	0	0	0	0	0	0	0	0	0	0	0	0	0	0	0	0	0	0	0	0	0	0	0	0	0	0	0	0	0	0	0	0
IHU_PS_86_Bacteria_76874	Bacteria	IHU_PP_86_Bacteria_76874	IHU_PC_86_Bacteria_76874	IHU_PO_86_Bacteria_76874	IHU_PF_86_Bacteria_76874	IHU_PG_86_Bacteria_76874	0	0	0	0	0	0	0	0	0	0	0	0	0	0	0	0	0	0	0	0	0	0	0	0	0	0	0	0	0	0	0	0	0	0	0	0	0	0	0	0	0	0	0	0	0	0	0	0	0	0	0	0	0	0	0	0	0	0	0
IHU_PS_86_Bacteria_76887	Bacteria	IHU_PP_86_Bacteria_76887	IHU_PC_86_Bacteria_76887	IHU_PO_86_Bacteria_76887	IHU_PF_86_Bacteria_76887	IHU_PG_86_Bacteria_76887	0	0	0	0	0	0	0	0	0	0	0	0	0	0	0	0	0	0	0	0	0	0	0	0	0	0	0	0	0	0	0	0	0	0	0	0	0	0	0	0	0	0	0	0	0	0	0	0	0	0	0	0	0	0	0	0	0	0	0
IHU_PS_86_Bacteria_76986	Bacteria	IHU_PP_86_Bacteria_76986	IHU_PC_86_Bacteria_76986	IHU_PO_86_Bacteria_76986	IHU_PF_86_Bacteria_76986	IHU_PG_86_Bacteria_76986	0	0	0	0	0	0	0	0	0	0	0	0	0	0	0	0	0	0	0	0	0	0	0	0	0	0	0	0	0	0	0	0	0	0	0	0	0	0	0	0	0	0	0	0	0	0	0	0	0	0	0	0	0	0	0	0	0	0	0
IHU_PS_86_Bacteria_77022	Bacteria	IHU_PP_86_Bacteria_77022	IHU_PC_86_Bacteria_77022	IHU_PO_86_Bacteria_77022	IHU_PF_86_Bacteria_77022	IHU_PG_86_Bacteria_77022	0	0	0	0	0	0	0	0	0	0	0	0	0	0	0	0	0	0	0	0	0	0	0	0	0	0	0	0	0	0	0	0	0	0	0	0	0	0	0	0	0	0	0	0	0	0	0	0	0	0	0	0	0	0	0	0	0	0	0
IHU_PS_86_Bacteria_77140	Bacteria	IHU_PP_86_Bacteria_77140	IHU_PC_86_Bacteria_77140	IHU_PO_86_Bacteria_77140	IHU_PF_86_Bacteria_77140	IHU_PG_86_Bacteria_77140	0	0	0	0	0	0	0	0	0	0	0	0	0	0	0	0	0	0	0	0	0	0	0	0	0	0	0	0	0	0	0	0	0	0	0	0	0	0	0	0	0	0	0	0	0	0	0	0	0	0	0	0	0	0	0	0	0	0	0
IHU_PS_86_Bacteria_77156	Bacteria	IHU_PP_86_Bacteria_77156	IHU_PC_86_Bacteria_77156	IHU_PO_86_Bacteria_77156	IHU_PF_86_Bacteria_77156	IHU_PG_86_Bacteria_77156	0	0	0	0	0	0	0	0	0	0	0	0	0	0	0	0	0	0	0	0	0	0	0	0	0	0	0	0	0	0	0	0	0	0	0	0	0	0	0	0	0	0	0	0	0	0	0	0	0	0	0	0	0	0	0	0	0	0	0
IHU_PS_86_Bacteria_77182	Bacteria	IHU_PP_86_Bacteria_77182	IHU_PC_86_Bacteria_77182	IHU_PO_86_Bacteria_77182	IHU_PF_86_Bacteria_77182	IHU_PG_86_Bacteria_77182	0	0	0	0	0	0	0	0	0	0	0	0	0	0	0	0	0	0	0	0	0	0	0	0	0	0	0	0	0	0	0	0	0	0	0	0	0	0	0	0	0	0	0	0	0	0	0	0	0	0	0	0	0	0	0	0	0	0	0
IHU_PS_86_Bacteria_77204	Bacteria	IHU_PP_86_Bacteria_77204	IHU_PC_86_Bacteria_77204	IHU_PO_86_Bacteria_77204	IHU_PF_86_Bacteria_77204	IHU_PG_86_Bacteria_77204	0	0	0	0	0	0	0	0	0	0	0	0	0	0	0	0	0	0	0	0	0	0	0	0	0	0	0	0	0	0	0	0	0	0	0	0	0	0	0	0	0	0	0	0	0	0	0	0	0	0	0	0	0	0	0	0	0	0	0
IHU_PS_86_Bacteria_77208	Bacteria	IHU_PP_86_Bacteria_77208	IHU_PC_86_Bacteria_77208	IHU_PO_86_Bacteria_77208	IHU_PF_86_Bacteria_77208	IHU_PG_86_Bacteria_77208	0	0	0	0	0	0	0	0	0	0	0	0	0	0	0	0	0	0	0	0	0	0	0	0	0	0	0	0	0	0	0	0	0	0	0	0	0	0	0	0	0	0	0	0	0	0	0	0	0	0	0	0	0	0	0	0	0	0	0
IHU_PS_86_Bacteria_77210	Bacteria	IHU_PP_86_Bacteria_77210	IHU_PC_86_Bacteria_77210	IHU_PO_86_Bacteria_77210	IHU_PF_86_Bacteria_77210	IHU_PG_86_Bacteria_77210	0	0	0	0	0	0	0	0	0	0	0	0	0	0	0	0	0	0	0	0	0	0	0	0	0	0	0	0	0	0	0	0	0	0	0	0	0	0	0	0	0	0	0	0	0	0	0	0	0	0	0	0	0	0	0	0	0	0	0
IHU_PS_86_Bacteria_77243	Bacteria	IHU_PP_86_Bacteria_77243	IHU_PC_86_Bacteria_77243	IHU_PO_86_Bacteria_77243	IHU_PF_86_Bacteria_77243	IHU_PG_86_Bacteria_77243	0	0	0	0	0	0	0	0	0	0	0	0	0	0	0	0	0	0	0	0	0	0	0	0	0	0	0	0	0	0	0	0	0	0	0	0	0	0	0	0	0	0	0	0	0	0	0	0	0	0	0	0	0	0	0	0	0	0	0
IHU_PS_86_Bacteria_77276	Bacteria	IHU_PP_86_Bacteria_77276	IHU_PC_86_Bacteria_77276	IHU_PO_86_Bacteria_77276	IHU_PF_86_Bacteria_77276	IHU_PG_86_Bacteria_77276	0	0	0	0	0	0	0	0	0	0	0	0	0	0	0	0	0	0	0	0	0	0	0	0	0	0	0	0	0	0	0	0	0	0	0	0	0	0	0	0	0	0	0	0	0	0	0	0	0	0	0	0	0	0	0	0	0	0	0
IHU_PS_86_Bacteria_77288	Bacteria	IHU_PP_86_Bacteria_77288	IHU_PC_86_Bacteria_77288	IHU_PO_86_Bacteria_77288	IHU_PF_86_Bacteria_77288	IHU_PG_86_Bacteria_77288	0	0	0	0	0	0	0	0	0	0	0	0	0	0	0	0	0	0	0	0	0	0	0	0	0	0	0	0	0	0	0	0	0	0	0	0	0	0	0	0	0	0	0	0	0	0	0	0	0	0	0	0	0	0	0	0	0	0	0
IHU_PS_86_Bacteria_77343	Bacteria	IHU_PP_86_Bacteria_77343	IHU_PC_86_Bacteria_77343	IHU_PO_86_Bacteria_77343	IHU_PF_86_Bacteria_77343	IHU_PG_86_Bacteria_77343	0	0	0	0	0	0	0	0	0	0	0	0	0	0	0	0	0	0	0	0	0	0	0	0	0	0	0	0	0	0	0	0	0	0	0	0	0	0	0	0	0	0	0	0	0	0	0	0	0	0	0	0	0	0	0	0	0	0	0
IHU_PS_86_Bacteria_77437	Bacteria	IHU_PP_86_Bacteria_77437	IHU_PC_86_Bacteria_77437	IHU_PO_86_Bacteria_77437	IHU_PF_86_Bacteria_77437	IHU_PG_86_Bacteria_77437	0	0	0	0	0	0	0	0	0	0	0	0	0	0	0	0	0	0	0	0	0	0	0	0	0	0	0	0	0	0	0	0	0	0	0	0	0	0	0	0	0	0	0	0	0	0	0	0	0	0	0	0	0	0	0	0	0	0	0
IHU_PS_86_Bacteria_7753	Bacteria	IHU_PP_86_Bacteria_7753	IHU_PC_86_Bacteria_7753	IHU_PO_86_Bacteria_7753	IHU_PF_86_Bacteria_7753	IHU_PG_86_Bacteria_7753	0	0	0	0	0	0	0	0	0	0	0	0	0	0	0	0	0	0	0	0	0	0	0	0	0	0	0	0	0	0	0	0	0	0	0	0	0	0	0	0	0	0	0	0	0	0	0	0	0	0	0	0	0	0	0	0	0	0	0
IHU_PS_86_Bacteria_77551	Bacteria	IHU_PP_86_Bacteria_77551	IHU_PC_86_Bacteria_77551	IHU_PO_86_Bacteria_77551	IHU_PF_86_Bacteria_77551	IHU_PG_86_Bacteria_77551	0	0	0	0	0	0	0	0	0	0	0	0	0	0	0	0	0	0	0	0	0	0	0	0	0	0	0	0	0	0	0	0	0	0	0	0	0	0	0	0	0	0	0	0	0	0	0	0	0	0	0	0	0	0	0	0	0	0	0
IHU_PS_86_Bacteria_77569	Bacteria	IHU_PP_86_Bacteria_77569	IHU_PC_86_Bacteria_77569	IHU_PO_86_Bacteria_77569	IHU_PF_86_Bacteria_77569	IHU_PG_86_Bacteria_77569	0	0	0	0	0	0	0	0	0	0	0	0	0	0	0	0	0	0	0	0	0	0	0	0	0	0	0	0	0	0	0	0	0	0	0	0	0	0	0	0	0	0	0	0	0	0	0	0	0	0	0	0	0	0	0	0	0	0	0
IHU_PS_86_Bacteria_77595	Bacteria	IHU_PP_86_Bacteria_77595	IHU_PC_86_Bacteria_77595	IHU_PO_86_Bacteria_77595	IHU_PF_86_Bacteria_77595	IHU_PG_86_Bacteria_77595	0	0	0	0	0	0	0	0	0	0	0	0	0	0	0	0	0	0	0	0	0	0	0	0	0	0	0	0	0	0	0	0	0	0	0	0	0	0	0	0	0	0	0	0	0	0	0	0	0	0	0	0	0	0	0	0	0	0	0
IHU_PS_86_Bacteria_7766	Bacteria	IHU_PP_86_Bacteria_7766	IHU_PC_86_Bacteria_7766	IHU_PO_86_Bacteria_7766	IHU_PF_86_Bacteria_7766	IHU_PG_86_Bacteria_7766	0	0	0	0	0	0	0	0	0	0	0	0	0	0	0	0	0	0	0	0	0	0	0	0	0	0	0	0	0	0	0	0	0	0	0	0	0	0	0	0	0	0	0	0	0	0	0	0	0	0	0	0	0	0	0	0	0	0	0
IHU_PS_86_Bacteria_77685	Bacteria	IHU_PP_86_Bacteria_77685	IHU_PC_86_Bacteria_77685	IHU_PO_86_Bacteria_77685	IHU_PF_86_Bacteria_77685	IHU_PG_86_Bacteria_77685	0	0	0	0	0	0	0	0	0	0	0	0	0	0	0	0	0	0	0	0	0	0	0	0	0	0	0	0	0	0	0	0	0	0	0	0	0	0	0	0	0	0	0	0	0	0	0	0	0	0	0	0	0	0	0	0	0	0	0
IHU_PS_86_Bacteria_77697	Bacteria	IHU_PP_86_Bacteria_77697	IHU_PC_86_Bacteria_77697	IHU_PO_86_Bacteria_77697	IHU_PF_86_Bacteria_77697	IHU_PG_86_Bacteria_77697	0	0	0	0	0	0	0	0	0	0	0	0	0	0	0	0	0	0	0	0	0	0	0	0	0	0	0	0	0	0	0	0	0	0	0	0	0	0	0	0	0	0	0	0	0	0	0	0	0	0	0	0	0	0	0	0	0	0	0
IHU_PS_86_Bacteria_7782	Bacteria	IHU_PP_86_Bacteria_7782	IHU_PC_86_Bacteria_7782	IHU_PO_86_Bacteria_7782	IHU_PF_86_Bacteria_7782	IHU_PG_86_Bacteria_7782	0	0	0	0	0	0	0	0	0	0	0	0	0	0	0	0	0	0	0	0	0	0	0	0	0	0	0	0	0	0	0	0	0	0	0	0	0	0	0	0	0	0	0	0	0	0	0	0	0	0	0	0	0	0	0	0	0	0	0
IHU_PS_86_Bacteria_7785	Bacteria	IHU_PP_86_Bacteria_7785	IHU_PC_86_Bacteria_7785	IHU_PO_86_Bacteria_7785	IHU_PF_86_Bacteria_7785	IHU_PG_86_Bacteria_7785	0	0	0	0	0	0	0	0	0	0	0	0	0	0	0	0	0	0	0	0	0	0	0	0	0	0	0	0	0	0	0	0	0	0	0	0	0	0	0	0	0	0	0	0	0	0	0	0	0	0	0	0	0	0	0	0	0	0	0
IHU_PS_86_Bacteria_77918	Bacteria	IHU_PP_86_Bacteria_77918	IHU_PC_86_Bacteria_77918	IHU_PO_86_Bacteria_77918	IHU_PF_86_Bacteria_77918	IHU_PG_86_Bacteria_77918	0	0	0	0	0	0	0	0	0	0	0	0	0	0	0	0	0	0	0	0	0	0	0	0	0	0	0	0	0	0	0	0	0	0	0	0	0	0	0	0	0	0	0	0	0	0	0	0	0	0	0	0	0	0	0	0	0	0	0
IHU_PS_86_Bacteria_77933	Bacteria	IHU_PP_86_Bacteria_77933	IHU_PC_86_Bacteria_77933	IHU_PO_86_Bacteria_77933	IHU_PF_86_Bacteria_77933	IHU_PG_86_Bacteria_77933	0	0	0	0	0	0	0	0	0	0	0	0	0	0	0	0	0	0	0	0	0	0	0	0	0	0	0	0	0	0	0	0	0	0	0	0	0	0	0	0	0	0	0	0	0	0	0	0	0	0	0	0	0	0	0	0	0	0	0
IHU_PS_86_Bacteria_77945	Bacteria	IHU_PP_86_Bacteria_77945	IHU_PC_86_Bacteria_77945	IHU_PO_86_Bacteria_77945	IHU_PF_86_Bacteria_77945	IHU_PG_86_Bacteria_77945	0	0	0	0	0	0	0	0	0	0	0	0	0	0	0	0	0	0	0	0	0	0	0	0	0	0	0	0	0	0	0	0	0	0	0	0	0	0	0	0	0	0	0	0	0	0	0	0	0	0	0	0	0	0	0	0	0	0	0
IHU_PS_86_Bacteria_78008	Bacteria	IHU_PP_86_Bacteria_78008	IHU_PC_86_Bacteria_78008	IHU_PO_86_Bacteria_78008	IHU_PF_86_Bacteria_78008	IHU_PG_86_Bacteria_78008	0	0	0	0	0	0	0	0	0	0	0	0	0	0	0	0	0	0	0	0	0	0	0	0	0	0	0	0	0	0	0	0	0	0	0	0	0	0	0	0	0	0	0	0	0	0	0	0	0	0	0	0	0	0	0	0	0	0	0
IHU_PS_86_Bacteria_78079	Bacteria	IHU_PP_86_Bacteria_78079	IHU_PC_86_Bacteria_78079	IHU_PO_86_Bacteria_78079	IHU_PF_86_Bacteria_78079	IHU_PG_86_Bacteria_78079	0	0	0	0	0	0	0	0	0	0	0	0	0	0	0	0	0	0	0	0	0	0	0	0	0	0	0	0	0	0	0	0	0	0	0	0	0	0	0	0	0	0	0	0	0	0	0	0	0	0	0	0	0	0	0	0	0	0	0
IHU_PS_86_Bacteria_78081	Bacteria	IHU_PP_86_Bacteria_78081	IHU_PC_86_Bacteria_78081	IHU_PO_86_Bacteria_78081	IHU_PF_86_Bacteria_78081	IHU_PG_86_Bacteria_78081	0	0	0	0	0	0	0	0	0	0	0	0	0	0	0	0	0	0	0	0	0	0	0	0	0	0	0	0	0	0	0	0	0	0	0	0	0	0	0	0	0	0	0	0	0	0	0	0	0	0	0	0	0	0	0	0	0	0	0
IHU_PS_86_Bacteria_78159	Bacteria	IHU_PP_86_Bacteria_78159	IHU_PC_86_Bacteria_78159	IHU_PO_86_Bacteria_78159	IHU_PF_86_Bacteria_78159	IHU_PG_86_Bacteria_78159	0	0	0	0	0	0	0	0	0	0	0	0	0	0	0	0	0	0	0	0	0	0	0	0	0	0	0	0	0	0	0	0	0	0	0	0	0	0	0	0	0	0	0	0	0	0	0	0	0	0	0	0	0	0	0	0	0	0	0
IHU_PS_86_Bacteria_78219	Bacteria	IHU_PP_86_Bacteria_78219	IHU_PC_86_Bacteria_78219	IHU_PO_86_Bacteria_78219	IHU_PF_86_Bacteria_78219	IHU_PG_86_Bacteria_78219	0	0	0	0	0	0	0	0	0	0	0	0	0	0	0	0	0	0	0	0	0	0	0	0	0	0	0	0	0	0	0	0	0	0	0	0	0	0	0	0	0	0	0	0	0	0	0	0	0	0	0	0	0	0	0	0	0	0	0
IHU_PS_86_Bacteria_78271	Bacteria	IHU_PP_86_Bacteria_78271	IHU_PC_86_Bacteria_78271	IHU_PO_86_Bacteria_78271	IHU_PF_86_Bacteria_78271	IHU_PG_86_Bacteria_78271	0	0	0	0	0	0	0	0	0	0	0	0	0	0	0	0	0	0	0	0	0	0	0	0	0	0	0	0	0	0	0	0	0	0	0	0	0	0	0	0	0	0	0	0	0	0	0	0	0	0	0	0	0	0	0	0	0	0	0
IHU_PS_86_Bacteria_78316	Bacteria	IHU_PP_86_Bacteria_78316	IHU_PC_86_Bacteria_78316	IHU_PO_86_Bacteria_78316	IHU_PF_86_Bacteria_78316	IHU_PG_86_Bacteria_78316	0	0	0	0	0	0	0	0	0	0	0	0	0	0	0	0	0	0	0	0	0	0	0	0	0	0	0	0	0	0	0	0	0	0	0	0	0	0	0	0	0	0	0	0	0	0	0	0	0	0	0	0	0	0	0	0	0	0	0
IHU_PS_86_Bacteria_78391	Bacteria	IHU_PP_86_Bacteria_78391	IHU_PC_86_Bacteria_78391	IHU_PO_86_Bacteria_78391	IHU_PF_86_Bacteria_78391	IHU_PG_86_Bacteria_78391	0	0	0	0	0	0	0	0	0	0	0	0	0	0	0	0	0	0	0	0	0	0	0	0	0	0	0	0	0	0	0	0	0	0	0	0	0	0	0	0	0	0	0	0	0	0	0	0	0	0	0	0	0	0	0	0	0	0	0
IHU_PS_86_Bacteria_78395	Bacteria	IHU_PP_86_Bacteria_78395	IHU_PC_86_Bacteria_78395	IHU_PO_86_Bacteria_78395	IHU_PF_86_Bacteria_78395	IHU_PG_86_Bacteria_78395	0	0	0	0	0	0	0	0	0	0	0	0	0	0	0	0	0	0	0	0	0	0	0	0	0	0	0	0	0	0	0	0	0	0	0	0	0	0	0	0	0	0	0	0	0	0	0	0	0	0	0	0	0	0	0	0	0	0	0
IHU_PS_86_Bacteria_78399	Bacteria	IHU_PP_86_Bacteria_78399	IHU_PC_86_Bacteria_78399	IHU_PO_86_Bacteria_78399	IHU_PF_86_Bacteria_78399	IHU_PG_86_Bacteria_78399	0	0	0	0	0	0	0	0	0	0	0	0	0	0	0	0	0	0	0	0	0	0	0	0	0	0	0	0	0	0	0	0	0	0	0	0	0	0	0	0	0	0	0	0	0	0	0	0	0	0	0	0	0	0	0	0	0	0	0
IHU_PS_86_Bacteria_78520	Bacteria	IHU_PP_86_Bacteria_78520	IHU_PC_86_Bacteria_78520	IHU_PO_86_Bacteria_78520	IHU_PF_86_Bacteria_78520	IHU_PG_86_Bacteria_78520	0	0	0	0	0	0	0	0	0	0	0	0	0	0	0	0	0	0	0	0	0	0	0	0	0	0	0	0	0	0	0	0	0	0	0	0	0	0	0	0	0	0	0	0	0	0	0	0	0	0	0	0	0	0	0	0	0	0	0
IHU_PS_86_Bacteria_78597	Bacteria	IHU_PP_86_Bacteria_78597	IHU_PC_86_Bacteria_78597	IHU_PO_86_Bacteria_78597	IHU_PF_86_Bacteria_78597	IHU_PG_86_Bacteria_78597	0	0	0	0	0	0	0	0	0	0	0	0	0	0	0	0	0	0	0	0	0	0	0	0	0	0	0	0	0	0	0	0	0	0	0	0	0	0	0	0	0	0	0	0	0	0	0	0	0	0	0	0	0	0	0	0	0	0	0
IHU_PS_86_Bacteria_7861	Bacteria	IHU_PP_86_Bacteria_7861	IHU_PC_86_Bacteria_7861	IHU_PO_86_Bacteria_7861	IHU_PF_86_Bacteria_7861	IHU_PG_86_Bacteria_7861	0	0	0	0	0	0	0	0	0	0	0	0	0	0	0	0	0	0	0	0	0	0	0	0	0	0	0	0	0	0	0	0	0	0	0	0	0	0	0	0	0	0	0	0	0	0	0	0	0	0	0	0	0	0	0	0	0	0	0
IHU_PS_86_Bacteria_78610	Bacteria	IHU_PP_86_Bacteria_78610	IHU_PC_86_Bacteria_78610	IHU_PO_86_Bacteria_78610	IHU_PF_86_Bacteria_78610	IHU_PG_86_Bacteria_78610	0	0	0	0	0	0	0	0	0	0	0	0	0	0	0	0	0	0	0	0	0	0	0	0	0	0	0	0	0	0	0	0	0	0	0	0	0	0	0	0	0	0	0	0	0	0	0	0	0	0	0	0	0	0	0	0	0	0	0
IHU_PS_86_Bacteria_78640	Bacteria	IHU_PP_86_Bacteria_78640	IHU_PC_86_Bacteria_78640	IHU_PO_86_Bacteria_78640	IHU_PF_86_Bacteria_78640	IHU_PG_86_Bacteria_78640	0	0	0	0	0	0	0	0	0	0	0	0	0	0	0	0	0	0	0	0	0	0	0	0	0	0	0	0	0	0	0	0	0	0	0	0	0	0	0	0	0	0	0	0	0	0	0	0	0	0	0	0	0	0	0	0	0	0	0
IHU_PS_86_Bacteria_78647	Bacteria	IHU_PP_86_Bacteria_78647	IHU_PC_86_Bacteria_78647	IHU_PO_86_Bacteria_78647	IHU_PF_86_Bacteria_78647	IHU_PG_86_Bacteria_78647	0	0	0	0	0	0	0	0	0	0	0	0	0	0	0	0	0	0	0	0	0	0	0	0	0	0	0	0	0	0	0	0	0	0	0	0	0	0	0	0	0	0	0	0	0	0	0	0	0	0	0	0	0	0	0	0	0	0	0
IHU_PS_86_Bacteria_7869	Bacteria	IHU_PP_86_Bacteria_7869	IHU_PC_86_Bacteria_7869	IHU_PO_86_Bacteria_7869	IHU_PF_86_Bacteria_7869	IHU_PG_86_Bacteria_7869	0	0	0	0	0	0	0	0	0	0	0	0	0	0	0	0	0	0	0	0	0	0	0	0	0	0	0	0	0	0	0	0	0	0	0	0	0	0	0	0	0	0	0	0	0	0	0	0	0	0	0	0	0	0	0	0	0	0	0
IHU_PS_86_Bacteria_78695	Bacteria	IHU_PP_86_Bacteria_78695	IHU_PC_86_Bacteria_78695	IHU_PO_86_Bacteria_78695	IHU_PF_86_Bacteria_78695	IHU_PG_86_Bacteria_78695	0	0	0	0	0	0	0	0	0	0	0	0	0	0	0	0	0	0	0	0	0	0	0	0	0	0	0	0	0	0	0	0	0	0	0	0	0	0	0	0	0	0	0	0	0	0	0	0	0	0	0	0	0	0	0	0	0	0	0
IHU_PS_86_Bacteria_78696	Bacteria	IHU_PP_86_Bacteria_78696	IHU_PC_86_Bacteria_78696	IHU_PO_86_Bacteria_78696	IHU_PF_86_Bacteria_78696	IHU_PG_86_Bacteria_78696	0	0	0	0	0	0	0	0	0	0	0	0	0	0	0	0	0	0	0	0	0	0	0	0	0	0	0	0	0	0	0	0	0	0	0	0	0	0	0	0	0	0	0	0	0	0	0	0	0	0	0	0	0	0	0	0	0	0	0
IHU_PS_86_Bacteria_78699	Bacteria	IHU_PP_86_Bacteria_78699	IHU_PC_86_Bacteria_78699	IHU_PO_86_Bacteria_78699	IHU_PF_86_Bacteria_78699	IHU_PG_86_Bacteria_78699	0	0	0	0	0	0	0	0	0	0	0	0	0	0	0	0	0	0	0	0	0	0	0	0	0	0	0	0	0	0	0	0	0	0	0	0	0	0	0	0	0	0	0	0	0	0	0	0	0	0	0	0	0	0	0	0	0	0	0
IHU_PS_86_Bacteria_78793	Bacteria	IHU_PP_86_Bacteria_78793	IHU_PC_86_Bacteria_78793	IHU_PO_86_Bacteria_78793	IHU_PF_86_Bacteria_78793	IHU_PG_86_Bacteria_78793	0	0	0	0	0	0	0	0	0	0	0	0	0	0	0	0	0	0	0	0	0	0	0	0	0	0	0	0	0	0	0	0	0	0	0	0	0	0	0	0	0	0	0	0	0	0	0	0	0	0	0	0	0	0	0	0	0	0	0
IHU_PS_86_Bacteria_7886	Bacteria	IHU_PP_86_Bacteria_7886	IHU_PC_86_Bacteria_7886	IHU_PO_86_Bacteria_7886	IHU_PF_86_Bacteria_7886	IHU_PG_86_Bacteria_7886	0	0	0	0	0	0	0	0	0	0	0	0	0	0	0	0	0	0	0	0	0	0	0	0	0	0	0	0	0	0	0	0	0	0	0	0	0	0	0	0	0	0	0	0	0	0	0	0	0	0	0	0	0	0	0	0	0	0	0
IHU_PS_86_Bacteria_78915	Bacteria	IHU_PP_86_Bacteria_78915	IHU_PC_86_Bacteria_78915	IHU_PO_86_Bacteria_78915	IHU_PF_86_Bacteria_78915	IHU_PG_86_Bacteria_78915	0	0	0	0	0	0	0	0	0	0	0	0	0	0	0	0	0	0	0	0	0	0	0	0	0	0	0	0	0	0	0	0	0	0	0	0	0	0	0	0	0	0	0	0	0	0	0	0	0	0	0	0	0	0	0	0	0	0	0
IHU_PS_86_Bacteria_79090	Bacteria	IHU_PP_86_Bacteria_79090	IHU_PC_86_Bacteria_79090	IHU_PO_86_Bacteria_79090	IHU_PF_86_Bacteria_79090	IHU_PG_86_Bacteria_79090	0	0	0	0	0	0	0	0	0	0	0	0	0	0	0	0	0	0	0	0	0	0	0	0	0	0	0	0	0	0	0	0	0	0	0	0	0	0	0	0	0	0	0	0	0	0	0	0	0	0	0	0	0	0	0	0	0	0	0
IHU_PS_86_Bacteria_79396	Bacteria	IHU_PP_86_Bacteria_79396	IHU_PC_86_Bacteria_79396	IHU_PO_86_Bacteria_79396	IHU_PF_86_Bacteria_79396	IHU_PG_86_Bacteria_79396	0	0	0	0	0	0	0	0	0	0	0	0	0	0	0	0	0	0	0	0	0	0	0	0	0	0	0	0	0	0	0	0	0	0	0	0	0	0	0	0	0	0	0	0	0	0	0	0	0	0	0	0	0	0	0	0	0	0	0
IHU_PS_86_Bacteria_79401	Bacteria	IHU_PP_86_Bacteria_79401	IHU_PC_86_Bacteria_79401	IHU_PO_86_Bacteria_79401	IHU_PF_86_Bacteria_79401	IHU_PG_86_Bacteria_79401	0	0	0	0	0	0	0	0	0	0	0	0	0	0	0	0	0	0	0	0	0	0	0	0	0	0	0	0	0	0	0	0	0	0	0	0	0	0	0	0	0	0	0	0	0	0	0	0	0	0	0	0	0	0	0	0	0	0	0
IHU_PS_86_Bacteria_79419	Bacteria	IHU_PP_86_Bacteria_79419	IHU_PC_86_Bacteria_79419	IHU_PO_86_Bacteria_79419	IHU_PF_86_Bacteria_79419	IHU_PG_86_Bacteria_79419	0	0	0	0	0	0	0	0	0	0	0	0	0	0	0	0	0	0	0	0	0	0	0	0	0	0	0	0	0	0	0	0	0	0	0	0	0	0	0	0	0	0	0	0	0	0	0	0	0	0	0	0	0	0	0	0	0	0	0
IHU_PS_86_Bacteria_79499	Bacteria	IHU_PP_86_Bacteria_79499	IHU_PC_86_Bacteria_79499	IHU_PO_86_Bacteria_79499	IHU_PF_86_Bacteria_79499	IHU_PG_86_Bacteria_79499	0	0	0	0	0	0	0	0	0	0	0	0	0	0	0	0	0	0	0	0	0	0	0	0	0	0	0	0	0	0	0	0	0	0	0	0	0	0	0	0	0	0	0	0	0	0	0	0	0	0	0	0	0	0	0	0	0	0	0
IHU_PS_86_Bacteria_79509	Bacteria	IHU_PP_86_Bacteria_79509	IHU_PC_86_Bacteria_79509	IHU_PO_86_Bacteria_79509	IHU_PF_86_Bacteria_79509	IHU_PG_86_Bacteria_79509	0	0	0	0	0	0	0	0	0	0	0	0	0	0	0	0	0	0	0	0	0	0	0	0	0	0	0	0	0	0	0	0	0	0	0	0	0	0	0	0	0	0	0	0	0	0	0	0	0	0	0	0	0	0	0	0	0	0	0
IHU_PS_86_Bacteria_79538	Bacteria	IHU_PP_86_Bacteria_79538	IHU_PC_86_Bacteria_79538	IHU_PO_86_Bacteria_79538	IHU_PF_86_Bacteria_79538	IHU_PG_86_Bacteria_79538	0	0	0	0	0	0	0	0	0	0	0	0	0	0	0	0	0	0	0	0	0	0	0	0	0	0	0	0	0	0	0	0	0	0	0	0	0	0	0	0	0	0	0	0	0	0	0	0	0	0	0	0	0	0	0	0	0	0	0
IHU_PS_86_Bacteria_79594	Bacteria	IHU_PP_86_Bacteria_79594	IHU_PC_86_Bacteria_79594	IHU_PO_86_Bacteria_79594	IHU_PF_86_Bacteria_79594	IHU_PG_86_Bacteria_79594	0	0	0	0	0	0	0	0	0	0	0	0	0	0	0	0	0	0	0	0	0	0	0	0	0	0	0	0	0	0	0	0	0	0	0	0	0	0	0	0	0	0	0	0	0	0	0	0	0	0	0	0	0	0	0	0	0	0	0
IHU_PS_86_Bacteria_79610	Bacteria	IHU_PP_86_Bacteria_79610	IHU_PC_86_Bacteria_79610	IHU_PO_86_Bacteria_79610	IHU_PF_86_Bacteria_79610	IHU_PG_86_Bacteria_79610	0	0	0	0	0	0	0	0	0	0	0	0	0	0	0	0	0	0	0	0	0	0	0	0	0	0	0	0	0	0	0	0	0	0	0	0	0	0	0	0	0	0	0	0	0	0	0	0	0	0	0	0	0	0	0	0	0	0	0
IHU_PS_86_Bacteria_79616	Bacteria	IHU_PP_86_Bacteria_79616	IHU_PC_86_Bacteria_79616	IHU_PO_86_Bacteria_79616	IHU_PF_86_Bacteria_79616	IHU_PG_86_Bacteria_79616	0	0	0	0	0	0	0	0	0	0	0	0	0	0	0	0	0	0	0	0	0	0	0	0	0	0	0	0	0	0	0	0	0	0	0	0	0	0	0	0	0	0	0	0	0	0	0	0	0	0	0	0	0	0	0	0	0	0	0
IHU_PS_86_Bacteria_79698	Bacteria	IHU_PP_86_Bacteria_79698	IHU_PC_86_Bacteria_79698	IHU_PO_86_Bacteria_79698	IHU_PF_86_Bacteria_79698	IHU_PG_86_Bacteria_79698	0	0	0	0	0	0	0	0	0	0	0	0	0	0	0	0	0	0	0	0	0	0	0	0	0	0	0	0	0	0	0	0	0	0	0	0	0	0	0	0	0	0	0	0	0	0	0	0	0	0	0	0	0	0	0	0	0	0	0
IHU_PS_86_Bacteria_79723	Bacteria	IHU_PP_86_Bacteria_79723	IHU_PC_86_Bacteria_79723	IHU_PO_86_Bacteria_79723	IHU_PF_86_Bacteria_79723	IHU_PG_86_Bacteria_79723	0	0	0	0	0	0	0	0	0	0	0	0	0	0	0	0	0	0	28	0	0	0	0	0	104	0	0	0	0	0	0	0	0	0	0	0	0	0	0	0	0	0	0	0	0	0	0	0	0	0	0	0	0	0	0	0	0	0	0
IHU_PS_86_Bacteria_79738	Bacteria	IHU_PP_86_Bacteria_79738	IHU_PC_86_Bacteria_79738	IHU_PO_86_Bacteria_79738	IHU_PF_86_Bacteria_79738	IHU_PG_86_Bacteria_79738	0	0	0	0	0	0	0	0	0	0	0	0	0	0	0	0	0	0	0	0	0	0	0	0	0	0	0	0	0	0	0	0	0	0	0	0	0	0	0	0	0	0	0	0	0	0	0	0	0	0	0	0	0	0	0	0	0	0	0
IHU_PS_86_Bacteria_79751	Bacteria	IHU_PP_86_Bacteria_79751	IHU_PC_86_Bacteria_79751	IHU_PO_86_Bacteria_79751	IHU_PF_86_Bacteria_79751	IHU_PG_86_Bacteria_79751	0	0	0	0	0	0	0	0	0	0	0	0	0	0	0	0	0	0	0	0	0	0	0	0	0	0	0	0	0	0	0	0	0	0	0	0	0	0	0	0	0	0	0	0	0	0	0	0	0	0	0	0	0	0	0	0	0	0	0
IHU_PS_86_Bacteria_79759	Bacteria	IHU_PP_86_Bacteria_79759	IHU_PC_86_Bacteria_79759	IHU_PO_86_Bacteria_79759	IHU_PF_86_Bacteria_79759	IHU_PG_86_Bacteria_79759	0	0	0	0	0	0	0	0	0	0	0	0	0	0	0	0	0	0	0	0	0	0	0	0	0	0	0	0	0	0	0	0	0	0	0	0	0	0	0	0	0	0	0	0	0	0	0	0	0	0	0	0	0	0	0	0	0	0	0
IHU_PS_86_Bacteria_79774	Bacteria	IHU_PP_86_Bacteria_79774	IHU_PC_86_Bacteria_79774	IHU_PO_86_Bacteria_79774	IHU_PF_86_Bacteria_79774	IHU_PG_86_Bacteria_79774	0	0	0	0	0	0	0	0	0	0	0	0	0	0	0	0	0	0	0	0	0	0	0	0	0	0	0	0	0	0	0	0	0	0	0	0	0	0	0	0	0	0	0	0	0	0	0	0	0	0	0	0	0	0	0	0	0	0	0
IHU_PS_86_Bacteria_79808	Bacteria	IHU_PP_86_Bacteria_79808	IHU_PC_86_Bacteria_79808	IHU_PO_86_Bacteria_79808	IHU_PF_86_Bacteria_79808	IHU_PG_86_Bacteria_79808	0	0	0	0	0	0	0	0	0	0	0	0	0	0	0	0	0	0	0	0	0	0	0	0	0	0	0	0	0	0	0	0	0	0	0	0	0	0	0	0	0	0	0	0	0	0	0	0	0	0	0	0	0	0	0	0	0	0	0
IHU_PS_86_Bacteria_79831	Bacteria	IHU_PP_86_Bacteria_79831	IHU_PC_86_Bacteria_79831	IHU_PO_86_Bacteria_79831	IHU_PF_86_Bacteria_79831	IHU_PG_86_Bacteria_79831	0	0	0	0	0	0	0	0	0	0	0	0	0	0	0	0	0	0	0	0	0	0	0	0	0	0	0	0	0	0	0	0	0	0	0	0	0	0	0	0	0	0	0	0	0	0	0	0	0	0	0	0	0	0	0	0	0	0	0
IHU_PS_86_Bacteria_79859	Bacteria	IHU_PP_86_Bacteria_79859	IHU_PC_86_Bacteria_79859	IHU_PO_86_Bacteria_79859	IHU_PF_86_Bacteria_79859	IHU_PG_86_Bacteria_79859	0	0	0	0	0	0	0	0	0	0	0	0	0	0	0	0	0	0	0	0	0	0	0	0	0	0	0	0	0	0	0	0	0	0	0	0	0	0	0	0	0	0	0	0	0	0	0	0	0	0	0	0	0	0	0	0	0	0	0
IHU_PS_86_Bacteria_79864	Bacteria	IHU_PP_86_Bacteria_79864	IHU_PC_86_Bacteria_79864	IHU_PO_86_Bacteria_79864	IHU_PF_86_Bacteria_79864	IHU_PG_86_Bacteria_79864	0	0	0	0	0	0	0	0	0	0	0	0	0	0	0	0	0	0	0	0	0	0	0	0	0	0	0	0	0	0	0	0	0	0	0	0	0	0	0	0	0	0	0	0	0	0	0	0	0	0	0	0	0	0	0	0	0	0	0
IHU_PS_86_Bacteria_79899	Bacteria	IHU_PP_86_Bacteria_79899	IHU_PC_86_Bacteria_79899	IHU_PO_86_Bacteria_79899	IHU_PF_86_Bacteria_79899	IHU_PG_86_Bacteria_79899	0	0	0	0	0	0	0	0	0	0	0	0	0	0	0	0	0	0	0	0	0	0	0	0	0	0	0	0	0	0	0	0	0	0	0	0	0	0	0	0	0	0	0	0	0	0	0	0	0	0	0	0	0	0	0	0	0	0	0
IHU_PS_86_Bacteria_79911	Bacteria	IHU_PP_86_Bacteria_79911	IHU_PC_86_Bacteria_79911	IHU_PO_86_Bacteria_79911	IHU_PF_86_Bacteria_79911	IHU_PG_86_Bacteria_79911	0	0	0	0	0	0	0	0	0	0	0	0	0	0	0	0	0	0	0	0	0	0	0	0	0	0	0	0	0	0	0	0	0	0	0	0	0	0	0	0	0	0	0	0	0	0	0	0	0	0	0	0	0	0	0	0	0	0	0
IHU_PS_86_Bacteria_79915	Bacteria	IHU_PP_86_Bacteria_79915	IHU_PC_86_Bacteria_79915	IHU_PO_86_Bacteria_79915	IHU_PF_86_Bacteria_79915	IHU_PG_86_Bacteria_79915	0	0	0	0	0	0	0	0	0	0	0	0	0	0	0	0	0	0	0	0	0	0	0	0	0	0	0	0	0	0	0	0	0	0	0	0	0	0	0	0	0	0	0	0	0	0	0	0	0	0	0	0	0	0	0	0	0	0	0
IHU_PS_86_Bacteria_79924	Bacteria	IHU_PP_86_Bacteria_79924	IHU_PC_86_Bacteria_79924	IHU_PO_86_Bacteria_79924	IHU_PF_86_Bacteria_79924	IHU_PG_86_Bacteria_79924	0	0	0	0	0	0	0	0	0	0	0	0	0	0	0	0	0	0	0	0	0	0	0	0	0	0	0	0	0	0	0	0	0	0	0	0	0	0	0	0	0	0	0	0	0	0	0	0	0	0	0	0	0	0	0	0	0	0	0
IHU_PS_86_Bacteria_79934	Bacteria	IHU_PP_86_Bacteria_79934	IHU_PC_86_Bacteria_79934	IHU_PO_86_Bacteria_79934	IHU_PF_86_Bacteria_79934	IHU_PG_86_Bacteria_79934	0	0	0	0	0	0	0	0	0	0	0	0	0	0	0	0	0	0	0	0	0	0	0	0	0	0	0	0	0	0	0	0	0	0	0	0	0	0	0	0	0	0	0	0	0	0	0	0	0	0	0	0	0	0	0	0	0	0	0
IHU_PS_86_Bacteria_79965	Bacteria	IHU_PP_86_Bacteria_79965	IHU_PC_86_Bacteria_79965	IHU_PO_86_Bacteria_79965	IHU_PF_86_Bacteria_79965	IHU_PG_86_Bacteria_79965	0	0	0	0	0	0	0	0	0	0	0	0	0	0	0	0	0	0	0	0	0	0	0	0	0	0	0	0	0	0	0	0	0	0	0	0	0	0	0	0	0	0	0	0	0	0	0	0	0	0	0	0	0	0	0	0	0	0	0
IHU_PS_86_Bacteria_79970	Bacteria	IHU_PP_86_Bacteria_79970	IHU_PC_86_Bacteria_79970	IHU_PO_86_Bacteria_79970	IHU_PF_86_Bacteria_79970	IHU_PG_86_Bacteria_79970	0	0	0	0	0	0	0	0	0	0	0	0	0	0	0	0	0	0	0	0	0	0	0	0	0	0	0	0	0	0	0	0	0	0	0	0	0	0	0	0	0	0	0	0	0	0	0	0	0	0	0	0	0	0	0	0	0	0	0
IHU_PS_86_Bacteria_79985	Bacteria	IHU_PP_86_Bacteria_79985	IHU_PC_86_Bacteria_79985	IHU_PO_86_Bacteria_79985	IHU_PF_86_Bacteria_79985	IHU_PG_86_Bacteria_79985	0	0	0	0	0	0	0	0	0	0	0	0	0	0	0	0	0	0	0	0	0	0	0	0	0	0	0	0	0	0	0	0	0	0	0	0	0	0	0	0	0	0	0	0	0	0	0	0	0	0	0	0	0	0	0	0	0	0	0
IHU_PS_86_Bacteria_79998	Bacteria	IHU_PP_86_Bacteria_79998	IHU_PC_86_Bacteria_79998	IHU_PO_86_Bacteria_79998	IHU_PF_86_Bacteria_79998	IHU_PG_86_Bacteria_79998	0	0	0	0	0	0	0	0	0	0	0	0	0	0	0	0	0	0	0	0	0	0	0	0	0	0	0	0	0	0	0	0	0	0	0	0	0	0	0	0	0	0	0	0	0	0	0	0	0	0	0	0	0	0	0	0	0	0	0
IHU_PS_86_Bacteria_80009	Bacteria	IHU_PP_86_Bacteria_80009	IHU_PC_86_Bacteria_80009	IHU_PO_86_Bacteria_80009	IHU_PF_86_Bacteria_80009	IHU_PG_86_Bacteria_80009	0	0	0	0	0	0	0	0	0	0	0	0	0	0	0	0	0	0	0	0	0	0	0	0	0	0	0	0	0	0	0	0	0	0	0	0	0	0	0	0	0	0	0	0	0	0	0	0	0	0	0	0	0	0	0	0	0	0	0
IHU_PS_86_Bacteria_80016	Bacteria	IHU_PP_86_Bacteria_80016	IHU_PC_86_Bacteria_80016	IHU_PO_86_Bacteria_80016	IHU_PF_86_Bacteria_80016	IHU_PG_86_Bacteria_80016	0	0	0	0	0	0	0	0	0	0	0	0	0	0	0	0	0	0	0	0	0	0	0	0	0	0	0	0	0	0	0	0	0	0	0	0	0	0	0	0	0	0	0	0	0	0	0	0	0	0	0	0	0	0	0	0	0	0	0
IHU_PS_86_Bacteria_80058	Bacteria	IHU_PP_86_Bacteria_80058	IHU_PC_86_Bacteria_80058	IHU_PO_86_Bacteria_80058	IHU_PF_86_Bacteria_80058	IHU_PG_86_Bacteria_80058	0	0	0	0	0	0	0	0	0	0	0	0	0	0	0	0	0	0	0	0	0	0	0	0	0	0	0	0	0	0	0	0	0	0	0	0	0	0	0	0	0	0	0	0	0	0	0	0	0	0	0	0	0	0	0	0	0	0	0
IHU_PS_86_Bacteria_80107	Bacteria	IHU_PP_86_Bacteria_80107	IHU_PC_86_Bacteria_80107	IHU_PO_86_Bacteria_80107	IHU_PF_86_Bacteria_80107	IHU_PG_86_Bacteria_80107	0	0	0	0	0	0	0	0	0	0	0	0	0	0	0	0	0	0	0	0	0	0	0	0	0	0	0	0	0	0	0	0	0	0	0	0	0	0	0	0	0	0	0	0	0	0	0	0	0	0	0	0	0	0	0	0	0	0	0
IHU_PS_86_Bacteria_80121	Bacteria	IHU_PP_86_Bacteria_80121	IHU_PC_86_Bacteria_80121	IHU_PO_86_Bacteria_80121	IHU_PF_86_Bacteria_80121	IHU_PG_86_Bacteria_80121	0	0	0	0	0	0	0	0	0	0	0	0	0	0	0	0	0	0	0	0	0	0	0	0	0	0	0	0	0	0	0	0	0	0	0	0	0	0	0	0	0	0	0	0	0	0	0	0	0	0	0	0	0	0	0	0	0	0	0
IHU_PS_86_Bacteria_80155	Bacteria	IHU_PP_86_Bacteria_80155	IHU_PC_86_Bacteria_80155	IHU_PO_86_Bacteria_80155	IHU_PF_86_Bacteria_80155	IHU_PG_86_Bacteria_80155	0	0	0	0	0	0	0	0	0	0	0	0	0	0	0	0	0	0	0	0	0	0	0	0	0	0	0	0	0	0	0	0	0	0	0	0	0	0	0	0	0	0	0	0	0	0	0	0	0	0	0	0	0	0	0	0	0	0	0
IHU_PS_86_Bacteria_80172	Bacteria	IHU_PP_86_Bacteria_80172	IHU_PC_86_Bacteria_80172	IHU_PO_86_Bacteria_80172	IHU_PF_86_Bacteria_80172	IHU_PG_86_Bacteria_80172	0	0	0	0	0	0	0	0	0	0	0	0	0	0	0	0	0	0	0	0	0	0	0	0	0	0	0	0	0	0	0	0	0	0	0	0	0	0	0	0	0	0	0	0	0	0	0	0	0	0	0	0	0	0	0	0	0	0	0
IHU_PS_86_Bacteria_80186	Bacteria	IHU_PP_86_Bacteria_80186	IHU_PC_86_Bacteria_80186	IHU_PO_86_Bacteria_80186	IHU_PF_86_Bacteria_80186	IHU_PG_86_Bacteria_80186	0	0	0	0	0	0	0	0	0	0	0	0	0	0	0	0	0	0	0	0	0	0	0	0	0	0	0	0	0	0	0	0	0	0	0	0	0	0	0	0	0	0	0	0	0	0	0	0	0	0	0	0	0	0	0	0	0	0	0
IHU_PS_86_Bacteria_80211	Bacteria	IHU_PP_86_Bacteria_80211	IHU_PC_86_Bacteria_80211	IHU_PO_86_Bacteria_80211	IHU_PF_86_Bacteria_80211	IHU_PG_86_Bacteria_80211	0	0	0	0	0	0	0	32	0	0	0	0	0	0	0	0	0	0	0	0	0	0	0	0	0	0	0	0	0	0	0	0	0	0	0	0	0	0	0	0	0	0	0	0	0	0	0	0	0	0	0	0	0	0	0	0	0	0	0
IHU_PS_86_Bacteria_80254	Bacteria	IHU_PP_86_Bacteria_80254	IHU_PC_86_Bacteria_80254	IHU_PO_86_Bacteria_80254	IHU_PF_86_Bacteria_80254	IHU_PG_86_Bacteria_80254	0	0	0	0	0	0	0	0	0	0	0	0	0	0	0	0	0	0	0	0	0	0	0	0	0	0	0	0	0	0	0	0	0	0	0	0	0	0	0	0	0	0	0	0	0	0	0	0	0	0	0	0	0	0	0	0	0	0	0
IHU_PS_86_Bacteria_80296	Bacteria	IHU_PP_86_Bacteria_80296	IHU_PC_86_Bacteria_80296	IHU_PO_86_Bacteria_80296	IHU_PF_86_Bacteria_80296	IHU_PG_86_Bacteria_80296	0	0	0	0	0	0	0	0	0	0	0	0	0	0	0	0	0	0	0	0	0	0	0	0	0	0	0	0	0	0	0	0	0	0	0	0	0	0	0	0	0	0	0	0	0	0	0	0	0	0	0	0	0	0	0	0	0	0	0
IHU_PS_86_Bacteria_80320	Bacteria	IHU_PP_86_Bacteria_80320	IHU_PC_86_Bacteria_80320	IHU_PO_86_Bacteria_80320	IHU_PF_86_Bacteria_80320	IHU_PG_86_Bacteria_80320	0	0	0	0	0	0	0	0	0	0	0	0	0	0	0	0	0	0	0	0	0	0	0	0	0	0	0	0	0	0	0	0	0	0	0	0	0	0	0	0	0	0	0	0	0	0	0	0	0	0	0	0	0	0	0	0	0	0	0
IHU_PS_86_Bacteria_80391	Bacteria	IHU_PP_86_Bacteria_80391	IHU_PC_86_Bacteria_80391	IHU_PO_86_Bacteria_80391	IHU_PF_86_Bacteria_80391	IHU_PG_86_Bacteria_80391	0	0	0	0	0	0	0	0	0	0	0	0	0	0	0	0	0	0	0	0	0	0	0	0	0	0	0	0	0	0	0	0	0	0	0	0	0	0	0	0	0	0	0	0	0	0	0	0	0	0	0	0	0	0	0	0	0	0	0
IHU_PS_86_Bacteria_80393	Bacteria	IHU_PP_86_Bacteria_80393	IHU_PC_86_Bacteria_80393	IHU_PO_86_Bacteria_80393	IHU_PF_86_Bacteria_80393	IHU_PG_86_Bacteria_80393	0	0	0	0	0	0	0	0	0	0	0	0	0	0	0	0	0	0	0	0	0	0	0	0	0	0	0	0	0	0	0	0	0	0	0	0	0	0	0	0	0	0	0	0	0	0	0	0	0	0	0	0	0	0	0	0	0	0	0
IHU_PS_86_Bacteria_80451	Bacteria	IHU_PP_86_Bacteria_80451	IHU_PC_86_Bacteria_80451	IHU_PO_86_Bacteria_80451	IHU_PF_86_Bacteria_80451	IHU_PG_86_Bacteria_80451	0	0	0	0	0	0	0	0	0	0	0	0	0	0	0	0	0	0	0	0	0	0	0	0	0	0	0	0	0	0	0	0	0	0	0	0	0	0	0	0	0	0	0	0	0	0	0	0	0	0	0	0	0	0	0	0	0	0	0
IHU_PS_86_Bacteria_80473	Bacteria	IHU_PP_86_Bacteria_80473	IHU_PC_86_Bacteria_80473	IHU_PO_86_Bacteria_80473	IHU_PF_86_Bacteria_80473	IHU_PG_86_Bacteria_80473	0	0	0	0	0	0	0	0	0	0	0	0	0	0	0	0	0	0	0	0	0	0	0	0	0	0	0	0	0	0	0	0	0	0	0	0	0	0	0	0	0	0	0	0	0	0	0	0	0	0	0	0	0	0	0	0	0	0	0
IHU_PS_86_Bacteria_80477	Bacteria	IHU_PP_86_Bacteria_80477	IHU_PC_86_Bacteria_80477	IHU_PO_86_Bacteria_80477	IHU_PF_86_Bacteria_80477	IHU_PG_86_Bacteria_80477	0	0	0	0	0	0	0	0	0	0	0	0	0	0	0	0	0	0	0	0	0	0	0	0	0	0	0	0	0	0	0	0	0	0	0	0	0	0	0	0	0	0	0	0	0	0	0	0	0	0	0	0	0	0	0	0	0	0	0
IHU_PS_86_Bacteria_80481	Bacteria	IHU_PP_86_Bacteria_80481	IHU_PC_86_Bacteria_80481	IHU_PO_86_Bacteria_80481	IHU_PF_86_Bacteria_80481	IHU_PG_86_Bacteria_80481	0	0	0	0	0	0	0	0	0	0	0	0	0	0	0	0	0	0	0	0	0	0	0	0	0	0	0	0	0	0	0	0	0	0	0	0	0	0	0	0	0	0	0	0	0	0	0	0	0	0	0	0	0	0	0	0	0	0	0
IHU_PS_86_Bacteria_80504	Bacteria	IHU_PP_86_Bacteria_80504	IHU_PC_86_Bacteria_80504	IHU_PO_86_Bacteria_80504	IHU_PF_86_Bacteria_80504	IHU_PG_86_Bacteria_80504	0	0	0	0	0	0	0	0	0	0	0	0	0	0	0	0	0	0	0	0	0	0	0	0	0	0	0	0	0	0	0	0	0	0	0	0	0	0	0	0	0	0	0	0	0	0	0	0	0	0	0	0	0	0	0	0	0	0	0
IHU_PS_86_Bacteria_80507	Bacteria	IHU_PP_86_Bacteria_80507	IHU_PC_86_Bacteria_80507	IHU_PO_86_Bacteria_80507	IHU_PF_86_Bacteria_80507	IHU_PG_86_Bacteria_80507	0	0	0	0	0	0	0	0	0	0	0	0	0	0	0	0	0	0	0	0	0	0	0	0	0	0	0	0	0	0	0	0	0	0	0	0	0	0	0	0	0	0	0	0	0	0	0	0	0	0	0	0	0	0	0	0	0	0	0
IHU_PS_86_Bacteria_80516	Bacteria	IHU_PP_86_Bacteria_80516	IHU_PC_86_Bacteria_80516	IHU_PO_86_Bacteria_80516	IHU_PF_86_Bacteria_80516	IHU_PG_86_Bacteria_80516	0	0	0	0	0	0	0	0	0	0	0	0	0	0	0	0	0	0	0	0	0	0	0	0	0	0	0	0	0	0	0	0	0	0	0	0	0	0	0	0	0	0	0	0	0	0	0	0	0	0	0	0	0	0	0	0	0	0	0
IHU_PS_86_Bacteria_80552	Bacteria	IHU_PP_86_Bacteria_80552	IHU_PC_86_Bacteria_80552	IHU_PO_86_Bacteria_80552	IHU_PF_86_Bacteria_80552	IHU_PG_86_Bacteria_80552	0	0	0	0	0	0	0	0	0	0	0	0	0	0	0	0	0	0	0	0	0	0	0	0	0	0	0	0	0	0	0	0	0	0	0	0	0	0	0	0	0	0	0	0	0	0	0	0	0	0	0	0	0	0	0	0	0	0	0
IHU_PS_86_Bacteria_80569	Bacteria	IHU_PP_86_Bacteria_80569	IHU_PC_86_Bacteria_80569	IHU_PO_86_Bacteria_80569	IHU_PF_86_Bacteria_80569	IHU_PG_86_Bacteria_80569	0	0	0	0	0	0	0	0	0	0	0	0	0	0	0	0	0	0	0	0	0	0	0	0	0	0	0	0	0	0	0	0	0	0	0	0	0	0	0	0	0	0	0	0	0	0	0	0	0	0	0	0	0	0	0	0	0	0	0
IHU_PS_86_Bacteria_80573	Bacteria	IHU_PP_86_Bacteria_80573	IHU_PC_86_Bacteria_80573	IHU_PO_86_Bacteria_80573	IHU_PF_86_Bacteria_80573	IHU_PG_86_Bacteria_80573	0	0	0	0	0	0	0	0	0	0	0	0	0	0	0	0	0	0	0	0	0	0	0	0	0	0	0	0	0	0	0	0	0	0	0	0	0	0	0	0	0	0	0	0	0	0	0	0	0	0	0	0	0	0	0	0	0	0	0
IHU_PS_86_Bacteria_80593	Bacteria	IHU_PP_86_Bacteria_80593	IHU_PC_86_Bacteria_80593	IHU_PO_86_Bacteria_80593	IHU_PF_86_Bacteria_80593	IHU_PG_86_Bacteria_80593	0	0	0	0	0	0	0	0	0	0	0	0	0	0	0	0	0	0	0	0	0	0	0	0	0	0	0	0	0	0	0	0	0	0	0	0	0	0	0	0	0	0	0	0	0	0	0	0	0	0	0	0	0	0	0	0	0	0	0
IHU_PS_86_Bacteria_80598	Bacteria	IHU_PP_86_Bacteria_80598	IHU_PC_86_Bacteria_80598	IHU_PO_86_Bacteria_80598	IHU_PF_86_Bacteria_80598	IHU_PG_86_Bacteria_80598	0	0	0	0	0	0	0	0	0	0	0	0	0	0	0	0	0	0	0	0	0	0	0	0	0	0	0	0	0	0	0	0	0	0	0	0	0	0	0	0	0	0	0	0	0	0	0	0	0	0	0	0	0	0	0	0	0	0	0
IHU_PS_86_Bacteria_80603	Bacteria	IHU_PP_86_Bacteria_80603	IHU_PC_86_Bacteria_80603	IHU_PO_86_Bacteria_80603	IHU_PF_86_Bacteria_80603	IHU_PG_86_Bacteria_80603	0	0	0	0	0	0	0	0	0	0	0	0	0	0	0	0	0	0	0	0	0	0	0	0	0	0	0	0	0	0	0	0	0	0	0	0	0	0	0	0	0	0	0	0	0	0	0	0	0	0	0	0	0	0	0	0	0	0	0
IHU_PS_86_Bacteria_80624	Bacteria	IHU_PP_86_Bacteria_80624	IHU_PC_86_Bacteria_80624	IHU_PO_86_Bacteria_80624	IHU_PF_86_Bacteria_80624	IHU_PG_86_Bacteria_80624	0	0	0	0	0	0	0	0	0	0	0	0	0	0	0	0	0	0	0	0	0	0	0	0	0	0	0	0	0	0	0	0	0	0	0	0	0	0	0	0	0	0	0	0	0	0	0	0	0	0	0	0	0	0	0	0	0	0	0
IHU_PS_86_Bacteria_80638	Bacteria	IHU_PP_86_Bacteria_80638	IHU_PC_86_Bacteria_80638	IHU_PO_86_Bacteria_80638	IHU_PF_86_Bacteria_80638	IHU_PG_86_Bacteria_80638	0	0	0	0	0	0	0	0	0	0	0	0	0	0	0	0	0	0	0	0	0	0	0	0	0	0	0	0	0	0	0	0	0	0	0	0	0	0	0	0	0	0	0	0	0	0	0	0	0	0	0	0	0	0	0	0	0	0	0
IHU_PS_86_Bacteria_80642	Bacteria	IHU_PP_86_Bacteria_80642	IHU_PC_86_Bacteria_80642	IHU_PO_86_Bacteria_80642	IHU_PF_86_Bacteria_80642	IHU_PG_86_Bacteria_80642	0	0	0	0	0	0	0	0	0	0	0	0	0	0	0	0	0	0	0	0	0	0	0	0	0	0	0	0	0	0	0	0	0	0	0	0	0	0	0	0	0	0	0	0	0	0	0	0	0	0	0	0	0	0	0	0	0	0	0
IHU_PS_86_Bacteria_80665	Bacteria	IHU_PP_86_Bacteria_80665	IHU_PC_86_Bacteria_80665	IHU_PO_86_Bacteria_80665	IHU_PF_86_Bacteria_80665	IHU_PG_86_Bacteria_80665	0	0	0	0	0	0	0	0	0	0	0	0	0	0	0	0	0	0	0	0	0	0	0	0	0	0	0	0	0	0	0	0	0	0	0	0	0	0	0	0	0	0	0	0	0	0	0	0	0	0	0	0	0	0	0	0	0	0	0
IHU_PS_86_Bacteria_807	Bacteria	IHU_PP_86_Bacteria_807	IHU_PC_86_Bacteria_807	IHU_PO_86_Bacteria_807	IHU_PF_86_Bacteria_807	IHU_PG_86_Bacteria_807	0	0	0	0	0	0	0	0	0	0	0	0	0	0	0	0	0	0	0	0	0	0	0	0	0	0	0	0	0	0	0	0	0	0	0	0	0	0	0	0	0	0	0	0	0	0	0	0	0	0	0	0	0	0	0	0	0	0	0
IHU_PS_86_Bacteria_80706	Bacteria	IHU_PP_86_Bacteria_80706	IHU_PC_86_Bacteria_80706	IHU_PO_86_Bacteria_80706	IHU_PF_86_Bacteria_80706	IHU_PG_86_Bacteria_80706	0	0	0	0	0	0	0	0	0	0	0	0	0	0	0	0	0	0	0	0	0	0	0	0	0	0	0	0	0	0	0	0	0	0	0	0	0	0	0	0	0	0	0	0	0	0	0	0	0	0	0	0	0	0	0	0	0	0	0
IHU_PS_86_Bacteria_80832	Bacteria	IHU_PP_86_Bacteria_80832	IHU_PC_86_Bacteria_80832	IHU_PO_86_Bacteria_80832	IHU_PF_86_Bacteria_80832	IHU_PG_86_Bacteria_80832	0	0	0	0	0	0	0	0	0	0	0	0	0	0	0	0	0	0	0	0	0	0	0	0	0	0	0	0	0	0	0	0	0	0	0	0	0	0	0	0	0	0	0	0	0	0	0	0	0	0	0	0	0	0	0	0	0	0	0
IHU_PS_86_Bacteria_80841	Bacteria	IHU_PP_86_Bacteria_80841	IHU_PC_86_Bacteria_80841	IHU_PO_86_Bacteria_80841	IHU_PF_86_Bacteria_80841	IHU_PG_86_Bacteria_80841	0	0	0	0	0	0	0	0	0	0	0	0	0	0	0	0	0	0	0	0	0	0	0	0	0	0	0	0	0	0	0	0	0	0	0	0	0	0	0	0	0	0	0	0	0	0	0	0	0	0	0	0	0	0	0	0	0	0	0
IHU_PS_86_Bacteria_80898	Bacteria	IHU_PP_86_Bacteria_80898	IHU_PC_86_Bacteria_80898	IHU_PO_86_Bacteria_80898	IHU_PF_86_Bacteria_80898	IHU_PG_86_Bacteria_80898	0	0	0	0	0	0	0	0	0	0	0	0	0	0	0	0	0	0	0	0	0	0	0	0	0	0	0	0	0	0	0	0	0	0	0	0	0	0	0	0	0	0	0	0	0	0	0	0	0	0	0	0	0	0	0	0	0	0	0
IHU_PS_86_Bacteria_81003	Bacteria	IHU_PP_86_Bacteria_81003	IHU_PC_86_Bacteria_81003	IHU_PO_86_Bacteria_81003	IHU_PF_86_Bacteria_81003	IHU_PG_86_Bacteria_81003	0	0	0	0	0	0	0	0	0	0	0	0	0	0	0	0	0	0	0	0	0	0	0	0	0	0	0	0	0	0	0	0	0	0	0	0	0	0	0	0	0	0	0	0	0	0	0	0	0	0	0	0	0	0	0	0	0	0	0
IHU_PS_86_Bacteria_81065	Bacteria	IHU_PP_86_Bacteria_81065	IHU_PC_86_Bacteria_81065	IHU_PO_86_Bacteria_81065	IHU_PF_86_Bacteria_81065	IHU_PG_86_Bacteria_81065	0	0	0	0	0	0	0	0	0	0	0	0	0	0	0	0	0	0	0	0	0	0	0	0	0	0	0	0	0	0	0	0	0	0	0	0	0	0	0	0	0	0	0	0	0	0	0	0	0	0	0	0	0	0	0	0	0	0	0
IHU_PS_86_Bacteria_81090	Bacteria	IHU_PP_86_Bacteria_81090	IHU_PC_86_Bacteria_81090	IHU_PO_86_Bacteria_81090	IHU_PF_86_Bacteria_81090	IHU_PG_86_Bacteria_81090	0	0	0	0	0	0	0	0	0	0	0	0	0	0	0	0	0	0	0	0	0	0	0	0	0	0	0	0	0	0	0	0	0	0	0	0	0	0	0	0	0	0	0	0	0	0	0	0	0	0	0	0	0	0	0	0	0	0	0
IHU_PS_86_Bacteria_81286	Bacteria	IHU_PP_86_Bacteria_81286	IHU_PC_86_Bacteria_81286	IHU_PO_86_Bacteria_81286	IHU_PF_86_Bacteria_81286	IHU_PG_86_Bacteria_81286	0	0	0	0	0	0	0	0	0	0	0	0	0	0	0	0	0	0	0	0	0	0	0	0	0	0	0	0	0	0	0	0	0	0	0	0	0	0	0	0	0	0	0	0	0	0	0	0	0	0	0	0	0	0	0	0	0	0	0
IHU_PS_86_Bacteria_813	Bacteria	IHU_PP_86_Bacteria_813	IHU_PC_86_Bacteria_813	IHU_PO_86_Bacteria_813	IHU_PF_86_Bacteria_813	IHU_PG_86_Bacteria_813	0	0	0	0	0	0	0	0	0	0	0	0	0	0	0	0	0	0	0	0	0	0	0	0	0	0	0	0	0	0	0	0	0	0	0	0	0	0	0	0	0	0	0	0	0	0	0	0	0	0	0	0	0	0	0	0	0	0	0
IHU_PS_86_Bacteria_81368	Bacteria	IHU_PP_86_Bacteria_81368	IHU_PC_86_Bacteria_81368	IHU_PO_86_Bacteria_81368	IHU_PF_86_Bacteria_81368	IHU_PG_86_Bacteria_81368	0	0	0	0	0	0	0	0	0	0	0	0	0	0	0	0	0	0	0	0	0	0	0	0	0	0	0	0	0	0	0	0	0	0	0	0	0	0	0	0	0	0	0	0	0	0	0	0	0	0	0	0	0	0	0	0	0	0	0
IHU_PS_86_Bacteria_81667	Bacteria	IHU_PP_86_Bacteria_81667	IHU_PC_86_Bacteria_81667	IHU_PO_86_Bacteria_81667	IHU_PF_86_Bacteria_81667	IHU_PG_86_Bacteria_81667	0	0	0	0	0	0	0	0	0	0	0	0	0	0	0	0	0	0	0	0	0	0	0	0	0	0	0	0	0	0	0	0	0	0	0	0	0	0	0	0	0	0	0	0	0	0	0	0	0	0	0	0	0	0	0	0	0	0	0
IHU_PS_86_Bacteria_81693	Bacteria	IHU_PP_86_Bacteria_81693	IHU_PC_86_Bacteria_81693	IHU_PO_86_Bacteria_81693	IHU_PF_86_Bacteria_81693	IHU_PG_86_Bacteria_81693	0	0	0	0	0	0	0	0	0	0	0	0	0	0	0	0	0	0	0	0	0	0	0	0	0	0	0	0	0	0	0	0	0	0	0	0	0	0	0	0	0	0	0	0	0	0	0	0	0	0	0	0	0	0	0	0	0	0	0
IHU_PS_86_Bacteria_81761	Bacteria	IHU_PP_86_Bacteria_81761	IHU_PC_86_Bacteria_81761	IHU_PO_86_Bacteria_81761	IHU_PF_86_Bacteria_81761	IHU_PG_86_Bacteria_81761	0	0	0	0	0	0	0	0	0	0	0	0	0	0	0	0	0	0	0	0	0	0	0	0	0	0	0	0	0	0	0	0	0	0	0	0	0	0	0	0	0	0	0	0	0	0	0	0	0	0	0	0	0	0	0	0	0	0	0
IHU_PS_86_Bacteria_81763	Bacteria	IHU_PP_86_Bacteria_81763	IHU_PC_86_Bacteria_81763	IHU_PO_86_Bacteria_81763	IHU_PF_86_Bacteria_81763	IHU_PG_86_Bacteria_81763	0	0	0	0	0	0	0	0	0	0	0	0	0	0	0	0	0	0	0	0	0	0	0	0	0	0	0	0	0	0	0	0	0	0	0	0	0	0	0	0	0	0	0	0	0	0	0	0	0	0	0	0	0	0	0	0	0	0	0
IHU_PS_86_Bacteria_81769	Bacteria	IHU_PP_86_Bacteria_81769	IHU_PC_86_Bacteria_81769	IHU_PO_86_Bacteria_81769	IHU_PF_86_Bacteria_81769	IHU_PG_86_Bacteria_81769	0	0	0	0	0	0	0	0	0	0	0	0	0	0	0	0	0	0	0	0	0	0	0	0	0	0	0	0	0	0	0	0	0	0	0	0	0	0	0	0	0	0	0	0	0	0	0	0	0	0	0	0	0	0	0	0	0	0	0
IHU_PS_86_Bacteria_81784	Bacteria	IHU_PP_86_Bacteria_81784	IHU_PC_86_Bacteria_81784	IHU_PO_86_Bacteria_81784	IHU_PF_86_Bacteria_81784	IHU_PG_86_Bacteria_81784	0	0	0	0	0	0	0	0	0	0	0	0	0	0	0	0	0	0	0	0	0	0	0	0	0	0	0	0	0	0	0	0	0	0	0	0	0	0	0	0	0	0	0	0	0	0	0	0	0	0	0	0	0	0	0	0	0	0	0
IHU_PS_86_Bacteria_81787	Bacteria	IHU_PP_86_Bacteria_81787	IHU_PC_86_Bacteria_81787	IHU_PO_86_Bacteria_81787	IHU_PF_86_Bacteria_81787	IHU_PG_86_Bacteria_81787	0	0	0	0	0	0	0	0	0	0	0	0	0	0	0	0	0	0	0	0	0	0	0	0	0	0	0	0	0	0	0	0	0	0	0	0	0	0	0	0	0	0	0	0	0	0	0	0	0	0	0	0	0	0	0	0	0	0	0
IHU_PS_86_Bacteria_81900	Bacteria	IHU_PP_86_Bacteria_81900	IHU_PC_86_Bacteria_81900	IHU_PO_86_Bacteria_81900	IHU_PF_86_Bacteria_81900	IHU_PG_86_Bacteria_81900	0	0	0	0	0	0	0	0	0	0	0	0	0	0	0	0	0	0	0	0	0	0	0	0	0	0	0	0	0	0	0	0	0	0	0	0	0	0	0	0	0	0	0	0	0	0	0	0	0	0	0	0	0	0	0	0	0	0	0
IHU_PS_86_Bacteria_82	Bacteria	IHU_PP_86_Bacteria_82	IHU_PC_86_Bacteria_82	IHU_PO_86_Bacteria_82	IHU_PF_86_Bacteria_82	IHU_PG_86_Bacteria_82	0	0	0	0	0	0	0	0	0	0	0	0	0	0	0	0	0	0	0	0	0	0	0	0	0	0	0	0	0	0	0	0	0	0	0	0	0	0	0	0	0	0	0	0	0	0	0	0	0	0	0	0	0	0	0	0	0	0	0
IHU_PS_86_Bacteria_82010	Bacteria	IHU_PP_86_Bacteria_82010	IHU_PC_86_Bacteria_82010	IHU_PO_86_Bacteria_82010	IHU_PF_86_Bacteria_82010	IHU_PG_86_Bacteria_82010	0	0	0	0	0	0	0	0	0	0	0	0	0	0	0	0	0	0	0	0	0	0	0	0	0	0	0	0	0	0	0	0	0	0	0	0	0	0	0	0	0	0	0	0	0	0	0	0	0	0	0	0	0	0	0	0	0	0	0
IHU_PS_86_Bacteria_82015	Bacteria	IHU_PP_86_Bacteria_82015	IHU_PC_86_Bacteria_82015	IHU_PO_86_Bacteria_82015	IHU_PF_86_Bacteria_82015	IHU_PG_86_Bacteria_82015	0	0	0	0	0	0	0	0	0	0	0	0	0	0	0	0	0	0	0	0	0	0	0	0	0	0	0	0	0	0	0	0	0	0	0	0	0	0	0	0	0	0	0	0	0	0	0	0	0	0	0	0	0	0	0	0	0	0	0
IHU_PS_86_Bacteria_82121	Bacteria	IHU_PP_86_Bacteria_82121	IHU_PC_86_Bacteria_82121	IHU_PO_86_Bacteria_82121	IHU_PF_86_Bacteria_82121	IHU_PG_86_Bacteria_82121	0	0	0	0	0	0	0	0	0	0	0	0	0	0	0	0	0	0	0	0	0	0	0	0	0	0	0	0	0	0	0	0	0	0	0	0	0	0	0	0	0	0	0	0	0	0	0	0	0	0	0	0	0	0	0	0	0	0	0
IHU_PS_86_Bacteria_82122	Bacteria	IHU_PP_86_Bacteria_82122	IHU_PC_86_Bacteria_82122	IHU_PO_86_Bacteria_82122	IHU_PF_86_Bacteria_82122	IHU_PG_86_Bacteria_82122	0	0	0	0	0	0	0	0	0	0	0	0	0	0	0	0	0	0	0	0	0	0	0	0	0	0	0	0	0	0	0	0	0	0	0	0	0	0	0	0	0	0	0	0	0	0	0	0	0	0	0	0	0	0	0	0	0	0	0
IHU_PS_86_Bacteria_82134	Bacteria	IHU_PP_86_Bacteria_82134	IHU_PC_86_Bacteria_82134	IHU_PO_86_Bacteria_82134	IHU_PF_86_Bacteria_82134	IHU_PG_86_Bacteria_82134	0	0	0	0	0	0	0	0	0	0	0	0	0	0	0	0	0	0	0	0	0	0	0	0	0	0	0	0	0	0	0	0	0	0	0	0	0	0	0	0	0	0	0	0	0	0	0	0	0	0	0	0	0	0	0	0	0	0	0
IHU_PS_86_Bacteria_82157	Bacteria	IHU_PP_86_Bacteria_82157	IHU_PC_86_Bacteria_82157	IHU_PO_86_Bacteria_82157	IHU_PF_86_Bacteria_82157	IHU_PG_86_Bacteria_82157	0	0	0	0	0	0	0	0	0	0	0	0	0	0	0	0	0	0	0	0	0	0	0	0	0	0	0	0	0	0	0	0	0	0	0	0	0	0	0	0	0	0	0	0	0	0	0	0	0	0	0	0	0	0	0	0	0	0	0
IHU_PS_86_Bacteria_82177	Bacteria	IHU_PP_86_Bacteria_82177	IHU_PC_86_Bacteria_82177	IHU_PO_86_Bacteria_82177	IHU_PF_86_Bacteria_82177	IHU_PG_86_Bacteria_82177	0	0	0	0	0	0	0	0	0	0	0	0	0	0	0	0	0	0	0	0	0	0	0	0	0	0	0	0	0	0	0	0	0	0	0	0	0	0	0	0	0	0	0	0	0	0	0	0	0	0	0	0	0	0	0	0	0	0	0
IHU_PS_86_Bacteria_82185	Bacteria	IHU_PP_86_Bacteria_82185	IHU_PC_86_Bacteria_82185	IHU_PO_86_Bacteria_82185	IHU_PF_86_Bacteria_82185	IHU_PG_86_Bacteria_82185	0	0	0	0	0	0	0	0	0	0	0	0	0	0	0	0	0	0	0	0	0	0	0	0	0	0	0	0	0	0	0	0	0	0	0	0	0	0	0	0	0	0	0	0	0	0	0	0	0	0	0	0	0	0	0	0	0	0	0
IHU_PS_86_Bacteria_82206	Bacteria	IHU_PP_86_Bacteria_82206	IHU_PC_86_Bacteria_82206	IHU_PO_86_Bacteria_82206	IHU_PF_86_Bacteria_82206	IHU_PG_86_Bacteria_82206	0	0	0	0	0	0	0	0	0	0	0	0	0	0	0	0	0	0	0	0	0	0	0	0	0	0	0	0	0	0	0	0	0	0	0	0	0	0	0	0	0	0	0	0	0	0	0	0	0	0	0	0	0	0	0	0	0	0	0
IHU_PS_86_Bacteria_82269	Bacteria	IHU_PP_86_Bacteria_82269	IHU_PC_86_Bacteria_82269	IHU_PO_86_Bacteria_82269	IHU_PF_86_Bacteria_82269	IHU_PG_86_Bacteria_82269	0	0	0	0	0	0	0	0	0	0	0	0	0	0	0	0	0	0	0	0	0	0	0	0	0	0	0	0	0	0	0	0	0	0	0	0	0	0	0	0	0	0	0	0	0	0	0	0	0	0	0	0	0	0	0	0	0	0	0
IHU_PS_86_Bacteria_82302	Bacteria	IHU_PP_86_Bacteria_82302	IHU_PC_86_Bacteria_82302	IHU_PO_86_Bacteria_82302	IHU_PF_86_Bacteria_82302	IHU_PG_86_Bacteria_82302	0	0	0	0	0	0	0	0	0	0	0	0	0	0	0	0	0	0	0	0	0	0	0	0	0	0	0	0	0	0	0	0	0	0	0	0	0	0	0	0	0	0	0	0	0	0	0	0	0	0	0	0	0	0	0	0	0	0	0
IHU_PS_86_Bacteria_82325	Bacteria	IHU_PP_86_Bacteria_82325	IHU_PC_86_Bacteria_82325	IHU_PO_86_Bacteria_82325	IHU_PF_86_Bacteria_82325	IHU_PG_86_Bacteria_82325	0	0	0	0	0	0	0	0	0	0	0	0	0	0	0	0	0	0	0	0	0	0	0	0	0	0	0	0	0	0	0	0	0	0	0	0	0	0	0	0	0	0	0	0	0	0	0	0	0	0	0	0	0	0	0	0	0	0	0
IHU_PS_86_Bacteria_82356	Bacteria	IHU_PP_86_Bacteria_82356	IHU_PC_86_Bacteria_82356	IHU_PO_86_Bacteria_82356	IHU_PF_86_Bacteria_82356	IHU_PG_86_Bacteria_82356	0	0	0	0	0	0	0	0	0	0	0	0	0	0	0	0	0	0	0	0	0	0	0	0	0	0	0	0	0	0	0	0	0	0	0	0	0	0	0	0	0	0	0	0	0	0	0	0	0	0	0	0	0	0	0	0	0	0	0
IHU_PS_86_Bacteria_82377	Bacteria	IHU_PP_86_Bacteria_82377	IHU_PC_86_Bacteria_82377	IHU_PO_86_Bacteria_82377	IHU_PF_86_Bacteria_82377	IHU_PG_86_Bacteria_82377	0	0	0	0	0	0	0	0	0	0	0	0	0	0	0	0	0	0	0	0	0	0	0	0	0	0	0	0	0	0	0	0	0	0	0	0	0	0	0	0	0	0	0	0	0	0	0	0	0	0	0	0	0	0	0	0	0	0	0
IHU_PS_86_Bacteria_82483	Bacteria	IHU_PP_86_Bacteria_82483	IHU_PC_86_Bacteria_82483	IHU_PO_86_Bacteria_82483	IHU_PF_86_Bacteria_82483	IHU_PG_86_Bacteria_82483	0	0	0	0	0	0	0	0	0	0	0	0	0	0	0	0	0	0	0	0	0	0	0	0	0	0	0	0	0	0	0	0	0	0	0	0	0	0	0	0	0	0	0	0	0	0	0	0	0	0	0	0	0	0	0	0	0	0	0
IHU_PS_86_Bacteria_82550	Bacteria	IHU_PP_86_Bacteria_82550	IHU_PC_86_Bacteria_82550	IHU_PO_86_Bacteria_82550	IHU_PF_86_Bacteria_82550	IHU_PG_86_Bacteria_82550	0	0	0	0	0	0	0	0	0	0	0	0	0	0	0	0	0	0	0	0	0	0	0	0	0	0	0	0	0	0	0	0	0	0	0	0	0	0	0	0	0	0	0	0	0	0	0	0	0	0	0	0	0	0	0	0	0	0	0
IHU_PS_86_Bacteria_82558	Bacteria	IHU_PP_86_Bacteria_82558	IHU_PC_86_Bacteria_82558	IHU_PO_86_Bacteria_82558	IHU_PF_86_Bacteria_82558	IHU_PG_86_Bacteria_82558	0	0	0	0	0	0	0	0	0	0	0	0	0	0	0	0	0	0	0	0	0	0	0	0	0	0	0	0	0	0	0	0	0	0	0	0	0	0	0	0	0	0	0	0	0	0	0	0	0	0	0	0	0	0	0	0	0	0	0
IHU_PS_86_Bacteria_83	Bacteria	IHU_PP_86_Bacteria_83	IHU_PC_86_Bacteria_83	IHU_PO_86_Bacteria_83	IHU_PF_86_Bacteria_83	IHU_PG_86_Bacteria_83	0	0	0	0	0	0	0	0	0	0	0	0	0	0	0	0	0	0	0	0	0	0	0	0	0	0	0	0	0	0	0	0	0	0	0	0	0	0	0	0	0	0	0	0	0	0	0	0	0	0	0	0	0	0	0	0	0	0	0
IHU_PS_86_Bacteria_85218	Bacteria	IHU_PP_86_Bacteria_85218	IHU_PC_86_Bacteria_85218	IHU_PO_86_Bacteria_85218	IHU_PF_86_Bacteria_85218	IHU_PG_86_Bacteria_85218	0	0	0	0	0	0	0	0	0	0	0	0	0	0	0	0	0	0	0	0	0	0	0	0	0	0	0	0	0	0	0	0	0	0	0	0	0	0	0	0	0	0	0	0	0	0	0	0	0	0	0	0	0	0	0	0	0	0	0
IHU_PS_86_Bacteria_85223	Bacteria	IHU_PP_86_Bacteria_85223	IHU_PC_86_Bacteria_85223	IHU_PO_86_Bacteria_85223	IHU_PF_86_Bacteria_85223	IHU_PG_86_Bacteria_85223	0	0	0	0	0	0	0	0	0	0	0	0	0	0	0	0	0	0	0	0	0	0	0	0	0	0	0	0	0	0	0	0	0	0	0	0	0	0	0	0	0	0	0	0	0	0	0	0	0	0	0	0	0	0	0	0	0	0	0
IHU_PS_86_Bacteria_85230	Bacteria	IHU_PP_86_Bacteria_85230	IHU_PC_86_Bacteria_85230	IHU_PO_86_Bacteria_85230	IHU_PF_86_Bacteria_85230	IHU_PG_86_Bacteria_85230	0	0	0	0	0	0	0	0	0	0	0	0	0	0	0	0	0	0	0	0	0	0	0	0	0	0	0	0	0	0	0	0	0	0	0	0	0	0	0	0	0	0	0	0	0	0	0	0	0	0	0	0	0	0	0	0	0	0	0
IHU_PS_86_Bacteria_85256	Bacteria	IHU_PP_86_Bacteria_85256	IHU_PC_86_Bacteria_85256	IHU_PO_86_Bacteria_85256	IHU_PF_86_Bacteria_85256	IHU_PG_86_Bacteria_85256	0	0	0	0	0	0	0	0	0	0	0	0	0	0	0	0	0	0	0	0	0	0	0	0	0	0	0	0	0	0	0	0	0	0	0	0	0	0	0	0	0	0	0	0	0	0	0	0	0	0	0	0	0	0	0	0	0	0	0
IHU_PS_86_Bacteria_85286	Bacteria	IHU_PP_86_Bacteria_85286	IHU_PC_86_Bacteria_85286	IHU_PO_86_Bacteria_85286	IHU_PF_86_Bacteria_85286	IHU_PG_86_Bacteria_85286	0	0	0	0	0	0	0	0	0	0	0	0	0	0	0	0	0	0	0	0	0	0	0	0	0	0	0	0	0	0	0	0	0	0	0	0	0	0	0	0	0	0	0	0	0	0	0	0	0	0	0	0	0	0	0	0	0	0	0
IHU_PS_86_Bacteria_85301	Bacteria	IHU_PP_86_Bacteria_85301	IHU_PC_86_Bacteria_85301	IHU_PO_86_Bacteria_85301	IHU_PF_86_Bacteria_85301	IHU_PG_86_Bacteria_85301	0	0	0	0	0	0	0	0	0	0	0	0	0	0	0	0	0	0	0	0	0	0	0	0	0	0	0	0	0	0	0	0	0	0	0	0	0	0	0	0	0	0	0	0	0	0	0	0	0	0	0	0	0	0	0	0	0	0	0
IHU_PS_86_Bacteria_85325	Bacteria	IHU_PP_86_Bacteria_85325	IHU_PC_86_Bacteria_85325	IHU_PO_86_Bacteria_85325	IHU_PF_86_Bacteria_85325	IHU_PG_86_Bacteria_85325	0	0	0	0	0	0	0	0	0	0	0	0	0	0	0	0	0	0	0	0	0	0	0	0	0	0	0	0	0	0	0	0	0	0	0	0	0	0	0	0	0	0	0	0	0	0	0	0	0	0	0	0	0	0	0	0	0	0	0
IHU_PS_86_Bacteria_85326	Bacteria	IHU_PP_86_Bacteria_85326	IHU_PC_86_Bacteria_85326	IHU_PO_86_Bacteria_85326	IHU_PF_86_Bacteria_85326	IHU_PG_86_Bacteria_85326	0	0	0	0	0	0	0	0	0	0	0	0	0	0	0	0	0	0	0	0	0	0	0	0	0	0	0	0	0	0	0	0	0	0	0	0	0	0	0	0	0	0	0	0	0	0	0	0	0	0	0	0	0	0	0	0	0	0	0
IHU_PS_86_Bacteria_85429	Bacteria	IHU_PP_86_Bacteria_85429	IHU_PC_86_Bacteria_85429	IHU_PO_86_Bacteria_85429	IHU_PF_86_Bacteria_85429	IHU_PG_86_Bacteria_85429	0	0	0	0	0	0	0	0	0	0	0	0	0	0	0	0	0	0	0	0	0	0	0	0	0	0	0	0	0	0	0	0	0	0	0	0	0	0	0	0	0	0	0	0	0	0	0	0	0	0	0	0	0	0	0	0	0	0	0
IHU_PS_86_Bacteria_85456	Bacteria	IHU_PP_86_Bacteria_85456	IHU_PC_86_Bacteria_85456	IHU_PO_86_Bacteria_85456	IHU_PF_86_Bacteria_85456	IHU_PG_86_Bacteria_85456	0	0	0	0	0	0	0	0	0	0	0	0	0	0	0	0	0	0	0	0	0	0	0	0	0	0	0	0	0	0	0	0	0	0	0	0	0	0	0	0	0	0	0	0	0	0	0	0	0	0	0	0	0	0	0	0	0	0	0
IHU_PS_86_Bacteria_85502	Bacteria	IHU_PP_86_Bacteria_85502	IHU_PC_86_Bacteria_85502	IHU_PO_86_Bacteria_85502	IHU_PF_86_Bacteria_85502	IHU_PG_86_Bacteria_85502	0	0	0	0	0	0	0	0	0	0	0	0	0	0	0	0	0	0	0	0	0	0	0	0	0	0	0	0	0	0	0	0	0	0	0	0	0	0	0	0	0	0	0	0	0	0	0	0	0	0	0	0	0	0	0	0	0	0	0
IHU_PS_86_Bacteria_85513	Bacteria	IHU_PP_86_Bacteria_85513	IHU_PC_86_Bacteria_85513	IHU_PO_86_Bacteria_85513	IHU_PF_86_Bacteria_85513	IHU_PG_86_Bacteria_85513	0	0	0	0	0	0	0	0	0	0	0	0	0	0	0	0	0	0	0	0	0	0	0	0	0	0	0	0	0	0	0	0	0	0	0	0	0	0	0	0	0	0	0	0	0	0	0	0	0	0	0	0	0	0	0	0	0	0	0
IHU_PS_86_Bacteria_85528	Bacteria	IHU_PP_86_Bacteria_85528	IHU_PC_86_Bacteria_85528	IHU_PO_86_Bacteria_85528	IHU_PF_86_Bacteria_85528	IHU_PG_86_Bacteria_85528	0	0	0	0	0	0	0	0	0	0	0	0	0	0	0	0	0	0	0	0	0	0	0	0	0	0	0	0	0	0	0	0	0	0	0	0	0	0	0	0	0	0	0	0	0	0	0	0	0	0	0	0	0	0	0	0	0	0	0
IHU_PS_86_Bacteria_85552	Bacteria	IHU_PP_86_Bacteria_85552	IHU_PC_86_Bacteria_85552	IHU_PO_86_Bacteria_85552	IHU_PF_86_Bacteria_85552	IHU_PG_86_Bacteria_85552	0	0	0	0	0	0	0	0	0	0	0	0	0	0	0	0	0	0	0	0	0	0	0	0	0	0	0	0	0	0	0	0	0	0	0	0	0	0	0	0	0	0	0	0	0	0	0	0	0	0	0	0	0	0	0	0	0	0	0
IHU_PS_86_Bacteria_85651	Bacteria	IHU_PP_86_Bacteria_85651	IHU_PC_86_Bacteria_85651	IHU_PO_86_Bacteria_85651	IHU_PF_86_Bacteria_85651	IHU_PG_86_Bacteria_85651	0	0	0	0	0	0	0	0	0	0	0	0	0	0	0	0	0	0	0	0	0	0	0	0	0	0	0	0	0	0	0	0	0	0	0	0	0	0	0	0	0	0	0	0	0	0	0	0	0	0	0	0	0	0	0	0	0	0	0
IHU_PS_86_Bacteria_85699	Bacteria	IHU_PP_86_Bacteria_85699	IHU_PC_86_Bacteria_85699	IHU_PO_86_Bacteria_85699	IHU_PF_86_Bacteria_85699	IHU_PG_86_Bacteria_85699	0	0	0	0	0	0	0	0	0	0	0	0	0	0	0	0	0	0	0	0	0	0	0	0	0	0	0	0	0	0	0	0	0	0	0	0	0	0	0	0	0	0	0	0	0	0	0	0	0	0	0	0	0	0	0	0	0	0	0
IHU_PS_86_Bacteria_85744	Bacteria	IHU_PP_86_Bacteria_85744	IHU_PC_86_Bacteria_85744	IHU_PO_86_Bacteria_85744	IHU_PF_86_Bacteria_85744	IHU_PG_86_Bacteria_85744	0	0	0	0	0	0	0	0	0	0	0	0	0	0	0	0	0	0	0	0	0	0	0	0	0	0	0	0	0	0	0	0	0	0	0	0	0	0	0	0	0	0	0	0	0	0	0	0	0	0	0	0	0	0	0	0	0	0	0
IHU_PS_86_Bacteria_85765	Bacteria	IHU_PP_86_Bacteria_85765	IHU_PC_86_Bacteria_85765	IHU_PO_86_Bacteria_85765	IHU_PF_86_Bacteria_85765	IHU_PG_86_Bacteria_85765	0	0	0	0	0	0	0	0	0	0	0	0	0	0	0	0	0	0	0	0	0	0	0	0	0	0	0	0	0	0	0	0	0	0	0	0	0	0	0	0	0	0	0	0	0	0	0	0	0	0	0	0	0	0	0	0	0	0	0
IHU_PS_86_Bacteria_85766	Bacteria	IHU_PP_86_Bacteria_85766	IHU_PC_86_Bacteria_85766	IHU_PO_86_Bacteria_85766	IHU_PF_86_Bacteria_85766	IHU_PG_86_Bacteria_85766	0	0	0	0	0	0	0	0	0	0	0	0	0	0	0	0	0	0	0	0	0	0	0	0	0	0	0	0	0	0	0	211	0	0	0	0	0	0	0	0	0	0	0	0	0	0	0	0	0	0	0	0	0	0	0	0	0	0	0
IHU_PS_86_Bacteria_85820	Bacteria	IHU_PP_86_Bacteria_85820	IHU_PC_86_Bacteria_85820	IHU_PO_86_Bacteria_85820	IHU_PF_86_Bacteria_85820	IHU_PG_86_Bacteria_85820	0	0	0	0	0	0	0	0	0	0	0	0	0	0	0	0	0	0	0	0	0	0	0	0	0	0	0	0	0	0	0	0	0	0	0	0	0	0	0	0	0	0	0	65	0	0	0	0	0	0	0	0	0	0	0	0	0	0	0
IHU_PS_86_Bacteria_85847	Bacteria	IHU_PP_86_Bacteria_85847	IHU_PC_86_Bacteria_85847	IHU_PO_86_Bacteria_85847	IHU_PF_86_Bacteria_85847	IHU_PG_86_Bacteria_85847	0	0	0	0	0	0	0	0	0	0	0	0	0	0	0	0	0	0	0	0	0	0	0	0	0	0	0	0	0	0	0	0	0	0	0	0	0	0	0	0	0	0	0	0	0	0	0	0	0	0	0	0	0	0	0	0	0	0	0
IHU_PS_86_Bacteria_85887	Bacteria	IHU_PP_86_Bacteria_85887	IHU_PC_86_Bacteria_85887	IHU_PO_86_Bacteria_85887	IHU_PF_86_Bacteria_85887	IHU_PG_86_Bacteria_85887	0	0	0	0	0	0	0	0	0	0	0	69	0	0	0	0	0	0	0	0	0	0	0	0	0	0	0	0	0	0	0	0	0	0	0	0	0	0	0	0	0	0	0	0	0	0	0	0	0	0	0	0	0	0	0	0	0	0	0
IHU_PS_86_Bacteria_85959	Bacteria	IHU_PP_86_Bacteria_85959	IHU_PC_86_Bacteria_85959	IHU_PO_86_Bacteria_85959	IHU_PF_86_Bacteria_85959	IHU_PG_86_Bacteria_85959	0	0	0	0	0	0	0	0	0	21	0	0	0	0	0	0	0	0	0	0	0	0	0	0	0	0	0	0	0	0	0	0	0	0	0	0	0	0	0	0	0	0	0	0	0	0	0	0	0	0	0	0	0	0	0	0	0	0	0
IHU_PS_86_Bacteria_85977	Bacteria	IHU_PP_86_Bacteria_85977	IHU_PC_86_Bacteria_85977	IHU_PO_86_Bacteria_85977	IHU_PF_86_Bacteria_85977	IHU_PG_86_Bacteria_85977	0	0	0	0	0	0	0	0	0	0	0	0	0	0	0	0	0	0	0	0	0	0	0	0	0	0	0	0	0	0	0	0	0	0	0	0	0	0	0	0	0	0	0	0	0	0	0	0	0	0	0	0	0	0	0	0	0	0	0
IHU_PS_86_Bacteria_86018	Bacteria	IHU_PP_86_Bacteria_86018	IHU_PC_86_Bacteria_86018	IHU_PO_86_Bacteria_86018	IHU_PF_86_Bacteria_86018	IHU_PG_86_Bacteria_86018	0	0	0	0	0	0	0	0	0	0	0	0	0	0	0	0	0	0	0	0	0	0	0	0	0	0	0	0	0	0	0	0	0	72	0	0	0	0	0	0	0	0	0	0	0	0	0	0	0	0	0	0	0	0	0	0	0	0	0
IHU_PS_86_Bacteria_86025	Bacteria	IHU_PP_86_Bacteria_86025	IHU_PC_86_Bacteria_86025	IHU_PO_86_Bacteria_86025	IHU_PF_86_Bacteria_86025	IHU_PG_86_Bacteria_86025	0	0	0	0	0	0	0	0	0	0	0	0	0	0	0	0	0	0	0	0	0	0	0	0	0	0	0	0	0	0	0	0	0	0	0	0	0	0	0	0	0	0	0	0	0	0	0	0	0	0	0	0	0	0	0	31	0	0	0
IHU_PS_86_Bacteria_86059	Bacteria	IHU_PP_86_Bacteria_86059	IHU_PC_86_Bacteria_86059	IHU_PO_86_Bacteria_86059	IHU_PF_86_Bacteria_86059	IHU_PG_86_Bacteria_86059	0	0	0	0	0	0	0	0	0	0	0	0	0	0	0	0	0	0	0	0	0	0	0	0	0	0	0	0	0	0	0	0	0	0	0	0	0	0	0	0	0	0	0	0	0	0	0	0	0	0	0	0	0	0	0	0	0	0	0
IHU_PS_86_Bacteria_86067	Bacteria	IHU_PP_86_Bacteria_86067	IHU_PC_86_Bacteria_86067	IHU_PO_86_Bacteria_86067	IHU_PF_86_Bacteria_86067	IHU_PG_86_Bacteria_86067	0	0	0	0	0	0	0	0	0	0	0	0	0	0	0	0	0	0	0	0	0	0	0	0	0	0	0	0	0	0	0	61	0	0	0	0	0	0	0	0	0	0	0	0	0	0	0	0	0	0	0	0	0	0	0	0	0	0	0
IHU_PS_86_Bacteria_86111	Bacteria	IHU_PP_86_Bacteria_86111	IHU_PC_86_Bacteria_86111	IHU_PO_86_Bacteria_86111	IHU_PF_86_Bacteria_86111	IHU_PG_86_Bacteria_86111	0	0	0	0	0	0	0	0	0	0	0	0	0	0	0	0	0	0	0	0	0	0	0	0	0	0	0	0	0	0	0	0	0	0	0	0	0	0	0	0	0	0	0	0	0	0	0	0	0	0	0	0	0	0	0	0	0	0	0
IHU_PS_86_Bacteria_86116	Bacteria	IHU_PP_86_Bacteria_86116	IHU_PC_86_Bacteria_86116	IHU_PO_86_Bacteria_86116	IHU_PF_86_Bacteria_86116	IHU_PG_86_Bacteria_86116	0	0	0	0	0	0	0	0	0	0	0	0	0	0	0	0	0	0	0	0	0	0	0	0	0	0	0	0	0	0	0	0	0	0	0	0	0	0	0	0	0	0	0	0	0	0	0	0	0	0	0	0	0	0	0	0	0	0	0
IHU_PS_86_Bacteria_86117	Bacteria	IHU_PP_86_Bacteria_86117	IHU_PC_86_Bacteria_86117	IHU_PO_86_Bacteria_86117	IHU_PF_86_Bacteria_86117	IHU_PG_86_Bacteria_86117	0	0	0	0	0	0	0	0	0	0	0	0	0	0	0	0	0	0	0	0	0	0	0	0	0	0	0	0	0	0	0	0	0	0	0	0	0	0	0	0	0	0	0	0	0	0	0	0	0	0	0	0	0	0	0	0	0	0	0
IHU_PS_86_Bacteria_86170	Bacteria	IHU_PP_86_Bacteria_86170	IHU_PC_86_Bacteria_86170	IHU_PO_86_Bacteria_86170	IHU_PF_86_Bacteria_86170	IHU_PG_86_Bacteria_86170	0	0	0	0	0	0	0	0	0	0	0	0	0	0	0	0	0	0	0	0	0	0	0	0	0	0	0	0	0	0	0	75	0	0	0	0	0	0	0	0	0	0	0	0	0	0	0	0	0	0	0	0	0	0	0	0	0	0	0
IHU_PS_86_Bacteria_86216	Bacteria	IHU_PP_86_Bacteria_86216	IHU_PC_86_Bacteria_86216	IHU_PO_86_Bacteria_86216	IHU_PF_86_Bacteria_86216	IHU_PG_86_Bacteria_86216	0	0	0	0	0	0	0	0	0	0	0	0	0	0	28	0	0	0	0	0	0	0	0	0	0	0	0	0	0	0	0	0	0	0	0	0	0	0	0	0	0	0	0	0	0	0	0	0	0	0	0	0	0	0	0	0	0	0	0
IHU_PS_86_Bacteria_86236	Bacteria	IHU_PP_86_Bacteria_86236	IHU_PC_86_Bacteria_86236	IHU_PO_86_Bacteria_86236	IHU_PF_86_Bacteria_86236	IHU_PG_86_Bacteria_86236	0	0	0	0	0	0	0	0	0	0	0	0	0	0	0	0	0	0	0	0	0	0	0	0	0	0	0	0	0	0	0	0	0	0	0	0	0	0	0	0	0	0	0	0	0	0	0	0	0	0	0	0	0	0	0	0	0	0	0
IHU_PS_86_Bacteria_86241	Bacteria	IHU_PP_86_Bacteria_86241	IHU_PC_86_Bacteria_86241	IHU_PO_86_Bacteria_86241	IHU_PF_86_Bacteria_86241	IHU_PG_86_Bacteria_86241	0	0	0	0	0	0	0	0	0	0	0	0	0	0	0	0	0	0	0	0	0	0	0	0	0	0	0	0	0	0	58	0	0	0	0	0	0	0	0	0	0	0	0	0	0	0	0	0	0	0	0	0	0	0	0	0	0	0	0
IHU_PS_86_Bacteria_86248	Bacteria	IHU_PP_86_Bacteria_86248	IHU_PC_86_Bacteria_86248	IHU_PO_86_Bacteria_86248	IHU_PF_86_Bacteria_86248	IHU_PG_86_Bacteria_86248	0	0	0	0	0	0	0	0	0	0	0	0	0	0	0	0	0	0	0	0	0	0	0	0	0	0	0	0	0	0	0	0	0	0	0	0	0	0	0	0	0	0	0	0	0	0	0	0	0	0	0	0	0	0	0	0	0	0	0
IHU_PS_86_Bacteria_86268	Bacteria	IHU_PP_86_Bacteria_86268	IHU_PC_86_Bacteria_86268	IHU_PO_86_Bacteria_86268	IHU_PF_86_Bacteria_86268	IHU_PG_86_Bacteria_86268	0	0	0	0	0	0	0	0	0	0	0	20	0	0	0	0	0	0	0	31	0	0	0	0	0	0	0	0	0	0	0	0	0	0	0	0	0	0	0	0	0	0	0	0	0	0	0	0	0	0	0	0	0	0	0	0	0	0	0
IHU_PS_86_Bacteria_86278	Bacteria	IHU_PP_86_Bacteria_86278	IHU_PC_86_Bacteria_86278	IHU_PO_86_Bacteria_86278	IHU_PF_86_Bacteria_86278	IHU_PG_86_Bacteria_86278	0	0	0	0	0	0	0	0	0	0	0	0	0	0	0	0	0	0	0	0	0	0	0	0	0	0	0	0	0	0	0	0	0	0	0	0	0	0	0	0	0	0	0	0	0	0	0	0	0	0	0	0	0	0	0	0	0	0	0
IHU_PS_86_Bacteria_86319	Bacteria	IHU_PP_86_Bacteria_86319	IHU_PC_86_Bacteria_86319	IHU_PO_86_Bacteria_86319	IHU_PF_86_Bacteria_86319	IHU_PG_86_Bacteria_86319	0	0	0	0	0	0	0	0	0	0	0	0	0	0	0	0	0	0	0	0	0	0	0	0	0	0	0	0	0	0	0	0	0	0	0	0	0	0	0	0	0	0	0	0	0	0	0	0	0	0	0	0	0	0	0	0	0	0	0
IHU_PS_86_Bacteria_86321	Bacteria	IHU_PP_86_Bacteria_86321	IHU_PC_86_Bacteria_86321	IHU_PO_86_Bacteria_86321	IHU_PF_86_Bacteria_86321	IHU_PG_86_Bacteria_86321	0	0	0	0	0	0	0	0	0	0	0	0	0	0	0	0	0	0	0	0	0	0	0	0	0	0	0	0	0	0	0	0	0	0	0	0	0	0	0	0	0	0	0	0	0	0	0	0	0	0	0	0	0	0	0	0	0	0	0
IHU_PS_86_Bacteria_86365	Bacteria	IHU_PP_86_Bacteria_86365	IHU_PC_86_Bacteria_86365	IHU_PO_86_Bacteria_86365	IHU_PF_86_Bacteria_86365	IHU_PG_86_Bacteria_86365	0	0	0	0	0	0	0	0	0	0	0	0	0	0	0	0	0	0	0	0	0	0	0	0	0	0	0	0	0	0	0	0	0	0	0	0	0	0	0	0	0	0	0	0	0	0	0	0	0	0	0	0	0	0	0	0	0	0	0
IHU_PS_86_Bacteria_86376	Bacteria	IHU_PP_86_Bacteria_86376	IHU_PC_86_Bacteria_86376	IHU_PO_86_Bacteria_86376	IHU_PF_86_Bacteria_86376	IHU_PG_86_Bacteria_86376	0	0	0	0	0	0	0	0	0	0	0	0	0	0	0	0	0	0	0	0	0	0	0	0	0	0	0	0	0	0	0	0	0	0	0	0	0	0	0	0	0	0	0	0	0	0	0	0	0	0	0	0	0	0	0	0	0	0	0
IHU_PS_86_Bacteria_86404	Bacteria	IHU_PP_86_Bacteria_86404	IHU_PC_86_Bacteria_86404	IHU_PO_86_Bacteria_86404	IHU_PF_86_Bacteria_86404	IHU_PG_86_Bacteria_86404	0	0	0	0	0	0	0	0	0	0	0	0	0	0	0	0	0	0	0	0	0	0	0	0	0	0	0	0	0	0	0	0	0	0	0	0	0	0	0	0	0	0	0	0	0	0	0	0	0	0	0	0	0	0	0	0	0	0	0
IHU_PS_86_Bacteria_86444	Bacteria	IHU_PP_86_Bacteria_86444	IHU_PC_86_Bacteria_86444	IHU_PO_86_Bacteria_86444	IHU_PF_86_Bacteria_86444	IHU_PG_86_Bacteria_86444	0	0	0	0	0	0	0	0	0	0	0	0	0	0	0	0	0	0	0	0	0	0	0	0	0	0	0	0	0	0	0	0	0	0	0	0	0	0	0	0	0	0	0	0	0	0	0	0	0	0	0	0	0	49	0	0	0	0	0
IHU_PS_86_Bacteria_86473	Bacteria	IHU_PP_86_Bacteria_86473	IHU_PC_86_Bacteria_86473	IHU_PO_86_Bacteria_86473	IHU_PF_86_Bacteria_86473	IHU_PG_86_Bacteria_86473	0	0	0	0	0	0	0	0	0	0	0	0	0	0	0	0	0	0	0	0	0	0	0	0	0	0	0	0	0	0	0	0	0	0	0	0	0	0	0	0	0	0	0	0	0	0	0	0	0	0	0	0	0	0	0	0	0	0	0
IHU_PS_86_Bacteria_86521	Bacteria	IHU_PP_86_Bacteria_86521	IHU_PC_86_Bacteria_86521	IHU_PO_86_Bacteria_86521	IHU_PF_86_Bacteria_86521	IHU_PG_86_Bacteria_86521	0	0	0	0	0	0	0	0	0	0	0	0	0	0	0	0	0	0	0	0	0	0	0	0	0	0	0	0	0	0	0	0	0	0	0	0	0	0	0	0	0	0	0	0	0	0	0	0	108	0	0	0	0	0	0	0	0	0	0
IHU_PS_86_Bacteria_86540	Bacteria	IHU_PP_86_Bacteria_86540	IHU_PC_86_Bacteria_86540	IHU_PO_86_Bacteria_86540	IHU_PF_86_Bacteria_86540	IHU_PG_86_Bacteria_86540	0	0	0	0	0	0	0	0	0	0	0	0	0	0	0	0	0	0	0	0	0	0	0	0	0	0	0	0	0	0	0	0	0	0	0	0	0	0	0	0	0	0	0	0	0	0	0	0	0	0	0	0	0	0	0	0	0	0	0
IHU_PS_86_Bacteria_86548	Bacteria	IHU_PP_86_Bacteria_86548	IHU_PC_86_Bacteria_86548	IHU_PO_86_Bacteria_86548	IHU_PF_86_Bacteria_86548	IHU_PG_86_Bacteria_86548	0	0	0	0	0	0	0	0	0	0	0	0	0	0	0	0	0	0	0	0	0	0	0	0	0	0	0	0	0	0	0	0	0	0	0	0	0	0	0	0	0	0	0	25	0	0	0	0	0	0	0	0	0	0	0	0	0	0	0
IHU_PS_86_Bacteria_86561	Bacteria	IHU_PP_86_Bacteria_86561	IHU_PC_86_Bacteria_86561	IHU_PO_86_Bacteria_86561	IHU_PF_86_Bacteria_86561	IHU_PG_86_Bacteria_86561	0	0	0	0	0	0	0	0	0	0	0	0	0	0	0	0	0	0	0	25	0	0	0	0	0	0	0	0	0	0	0	0	0	0	0	0	0	0	0	0	0	0	0	0	0	0	0	0	0	0	0	0	0	0	0	0	0	0	0
IHU_PS_86_Bacteria_86569	Bacteria	IHU_PP_86_Bacteria_86569	IHU_PC_86_Bacteria_86569	IHU_PO_86_Bacteria_86569	IHU_PF_86_Bacteria_86569	IHU_PG_86_Bacteria_86569	0	0	0	0	0	0	0	0	0	0	0	0	0	0	0	0	0	0	0	0	0	0	0	0	0	0	0	0	0	0	0	0	0	0	0	0	0	0	0	0	0	0	0	0	0	0	42	0	0	0	0	0	0	0	0	0	0	0	0
IHU_PS_86_Bacteria_86593	Bacteria	IHU_PP_86_Bacteria_86593	IHU_PC_86_Bacteria_86593	IHU_PO_86_Bacteria_86593	IHU_PF_86_Bacteria_86593	IHU_PG_86_Bacteria_86593	0	0	0	0	0	0	0	0	0	0	0	0	0	0	0	0	0	0	0	0	0	0	0	0	0	0	0	0	0	0	0	0	0	0	0	0	0	0	0	0	0	0	0	0	0	0	0	0	51	0	0	0	0	0	0	0	0	0	0
IHU_PS_86_Bacteria_86687	Bacteria	IHU_PP_86_Bacteria_86687	IHU_PC_86_Bacteria_86687	IHU_PO_86_Bacteria_86687	IHU_PF_86_Bacteria_86687	IHU_PG_86_Bacteria_86687	0	0	0	0	0	0	0	0	0	0	0	0	0	0	0	0	0	0	0	0	0	0	0	0	0	0	0	0	0	0	0	0	0	0	0	0	0	0	0	0	0	0	0	0	0	0	0	0	0	0	0	0	0	0	0	0	0	0	0
IHU_PS_86_Bacteria_86693	Bacteria	IHU_PP_86_Bacteria_86693	IHU_PC_86_Bacteria_86693	IHU_PO_86_Bacteria_86693	IHU_PF_86_Bacteria_86693	IHU_PG_86_Bacteria_86693	0	0	0	0	0	0	0	0	0	0	0	0	0	0	0	0	0	0	0	0	0	0	0	0	0	0	0	0	0	0	0	0	0	0	0	0	0	0	0	0	0	0	0	0	0	0	0	0	0	0	0	0	0	0	0	0	0	0	0
IHU_PS_86_Bacteria_86709	Bacteria	IHU_PP_86_Bacteria_86709	IHU_PC_86_Bacteria_86709	IHU_PO_86_Bacteria_86709	IHU_PF_86_Bacteria_86709	IHU_PG_86_Bacteria_86709	0	0	0	0	0	0	0	0	0	0	0	0	0	0	0	0	0	0	0	0	0	0	0	0	0	0	0	0	0	0	0	0	0	0	0	0	0	0	0	0	0	0	0	0	0	0	0	0	0	0	0	0	0	0	0	0	0	0	0
IHU_PS_86_Bacteria_86786	Bacteria	IHU_PP_86_Bacteria_86786	IHU_PC_86_Bacteria_86786	IHU_PO_86_Bacteria_86786	IHU_PF_86_Bacteria_86786	IHU_PG_86_Bacteria_86786	0	0	0	0	0	0	0	0	0	0	0	0	0	0	0	0	0	0	0	0	0	0	0	0	0	0	0	0	0	0	0	0	0	0	0	0	0	0	0	0	0	0	0	0	0	0	0	0	0	0	0	0	0	0	0	0	0	0	0
IHU_PS_86_Bacteria_86799	Bacteria	IHU_PP_86_Bacteria_86799	IHU_PC_86_Bacteria_86799	IHU_PO_86_Bacteria_86799	IHU_PF_86_Bacteria_86799	IHU_PG_86_Bacteria_86799	0	0	0	0	0	0	0	0	0	0	0	0	0	0	0	0	0	0	0	0	0	0	0	0	0	0	0	0	0	0	0	0	0	0	0	0	0	0	0	0	0	0	0	0	0	0	0	0	0	0	0	0	0	0	0	0	0	0	0
IHU_PS_86_Bacteria_86827	Bacteria	IHU_PP_86_Bacteria_86827	IHU_PC_86_Bacteria_86827	IHU_PO_86_Bacteria_86827	IHU_PF_86_Bacteria_86827	IHU_PG_86_Bacteria_86827	0	0	0	0	0	0	0	0	0	0	0	0	0	0	0	0	0	0	0	0	0	23	0	0	0	0	0	0	0	0	0	0	0	0	0	0	0	0	0	0	0	0	0	0	0	0	0	0	0	0	0	0	0	0	0	0	0	0	0
IHU_PS_86_Bacteria_86855	Bacteria	IHU_PP_86_Bacteria_86855	IHU_PC_86_Bacteria_86855	IHU_PO_86_Bacteria_86855	IHU_PF_86_Bacteria_86855	IHU_PG_86_Bacteria_86855	0	0	0	0	0	0	0	0	0	0	0	0	0	0	0	0	0	0	0	0	0	0	0	0	0	0	0	0	0	0	0	0	0	0	0	0	0	0	0	0	0	0	0	20	0	0	0	0	0	0	0	0	0	0	0	0	0	0	0
IHU_PS_86_Bacteria_86896	Bacteria	IHU_PP_86_Bacteria_86896	IHU_PC_86_Bacteria_86896	IHU_PO_86_Bacteria_86896	IHU_PF_86_Bacteria_86896	IHU_PG_86_Bacteria_86896	0	0	0	0	0	0	0	0	0	0	0	0	0	0	0	0	0	0	0	0	0	0	0	0	0	0	0	0	0	0	0	0	0	0	0	0	0	0	0	0	0	0	0	0	0	0	0	0	0	0	0	0	0	0	0	0	0	0	0
IHU_PS_86_Bacteria_86899	Bacteria	IHU_PP_86_Bacteria_86899	IHU_PC_86_Bacteria_86899	IHU_PO_86_Bacteria_86899	IHU_PF_86_Bacteria_86899	IHU_PG_86_Bacteria_86899	0	0	0	0	0	0	0	0	0	0	0	0	0	0	0	0	0	0	0	0	0	0	0	0	0	0	0	0	0	0	0	0	0	0	0	0	0	0	0	0	0	0	0	0	0	0	0	0	0	0	0	0	0	0	0	0	0	0	0
IHU_PS_86_Bacteria_86912	Bacteria	IHU_PP_86_Bacteria_86912	IHU_PC_86_Bacteria_86912	IHU_PO_86_Bacteria_86912	IHU_PF_86_Bacteria_86912	IHU_PG_86_Bacteria_86912	0	0	0	0	0	0	0	0	0	0	0	0	0	0	0	0	0	0	0	0	0	0	0	0	0	0	0	0	0	0	0	0	0	0	0	0	0	0	0	0	0	0	0	0	0	0	0	0	0	0	0	0	0	0	0	0	0	0	0
IHU_PS_86_Bacteria_86916	Bacteria	IHU_PP_86_Bacteria_86916	IHU_PC_86_Bacteria_86916	IHU_PO_86_Bacteria_86916	IHU_PF_86_Bacteria_86916	IHU_PG_86_Bacteria_86916	0	0	0	0	0	0	0	0	0	0	0	0	0	0	24	0	0	0	0	0	0	0	0	0	0	0	0	0	0	0	0	0	0	0	0	0	0	0	0	0	0	0	0	0	0	0	0	0	0	0	0	0	0	0	0	0	0	0	0
IHU_PS_86_Bacteria_86948	Bacteria	IHU_PP_86_Bacteria_86948	IHU_PC_86_Bacteria_86948	IHU_PO_86_Bacteria_86948	IHU_PF_86_Bacteria_86948	IHU_PG_86_Bacteria_86948	0	0	0	0	0	0	0	0	0	0	0	0	0	0	0	0	0	0	0	0	0	0	0	0	0	0	0	0	0	0	0	0	0	0	0	0	0	0	0	0	0	0	0	0	0	0	0	0	0	0	0	0	0	0	0	0	0	0	0
IHU_PS_86_Bacteria_86961	Bacteria	IHU_PP_86_Bacteria_86961	IHU_PC_86_Bacteria_86961	IHU_PO_86_Bacteria_86961	IHU_PF_86_Bacteria_86961	IHU_PG_86_Bacteria_86961	0	0	0	0	0	0	0	0	0	0	0	0	0	0	0	0	0	0	0	0	0	0	0	0	0	0	0	0	0	0	0	0	0	0	0	0	0	0	0	0	0	0	0	0	0	0	0	0	0	0	0	0	0	0	0	0	0	0	0
IHU_PS_86_Bacteria_87021	Bacteria	IHU_PP_86_Bacteria_87021	IHU_PC_86_Bacteria_87021	IHU_PO_86_Bacteria_87021	IHU_PF_86_Bacteria_87021	IHU_PG_86_Bacteria_87021	0	0	0	0	0	0	0	0	0	0	0	0	0	0	0	0	0	0	0	0	0	0	0	0	0	0	0	0	0	0	0	0	0	0	0	0	0	0	0	0	0	0	0	0	0	0	0	0	0	0	0	0	0	0	0	0	0	0	0
IHU_PS_86_Bacteria_87027	Bacteria	IHU_PP_86_Bacteria_87027	IHU_PC_86_Bacteria_87027	IHU_PO_86_Bacteria_87027	IHU_PF_86_Bacteria_87027	IHU_PG_86_Bacteria_87027	0	0	0	0	0	0	0	0	0	0	0	0	0	0	0	0	0	0	0	0	0	0	0	0	0	0	0	0	0	0	0	0	0	0	0	0	0	0	0	0	0	0	0	0	0	0	0	0	0	0	0	0	0	0	0	0	0	0	0
IHU_PS_86_Bacteria_87067	Bacteria	IHU_PP_86_Bacteria_87067	IHU_PC_86_Bacteria_87067	IHU_PO_86_Bacteria_87067	IHU_PF_86_Bacteria_87067	IHU_PG_86_Bacteria_87067	0	0	0	0	0	0	0	0	0	0	0	0	0	0	0	0	0	0	0	0	0	0	0	0	0	0	0	0	0	0	0	0	0	0	0	0	0	0	0	0	0	0	0	0	0	0	0	0	0	0	0	0	0	0	0	0	0	0	0
IHU_PS_86_Bacteria_87109	Bacteria	IHU_PP_86_Bacteria_87109	IHU_PC_86_Bacteria_87109	IHU_PO_86_Bacteria_87109	IHU_PF_86_Bacteria_87109	IHU_PG_86_Bacteria_87109	0	0	0	0	0	0	0	0	0	0	0	0	0	0	0	0	0	0	0	0	0	0	0	0	0	0	0	0	0	0	0	0	0	0	0	0	0	0	0	0	0	0	0	0	0	0	0	0	0	0	0	0	0	0	0	0	0	0	0
IHU_PS_86_Bacteria_87157	Bacteria	IHU_PP_86_Bacteria_87157	IHU_PC_86_Bacteria_87157	IHU_PO_86_Bacteria_87157	IHU_PF_86_Bacteria_87157	IHU_PG_86_Bacteria_87157	0	0	0	0	0	0	0	0	0	0	0	0	0	0	0	0	0	0	0	0	0	0	0	0	0	0	0	0	0	0	0	0	0	0	0	0	0	0	0	0	0	0	0	0	0	23	0	0	0	0	0	0	0	0	0	0	0	0	0
IHU_PS_86_Bacteria_87198	Bacteria	IHU_PP_86_Bacteria_87198	IHU_PC_86_Bacteria_87198	IHU_PO_86_Bacteria_87198	IHU_PF_86_Bacteria_87198	IHU_PG_86_Bacteria_87198	0	0	0	0	0	0	0	0	0	0	0	0	0	0	0	0	0	0	0	0	0	0	0	0	0	0	0	0	0	0	0	0	0	0	0	0	0	0	0	0	0	0	0	0	0	0	0	0	0	0	0	0	0	0	0	0	0	0	0
IHU_PS_86_Bacteria_87306	Bacteria	IHU_PP_86_Bacteria_87306	IHU_PC_86_Bacteria_87306	IHU_PO_86_Bacteria_87306	IHU_PF_86_Bacteria_87306	IHU_PG_86_Bacteria_87306	0	0	0	0	0	0	0	0	0	0	0	0	0	0	0	0	0	0	0	0	0	0	0	0	0	0	0	0	0	0	0	0	0	0	0	0	0	0	0	0	0	0	0	0	0	0	0	0	50	0	0	0	0	0	0	0	0	0	0
IHU_PS_86_Bacteria_87334	Bacteria	IHU_PP_86_Bacteria_87334	IHU_PC_86_Bacteria_87334	IHU_PO_86_Bacteria_87334	IHU_PF_86_Bacteria_87334	IHU_PG_86_Bacteria_87334	0	0	0	0	0	0	0	0	0	0	0	0	0	0	0	0	0	0	0	0	0	0	0	0	0	0	0	0	0	0	0	0	0	0	0	0	0	0	0	0	0	0	0	0	0	0	0	0	0	0	0	0	0	0	0	0	0	0	0
IHU_PS_86_Bacteria_87349	Bacteria	IHU_PP_86_Bacteria_87349	IHU_PC_86_Bacteria_87349	IHU_PO_86_Bacteria_87349	IHU_PF_86_Bacteria_87349	IHU_PG_86_Bacteria_87349	0	0	0	0	0	0	0	0	0	0	0	0	0	0	0	0	0	0	0	0	0	0	0	0	0	0	0	0	0	0	0	0	0	0	0	0	0	0	0	0	0	0	0	0	0	0	0	0	0	0	0	0	0	0	0	0	0	0	0
IHU_PS_86_Bacteria_87364	Bacteria	IHU_PP_86_Bacteria_87364	IHU_PC_86_Bacteria_87364	IHU_PO_86_Bacteria_87364	IHU_PF_86_Bacteria_87364	IHU_PG_86_Bacteria_87364	0	0	0	0	0	0	0	0	0	0	0	0	0	0	0	0	0	0	0	0	0	0	0	0	0	0	0	0	0	0	0	0	0	0	0	0	0	0	0	0	0	0	0	0	0	0	0	0	0	0	0	0	0	0	0	0	0	0	0
IHU_PS_86_Bacteria_87384	Bacteria	IHU_PP_86_Bacteria_87384	IHU_PC_86_Bacteria_87384	IHU_PO_86_Bacteria_87384	IHU_PF_86_Bacteria_87384	IHU_PG_86_Bacteria_87384	0	0	0	0	0	0	0	0	0	0	0	34	0	0	0	0	0	0	0	0	0	0	0	0	0	0	0	0	0	0	0	0	0	0	0	0	0	0	0	0	0	0	0	0	0	0	0	0	0	0	0	0	0	0	0	0	0	0	0
IHU_PS_86_Bacteria_87388	Bacteria	IHU_PP_86_Bacteria_87388	IHU_PC_86_Bacteria_87388	IHU_PO_86_Bacteria_87388	IHU_PF_86_Bacteria_87388	IHU_PG_86_Bacteria_87388	0	0	0	0	0	0	0	0	0	0	0	0	0	0	0	0	0	0	0	0	0	0	0	0	0	0	0	0	0	0	0	0	0	0	0	0	0	0	0	0	0	0	0	0	0	0	0	0	0	0	0	0	0	0	0	0	0	0	0
IHU_PS_86_Bacteria_87395	Bacteria	IHU_PP_86_Bacteria_87395	IHU_PC_86_Bacteria_87395	IHU_PO_86_Bacteria_87395	IHU_PF_86_Bacteria_87395	IHU_PG_86_Bacteria_87395	0	0	0	0	0	0	0	0	0	0	0	0	0	0	0	0	0	0	0	0	0	0	0	0	0	0	0	0	0	0	0	0	0	0	0	0	0	0	0	0	0	0	0	0	0	0	0	0	28	0	0	0	0	0	0	0	0	0	0
IHU_PS_86_Bacteria_87409	Bacteria	IHU_PP_86_Bacteria_87409	IHU_PC_86_Bacteria_87409	IHU_PO_86_Bacteria_87409	IHU_PF_86_Bacteria_87409	IHU_PG_86_Bacteria_87409	0	0	0	0	0	0	0	0	0	0	0	0	0	0	0	0	0	0	0	0	0	0	0	0	0	0	0	0	0	0	0	0	0	0	0	0	0	0	0	0	0	0	0	0	0	0	0	0	0	0	0	0	0	0	0	0	0	0	0
IHU_PS_86_Bacteria_87541	Bacteria	IHU_PP_86_Bacteria_87541	IHU_PC_86_Bacteria_87541	IHU_PO_86_Bacteria_87541	IHU_PF_86_Bacteria_87541	IHU_PG_86_Bacteria_87541	0	0	0	0	0	0	0	0	0	0	0	0	0	0	0	0	0	0	0	0	0	0	0	0	0	0	0	0	0	0	0	0	0	0	0	0	0	0	0	0	0	0	0	0	0	0	0	0	0	0	0	0	0	0	0	0	0	0	0
IHU_PS_86_Bacteria_87553	Bacteria	IHU_PP_86_Bacteria_87553	IHU_PC_86_Bacteria_87553	IHU_PO_86_Bacteria_87553	IHU_PF_86_Bacteria_87553	IHU_PG_86_Bacteria_87553	0	0	0	0	0	0	0	0	0	0	0	0	0	0	0	0	0	0	0	37	0	0	0	0	0	0	0	0	0	0	0	0	0	0	0	0	0	0	0	0	0	0	0	0	0	0	0	0	0	0	0	0	0	0	0	0	0	0	0
IHU_PS_86_Bacteria_87605	Bacteria	IHU_PP_86_Bacteria_87605	IHU_PC_86_Bacteria_87605	IHU_PO_86_Bacteria_87605	IHU_PF_86_Bacteria_87605	IHU_PG_86_Bacteria_87605	0	0	0	0	0	0	0	0	0	0	0	0	0	0	0	0	0	0	0	0	0	0	0	0	0	0	0	0	0	0	0	22	0	0	0	0	0	0	0	0	0	0	0	0	0	0	0	0	0	0	0	0	0	0	0	0	0	0	0
IHU_PS_86_Bacteria_880	Bacteria	IHU_PP_86_Bacteria_880	IHU_PC_86_Bacteria_880	IHU_PO_86_Bacteria_880	IHU_PF_86_Bacteria_880	IHU_PG_86_Bacteria_880	0	0	0	0	0	0	0	0	0	0	0	0	0	0	0	0	0	0	0	0	0	0	0	0	0	0	0	0	0	0	0	0	0	0	0	0	0	0	0	0	0	0	0	0	0	0	0	0	0	0	0	0	0	0	0	0	0	0	0
IHU_PS_86_Bacteria_884	Bacteria	IHU_PP_86_Bacteria_884	IHU_PC_86_Bacteria_884	IHU_PO_86_Bacteria_884	IHU_PF_86_Bacteria_884	IHU_PG_86_Bacteria_884	0	0	0	0	0	0	0	0	0	0	0	0	0	0	0	0	0	0	0	0	0	0	0	0	0	0	0	0	0	0	0	0	0	0	0	0	0	0	0	0	0	0	0	0	0	0	0	0	0	0	0	0	0	0	0	0	0	0	0
IHU_PS_86_Bacteria_890	Bacteria	IHU_PP_86_Bacteria_890	IHU_PC_86_Bacteria_890	IHU_PO_86_Bacteria_890	IHU_PF_86_Bacteria_890	IHU_PG_86_Bacteria_890	0	0	0	0	0	0	0	0	0	0	0	0	0	0	0	0	0	0	0	0	0	0	0	0	0	0	0	0	0	0	0	0	0	0	0	0	0	0	0	0	0	0	0	0	0	0	0	0	0	0	0	0	0	0	0	0	0	0	0
IHU_PS_86_Bacteria_89158	Bacteria	IHU_PP_86_Bacteria_89158	IHU_PC_86_Bacteria_89158	IHU_PO_86_Bacteria_89158	IHU_PF_86_Bacteria_89158	IHU_PG_86_Bacteria_89158	0	0	0	0	0	0	0	0	0	0	0	0	0	0	0	0	0	0	0	0	0	0	0	0	0	0	0	0	0	0	0	0	0	0	0	0	0	0	0	0	0	0	0	0	0	0	0	0	0	0	0	0	0	0	0	0	0	0	0
IHU_PS_86_Bacteria_89247	Bacteria	IHU_PP_86_Bacteria_89247	IHU_PC_86_Bacteria_89247	IHU_PO_86_Bacteria_89247	IHU_PF_86_Bacteria_89247	IHU_PG_86_Bacteria_89247	0	0	0	0	0	0	0	0	0	0	0	0	0	0	0	0	0	0	0	0	0	0	0	0	0	0	0	0	0	0	0	0	0	0	0	0	0	0	0	0	0	0	0	0	0	0	0	0	0	0	0	0	0	0	0	0	0	0	0
IHU_PS_86_Bacteria_893	Bacteria	IHU_PP_86_Bacteria_893	IHU_PC_86_Bacteria_893	IHU_PO_86_Bacteria_893	IHU_PF_86_Bacteria_893	IHU_PG_86_Bacteria_893	0	0	0	0	0	0	0	0	0	0	0	0	0	0	0	0	0	0	0	0	0	0	0	0	0	0	0	0	0	0	0	0	0	0	0	0	0	0	0	0	0	0	0	0	0	0	0	0	0	0	0	0	0	0	0	0	0	0	0
IHU_PS_86_Bacteria_89368	Bacteria	IHU_PP_86_Bacteria_89368	IHU_PC_86_Bacteria_89368	IHU_PO_86_Bacteria_89368	IHU_PF_86_Bacteria_89368	IHU_PG_86_Bacteria_89368	0	0	0	0	0	0	0	0	0	0	0	0	0	0	0	0	0	0	0	0	0	0	0	0	0	0	0	0	0	0	0	0	0	0	0	0	0	0	0	0	0	0	0	0	0	0	0	0	0	0	0	0	0	0	0	0	0	0	0
IHU_PS_86_Bacteria_89519	Bacteria	IHU_PP_86_Bacteria_89519	IHU_PC_86_Bacteria_89519	IHU_PO_86_Bacteria_89519	IHU_PF_86_Bacteria_89519	IHU_PG_86_Bacteria_89519	0	0	0	0	0	0	0	0	0	0	0	0	0	0	0	0	0	0	0	0	0	0	0	0	0	0	0	0	0	0	0	0	0	0	0	0	0	0	0	0	0	0	0	0	0	0	0	0	0	0	0	0	0	0	0	0	0	0	0
IHU_PS_86_Bacteria_898	Bacteria	IHU_PP_86_Bacteria_898	IHU_PC_86_Bacteria_898	IHU_PO_86_Bacteria_898	IHU_PF_86_Bacteria_898	IHU_PG_86_Bacteria_898	0	0	0	0	0	0	0	0	0	0	0	0	0	0	0	0	0	0	0	0	0	0	0	0	0	0	0	0	0	0	0	0	0	0	0	0	0	0	0	0	0	0	0	0	0	0	0	0	0	0	0	0	0	0	0	0	0	0	0
IHU_PS_86_Bacteria_89818	Bacteria	IHU_PP_86_Bacteria_89818	IHU_PC_86_Bacteria_89818	IHU_PO_86_Bacteria_89818	IHU_PF_86_Bacteria_89818	IHU_PG_86_Bacteria_89818	0	0	0	0	0	0	0	0	0	0	0	0	0	0	0	0	0	0	0	0	0	0	0	0	0	0	0	0	0	0	0	0	0	0	0	0	0	0	0	0	0	0	0	0	0	0	0	0	0	0	0	0	0	0	0	0	0	0	0
IHU_PS_86_Bacteria_89864	Bacteria	IHU_PP_86_Bacteria_89864	IHU_PC_86_Bacteria_89864	IHU_PO_86_Bacteria_89864	IHU_PF_86_Bacteria_89864	IHU_PG_86_Bacteria_89864	0	0	0	0	0	0	0	0	0	0	0	0	0	0	0	0	0	0	0	0	0	0	0	0	0	0	0	0	0	0	0	0	0	0	0	0	0	0	0	0	0	0	0	0	0	0	0	0	0	0	0	0	0	0	0	0	0	0	0
IHU_PS_86_Bacteria_89908	Bacteria	IHU_PP_86_Bacteria_89908	IHU_PC_86_Bacteria_89908	IHU_PO_86_Bacteria_89908	IHU_PF_86_Bacteria_89908	IHU_PG_86_Bacteria_89908	0	0	0	0	0	0	0	0	0	0	0	0	0	0	0	0	0	0	0	0	0	0	0	0	0	0	0	0	0	0	0	0	0	0	0	0	0	0	0	0	0	0	0	0	0	0	0	0	0	0	0	0	0	0	0	0	0	0	0
IHU_PS_86_Bacteria_89913	Bacteria	IHU_PP_86_Bacteria_89913	IHU_PC_86_Bacteria_89913	IHU_PO_86_Bacteria_89913	IHU_PF_86_Bacteria_89913	IHU_PG_86_Bacteria_89913	0	0	0	0	0	0	0	0	0	0	0	0	0	0	0	0	0	0	0	0	0	0	0	0	0	0	0	0	0	0	0	0	0	0	0	0	0	0	0	0	0	0	0	0	0	0	0	0	0	0	0	0	0	0	0	0	0	0	0
IHU_PS_86_Bacteria_89940	Bacteria	IHU_PP_86_Bacteria_89940	IHU_PC_86_Bacteria_89940	IHU_PO_86_Bacteria_89940	IHU_PF_86_Bacteria_89940	IHU_PG_86_Bacteria_89940	0	0	0	0	0	0	0	0	0	0	0	0	0	0	0	0	0	0	0	0	0	0	24	0	0	0	0	0	0	0	0	0	0	0	0	0	0	0	0	0	0	0	0	0	0	0	0	0	0	0	0	0	0	0	0	0	0	0	0
IHU_PS_86_Bacteria_89973	Bacteria	IHU_PP_86_Bacteria_89973	IHU_PC_86_Bacteria_89973	IHU_PO_86_Bacteria_89973	IHU_PF_86_Bacteria_89973	IHU_PG_86_Bacteria_89973	0	0	0	0	0	0	0	0	0	0	0	0	0	0	0	0	0	0	0	0	0	0	0	0	0	0	0	0	0	0	0	0	0	0	0	0	0	0	0	0	0	0	0	0	0	0	0	0	0	0	0	0	0	0	0	0	0	0	0
IHU_PS_86_Bacteria_89984	Bacteria	IHU_PP_86_Bacteria_89984	IHU_PC_86_Bacteria_89984	IHU_PO_86_Bacteria_89984	IHU_PF_86_Bacteria_89984	IHU_PG_86_Bacteria_89984	0	0	0	0	0	0	0	0	0	0	0	0	0	0	0	0	0	0	0	0	0	0	0	0	0	0	0	0	0	0	0	0	0	0	0	0	0	0	0	0	0	0	0	0	0	0	0	0	0	0	0	0	0	0	0	0	0	0	0
IHU_PS_86_Bacteria_90046	Bacteria	IHU_PP_86_Bacteria_90046	IHU_PC_86_Bacteria_90046	IHU_PO_86_Bacteria_90046	IHU_PF_86_Bacteria_90046	IHU_PG_86_Bacteria_90046	0	0	0	0	0	0	0	0	0	0	0	0	0	0	0	0	0	0	0	0	0	0	0	0	0	0	0	0	0	0	0	0	0	0	0	0	0	0	0	0	0	0	0	0	0	0	0	0	0	0	0	0	0	0	0	0	0	0	0
IHU_PS_86_Bacteria_90068	Bacteria	IHU_PP_86_Bacteria_90068	IHU_PC_86_Bacteria_90068	IHU_PO_86_Bacteria_90068	IHU_PF_86_Bacteria_90068	IHU_PG_86_Bacteria_90068	0	0	0	0	0	0	0	0	0	0	0	0	0	0	0	0	0	0	0	0	0	0	0	0	0	0	0	0	0	0	0	0	0	0	0	0	0	0	0	0	0	0	0	0	0	0	0	0	0	0	0	0	0	0	0	0	0	0	0
IHU_PS_86_Bacteria_90116	Bacteria	IHU_PP_86_Bacteria_90116	IHU_PC_86_Bacteria_90116	IHU_PO_86_Bacteria_90116	IHU_PF_86_Bacteria_90116	IHU_PG_86_Bacteria_90116	0	0	0	0	0	0	0	0	0	0	0	0	0	0	0	0	0	0	0	0	0	0	0	0	0	0	0	0	0	0	0	0	0	0	0	0	0	0	0	0	0	0	0	0	0	0	0	0	0	0	0	0	0	0	0	0	0	0	0
IHU_PS_86_Bacteria_90260	Bacteria	IHU_PP_86_Bacteria_90260	IHU_PC_86_Bacteria_90260	IHU_PO_86_Bacteria_90260	IHU_PF_86_Bacteria_90260	IHU_PG_86_Bacteria_90260	0	0	0	0	0	0	0	0	0	0	0	0	0	0	0	0	0	0	0	0	0	0	0	0	0	0	0	0	0	0	0	0	0	0	0	0	0	0	0	0	0	0	0	0	0	0	0	0	0	0	0	0	0	0	0	0	0	0	0
IHU_PS_86_Bacteria_90323	Bacteria	IHU_PP_86_Bacteria_90323	IHU_PC_86_Bacteria_90323	IHU_PO_86_Bacteria_90323	IHU_PF_86_Bacteria_90323	IHU_PG_86_Bacteria_90323	0	0	0	0	0	0	0	0	0	0	0	0	0	0	0	0	0	0	0	0	0	0	21	0	0	0	0	0	0	0	0	0	0	0	0	0	0	0	0	0	0	0	0	0	0	0	0	0	0	0	0	0	0	0	0	0	0	0	0
IHU_PS_86_Bacteria_90325	Bacteria	IHU_PP_86_Bacteria_90325	IHU_PC_86_Bacteria_90325	IHU_PO_86_Bacteria_90325	IHU_PF_86_Bacteria_90325	IHU_PG_86_Bacteria_90325	0	0	0	0	0	0	0	0	0	0	0	0	0	0	0	0	0	0	0	0	0	0	0	0	0	0	0	0	0	0	0	0	0	0	0	0	0	0	0	0	0	0	0	0	0	0	0	0	0	0	0	0	0	0	0	0	0	0	0
IHU_PS_86_Bacteria_90407	Bacteria	IHU_PP_86_Bacteria_90407	IHU_PC_86_Bacteria_90407	IHU_PO_86_Bacteria_90407	IHU_PF_86_Bacteria_90407	IHU_PG_86_Bacteria_90407	0	0	0	0	0	0	0	0	0	0	0	0	0	0	0	0	0	0	0	0	0	0	22	0	0	0	0	0	0	0	0	0	0	0	0	0	0	0	0	0	0	0	0	0	0	0	0	0	0	0	0	0	0	0	0	0	0	0	0
IHU_PS_86_Bacteria_90511	Bacteria	IHU_PP_86_Bacteria_90511	IHU_PC_86_Bacteria_90511	IHU_PO_86_Bacteria_90511	IHU_PF_86_Bacteria_90511	IHU_PG_86_Bacteria_90511	0	0	0	0	0	0	0	0	0	0	0	0	0	0	0	0	0	0	0	0	0	0	0	0	0	0	0	0	0	0	0	0	0	0	0	0	0	0	0	0	0	0	0	0	0	0	0	0	0	0	0	0	0	0	0	0	0	0	0
IHU_PS_86_Bacteria_90537	Bacteria	IHU_PP_86_Bacteria_90537	IHU_PC_86_Bacteria_90537	IHU_PO_86_Bacteria_90537	IHU_PF_86_Bacteria_90537	IHU_PG_86_Bacteria_90537	0	0	0	0	0	0	0	0	0	0	0	0	0	0	0	0	0	0	0	0	0	0	22	0	0	0	0	0	0	0	0	0	0	0	0	0	0	0	0	0	0	0	0	0	0	0	0	0	0	0	0	0	0	0	0	0	0	0	0
IHU_PS_86_Bacteria_90661	Bacteria	IHU_PP_86_Bacteria_90661	IHU_PC_86_Bacteria_90661	IHU_PO_86_Bacteria_90661	IHU_PF_86_Bacteria_90661	IHU_PG_86_Bacteria_90661	0	0	0	0	0	0	0	0	0	0	0	0	0	0	0	0	0	0	0	0	0	0	0	0	0	0	0	0	0	0	0	0	0	0	0	0	0	0	0	0	0	0	0	0	0	0	0	0	0	0	0	0	0	0	0	0	0	0	0
IHU_PS_86_Bacteria_90716	Bacteria	IHU_PP_86_Bacteria_90716	IHU_PC_86_Bacteria_90716	IHU_PO_86_Bacteria_90716	IHU_PF_86_Bacteria_90716	IHU_PG_86_Bacteria_90716	0	0	0	0	0	0	0	0	0	0	0	0	0	0	0	0	0	0	0	0	0	0	63	0	0	0	0	0	0	0	0	0	0	0	0	0	0	0	0	0	0	0	0	0	0	0	0	0	0	0	0	0	0	0	0	0	0	0	0
IHU_PS_86_Bacteria_90774	Bacteria	IHU_PP_86_Bacteria_90774	IHU_PC_86_Bacteria_90774	IHU_PO_86_Bacteria_90774	IHU_PF_86_Bacteria_90774	IHU_PG_86_Bacteria_90774	0	0	0	0	0	0	0	0	0	0	0	0	0	0	0	0	0	0	0	0	0	0	0	0	0	0	0	0	0	0	0	0	0	0	0	0	0	0	0	0	0	0	0	0	0	0	0	0	0	0	0	0	0	0	0	0	0	0	0
IHU_PS_86_Bacteria_90815	Bacteria	IHU_PP_86_Bacteria_90815	IHU_PC_86_Bacteria_90815	IHU_PO_86_Bacteria_90815	IHU_PF_86_Bacteria_90815	IHU_PG_86_Bacteria_90815	0	0	0	0	0	0	0	0	0	0	0	0	0	0	0	0	0	0	0	0	0	0	0	0	0	0	0	0	0	0	0	0	0	0	0	0	0	0	0	0	0	0	0	0	0	0	0	0	0	0	0	0	0	0	0	0	0	0	0
IHU_PS_86_Bacteria_90861	Bacteria	IHU_PP_86_Bacteria_90861	IHU_PC_86_Bacteria_90861	IHU_PO_86_Bacteria_90861	IHU_PF_86_Bacteria_90861	IHU_PG_86_Bacteria_90861	0	0	0	0	0	0	0	0	0	0	0	0	0	0	0	0	0	0	0	0	0	0	0	0	0	0	0	0	0	0	0	0	0	0	0	0	0	0	0	0	0	0	0	0	0	0	0	0	0	0	0	0	0	0	0	0	0	0	0
IHU_PS_86_Bacteria_90868	Bacteria	IHU_PP_86_Bacteria_90868	IHU_PC_86_Bacteria_90868	IHU_PO_86_Bacteria_90868	IHU_PF_86_Bacteria_90868	IHU_PG_86_Bacteria_90868	0	0	0	0	0	0	0	0	0	0	0	0	0	0	0	0	0	0	0	0	0	0	51	0	0	0	0	0	0	0	0	0	0	0	0	0	0	0	0	0	0	0	0	0	0	0	0	0	0	0	0	0	0	0	0	0	0	0	0
IHU_PS_86_Bacteria_90940	Bacteria	IHU_PP_86_Bacteria_90940	IHU_PC_86_Bacteria_90940	IHU_PO_86_Bacteria_90940	IHU_PF_86_Bacteria_90940	IHU_PG_86_Bacteria_90940	0	0	0	0	0	0	0	0	0	0	0	0	0	0	0	0	0	0	0	0	0	0	300	0	0	0	0	0	0	0	0	0	0	0	0	0	0	0	0	0	0	0	0	0	0	0	0	0	0	0	0	0	0	0	0	0	0	0	0
IHU_PS_86_Bacteria_90967	Bacteria	IHU_PP_86_Bacteria_90967	IHU_PC_86_Bacteria_90967	IHU_PO_86_Bacteria_90967	IHU_PF_86_Bacteria_90967	IHU_PG_86_Bacteria_90967	0	0	0	0	0	0	0	0	0	0	0	0	0	0	0	0	0	0	0	0	0	0	0	0	0	0	0	0	0	0	0	0	0	0	0	0	0	0	0	0	0	0	0	0	0	0	0	0	0	0	0	0	0	0	0	0	0	0	0
IHU_PS_86_Bacteria_90971	Bacteria	IHU_PP_86_Bacteria_90971	IHU_PC_86_Bacteria_90971	IHU_PO_86_Bacteria_90971	IHU_PF_86_Bacteria_90971	IHU_PG_86_Bacteria_90971	0	0	0	0	0	0	0	0	0	0	0	0	0	0	0	0	0	0	0	0	0	0	0	0	0	0	0	0	0	0	0	0	0	0	0	0	0	0	0	0	0	0	0	0	0	0	0	0	0	0	0	0	0	0	0	0	0	0	0
IHU_PS_86_Bacteria_90990	Bacteria	IHU_PP_86_Bacteria_90990	IHU_PC_86_Bacteria_90990	IHU_PO_86_Bacteria_90990	IHU_PF_86_Bacteria_90990	IHU_PG_86_Bacteria_90990	0	0	0	0	0	0	0	0	0	0	0	0	0	0	0	0	0	0	0	0	0	0	38	0	0	0	0	0	0	0	0	0	0	0	0	0	0	0	0	0	0	0	0	0	0	0	0	0	0	0	0	0	0	0	0	0	0	0	0
IHU_PS_86_Bacteria_91006	Bacteria	IHU_PP_86_Bacteria_91006	IHU_PC_86_Bacteria_91006	IHU_PO_86_Bacteria_91006	IHU_PF_86_Bacteria_91006	IHU_PG_86_Bacteria_91006	0	0	0	0	0	0	0	0	0	0	0	0	0	0	0	0	0	0	0	0	0	0	43	0	0	0	0	0	0	0	0	0	0	0	0	0	0	0	0	0	0	0	0	0	0	0	0	0	0	0	0	0	0	0	0	0	0	0	0
IHU_PS_86_Bacteria_91047	Bacteria	IHU_PP_86_Bacteria_91047	IHU_PC_86_Bacteria_91047	IHU_PO_86_Bacteria_91047	IHU_PF_86_Bacteria_91047	IHU_PG_86_Bacteria_91047	0	0	0	0	0	0	0	0	0	0	0	0	0	0	0	0	0	0	0	0	0	0	0	0	0	0	0	0	0	0	0	0	0	0	0	0	0	0	0	0	0	0	0	0	0	0	0	0	0	0	0	0	0	0	0	0	0	0	0
IHU_PS_86_Bacteria_91233	Bacteria	IHU_PP_86_Bacteria_91233	IHU_PC_86_Bacteria_91233	IHU_PO_86_Bacteria_91233	IHU_PF_86_Bacteria_91233	IHU_PG_86_Bacteria_91233	0	0	0	0	0	0	0	0	0	0	0	0	0	0	0	0	0	0	0	0	0	0	0	0	0	0	0	0	0	0	32	0	0	0	0	0	0	0	0	0	0	0	0	0	0	0	0	0	0	0	0	0	0	0	0	0	0	0	0
IHU_PS_86_Bacteria_941	Bacteria	IHU_PP_86_Bacteria_941	IHU_PC_86_Bacteria_941	IHU_PO_86_Bacteria_941	IHU_PF_86_Bacteria_941	IHU_PG_86_Bacteria_941	0	0	0	0	0	0	0	0	0	0	0	0	0	0	0	0	0	0	0	0	0	0	0	0	0	0	0	0	0	0	0	0	0	0	0	0	0	0	0	0	0	0	0	0	0	0	0	0	0	0	0	0	0	0	0	0	0	0	0
IHU_PS_86_CPR_49572	CPR	IHU_PP_86_CPR_49572	IHU_PC_86_CPR_49572	IHU_PO_86_CPR_49572	IHU_PF_86_CPR_49572	IHU_PG_86_CPR_49572	0	0	0	0	0	0	0	0	0	0	0	0	0	0	0	0	0	0	0	0	0	0	0	0	0	0	0	0	0	0	0	0	0	0	0	0	0	0	0	0	0	0	0	0	0	0	0	0	0	0	0	0	0	0	0	0	0	0	0
IHU_PS_86_CPR_50063	CPR	IHU_PP_86_CPR_50063	IHU_PC_86_CPR_50063	IHU_PO_86_CPR_50063	IHU_PF_86_CPR_50063	IHU_PG_86_CPR_50063	0	0	0	0	0	0	0	0	0	0	0	0	0	0	0	0	0	0	0	0	0	0	0	0	0	0	0	0	0	0	0	0	0	0	0	0	0	0	0	0	0	0	0	0	0	0	0	0	0	0	0	0	0	0	0	0	0	0	0
IHU_PS_86_CPR_51208	CPR	IHU_PP_86_CPR_51208	IHU_PC_86_CPR_51208	IHU_PO_86_CPR_51208	IHU_PF_86_CPR_51208	IHU_PG_86_CPR_51208	0	0	0	0	0	0	0	0	0	0	0	0	0	0	0	0	0	0	0	0	0	0	0	0	0	0	0	0	0	0	0	0	0	0	0	0	0	0	0	0	0	0	0	0	0	0	0	0	0	0	0	0	0	0	0	0	0	0	0
IHU_PS_86_CPR_54271	CPR	IHU_PP_86_CPR_54271	IHU_PC_86_CPR_54271	IHU_PO_86_CPR_54271	IHU_PF_86_CPR_54271	IHU_PG_86_CPR_54271	0	0	0	0	0	0	0	0	0	0	0	0	0	0	0	0	0	0	0	0	0	0	0	0	0	0	0	0	0	0	0	0	0	0	0	0	0	0	0	0	0	0	0	0	0	0	0	0	0	0	0	0	0	0	0	0	0	0	0
IHU_PS_86_CPR_54469	CPR	IHU_PP_86_CPR_54469	IHU_PC_86_CPR_54469	IHU_PO_86_CPR_54469	IHU_PF_86_CPR_54469	IHU_PG_86_CPR_54469	0	0	0	0	0	0	0	0	0	0	0	0	0	0	0	0	0	0	0	0	0	0	0	0	0	0	0	0	0	0	0	0	0	0	0	0	0	0	0	0	0	0	0	0	0	0	0	0	0	0	0	0	0	0	0	0	0	0	0
IHU_PS_86_CPR_54527	CPR	IHU_PP_86_CPR_54527	IHU_PC_86_CPR_54527	IHU_PO_86_CPR_54527	IHU_PF_86_CPR_54527	IHU_PG_86_CPR_54527	0	0	0	0	0	0	0	0	0	0	0	0	0	0	0	0	0	0	0	0	0	0	0	0	0	0	0	0	0	0	0	0	0	0	0	0	0	0	0	0	0	0	0	0	0	0	0	0	0	0	0	0	0	0	0	0	0	0	0
IHU_PS_86_CPR_54777	CPR	IHU_PP_86_CPR_54777	IHU_PC_86_CPR_54777	IHU_PO_86_CPR_54777	IHU_PF_86_CPR_54777	IHU_PG_86_CPR_54777	0	0	0	0	0	0	0	0	0	0	0	0	0	0	0	0	0	0	0	0	0	0	0	0	0	0	0	0	0	0	0	0	0	0	0	0	0	0	0	0	0	0	0	0	0	0	0	0	0	0	0	0	0	0	0	0	0	0	0
IHU_PS_86_CPR_54949	CPR	IHU_PP_86_CPR_54949	IHU_PC_86_CPR_54949	IHU_PO_86_CPR_54949	IHU_PF_86_CPR_54949	IHU_PG_86_CPR_54949	0	0	0	0	0	0	0	0	0	0	0	0	0	0	0	0	0	0	0	0	0	0	0	0	0	0	0	0	0	0	0	0	0	0	0	0	0	0	0	0	0	0	0	0	0	0	0	0	0	0	0	0	0	0	0	0	0	0	0
IHU_PS_86_CPR_55135	CPR	IHU_PP_86_CPR_55135	IHU_PC_86_CPR_55135	IHU_PO_86_CPR_55135	IHU_PF_86_CPR_55135	IHU_PG_86_CPR_55135	0	0	0	0	0	0	0	0	0	0	0	0	0	0	0	0	0	0	0	0	0	0	0	0	0	0	0	0	0	0	0	0	0	0	0	0	0	0	0	0	0	0	0	0	0	0	0	0	0	0	0	0	0	0	0	0	0	0	0
IHU_PS_86_CPR_55612	CPR	IHU_PP_86_CPR_55612	IHU_PC_86_CPR_55612	IHU_PO_86_CPR_55612	IHU_PF_86_CPR_55612	IHU_PG_86_CPR_55612	0	0	0	0	0	0	0	0	0	0	0	0	0	0	0	0	0	0	0	0	0	0	0	0	0	0	0	0	0	0	0	0	0	0	0	0	0	0	0	0	0	0	0	0	0	0	0	0	0	0	0	0	0	0	0	0	0	0	0
IHU_PS_86_CPR_56037	CPR	IHU_PP_86_CPR_56037	IHU_PC_86_CPR_56037	IHU_PO_86_CPR_56037	IHU_PF_86_CPR_56037	IHU_PG_86_CPR_56037	0	0	0	0	0	0	0	0	0	0	0	0	0	0	0	0	0	0	0	0	0	0	0	0	0	0	0	0	0	0	0	0	0	0	0	0	0	0	0	0	0	0	0	0	0	0	0	0	0	0	0	0	0	0	0	0	0	0	0
IHU_PS_86_CPR_56372	CPR	IHU_PP_86_CPR_56372	IHU_PC_86_CPR_56372	IHU_PO_86_CPR_56372	IHU_PF_86_CPR_56372	IHU_PG_86_CPR_56372	0	0	0	0	0	0	0	0	0	0	0	0	0	0	0	0	0	0	0	0	0	0	0	0	0	0	0	0	0	0	0	0	0	0	0	0	0	0	0	0	0	0	0	0	0	0	0	0	0	0	0	0	0	0	0	0	0	0	0
IHU_PS_86_CPR_58201	CPR	IHU_PP_86_CPR_58201	IHU_PC_86_CPR_58201	IHU_PO_86_CPR_58201	IHU_PF_86_CPR_58201	IHU_PG_86_CPR_58201	0	0	0	0	0	0	0	0	0	0	0	0	0	0	0	0	0	0	0	0	0	0	0	0	0	0	0	0	0	0	0	0	0	0	0	0	0	0	0	0	0	0	0	0	0	0	0	0	0	0	0	0	0	0	0	0	0	0	0
IHU_PS_86_CPR_59853	CPR	IHU_PP_86_CPR_59853	IHU_PC_86_CPR_59853	IHU_PO_86_CPR_59853	IHU_PF_86_CPR_59853	IHU_PG_86_CPR_59853	0	0	0	0	0	0	0	0	0	0	0	0	0	0	0	0	0	0	0	0	0	0	0	0	0	0	0	0	0	0	0	0	0	0	0	0	0	0	0	0	0	0	0	0	0	0	0	0	0	0	0	0	0	0	0	0	0	0	0
IHU_PS_86_CPR_59983	CPR	IHU_PP_86_CPR_59983	IHU_PC_86_CPR_59983	IHU_PO_86_CPR_59983	IHU_PF_86_CPR_59983	IHU_PG_86_CPR_59983	0	0	0	0	0	0	0	0	0	0	0	0	0	0	0	0	0	0	0	0	0	0	0	0	0	0	0	0	0	0	0	0	0	0	0	0	0	0	0	0	0	0	0	0	0	0	0	0	0	0	0	0	0	0	0	0	0	0	0
IHU_PS_86_CPR_60036	CPR	IHU_PP_86_CPR_60036	IHU_PC_86_CPR_60036	IHU_PO_86_CPR_60036	IHU_PF_86_CPR_60036	IHU_PG_86_CPR_60036	0	0	0	0	0	0	0	0	0	0	0	0	0	0	0	0	0	0	0	0	0	0	0	0	0	0	0	0	0	0	0	0	0	0	0	0	0	0	0	0	0	0	0	0	0	0	0	0	0	0	0	0	0	0	0	0	0	0	0
IHU_PS_86_CPR_60179	CPR	IHU_PP_86_CPR_60179	IHU_PC_86_CPR_60179	IHU_PO_86_CPR_60179	IHU_PF_86_CPR_60179	IHU_PG_86_CPR_60179	0	0	0	0	0	0	0	0	0	0	0	0	0	0	0	0	0	0	0	0	0	0	0	0	0	0	0	0	0	0	0	0	0	0	0	0	0	0	0	0	0	0	0	0	0	0	0	0	0	0	0	0	0	0	0	0	0	0	0
IHU_PS_86_CPR_60190	CPR	IHU_PP_86_CPR_60190	IHU_PC_86_CPR_60190	IHU_PO_86_CPR_60190	IHU_PF_86_CPR_60190	IHU_PG_86_CPR_60190	0	0	0	0	0	0	0	0	0	0	0	0	0	0	0	0	0	0	0	0	0	0	0	0	0	0	0	0	0	0	0	0	0	0	0	0	0	0	0	0	0	0	0	0	0	0	0	0	0	0	0	0	0	0	0	0	0	0	0
IHU_PS_86_CPR_60240	CPR	IHU_PP_86_CPR_60240	IHU_PC_86_CPR_60240	IHU_PO_86_CPR_60240	IHU_PF_86_CPR_60240	IHU_PG_86_CPR_60240	0	0	0	0	0	0	0	0	0	0	0	0	0	0	0	0	0	0	0	0	0	0	0	0	0	0	0	0	0	0	0	0	0	0	0	0	0	0	0	0	0	0	0	0	0	0	0	0	0	0	0	0	0	0	0	0	0	0	0
IHU_PS_86_CPR_61568	CPR	IHU_PP_86_CPR_61568	IHU_PC_86_CPR_61568	IHU_PO_86_CPR_61568	IHU_PF_86_CPR_61568	IHU_PG_86_CPR_61568	0	0	0	0	0	0	0	0	0	0	0	0	0	0	0	0	0	0	0	0	0	0	0	0	0	0	0	0	0	0	0	0	0	0	0	0	0	0	0	0	0	0	0	0	0	0	0	0	0	0	0	0	0	0	0	0	0	0	0
IHU_PS_86_CPR_61639	CPR	IHU_PP_86_CPR_61639	IHU_PC_86_CPR_61639	IHU_PO_86_CPR_61639	IHU_PF_86_CPR_61639	IHU_PG_86_CPR_61639	0	0	0	0	0	0	0	0	0	0	0	0	0	0	0	0	0	0	0	0	0	0	0	0	0	0	0	0	0	0	0	0	0	0	0	0	0	0	0	0	0	0	0	0	0	0	0	0	0	0	0	0	0	0	0	0	0	0	0
IHU_PS_86_CPR_61925	CPR	IHU_PP_86_CPR_61925	IHU_PC_86_CPR_61925	IHU_PO_86_CPR_61925	IHU_PF_86_CPR_61925	IHU_PG_86_CPR_61925	0	0	0	0	0	0	0	0	0	0	0	0	0	0	0	0	0	0	0	0	0	0	0	0	0	0	0	0	0	0	0	0	0	0	0	0	0	0	0	0	0	0	0	0	0	0	0	0	0	0	0	0	0	0	0	0	0	0	0
IHU_PS_86_CPR_62010	CPR	IHU_PP_86_CPR_62010	IHU_PC_86_CPR_62010	IHU_PO_86_CPR_62010	IHU_PF_86_CPR_62010	IHU_PG_86_CPR_62010	0	0	0	0	0	0	0	0	0	0	0	0	0	0	0	0	0	0	0	0	0	0	0	0	0	0	0	0	0	0	0	0	0	0	0	0	0	0	0	0	0	0	0	0	0	0	0	0	0	0	0	0	0	0	0	0	0	0	0
IHU_PS_86_CPR_65615	CPR	IHU_PP_86_CPR_65615	IHU_PC_86_CPR_65615	IHU_PO_86_CPR_65615	IHU_PF_86_CPR_65615	IHU_PG_86_CPR_65615	0	0	0	0	0	0	0	0	0	0	0	0	0	0	0	0	0	0	0	0	0	0	0	0	0	0	0	0	0	0	0	0	0	0	0	0	0	0	0	0	0	0	0	0	0	0	0	0	0	0	0	0	0	0	0	0	0	0	0
IHU_PS_86_CPR_77706	CPR	IHU_PP_86_CPR_77706	IHU_PC_86_CPR_77706	IHU_PO_86_CPR_77706	IHU_PF_86_CPR_77706	IHU_PG_86_CPR_77706	0	0	0	0	0	0	0	0	0	0	0	0	0	0	0	0	0	0	0	0	0	0	0	0	0	0	0	0	0	0	0	0	0	0	0	0	0	0	0	0	0	0	0	0	0	0	0	0	0	0	0	0	0	0	0	0	0	0	0
IHU_PS_86_CPR_81167	CPR	IHU_PP_86_CPR_81167	IHU_PC_86_CPR_81167	IHU_PO_86_CPR_81167	IHU_PF_86_CPR_81167	IHU_PG_86_CPR_81167	0	0	0	0	0	0	0	0	0	0	0	0	0	0	0	0	0	0	0	0	0	0	0	0	0	0	0	0	0	0	0	0	0	0	0	0	0	0	0	0	0	0	0	0	0	0	0	0	0	0	0	0	0	0	0	0	0	0	0
IHU_PS_86_CPR_86939	CPR	IHU_PP_86_CPR_86939	IHU_PC_86_CPR_86939	IHU_PO_86_CPR_86939	IHU_PF_86_CPR_86939	IHU_PG_86_CPR_86939	0	0	0	0	0	0	0	0	0	0	0	0	0	0	0	0	0	0	0	0	0	0	0	0	0	0	0	0	0	0	0	0	0	0	0	0	0	0	0	0	0	0	0	0	0	0	0	0	0	0	0	0	0	0	0	0	0	0	0
IHU_PS_87_Archaea_51769	Archaea	IHU_PP_87_Archaea_51769	IHU_PC_87_Archaea_51769	IHU_PO_87_Archaea_51769	IHU_PF_87_Archaea_51769	IHU_PG_87_Archaea_51769	0	0	0	0	0	0	0	0	0	0	0	0	0	0	0	0	0	0	0	0	0	0	0	0	0	0	0	0	0	0	0	0	0	0	0	0	0	0	0	0	0	0	0	0	0	0	0	0	0	0	0	0	0	0	0	0	0	0	0
IHU_PS_87_Archaea_71068	Archaea	IHU_PP_87_Archaea_71068	IHU_PC_87_Archaea_71068	IHU_PO_87_Archaea_71068	IHU_PF_87_Archaea_71068	IHU_PG_87_Archaea_71068	0	0	0	0	0	0	0	0	0	0	0	0	0	0	0	0	0	0	0	0	0	0	0	0	0	0	0	0	0	0	0	0	0	0	0	0	0	0	0	0	0	0	0	0	0	0	0	0	0	0	0	0	0	0	0	0	0	0	0
IHU_PS_87_Archaea_75148	Archaea	IHU_PP_87_Archaea_75148	IHU_PC_87_Archaea_75148	IHU_PO_87_Archaea_75148	IHU_PF_87_Archaea_75148	IHU_PG_87_Archaea_75148	0	0	0	0	0	0	0	0	0	0	0	0	0	0	0	0	0	0	0	0	0	0	0	0	0	0	0	0	0	0	0	0	0	0	0	0	0	0	0	0	0	0	0	0	0	0	0	0	0	0	0	0	0	0	0	0	0	0	0
IHU_PS_87_Bacteria_10	Bacteria	IHU_PP_87_Bacteria_10	IHU_PC_87_Bacteria_10	IHU_PO_87_Bacteria_10	IHU_PF_87_Bacteria_10	IHU_PG_87_Bacteria_10	0	0	0	0	0	0	0	0	0	0	0	0	0	0	0	0	0	0	0	0	0	0	0	0	0	0	0	0	0	0	0	0	0	0	0	0	0	0	0	0	0	0	0	0	0	0	0	0	0	0	0	0	0	0	0	0	0	0	0
IHU_PS_87_Bacteria_1006	Bacteria	IHU_PP_87_Bacteria_1006	IHU_PC_87_Bacteria_1006	IHU_PO_87_Bacteria_1006	IHU_PF_87_Bacteria_1006	IHU_PG_87_Bacteria_1006	0	0	0	0	0	0	0	0	0	0	0	0	0	0	0	0	0	0	0	0	0	0	0	0	0	0	0	0	0	0	0	0	0	0	0	0	0	0	0	0	0	0	0	0	0	0	0	0	0	0	0	0	0	0	0	0	0	0	0
IHU_PS_87_Bacteria_1011	Bacteria	IHU_PP_87_Bacteria_1011	IHU_PC_87_Bacteria_1011	IHU_PO_87_Bacteria_1011	IHU_PF_87_Bacteria_1011	IHU_PG_87_Bacteria_1011	0	0	0	0	0	0	0	0	0	0	0	0	0	0	0	0	0	0	0	0	0	0	0	0	0	0	0	0	0	0	0	0	0	0	0	0	0	0	0	0	0	0	0	0	0	0	0	0	0	0	0	0	0	0	0	0	0	0	0
IHU_PS_87_Bacteria_1018	Bacteria	IHU_PP_87_Bacteria_1018	IHU_PC_87_Bacteria_1018	IHU_PO_87_Bacteria_1018	IHU_PF_87_Bacteria_1018	IHU_PG_87_Bacteria_1018	0	0	0	0	0	0	0	0	0	0	0	0	0	0	0	0	0	0	0	0	0	0	0	0	0	0	0	0	0	0	0	0	0	0	0	0	0	0	0	0	0	0	0	0	0	0	0	0	0	0	0	0	0	0	0	0	0	0	0
IHU_PS_87_Bacteria_1022	Bacteria	IHU_PP_87_Bacteria_1022	IHU_PC_87_Bacteria_1022	IHU_PO_87_Bacteria_1022	IHU_PF_87_Bacteria_1022	IHU_PG_87_Bacteria_1022	0	0	0	0	0	0	0	0	0	0	0	0	0	0	0	0	0	0	0	0	0	0	0	0	0	0	0	0	0	0	0	0	0	0	0	0	0	0	0	0	0	0	0	0	0	0	0	0	0	0	0	0	0	0	0	0	0	0	0
IHU_PS_87_Bacteria_1032	Bacteria	IHU_PP_87_Bacteria_1032	IHU_PC_87_Bacteria_1032	IHU_PO_87_Bacteria_1032	IHU_PF_87_Bacteria_1032	IHU_PG_87_Bacteria_1032	0	0	0	0	0	0	0	0	0	0	0	0	0	0	0	0	0	0	0	0	0	0	0	0	0	0	0	0	0	0	0	0	0	0	0	0	0	0	0	0	0	0	0	0	0	0	0	0	0	0	0	0	0	0	0	0	0	0	0
IHU_PS_87_Bacteria_1052	Bacteria	IHU_PP_87_Bacteria_1052	IHU_PC_87_Bacteria_1052	IHU_PO_87_Bacteria_1052	IHU_PF_87_Bacteria_1052	IHU_PG_87_Bacteria_1052	0	0	0	0	0	0	0	0	0	0	0	0	0	0	0	0	0	0	0	0	0	0	0	0	0	0	0	0	0	0	0	0	0	0	0	0	0	0	0	0	0	0	0	0	0	0	0	0	0	0	0	0	0	0	0	0	0	0	0
IHU_PS_87_Bacteria_1088	Bacteria	IHU_PP_87_Bacteria_1088	IHU_PC_87_Bacteria_1088	IHU_PO_87_Bacteria_1088	IHU_PF_87_Bacteria_1088	IHU_PG_87_Bacteria_1088	0	0	0	0	0	0	0	0	0	0	0	0	0	0	0	0	0	0	0	0	0	0	0	0	0	0	0	0	0	0	0	0	0	0	0	0	0	0	0	0	0	0	0	0	0	0	0	0	0	0	0	0	0	0	0	0	0	0	0
IHU_PS_87_Bacteria_1095	Bacteria	IHU_PP_87_Bacteria_1095	IHU_PC_87_Bacteria_1095	IHU_PO_87_Bacteria_1095	IHU_PF_87_Bacteria_1095	IHU_PG_87_Bacteria_1095	0	0	0	0	0	0	0	0	0	0	0	0	0	0	0	0	0	0	0	0	0	0	0	0	0	0	0	0	0	0	0	0	0	0	0	0	0	0	0	0	0	0	0	0	0	0	0	0	0	0	0	0	0	0	0	0	0	0	0
IHU_PS_87_Bacteria_1103	Bacteria	IHU_PP_87_Bacteria_1103	IHU_PC_87_Bacteria_1103	IHU_PO_87_Bacteria_1103	IHU_PF_87_Bacteria_1103	IHU_PG_87_Bacteria_1103	0	0	0	0	0	0	0	0	0	0	0	0	0	0	0	0	0	0	0	0	0	0	0	0	0	0	0	0	0	0	0	0	0	0	0	0	0	0	0	0	0	0	0	0	0	0	0	0	0	0	0	0	0	0	0	0	0	0	0
IHU_PS_87_Bacteria_1122	Bacteria	IHU_PP_87_Bacteria_1122	IHU_PC_87_Bacteria_1122	IHU_PO_87_Bacteria_1122	IHU_PF_87_Bacteria_1122	IHU_PG_87_Bacteria_1122	0	0	0	0	0	0	0	0	0	0	0	0	0	0	0	0	0	0	0	0	0	0	0	0	0	0	0	0	0	0	0	0	0	0	0	0	0	0	0	0	0	0	0	0	0	0	0	0	0	0	0	0	0	0	0	0	0	0	0
IHU_PS_87_Bacteria_1140	Bacteria	IHU_PP_87_Bacteria_1140	IHU_PC_87_Bacteria_1140	IHU_PO_87_Bacteria_1140	IHU_PF_87_Bacteria_1140	IHU_PG_87_Bacteria_1140	0	0	0	0	0	0	0	0	0	0	0	0	0	0	0	0	0	0	0	0	0	0	0	0	0	0	0	0	0	0	0	0	0	0	0	0	0	0	0	0	0	0	0	0	0	0	0	0	0	0	0	0	0	0	0	0	0	0	0
IHU_PS_87_Bacteria_1158	Bacteria	IHU_PP_87_Bacteria_1158	IHU_PC_87_Bacteria_1158	IHU_PO_87_Bacteria_1158	IHU_PF_87_Bacteria_1158	IHU_PG_87_Bacteria_1158	0	0	0	0	0	0	0	0	0	0	0	0	0	0	0	0	0	0	0	0	0	0	0	0	0	0	0	0	0	0	0	0	0	0	0	0	0	0	0	0	0	0	0	0	0	0	0	0	0	0	0	0	0	0	0	0	0	0	0
IHU_PS_87_Bacteria_1162	Bacteria	IHU_PP_87_Bacteria_1162	IHU_PC_87_Bacteria_1162	IHU_PO_87_Bacteria_1162	IHU_PF_87_Bacteria_1162	IHU_PG_87_Bacteria_1162	0	0	0	0	0	0	0	0	0	0	0	0	0	0	0	0	0	0	0	0	0	0	0	0	0	0	0	0	0	0	0	0	0	0	0	0	0	0	0	0	0	0	0	0	0	0	0	0	0	0	0	0	0	0	0	0	0	0	0
IHU_PS_87_Bacteria_1165	Bacteria	IHU_PP_87_Bacteria_1165	IHU_PC_87_Bacteria_1165	IHU_PO_87_Bacteria_1165	IHU_PF_87_Bacteria_1165	IHU_PG_87_Bacteria_1165	0	0	0	0	0	0	0	0	0	0	0	0	0	0	0	0	0	0	0	0	0	0	0	0	0	0	0	0	0	0	0	0	0	0	0	0	0	0	0	0	0	0	0	0	0	0	0	0	0	0	0	0	0	0	0	0	0	0	0
IHU_PS_87_Bacteria_1192	Bacteria	IHU_PP_87_Bacteria_1192	IHU_PC_87_Bacteria_1192	IHU_PO_87_Bacteria_1192	IHU_PF_87_Bacteria_1192	IHU_PG_87_Bacteria_1192	0	0	0	0	0	0	0	0	0	0	0	0	0	0	0	0	0	0	0	0	0	0	0	0	0	0	0	0	0	0	0	0	0	0	0	0	0	0	0	0	0	0	0	0	0	0	0	0	0	0	0	0	0	0	0	0	0	0	0
IHU_PS_87_Bacteria_120	Bacteria	IHU_PP_87_Bacteria_120	IHU_PC_87_Bacteria_120	IHU_PO_87_Bacteria_120	IHU_PF_87_Bacteria_120	IHU_PG_87_Bacteria_120	0	0	0	0	0	0	0	0	0	0	0	0	0	0	0	0	0	0	0	0	0	0	0	0	0	0	0	0	0	0	0	0	0	0	0	0	0	0	0	0	0	0	0	0	0	0	0	0	0	0	0	0	0	0	0	0	0	0	0
IHU_PS_87_Bacteria_1202500	Bacteria	IHU_PP_87_Bacteria_1202500	IHU_PC_87_Bacteria_1202500	IHU_PO_87_Bacteria_1202500	IHU_PF_87_Bacteria_1202500	IHU_PG_87_Bacteria_1202500	0	0	0	0	0	0	0	0	0	0	0	0	0	0	0	0	0	0	0	0	0	0	0	0	0	0	0	0	0	0	0	0	0	0	0	0	0	0	0	0	0	0	0	0	0	0	0	0	0	0	0	0	0	0	0	0	0	0	0
IHU_PS_87_Bacteria_1204	Bacteria	IHU_PP_87_Bacteria_1204	IHU_PC_87_Bacteria_1204	IHU_PO_87_Bacteria_1204	IHU_PF_87_Bacteria_1204	IHU_PG_87_Bacteria_1204	0	0	0	0	0	0	0	0	0	0	0	0	0	0	0	0	0	0	0	0	0	0	0	0	0	0	0	0	0	0	0	0	0	0	0	0	0	0	0	0	0	0	0	0	0	0	0	0	0	0	0	0	0	0	0	0	0	0	0
IHU_PS_87_Bacteria_1209	Bacteria	IHU_PP_87_Bacteria_1209	IHU_PC_87_Bacteria_1209	IHU_PO_87_Bacteria_1209	IHU_PF_87_Bacteria_1209	IHU_PG_87_Bacteria_1209	0	0	0	0	0	0	0	0	0	0	0	0	0	0	0	0	0	0	0	0	0	0	0	0	0	0	0	0	0	0	0	0	0	0	0	0	0	0	0	0	0	0	0	0	0	0	0	0	0	0	0	0	0	0	0	0	0	0	0
IHU_PS_87_Bacteria_1223	Bacteria	IHU_PP_87_Bacteria_1223	IHU_PC_87_Bacteria_1223	IHU_PO_87_Bacteria_1223	IHU_PF_87_Bacteria_1223	IHU_PG_87_Bacteria_1223	0	0	0	0	0	0	0	0	0	0	0	0	0	0	0	0	0	0	0	0	0	0	0	0	0	0	0	0	0	0	0	0	0	0	0	0	0	0	0	0	0	0	0	0	0	0	0	0	0	0	0	0	0	0	0	0	0	0	0
IHU_PS_87_Bacteria_1247	Bacteria	IHU_PP_87_Bacteria_1247	IHU_PC_87_Bacteria_1247	IHU_PO_87_Bacteria_1247	IHU_PF_87_Bacteria_1247	IHU_PG_87_Bacteria_1247	0	0	0	0	0	0	0	0	0	0	0	0	0	0	0	0	0	0	0	0	0	0	0	0	0	0	0	0	0	0	0	0	0	0	0	0	0	0	0	0	0	0	0	0	0	0	0	0	0	0	0	0	0	0	0	0	0	0	0
IHU_PS_87_Bacteria_1251	Bacteria	IHU_PP_87_Bacteria_1251	IHU_PC_87_Bacteria_1251	IHU_PO_87_Bacteria_1251	IHU_PF_87_Bacteria_1251	IHU_PG_87_Bacteria_1251	0	0	0	0	0	0	0	0	0	0	0	0	0	0	0	0	0	0	0	0	0	0	0	0	0	0	0	0	0	0	0	0	0	0	0	0	0	0	0	0	0	0	0	0	0	0	0	0	0	0	0	0	0	0	0	0	0	0	0
IHU_PS_87_Bacteria_1258	Bacteria	IHU_PP_87_Bacteria_1258	IHU_PC_87_Bacteria_1258	IHU_PO_87_Bacteria_1258	IHU_PF_87_Bacteria_1258	IHU_PG_87_Bacteria_1258	0	0	0	0	0	0	0	0	0	0	0	0	0	0	0	0	0	0	0	0	0	0	0	0	0	0	0	0	0	0	0	0	0	0	0	0	0	0	0	0	0	0	0	0	0	0	0	0	0	0	0	0	0	0	0	0	0	0	0
IHU_PS_87_Bacteria_1280	Bacteria	IHU_PP_87_Bacteria_1280	IHU_PC_87_Bacteria_1280	IHU_PO_87_Bacteria_1280	IHU_PF_87_Bacteria_1280	IHU_PG_87_Bacteria_1280	0	0	0	0	0	0	0	0	0	0	0	0	0	0	0	0	0	0	0	0	0	0	0	0	0	0	0	0	0	0	0	0	0	0	0	0	0	0	0	0	0	0	0	0	0	0	0	0	0	0	0	0	0	0	0	0	0	0	0
IHU_PS_87_Bacteria_1284	Bacteria	IHU_PP_87_Bacteria_1284	IHU_PC_87_Bacteria_1284	IHU_PO_87_Bacteria_1284	IHU_PF_87_Bacteria_1284	IHU_PG_87_Bacteria_1284	0	0	0	0	0	0	0	0	0	0	0	0	0	0	0	0	0	0	0	0	0	0	0	0	0	0	0	0	0	0	0	0	0	0	0	0	0	0	0	0	0	0	0	0	0	0	0	0	0	0	0	0	0	0	0	0	0	0	0
IHU_PS_87_Bacteria_1289	Bacteria	IHU_PP_87_Bacteria_1289	IHU_PC_87_Bacteria_1289	IHU_PO_87_Bacteria_1289	IHU_PF_87_Bacteria_1289	IHU_PG_87_Bacteria_1289	0	0	0	0	0	0	0	0	0	0	0	0	0	0	0	0	0	0	0	0	0	0	0	0	0	0	0	0	0	0	0	0	0	0	0	0	0	0	0	0	0	0	0	0	0	0	0	0	0	0	0	0	0	0	0	0	0	0	0
IHU_PS_87_Bacteria_1292	Bacteria	IHU_PP_87_Bacteria_1292	IHU_PC_87_Bacteria_1292	IHU_PO_87_Bacteria_1292	IHU_PF_87_Bacteria_1292	IHU_PG_87_Bacteria_1292	0	0	0	0	0	0	0	0	0	0	0	0	0	0	0	0	0	0	0	0	0	0	0	0	0	0	0	0	0	0	0	0	0	0	0	0	0	0	0	0	0	0	0	0	0	0	0	0	0	0	0	0	0	0	0	0	0	0	0
IHU_PS_87_Bacteria_1311	Bacteria	IHU_PP_87_Bacteria_1311	IHU_PC_87_Bacteria_1311	IHU_PO_87_Bacteria_1311	IHU_PF_87_Bacteria_1311	IHU_PG_87_Bacteria_1311	0	0	0	0	0	0	0	0	0	0	0	0	0	0	0	0	0	0	0	0	0	0	0	0	0	0	0	0	0	0	0	0	0	0	0	0	0	0	0	0	0	0	0	0	0	0	0	0	0	0	0	0	0	0	0	0	0	0	0
IHU_PS_87_Bacteria_1314	Bacteria	IHU_PP_87_Bacteria_1314	IHU_PC_87_Bacteria_1314	IHU_PO_87_Bacteria_1314	IHU_PF_87_Bacteria_1314	IHU_PG_87_Bacteria_1314	0	0	0	0	0	0	0	0	0	0	0	0	0	0	0	0	0	0	0	0	0	0	0	0	0	0	0	0	0	0	0	0	0	0	0	0	0	0	0	0	0	0	0	0	0	0	0	0	0	0	0	0	0	0	0	0	0	0	0
IHU_PS_87_Bacteria_1320	Bacteria	IHU_PP_87_Bacteria_1320	IHU_PC_87_Bacteria_1320	IHU_PO_87_Bacteria_1320	IHU_PF_87_Bacteria_1320	IHU_PG_87_Bacteria_1320	0	0	0	0	0	0	0	0	0	0	0	0	0	0	0	0	0	0	0	0	0	0	0	0	0	0	0	0	0	0	0	0	0	0	0	0	0	0	0	0	0	0	0	0	0	0	0	0	0	0	0	0	0	0	0	0	0	0	0
IHU_PS_87_Bacteria_1329	Bacteria	IHU_PP_87_Bacteria_1329	IHU_PC_87_Bacteria_1329	IHU_PO_87_Bacteria_1329	IHU_PF_87_Bacteria_1329	IHU_PG_87_Bacteria_1329	0	0	0	0	0	0	0	0	0	0	0	0	0	0	0	0	0	0	0	0	0	0	0	0	0	0	0	0	0	0	0	0	0	0	0	0	0	0	0	0	0	0	0	0	0	0	0	0	0	0	0	0	0	0	0	0	0	0	0
IHU_PS_87_Bacteria_1354	Bacteria	IHU_PP_87_Bacteria_1354	IHU_PC_87_Bacteria_1354	IHU_PO_87_Bacteria_1354	IHU_PF_87_Bacteria_1354	IHU_PG_87_Bacteria_1354	0	0	0	0	0	0	0	0	0	0	0	0	0	0	0	0	0	0	0	0	0	0	0	0	0	0	0	0	0	0	0	0	0	0	0	0	0	0	0	0	0	0	0	0	0	0	0	0	0	0	0	0	0	0	0	0	0	0	0
IHU_PS_87_Bacteria_1365	Bacteria	IHU_PP_87_Bacteria_1365	IHU_PC_87_Bacteria_1365	IHU_PO_87_Bacteria_1365	IHU_PF_87_Bacteria_1365	IHU_PG_87_Bacteria_1365	0	0	0	0	0	0	0	0	0	0	0	0	0	0	0	0	0	0	0	0	0	0	0	0	0	0	0	0	0	0	0	0	0	0	0	0	0	0	0	0	0	0	0	0	0	0	0	0	0	0	0	0	0	0	0	0	0	0	0
IHU_PS_87_Bacteria_137	Bacteria	IHU_PP_87_Bacteria_137	IHU_PC_87_Bacteria_137	IHU_PO_87_Bacteria_137	IHU_PF_87_Bacteria_137	IHU_PG_87_Bacteria_137	0	0	0	0	0	0	0	29	0	0	0	0	0	34	0	0	0	0	0	0	0	0	0	0	0	0	0	0	0	0	0	0	0	0	0	0	0	0	0	0	0	0	0	0	0	0	0	0	0	0	0	0	0	0	0	0	0	0	0
IHU_PS_87_Bacteria_1394	Bacteria	IHU_PP_87_Bacteria_1394	IHU_PC_87_Bacteria_1394	IHU_PO_87_Bacteria_1394	IHU_PF_87_Bacteria_1394	IHU_PG_87_Bacteria_1394	0	0	0	0	0	0	0	0	0	0	0	0	0	0	0	0	0	0	0	0	0	0	0	0	0	0	0	0	0	0	0	0	0	0	0	0	0	0	0	0	0	0	0	0	0	0	0	0	0	0	0	0	0	0	0	0	0	0	0
IHU_PS_87_Bacteria_1395	Bacteria	IHU_PP_87_Bacteria_1395	IHU_PC_87_Bacteria_1395	IHU_PO_87_Bacteria_1395	IHU_PF_87_Bacteria_1395	IHU_PG_87_Bacteria_1395	0	0	0	0	0	0	0	0	0	0	0	0	0	0	0	0	0	0	0	0	0	0	0	0	0	0	0	0	0	0	0	0	0	0	0	0	0	0	0	0	0	0	0	0	0	0	0	0	0	0	0	0	0	0	0	0	0	0	0
IHU_PS_87_Bacteria_1396	Bacteria	IHU_PP_87_Bacteria_1396	IHU_PC_87_Bacteria_1396	IHU_PO_87_Bacteria_1396	IHU_PF_87_Bacteria_1396	IHU_PG_87_Bacteria_1396	0	0	0	0	0	0	0	0	0	0	0	0	0	0	0	0	0	0	0	0	0	0	0	0	0	0	0	0	0	0	0	0	0	0	0	0	0	0	0	0	0	0	0	0	0	0	0	0	0	0	0	0	0	0	0	0	0	0	0
IHU_PS_87_Bacteria_1412	Bacteria	IHU_PP_87_Bacteria_1412	IHU_PC_87_Bacteria_1412	IHU_PO_87_Bacteria_1412	IHU_PF_87_Bacteria_1412	IHU_PG_87_Bacteria_1412	0	0	0	0	0	0	0	0	0	0	0	0	0	0	0	0	0	0	0	0	0	0	0	0	0	0	0	0	0	0	0	0	0	0	0	0	0	0	0	0	0	0	0	0	0	0	0	0	0	0	0	0	0	0	0	0	0	0	0
IHU_PS_87_Bacteria_1424	Bacteria	IHU_PP_87_Bacteria_1424	IHU_PC_87_Bacteria_1424	IHU_PO_87_Bacteria_1424	IHU_PF_87_Bacteria_1424	IHU_PG_87_Bacteria_1424	0	0	0	0	0	0	0	0	0	0	0	0	0	0	0	0	0	0	0	0	0	0	0	0	0	0	0	0	0	0	0	0	0	0	0	0	0	0	0	0	0	0	0	0	0	0	0	0	0	0	0	0	0	0	0	0	0	0	0
IHU_PS_87_Bacteria_144	Bacteria	IHU_PP_87_Bacteria_144	IHU_PC_87_Bacteria_144	IHU_PO_87_Bacteria_144	IHU_PF_87_Bacteria_144	IHU_PG_87_Bacteria_144	0	0	0	0	0	0	0	0	0	0	0	0	0	0	0	0	0	0	0	0	0	0	0	0	0	0	0	0	0	0	0	0	0	0	0	0	0	0	0	0	0	0	0	0	0	0	0	0	0	0	0	0	0	0	0	0	0	0	0
IHU_PS_87_Bacteria_1441	Bacteria	IHU_PP_87_Bacteria_1441	IHU_PC_87_Bacteria_1441	IHU_PO_87_Bacteria_1441	IHU_PF_87_Bacteria_1441	IHU_PG_87_Bacteria_1441	0	0	0	0	0	0	0	0	0	0	0	0	0	0	0	0	0	0	0	0	0	0	0	0	0	0	0	0	0	0	0	0	0	0	0	0	0	0	0	0	0	0	0	0	0	0	0	0	0	0	0	0	0	0	0	0	0	0	0
IHU_PS_87_Bacteria_1444282	Bacteria	IHU_PP_87_Bacteria_1444282	IHU_PC_87_Bacteria_1444282	IHU_PO_87_Bacteria_1444282	IHU_PF_87_Bacteria_1444282	IHU_PG_87_Bacteria_1444282	0	0	0	0	0	0	0	0	0	0	0	0	0	0	0	0	0	0	0	0	0	0	0	0	0	0	0	0	0	0	0	0	0	0	0	0	0	0	0	0	0	0	0	0	0	0	0	0	0	0	0	0	0	0	0	0	0	0	0
IHU_PS_87_Bacteria_1451977	Bacteria	IHU_PP_87_Bacteria_1451977	IHU_PC_87_Bacteria_1451977	IHU_PO_87_Bacteria_1451977	IHU_PF_87_Bacteria_1451977	IHU_PG_87_Bacteria_1451977	0	0	0	0	0	0	0	0	0	0	0	0	0	0	0	0	0	0	0	0	0	0	0	0	0	0	0	0	0	0	0	0	0	0	0	0	0	0	0	0	0	0	0	0	0	0	0	0	0	0	0	0	0	0	0	0	0	0	0
IHU_PS_87_Bacteria_1454	Bacteria	IHU_PP_87_Bacteria_1454	IHU_PC_87_Bacteria_1454	IHU_PO_87_Bacteria_1454	IHU_PF_87_Bacteria_1454	IHU_PG_87_Bacteria_1454	0	0	0	0	0	0	0	0	0	0	0	0	0	0	0	0	0	0	0	0	0	0	0	0	0	0	0	0	0	0	0	0	0	0	0	0	0	0	0	0	0	0	0	0	0	0	0	0	0	0	0	0	0	0	0	0	0	0	0
IHU_PS_87_Bacteria_146	Bacteria	IHU_PP_87_Bacteria_146	IHU_PC_87_Bacteria_146	IHU_PO_87_Bacteria_146	IHU_PF_87_Bacteria_146	IHU_PG_87_Bacteria_146	0	0	0	0	0	0	0	0	0	0	0	0	0	0	0	0	0	0	0	0	0	0	0	0	0	0	0	0	0	0	0	0	0	0	0	0	0	0	0	0	0	0	0	0	0	0	0	0	0	0	0	0	0	0	0	0	0	0	0
IHU_PS_87_Bacteria_1460248	Bacteria	IHU_PP_87_Bacteria_1460248	IHU_PC_87_Bacteria_1460248	IHU_PO_87_Bacteria_1460248	IHU_PF_87_Bacteria_1460248	IHU_PG_87_Bacteria_1460248	0	0	0	0	0	0	0	0	0	0	0	0	0	0	0	0	0	0	0	0	0	0	0	0	0	0	0	0	0	0	0	0	0	0	0	0	0	0	0	0	0	0	0	0	0	0	0	0	0	0	0	0	0	0	0	0	0	0	0
IHU_PS_87_Bacteria_1460461	Bacteria	IHU_PP_87_Bacteria_1460461	IHU_PC_87_Bacteria_1460461	IHU_PO_87_Bacteria_1460461	IHU_PF_87_Bacteria_1460461	IHU_PG_87_Bacteria_1460461	0	0	0	0	0	0	0	0	0	0	0	0	0	0	0	0	0	0	0	0	0	0	0	0	0	0	0	0	0	0	0	0	0	0	0	0	0	0	0	0	0	0	0	0	0	0	0	0	0	0	0	0	0	0	0	0	0	0	0
IHU_PS_87_Bacteria_1463	Bacteria	IHU_PP_87_Bacteria_1463	IHU_PC_87_Bacteria_1463	IHU_PO_87_Bacteria_1463	IHU_PF_87_Bacteria_1463	IHU_PG_87_Bacteria_1463	0	0	0	0	0	0	0	0	0	0	0	0	0	0	0	0	0	0	0	0	0	0	0	0	0	0	0	0	0	0	0	0	0	0	0	0	0	0	0	0	0	0	0	0	0	0	0	0	0	0	0	0	0	0	0	0	0	0	0
IHU_PS_87_Bacteria_1465272	Bacteria	IHU_PP_87_Bacteria_1465272	IHU_PC_87_Bacteria_1465272	IHU_PO_87_Bacteria_1465272	IHU_PF_87_Bacteria_1465272	IHU_PG_87_Bacteria_1465272	0	0	0	0	0	0	0	0	0	0	0	0	0	0	0	0	0	0	0	0	0	0	0	0	0	0	0	0	0	0	0	0	0	0	0	0	0	0	0	0	0	0	0	0	0	0	0	0	0	0	0	0	0	0	0	0	0	0	0
IHU_PS_87_Bacteria_147	Bacteria	IHU_PP_87_Bacteria_147	IHU_PC_87_Bacteria_147	IHU_PO_87_Bacteria_147	IHU_PF_87_Bacteria_147	IHU_PG_87_Bacteria_147	0	0	0	0	0	0	0	0	0	0	0	0	0	0	0	0	0	0	0	0	0	0	0	0	0	0	0	0	0	0	0	0	0	0	0	0	0	0	0	0	0	0	0	0	0	0	0	0	0	0	0	0	0	0	0	0	0	0	0
IHU_PS_87_Bacteria_1474	Bacteria	IHU_PP_87_Bacteria_1474	IHU_PC_87_Bacteria_1474	IHU_PO_87_Bacteria_1474	IHU_PF_87_Bacteria_1474	IHU_PG_87_Bacteria_1474	0	0	0	0	0	0	0	0	0	0	0	0	0	0	0	0	0	0	0	0	0	0	0	0	0	0	0	0	0	0	0	0	0	0	0	0	0	0	0	0	0	0	0	0	0	0	0	0	0	0	0	0	0	0	0	0	0	0	0
IHU_PS_87_Bacteria_1484	Bacteria	IHU_PP_87_Bacteria_1484	IHU_PC_87_Bacteria_1484	IHU_PO_87_Bacteria_1484	IHU_PF_87_Bacteria_1484	IHU_PG_87_Bacteria_1484	0	0	0	0	0	0	0	0	0	0	0	0	0	0	0	0	0	0	0	0	0	0	0	0	0	0	0	0	0	0	0	0	0	0	0	0	0	0	0	0	0	0	0	0	0	0	0	0	0	0	0	0	0	0	0	0	0	0	0
IHU_PS_87_Bacteria_1492	Bacteria	IHU_PP_87_Bacteria_1492	IHU_PC_87_Bacteria_1492	IHU_PO_87_Bacteria_1492	IHU_PF_87_Bacteria_1492	IHU_PG_87_Bacteria_1492	0	0	0	0	0	0	0	0	0	0	0	0	0	0	0	0	0	0	0	0	0	0	0	0	0	0	0	0	0	0	0	0	0	0	0	0	0	0	0	0	0	0	0	0	0	0	0	0	0	0	0	0	0	0	0	0	0	0	0
IHU_PS_87_Bacteria_15	Bacteria	IHU_PP_87_Bacteria_15	IHU_PC_87_Bacteria_15	IHU_PO_87_Bacteria_15	IHU_PF_87_Bacteria_15	IHU_PG_87_Bacteria_15	0	0	0	0	0	0	0	0	0	0	0	0	0	0	0	0	0	0	0	0	0	0	0	0	0	0	0	0	0	0	0	0	0	0	0	0	0	0	0	0	0	0	0	0	0	0	0	0	0	0	0	0	0	0	0	0	0	0	0
IHU_PS_87_Bacteria_1515	Bacteria	IHU_PP_87_Bacteria_1515	IHU_PC_87_Bacteria_1515	IHU_PO_87_Bacteria_1515	IHU_PF_87_Bacteria_1515	IHU_PG_87_Bacteria_1515	0	0	0	0	0	0	0	0	0	0	0	0	0	0	0	0	0	0	0	0	0	0	0	0	0	0	0	0	0	0	0	0	0	0	0	0	0	0	0	0	0	0	0	0	0	0	0	0	0	0	0	0	0	0	0	0	0	0	0
IHU_PS_87_Bacteria_1551	Bacteria	IHU_PP_87_Bacteria_1551	IHU_PC_87_Bacteria_1551	IHU_PO_87_Bacteria_1551	IHU_PF_87_Bacteria_1551	IHU_PG_87_Bacteria_1551	0	0	0	0	0	0	0	0	0	0	0	0	0	0	0	0	0	0	0	0	0	0	0	0	0	0	0	0	0	0	0	0	0	0	0	0	0	0	0	0	0	0	0	0	0	0	0	0	0	0	0	0	0	0	0	0	0	0	0
IHU_PS_87_Bacteria_155945	Bacteria	IHU_PP_87_Bacteria_155945	IHU_PC_87_Bacteria_155945	IHU_PO_87_Bacteria_155945	IHU_PF_87_Bacteria_155945	IHU_PG_87_Bacteria_155945	0	0	0	0	0	0	0	0	0	0	0	0	0	0	0	0	0	0	0	0	0	0	0	0	0	0	0	0	0	0	0	0	0	0	0	0	0	0	0	0	0	0	0	0	0	0	0	0	0	0	0	0	0	0	0	0	0	0	0
IHU_PS_87_Bacteria_1565	Bacteria	IHU_PP_87_Bacteria_1565	IHU_PC_87_Bacteria_1565	IHU_PO_87_Bacteria_1565	IHU_PF_87_Bacteria_1565	IHU_PG_87_Bacteria_1565	0	0	0	0	0	0	0	0	0	0	0	0	0	0	0	0	0	0	0	0	0	0	0	0	0	0	0	0	0	0	0	0	0	0	0	0	0	0	0	0	0	0	0	0	0	0	0	0	0	0	0	0	0	0	0	0	0	0	0
IHU_PS_87_Bacteria_1566	Bacteria	IHU_PP_87_Bacteria_1566	IHU_PC_87_Bacteria_1566	IHU_PO_87_Bacteria_1566	IHU_PF_87_Bacteria_1566	IHU_PG_87_Bacteria_1566	0	0	0	0	0	0	0	0	0	0	0	0	0	0	0	0	0	0	0	0	0	0	0	0	0	0	0	0	0	0	0	0	0	0	0	0	0	0	0	0	0	0	0	0	0	0	0	0	0	0	0	0	0	0	0	0	0	0	0
IHU_PS_87_Bacteria_1573	Bacteria	IHU_PP_87_Bacteria_1573	IHU_PC_87_Bacteria_1573	IHU_PO_87_Bacteria_1573	IHU_PF_87_Bacteria_1573	IHU_PG_87_Bacteria_1573	0	0	0	0	0	0	0	0	0	0	0	0	0	0	0	0	0	0	0	0	0	0	0	0	0	0	0	0	0	0	0	0	0	0	0	0	0	0	0	0	0	0	0	0	0	0	0	0	0	0	0	0	0	0	0	0	0	0	0
IHU_PS_87_Bacteria_1584	Bacteria	IHU_PP_87_Bacteria_1584	IHU_PC_87_Bacteria_1584	IHU_PO_87_Bacteria_1584	IHU_PF_87_Bacteria_1584	IHU_PG_87_Bacteria_1584	0	0	0	0	0	0	0	0	0	0	0	0	0	0	0	0	0	0	0	0	0	0	0	0	0	0	0	0	0	0	0	0	0	0	0	0	0	0	0	0	0	0	0	0	0	0	0	0	0	0	0	0	0	0	0	0	0	0	0
IHU_PS_87_Bacteria_1594	Bacteria	IHU_PP_87_Bacteria_1594	IHU_PC_87_Bacteria_1594	IHU_PO_87_Bacteria_1594	IHU_PF_87_Bacteria_1594	IHU_PG_87_Bacteria_1594	0	0	0	0	0	0	0	0	0	0	0	0	0	0	0	0	0	0	0	0	0	0	0	0	0	0	0	0	0	0	0	0	0	0	0	0	0	0	0	0	0	0	0	0	0	0	0	0	0	0	0	0	0	0	0	0	0	0	0
IHU_PS_87_Bacteria_1597	Bacteria	IHU_PP_87_Bacteria_1597	IHU_PC_87_Bacteria_1597	IHU_PO_87_Bacteria_1597	IHU_PF_87_Bacteria_1597	IHU_PG_87_Bacteria_1597	0	0	0	0	0	0	0	0	0	0	0	0	0	0	0	0	0	0	0	0	0	0	0	0	0	0	0	0	0	0	0	0	0	0	0	0	0	0	0	0	0	0	0	0	0	0	0	0	0	0	0	0	0	0	0	0	0	0	0
IHU_PS_87_Bacteria_16	Bacteria	IHU_PP_87_Bacteria_16	IHU_PC_87_Bacteria_16	IHU_PO_87_Bacteria_16	IHU_PF_87_Bacteria_16	IHU_PG_87_Bacteria_16	0	0	0	0	0	0	0	0	0	0	0	0	0	0	0	0	0	0	0	0	0	0	0	0	0	0	0	0	0	0	0	0	0	0	0	0	0	0	0	0	0	0	0	0	0	0	0	0	0	0	0	0	0	0	0	0	0	0	0
IHU_PS_87_Bacteria_1607	Bacteria	IHU_PP_87_Bacteria_1607	IHU_PC_87_Bacteria_1607	IHU_PO_87_Bacteria_1607	IHU_PF_87_Bacteria_1607	IHU_PG_87_Bacteria_1607	0	0	0	0	0	0	0	0	0	0	0	0	0	0	0	0	0	0	0	0	0	0	0	0	0	0	0	0	0	0	0	0	0	0	0	0	0	0	0	0	0	0	0	0	0	0	0	0	0	0	0	0	0	0	0	0	0	0	0
IHU_PS_87_Bacteria_1608	Bacteria	IHU_PP_87_Bacteria_1608	IHU_PC_87_Bacteria_1608	IHU_PO_87_Bacteria_1608	IHU_PF_87_Bacteria_1608	IHU_PG_87_Bacteria_1608	0	0	0	0	0	0	0	0	0	0	0	0	0	0	0	0	0	0	0	0	0	0	0	0	0	0	0	0	0	0	0	0	0	0	0	0	0	0	0	0	0	0	0	0	0	0	0	0	0	0	0	0	0	0	0	0	0	0	0
IHU_PS_87_Bacteria_1619	Bacteria	IHU_PP_87_Bacteria_1619	IHU_PC_87_Bacteria_1619	IHU_PO_87_Bacteria_1619	IHU_PF_87_Bacteria_1619	IHU_PG_87_Bacteria_1619	0	0	0	0	0	0	0	0	0	0	0	0	0	0	0	0	0	0	0	0	0	0	0	0	0	0	0	0	0	0	0	0	0	0	0	0	0	0	0	0	0	0	0	0	0	0	0	0	0	0	0	0	0	0	0	0	0	0	0
IHU_PS_87_Bacteria_1640	Bacteria	IHU_PP_87_Bacteria_1640	IHU_PC_87_Bacteria_1640	IHU_PO_87_Bacteria_1640	IHU_PF_87_Bacteria_1640	IHU_PG_87_Bacteria_1640	0	0	0	0	0	0	0	0	0	0	0	0	0	0	0	0	0	0	0	0	0	0	0	0	0	0	0	0	0	0	0	0	0	0	0	0	0	0	0	0	0	0	0	0	0	0	0	0	0	0	0	0	0	0	0	0	0	0	0
IHU_PS_87_Bacteria_16442	Bacteria	IHU_PP_87_Bacteria_16442	IHU_PC_87_Bacteria_16442	IHU_PO_87_Bacteria_16442	IHU_PF_87_Bacteria_16442	IHU_PG_87_Bacteria_16442	0	0	0	0	0	0	0	0	0	0	0	0	0	0	0	0	0	0	0	0	0	0	0	0	0	0	0	0	0	0	0	0	0	0	0	0	0	0	0	0	0	0	0	0	0	0	0	0	0	0	0	0	0	0	0	0	0	0	0
IHU_PS_87_Bacteria_1646	Bacteria	IHU_PP_87_Bacteria_1646	IHU_PC_87_Bacteria_1646	IHU_PO_87_Bacteria_1646	IHU_PF_87_Bacteria_1646	IHU_PG_87_Bacteria_1646	0	0	0	0	0	0	0	0	0	0	0	0	0	0	0	0	0	0	0	0	0	0	0	0	0	0	0	0	0	0	0	0	0	0	0	0	0	0	0	0	0	0	0	0	0	0	0	0	0	0	0	0	0	0	0	0	0	0	0
IHU_PS_87_Bacteria_1667	Bacteria	IHU_PP_87_Bacteria_1667	IHU_PC_87_Bacteria_1667	IHU_PO_87_Bacteria_1667	IHU_PF_87_Bacteria_1667	IHU_PG_87_Bacteria_1667	0	0	0	0	0	0	0	0	0	0	0	0	0	0	0	0	0	0	0	0	0	0	0	0	0	0	0	0	0	0	0	0	0	0	0	0	0	0	0	0	0	0	0	0	0	0	0	0	0	0	0	0	0	0	0	0	0	0	0
IHU_PS_87_Bacteria_1668	Bacteria	IHU_PP_87_Bacteria_1668	IHU_PC_87_Bacteria_1668	IHU_PO_87_Bacteria_1668	IHU_PF_87_Bacteria_1668	IHU_PG_87_Bacteria_1668	0	0	0	0	0	0	0	0	0	0	0	0	0	0	0	0	0	0	0	0	0	0	0	0	0	0	0	0	0	0	0	0	0	0	0	0	0	0	0	0	0	0	0	0	0	0	0	0	0	0	0	0	0	0	0	0	0	0	0
IHU_PS_87_Bacteria_16709	Bacteria	IHU_PP_87_Bacteria_16709	IHU_PC_87_Bacteria_16709	IHU_PO_87_Bacteria_16709	IHU_PF_87_Bacteria_16709	IHU_PG_87_Bacteria_16709	0	0	0	0	0	0	0	0	0	0	0	0	0	0	0	0	0	0	0	0	0	0	0	0	0	0	0	0	0	0	0	0	0	0	0	0	0	0	0	0	0	0	0	0	0	0	0	0	0	0	0	0	0	0	0	0	0	0	0
IHU_PS_87_Bacteria_16768	Bacteria	IHU_PP_87_Bacteria_16768	IHU_PC_87_Bacteria_16768	IHU_PO_87_Bacteria_16768	IHU_PF_87_Bacteria_16768	IHU_PG_87_Bacteria_16768	0	0	0	0	0	0	0	0	0	0	0	0	0	0	0	0	0	0	0	0	0	0	0	0	0	0	0	0	0	0	0	0	0	0	0	0	0	0	0	0	0	0	0	0	0	0	0	0	0	0	0	0	0	0	0	0	0	0	0
IHU_PS_87_Bacteria_1696	Bacteria	IHU_PP_87_Bacteria_1696	IHU_PC_87_Bacteria_1696	IHU_PO_87_Bacteria_1696	IHU_PF_87_Bacteria_1696	IHU_PG_87_Bacteria_1696	0	0	0	0	0	0	0	0	0	0	0	0	0	0	0	0	0	0	0	0	0	0	0	0	0	0	0	0	0	0	0	0	0	0	0	0	0	0	0	0	0	0	0	0	0	0	0	0	0	0	0	0	0	0	0	0	0	0	0
IHU_PS_87_Bacteria_1700	Bacteria	IHU_PP_87_Bacteria_1700	IHU_PC_87_Bacteria_1700	IHU_PO_87_Bacteria_1700	IHU_PF_87_Bacteria_1700	IHU_PG_87_Bacteria_1700	0	0	0	0	0	0	0	0	0	0	0	0	0	0	0	0	0	0	0	0	0	0	0	0	0	0	0	0	0	0	0	0	0	0	0	0	0	0	0	0	0	0	0	0	0	0	0	0	0	0	0	0	0	0	0	0	0	0	0
IHU_PS_87_Bacteria_1711	Bacteria	IHU_PP_87_Bacteria_1711	IHU_PC_87_Bacteria_1711	IHU_PO_87_Bacteria_1711	IHU_PF_87_Bacteria_1711	IHU_PG_87_Bacteria_1711	0	0	0	0	0	0	0	0	0	0	0	0	0	0	0	0	0	0	0	0	0	0	0	0	0	0	0	0	0	0	0	0	0	0	0	0	0	0	0	0	0	0	0	0	0	0	0	0	0	0	0	0	0	0	0	0	0	0	0
IHU_PS_87_Bacteria_1722	Bacteria	IHU_PP_87_Bacteria_1722	IHU_PC_87_Bacteria_1722	IHU_PO_87_Bacteria_1722	IHU_PF_87_Bacteria_1722	IHU_PG_87_Bacteria_1722	0	0	0	0	0	0	0	0	0	0	0	0	0	0	0	0	0	0	0	0	0	0	0	0	0	0	0	0	0	0	0	0	0	0	0	0	0	0	0	0	0	0	0	0	0	0	0	0	0	0	0	0	0	0	0	0	0	0	0
IHU_PS_87_Bacteria_17270	Bacteria	IHU_PP_87_Bacteria_17270	IHU_PC_87_Bacteria_17270	IHU_PO_87_Bacteria_17270	IHU_PF_87_Bacteria_17270	IHU_PG_87_Bacteria_17270	0	0	0	0	0	0	0	0	0	0	0	0	0	0	0	0	0	0	0	0	0	0	0	0	0	0	0	0	0	0	0	0	0	0	0	0	0	0	0	0	0	0	0	0	0	0	0	0	0	0	0	0	0	0	0	0	0	0	0
IHU_PS_87_Bacteria_17272	Bacteria	IHU_PP_87_Bacteria_17272	IHU_PC_87_Bacteria_17272	IHU_PO_87_Bacteria_17272	IHU_PF_87_Bacteria_17272	IHU_PG_87_Bacteria_17272	0	0	0	0	0	0	0	0	0	0	0	0	0	0	0	0	0	0	0	0	0	0	0	0	0	0	0	0	0	0	0	0	0	0	0	0	0	0	0	0	0	0	0	0	0	0	0	0	0	0	0	0	0	0	0	0	0	0	0
IHU_PS_87_Bacteria_17282	Bacteria	IHU_PP_87_Bacteria_17282	IHU_PC_87_Bacteria_17282	IHU_PO_87_Bacteria_17282	IHU_PF_87_Bacteria_17282	IHU_PG_87_Bacteria_17282	0	0	0	0	0	0	0	0	0	0	0	0	0	0	0	0	0	0	0	0	0	0	0	0	0	0	0	0	0	0	0	0	0	0	0	0	0	0	0	0	0	0	0	0	0	0	0	0	0	0	0	0	0	0	0	0	0	0	0
IHU_PS_87_Bacteria_17298	Bacteria	IHU_PP_87_Bacteria_17298	IHU_PC_87_Bacteria_17298	IHU_PO_87_Bacteria_17298	IHU_PF_87_Bacteria_17298	IHU_PG_87_Bacteria_17298	0	0	0	0	0	0	0	0	0	0	0	0	0	0	0	0	0	0	0	0	0	0	0	0	0	0	0	0	0	0	0	0	0	0	0	0	0	0	0	0	0	0	0	0	0	0	0	0	0	0	0	0	0	0	0	0	0	0	0
IHU_PS_87_Bacteria_17311	Bacteria	IHU_PP_87_Bacteria_17311	IHU_PC_87_Bacteria_17311	IHU_PO_87_Bacteria_17311	IHU_PF_87_Bacteria_17311	IHU_PG_87_Bacteria_17311	0	0	0	0	0	0	0	0	0	0	0	0	0	0	0	0	0	0	0	0	0	0	0	0	0	0	0	0	0	0	0	0	0	0	0	0	0	0	0	0	0	0	0	0	0	0	0	0	0	0	0	0	0	0	0	0	0	0	0
IHU_PS_87_Bacteria_17331	Bacteria	IHU_PP_87_Bacteria_17331	IHU_PC_87_Bacteria_17331	IHU_PO_87_Bacteria_17331	IHU_PF_87_Bacteria_17331	IHU_PG_87_Bacteria_17331	0	0	0	0	0	0	0	0	0	0	0	0	0	0	0	0	0	0	0	0	0	0	0	0	0	0	0	0	0	0	0	0	0	0	0	0	0	0	0	0	0	0	0	0	0	0	0	0	0	0	0	0	0	0	0	0	0	0	0
IHU_PS_87_Bacteria_17334	Bacteria	IHU_PP_87_Bacteria_17334	IHU_PC_87_Bacteria_17334	IHU_PO_87_Bacteria_17334	IHU_PF_87_Bacteria_17334	IHU_PG_87_Bacteria_17334	0	0	0	0	0	0	0	0	0	0	0	0	0	0	0	0	0	0	0	0	0	0	0	0	0	0	0	0	0	0	0	0	0	0	0	0	0	0	0	0	0	0	0	0	0	0	0	0	0	0	0	0	0	0	0	0	0	0	0
IHU_PS_87_Bacteria_1743	Bacteria	IHU_PP_87_Bacteria_1743	IHU_PC_87_Bacteria_1743	IHU_PO_87_Bacteria_1743	IHU_PF_87_Bacteria_1743	IHU_PG_87_Bacteria_1743	0	0	0	0	0	0	0	0	0	0	0	0	0	0	0	0	0	0	0	0	0	0	0	0	0	0	0	0	0	0	0	0	0	0	0	0	0	0	0	0	0	0	0	0	0	0	0	0	0	0	0	0	0	0	0	0	0	0	0
IHU_PS_87_Bacteria_17457	Bacteria	IHU_PP_87_Bacteria_17457	IHU_PC_87_Bacteria_17457	IHU_PO_87_Bacteria_17457	IHU_PF_87_Bacteria_17457	IHU_PG_87_Bacteria_17457	0	0	0	0	0	0	0	0	0	0	0	0	0	0	0	0	0	0	0	0	0	0	0	0	0	0	0	0	0	0	0	0	0	0	0	0	0	0	0	0	0	0	0	0	0	0	0	0	0	0	0	0	0	0	0	0	0	0	0
IHU_PS_87_Bacteria_17474	Bacteria	IHU_PP_87_Bacteria_17474	IHU_PC_87_Bacteria_17474	IHU_PO_87_Bacteria_17474	IHU_PF_87_Bacteria_17474	IHU_PG_87_Bacteria_17474	0	0	0	0	0	0	0	0	0	0	0	0	0	0	0	0	0	0	0	0	0	0	0	0	0	0	0	0	0	0	0	0	0	0	0	0	0	0	0	0	0	0	0	0	0	0	0	0	0	0	0	0	0	0	0	0	0	0	0
IHU_PS_87_Bacteria_17487	Bacteria	IHU_PP_87_Bacteria_17487	IHU_PC_87_Bacteria_17487	IHU_PO_87_Bacteria_17487	IHU_PF_87_Bacteria_17487	IHU_PG_87_Bacteria_17487	0	0	0	0	0	0	0	0	0	0	0	0	0	0	0	0	0	0	0	0	0	0	0	0	0	0	0	0	0	0	0	0	0	0	0	0	0	0	0	0	0	0	0	0	0	0	0	0	0	0	0	0	0	0	0	0	0	0	0
IHU_PS_87_Bacteria_1755	Bacteria	IHU_PP_87_Bacteria_1755	IHU_PC_87_Bacteria_1755	IHU_PO_87_Bacteria_1755	IHU_PF_87_Bacteria_1755	IHU_PG_87_Bacteria_1755	0	0	0	0	0	0	0	0	0	0	0	0	0	0	0	0	0	0	0	0	0	0	0	0	0	0	0	0	0	0	0	0	0	0	0	0	0	0	0	0	0	0	0	0	0	0	0	0	0	0	0	0	0	0	0	0	0	0	0
IHU_PS_87_Bacteria_17550	Bacteria	IHU_PP_87_Bacteria_17550	IHU_PC_87_Bacteria_17550	IHU_PO_87_Bacteria_17550	IHU_PF_87_Bacteria_17550	IHU_PG_87_Bacteria_17550	0	0	0	0	0	0	0	0	0	0	0	0	0	0	0	0	0	0	0	0	0	0	0	0	0	0	0	0	0	0	0	0	0	0	0	0	0	0	0	0	0	0	0	0	0	0	0	0	0	0	0	0	0	0	0	0	0	0	0
IHU_PS_87_Bacteria_17570	Bacteria	IHU_PP_87_Bacteria_17570	IHU_PC_87_Bacteria_17570	IHU_PO_87_Bacteria_17570	IHU_PF_87_Bacteria_17570	IHU_PG_87_Bacteria_17570	0	0	0	0	0	0	0	0	0	0	0	0	0	0	0	0	0	0	0	0	0	0	0	0	0	0	0	0	0	0	0	0	0	0	0	0	0	0	0	0	0	0	0	0	0	0	0	0	0	0	0	0	0	0	0	0	0	0	0
IHU_PS_87_Bacteria_1761	Bacteria	IHU_PP_87_Bacteria_1761	IHU_PC_87_Bacteria_1761	IHU_PO_87_Bacteria_1761	IHU_PF_87_Bacteria_1761	IHU_PG_87_Bacteria_1761	0	0	0	0	0	0	0	0	0	0	0	0	0	0	0	0	0	0	0	0	0	0	0	0	0	0	0	0	0	0	0	0	0	0	0	0	0	0	0	0	0	0	0	0	0	0	0	0	0	0	0	0	0	0	0	0	0	0	0
IHU_PS_87_Bacteria_17618	Bacteria	IHU_PP_87_Bacteria_17618	IHU_PC_87_Bacteria_17618	IHU_PO_87_Bacteria_17618	IHU_PF_87_Bacteria_17618	IHU_PG_87_Bacteria_17618	0	0	0	0	0	0	0	0	0	0	0	0	0	0	0	0	0	0	0	0	0	0	0	0	0	0	0	0	0	0	0	0	0	0	0	0	0	0	0	0	0	0	0	0	0	0	0	0	0	0	0	0	0	0	0	0	0	0	0
IHU_PS_87_Bacteria_17695	Bacteria	IHU_PP_87_Bacteria_17695	IHU_PC_87_Bacteria_17695	IHU_PO_87_Bacteria_17695	IHU_PF_87_Bacteria_17695	IHU_PG_87_Bacteria_17695	0	0	0	0	0	0	0	0	0	0	0	0	0	0	0	0	0	0	0	0	0	0	0	0	0	0	0	0	0	0	0	0	0	0	0	0	0	0	0	0	0	0	0	0	0	0	0	0	0	0	0	0	0	0	0	0	0	0	0
IHU_PS_87_Bacteria_17718	Bacteria	IHU_PP_87_Bacteria_17718	IHU_PC_87_Bacteria_17718	IHU_PO_87_Bacteria_17718	IHU_PF_87_Bacteria_17718	IHU_PG_87_Bacteria_17718	0	0	0	0	0	0	0	0	0	0	0	0	0	0	0	0	0	0	0	0	0	0	0	0	0	0	0	0	0	0	0	0	0	0	0	0	0	0	0	0	0	0	0	0	0	0	0	0	0	0	0	0	0	0	0	0	0	0	0
IHU_PS_87_Bacteria_17737	Bacteria	IHU_PP_87_Bacteria_17737	IHU_PC_87_Bacteria_17737	IHU_PO_87_Bacteria_17737	IHU_PF_87_Bacteria_17737	IHU_PG_87_Bacteria_17737	0	0	0	0	0	0	0	0	0	0	0	0	0	0	0	0	0	0	0	0	0	0	0	0	0	0	0	0	0	0	0	0	0	0	0	0	0	0	0	0	0	0	0	0	0	0	0	0	0	0	0	0	0	0	0	0	0	0	0
IHU_PS_87_Bacteria_17754	Bacteria	IHU_PP_87_Bacteria_17754	IHU_PC_87_Bacteria_17754	IHU_PO_87_Bacteria_17754	IHU_PF_87_Bacteria_17754	IHU_PG_87_Bacteria_17754	0	0	0	0	0	0	0	0	0	0	0	0	0	0	0	0	0	0	0	0	0	0	0	0	0	0	0	0	0	0	0	0	0	0	0	0	0	0	0	0	0	0	0	0	0	0	0	0	0	0	0	0	0	0	0	0	0	0	0
IHU_PS_87_Bacteria_17760	Bacteria	IHU_PP_87_Bacteria_17760	IHU_PC_87_Bacteria_17760	IHU_PO_87_Bacteria_17760	IHU_PF_87_Bacteria_17760	IHU_PG_87_Bacteria_17760	0	0	0	0	0	0	0	0	0	0	0	0	0	0	0	0	0	0	0	0	0	0	0	0	0	0	0	0	0	0	0	0	0	0	0	0	0	0	0	0	0	0	0	0	0	0	0	0	0	0	0	0	0	0	0	0	0	0	0
IHU_PS_87_Bacteria_17780	Bacteria	IHU_PP_87_Bacteria_17780	IHU_PC_87_Bacteria_17780	IHU_PO_87_Bacteria_17780	IHU_PF_87_Bacteria_17780	IHU_PG_87_Bacteria_17780	0	0	0	0	0	0	0	0	0	0	0	0	0	0	0	0	0	0	0	0	0	0	0	0	0	0	0	0	0	0	0	0	0	0	0	0	0	0	0	0	0	0	0	0	0	0	0	0	0	0	0	0	0	0	0	0	0	0	0
IHU_PS_87_Bacteria_1779	Bacteria	IHU_PP_87_Bacteria_1779	IHU_PC_87_Bacteria_1779	IHU_PO_87_Bacteria_1779	IHU_PF_87_Bacteria_1779	IHU_PG_87_Bacteria_1779	0	0	0	0	0	0	0	0	0	0	0	0	0	0	0	0	0	0	0	0	0	0	0	0	0	0	0	0	0	0	0	0	0	0	0	0	0	0	0	0	0	0	0	0	0	0	0	0	0	0	0	0	0	0	0	0	0	0	0
IHU_PS_87_Bacteria_17800	Bacteria	IHU_PP_87_Bacteria_17800	IHU_PC_87_Bacteria_17800	IHU_PO_87_Bacteria_17800	IHU_PF_87_Bacteria_17800	IHU_PG_87_Bacteria_17800	0	0	0	0	0	0	0	0	0	0	0	0	0	0	0	0	0	0	0	0	0	0	0	0	0	0	0	0	0	0	0	0	0	0	0	0	0	0	0	0	0	0	0	0	0	0	0	0	0	0	0	0	0	0	0	0	0	0	0
IHU_PS_87_Bacteria_17805	Bacteria	IHU_PP_87_Bacteria_17805	IHU_PC_87_Bacteria_17805	IHU_PO_87_Bacteria_17805	IHU_PF_87_Bacteria_17805	IHU_PG_87_Bacteria_17805	0	0	0	0	0	0	0	0	0	0	0	0	0	0	0	0	0	0	0	0	0	0	0	0	0	0	0	0	0	0	0	0	0	0	0	0	0	0	0	0	0	0	0	0	0	0	0	0	0	0	0	0	0	0	0	0	0	0	0
IHU_PS_87_Bacteria_17854	Bacteria	IHU_PP_87_Bacteria_17854	IHU_PC_87_Bacteria_17854	IHU_PO_87_Bacteria_17854	IHU_PF_87_Bacteria_17854	IHU_PG_87_Bacteria_17854	0	0	0	0	0	0	0	0	0	0	0	0	0	0	0	0	0	0	0	0	0	0	0	0	0	0	0	0	0	0	0	0	0	0	0	0	0	0	0	0	0	0	0	0	0	0	0	0	0	0	0	0	0	0	0	0	0	0	0
IHU_PS_87_Bacteria_1786	Bacteria	IHU_PP_87_Bacteria_1786	IHU_PC_87_Bacteria_1786	IHU_PO_87_Bacteria_1786	IHU_PF_87_Bacteria_1786	IHU_PG_87_Bacteria_1786	0	0	0	0	0	0	0	0	0	0	0	0	0	0	0	0	0	0	0	0	0	0	0	0	0	0	0	0	0	0	0	0	0	0	0	0	0	0	0	0	0	0	0	0	0	0	0	0	0	0	0	0	0	0	0	0	0	0	0
IHU_PS_87_Bacteria_17992	Bacteria	IHU_PP_87_Bacteria_17992	IHU_PC_87_Bacteria_17992	IHU_PO_87_Bacteria_17992	IHU_PF_87_Bacteria_17992	IHU_PG_87_Bacteria_17992	0	0	0	0	0	0	0	0	0	0	0	0	0	0	0	0	0	0	0	0	0	0	0	0	0	0	0	0	0	0	0	0	0	0	0	0	0	0	0	0	0	0	0	0	0	31	0	0	0	0	0	0	0	0	0	0	0	0	0
IHU_PS_87_Bacteria_17996	Bacteria	IHU_PP_87_Bacteria_17996	IHU_PC_87_Bacteria_17996	IHU_PO_87_Bacteria_17996	IHU_PF_87_Bacteria_17996	IHU_PG_87_Bacteria_17996	0	0	0	0	0	0	0	0	0	0	0	0	0	0	0	0	0	0	0	0	0	0	0	0	0	0	0	0	0	0	0	0	0	0	0	0	0	0	0	0	0	0	0	0	0	0	0	0	0	0	0	0	0	0	0	0	0	0	0
IHU_PS_87_Bacteria_18	Bacteria	IHU_PP_87_Bacteria_18	IHU_PC_87_Bacteria_18	IHU_PO_87_Bacteria_18	IHU_PF_87_Bacteria_18	IHU_PG_87_Bacteria_18	0	0	0	0	0	0	0	0	0	0	0	0	0	0	0	0	0	0	0	0	0	0	0	0	0	0	0	0	0	0	0	0	0	0	0	0	0	0	0	0	0	0	0	0	0	0	0	0	0	0	0	0	0	0	0	0	0	0	0
IHU_PS_87_Bacteria_18052	Bacteria	IHU_PP_87_Bacteria_18052	IHU_PC_87_Bacteria_18052	IHU_PO_87_Bacteria_18052	IHU_PF_87_Bacteria_18052	IHU_PG_87_Bacteria_18052	0	0	0	0	0	0	0	0	0	0	0	0	0	0	0	0	0	0	0	0	0	0	0	0	0	0	0	0	0	0	0	0	0	0	0	0	0	0	0	0	0	0	0	0	0	0	0	0	0	0	0	0	0	0	0	0	0	0	0
IHU_PS_87_Bacteria_18060	Bacteria	IHU_PP_87_Bacteria_18060	IHU_PC_87_Bacteria_18060	IHU_PO_87_Bacteria_18060	IHU_PF_87_Bacteria_18060	IHU_PG_87_Bacteria_18060	0	0	0	0	0	0	0	0	0	0	0	0	0	0	0	0	0	0	0	0	0	0	0	0	0	0	0	0	0	0	0	0	0	0	0	0	0	0	0	0	0	0	0	0	0	0	0	0	0	0	0	0	0	0	0	0	0	0	0
IHU_PS_87_Bacteria_18093	Bacteria	IHU_PP_87_Bacteria_18093	IHU_PC_87_Bacteria_18093	IHU_PO_87_Bacteria_18093	IHU_PF_87_Bacteria_18093	IHU_PG_87_Bacteria_18093	0	0	0	0	0	0	0	0	0	0	0	0	0	0	0	0	0	0	0	0	0	0	0	0	0	0	0	0	0	0	0	0	0	0	0	0	0	0	0	0	0	0	0	0	0	0	0	0	0	0	0	0	0	0	0	0	0	0	0
IHU_PS_87_Bacteria_18171	Bacteria	IHU_PP_87_Bacteria_18171	IHU_PC_87_Bacteria_18171	IHU_PO_87_Bacteria_18171	IHU_PF_87_Bacteria_18171	IHU_PG_87_Bacteria_18171	0	0	0	0	0	0	0	0	0	0	0	0	0	0	0	0	0	0	0	0	0	0	0	0	0	0	0	0	0	0	0	0	0	0	0	0	0	0	0	0	0	0	0	0	0	0	0	0	0	0	0	0	0	0	0	0	0	0	0
IHU_PS_87_Bacteria_18234	Bacteria	IHU_PP_87_Bacteria_18234	IHU_PC_87_Bacteria_18234	IHU_PO_87_Bacteria_18234	IHU_PF_87_Bacteria_18234	IHU_PG_87_Bacteria_18234	0	0	0	0	0	0	0	0	0	0	0	0	0	0	0	0	0	0	0	0	0	0	0	0	0	0	0	0	0	0	0	0	0	0	0	0	0	0	0	0	0	0	0	0	0	0	0	0	0	0	0	0	0	0	0	0	0	0	0
IHU_PS_87_Bacteria_1825	Bacteria	IHU_PP_87_Bacteria_1825	IHU_PC_87_Bacteria_1825	IHU_PO_87_Bacteria_1825	IHU_PF_87_Bacteria_1825	IHU_PG_87_Bacteria_1825	0	0	0	0	0	0	0	0	0	0	0	0	0	0	0	0	0	0	0	0	0	0	0	0	0	0	0	0	0	0	0	0	0	0	0	0	0	0	0	0	0	0	0	0	0	0	0	0	0	0	0	0	0	0	0	0	0	0	0
IHU_PS_87_Bacteria_18264	Bacteria	IHU_PP_87_Bacteria_18264	IHU_PC_87_Bacteria_18264	IHU_PO_87_Bacteria_18264	IHU_PF_87_Bacteria_18264	IHU_PG_87_Bacteria_18264	0	0	0	0	0	0	0	0	0	0	0	0	0	0	0	0	0	0	0	0	0	0	0	0	0	0	0	0	0	0	0	0	0	0	0	0	0	0	0	0	0	0	0	0	0	0	0	0	0	0	0	0	0	0	0	0	0	0	0
IHU_PS_87_Bacteria_1827	Bacteria	IHU_PP_87_Bacteria_1827	IHU_PC_87_Bacteria_1827	IHU_PO_87_Bacteria_1827	IHU_PF_87_Bacteria_1827	IHU_PG_87_Bacteria_1827	0	0	0	0	0	0	0	0	0	0	0	0	0	0	0	0	0	0	0	0	0	0	0	0	0	0	0	0	0	0	0	0	0	0	0	0	0	0	0	0	0	0	0	0	0	0	0	0	0	0	0	0	0	0	0	0	0	0	0
IHU_PS_87_Bacteria_18274	Bacteria	IHU_PP_87_Bacteria_18274	IHU_PC_87_Bacteria_18274	IHU_PO_87_Bacteria_18274	IHU_PF_87_Bacteria_18274	IHU_PG_87_Bacteria_18274	0	0	0	0	0	0	0	0	0	0	0	0	0	0	0	0	0	0	0	0	0	0	0	0	0	0	0	0	0	0	0	0	0	0	0	0	0	0	0	0	0	0	0	0	0	0	0	0	0	0	0	0	0	0	0	0	0	0	0
IHU_PS_87_Bacteria_18303	Bacteria	IHU_PP_87_Bacteria_18303	IHU_PC_87_Bacteria_18303	IHU_PO_87_Bacteria_18303	IHU_PF_87_Bacteria_18303	IHU_PG_87_Bacteria_18303	0	0	0	0	0	0	0	0	0	0	0	0	0	0	0	0	0	0	0	0	0	0	0	0	0	0	0	0	0	0	0	0	0	0	0	0	0	0	0	0	0	0	0	0	0	0	0	0	0	0	0	0	0	0	0	0	0	0	0
IHU_PS_87_Bacteria_18309	Bacteria	IHU_PP_87_Bacteria_18309	IHU_PC_87_Bacteria_18309	IHU_PO_87_Bacteria_18309	IHU_PF_87_Bacteria_18309	IHU_PG_87_Bacteria_18309	0	0	0	0	0	0	0	0	0	0	0	0	0	0	0	0	0	0	0	0	0	0	0	0	0	0	0	0	0	0	0	0	0	0	0	0	0	0	0	0	0	0	0	0	0	0	0	0	0	0	0	0	0	0	0	0	0	0	0
IHU_PS_87_Bacteria_18311	Bacteria	IHU_PP_87_Bacteria_18311	IHU_PC_87_Bacteria_18311	IHU_PO_87_Bacteria_18311	IHU_PF_87_Bacteria_18311	IHU_PG_87_Bacteria_18311	0	0	0	0	0	0	0	0	0	0	0	0	0	0	0	0	0	0	0	0	0	0	0	0	0	0	0	0	0	0	0	0	0	0	0	0	0	0	0	0	0	0	0	0	0	0	0	0	0	0	0	0	0	0	0	0	0	0	0
IHU_PS_87_Bacteria_18324	Bacteria	IHU_PP_87_Bacteria_18324	IHU_PC_87_Bacteria_18324	IHU_PO_87_Bacteria_18324	IHU_PF_87_Bacteria_18324	IHU_PG_87_Bacteria_18324	0	0	0	0	0	0	0	0	0	0	0	0	0	0	0	0	0	0	0	0	0	0	0	0	0	0	0	0	0	0	0	0	0	0	0	0	0	0	0	0	0	0	0	0	0	0	0	0	0	0	0	0	0	0	0	0	0	0	0
IHU_PS_87_Bacteria_18326	Bacteria	IHU_PP_87_Bacteria_18326	IHU_PC_87_Bacteria_18326	IHU_PO_87_Bacteria_18326	IHU_PF_87_Bacteria_18326	IHU_PG_87_Bacteria_18326	0	0	0	0	0	0	0	0	0	0	0	0	0	0	0	0	0	0	0	0	0	0	0	0	0	0	0	0	0	0	0	0	0	0	0	0	0	0	0	0	0	0	0	0	0	0	0	0	0	0	0	0	0	0	0	0	0	0	0
IHU_PS_87_Bacteria_18396	Bacteria	IHU_PP_87_Bacteria_18396	IHU_PC_87_Bacteria_18396	IHU_PO_87_Bacteria_18396	IHU_PF_87_Bacteria_18396	IHU_PG_87_Bacteria_18396	0	0	0	0	0	0	0	0	0	0	0	0	0	0	0	0	0	0	0	0	0	0	0	0	0	0	0	0	0	0	0	0	0	0	0	0	0	0	0	0	0	0	0	0	0	0	0	0	0	0	0	0	0	0	0	0	0	0	0
IHU_PS_87_Bacteria_18397	Bacteria	IHU_PP_87_Bacteria_18397	IHU_PC_87_Bacteria_18397	IHU_PO_87_Bacteria_18397	IHU_PF_87_Bacteria_18397	IHU_PG_87_Bacteria_18397	0	0	0	0	0	0	0	0	0	0	0	0	0	0	0	0	0	0	0	0	0	0	0	0	0	0	0	0	0	0	0	0	0	0	0	0	0	0	0	0	0	0	0	0	0	0	0	0	0	0	0	0	0	0	0	0	0	0	0
IHU_PS_87_Bacteria_18398	Bacteria	IHU_PP_87_Bacteria_18398	IHU_PC_87_Bacteria_18398	IHU_PO_87_Bacteria_18398	IHU_PF_87_Bacteria_18398	IHU_PG_87_Bacteria_18398	0	0	0	0	0	0	0	0	0	0	0	0	0	0	0	0	0	0	0	0	0	0	0	0	0	0	0	0	0	0	0	0	0	0	0	0	0	0	0	0	0	0	0	0	0	0	0	0	0	0	0	0	0	0	0	0	0	0	0
IHU_PS_87_Bacteria_18424	Bacteria	IHU_PP_87_Bacteria_18424	IHU_PC_87_Bacteria_18424	IHU_PO_87_Bacteria_18424	IHU_PF_87_Bacteria_18424	IHU_PG_87_Bacteria_18424	0	0	0	0	0	0	0	0	0	0	0	0	0	0	0	0	0	0	0	0	0	0	0	0	0	0	0	0	0	0	0	0	0	0	0	0	0	0	0	0	0	0	0	0	0	0	0	0	0	0	0	0	0	0	0	0	0	0	0
IHU_PS_87_Bacteria_18447	Bacteria	IHU_PP_87_Bacteria_18447	IHU_PC_87_Bacteria_18447	IHU_PO_87_Bacteria_18447	IHU_PF_87_Bacteria_18447	IHU_PG_87_Bacteria_18447	0	0	0	0	0	0	0	0	0	0	0	0	0	0	0	0	0	0	0	0	0	0	0	0	0	0	0	0	0	0	0	0	0	0	0	0	0	0	0	0	0	0	0	0	0	0	0	0	0	0	0	0	0	0	0	0	0	0	0
IHU_PS_87_Bacteria_18482	Bacteria	IHU_PP_87_Bacteria_18482	IHU_PC_87_Bacteria_18482	IHU_PO_87_Bacteria_18482	IHU_PF_87_Bacteria_18482	IHU_PG_87_Bacteria_18482	0	0	0	0	0	0	0	0	0	0	0	0	0	0	0	0	0	0	0	0	0	0	0	0	0	0	0	0	0	0	0	0	0	0	0	0	0	0	0	0	0	0	0	0	0	0	0	0	0	0	0	0	0	0	0	0	0	0	0
IHU_PS_87_Bacteria_18528	Bacteria	IHU_PP_87_Bacteria_18528	IHU_PC_87_Bacteria_18528	IHU_PO_87_Bacteria_18528	IHU_PF_87_Bacteria_18528	IHU_PG_87_Bacteria_18528	0	0	0	0	0	0	0	0	0	0	0	0	0	0	0	0	0	0	0	0	0	0	0	0	0	0	0	0	0	0	0	0	0	0	0	0	0	0	0	0	0	0	0	0	0	0	0	0	0	0	0	0	0	0	0	0	0	0	0
IHU_PS_87_Bacteria_18577	Bacteria	IHU_PP_87_Bacteria_18577	IHU_PC_87_Bacteria_18577	IHU_PO_87_Bacteria_18577	IHU_PF_87_Bacteria_18577	IHU_PG_87_Bacteria_18577	0	0	0	0	0	0	0	0	0	0	0	0	0	0	0	0	0	0	0	0	0	0	0	0	0	0	0	0	0	0	0	0	0	0	0	0	0	0	0	0	0	0	0	0	0	0	0	0	0	0	0	0	0	0	0	0	0	0	0
IHU_PS_87_Bacteria_18581	Bacteria	IHU_PP_87_Bacteria_18581	IHU_PC_87_Bacteria_18581	IHU_PO_87_Bacteria_18581	IHU_PF_87_Bacteria_18581	IHU_PG_87_Bacteria_18581	0	0	0	0	0	0	0	0	0	0	0	0	0	0	0	0	0	0	0	0	0	0	0	0	0	0	0	0	0	0	0	0	0	0	0	0	0	0	0	0	0	0	0	0	0	0	0	0	0	0	0	0	0	0	0	0	0	0	0
IHU_PS_87_Bacteria_18600	Bacteria	IHU_PP_87_Bacteria_18600	IHU_PC_87_Bacteria_18600	IHU_PO_87_Bacteria_18600	IHU_PF_87_Bacteria_18600	IHU_PG_87_Bacteria_18600	0	0	0	0	0	0	0	0	0	0	0	0	0	0	0	0	0	0	0	0	0	0	0	0	0	0	0	0	0	0	0	0	0	0	0	0	0	0	0	0	0	0	0	0	0	0	0	0	0	0	0	0	0	0	0	0	0	0	0
IHU_PS_87_Bacteria_18637	Bacteria	IHU_PP_87_Bacteria_18637	IHU_PC_87_Bacteria_18637	IHU_PO_87_Bacteria_18637	IHU_PF_87_Bacteria_18637	IHU_PG_87_Bacteria_18637	0	0	0	0	0	0	0	0	0	0	0	0	0	0	0	0	0	0	0	0	0	0	0	0	0	0	0	0	0	0	0	0	0	0	0	0	0	0	0	0	0	0	0	0	0	0	0	0	0	0	0	0	0	0	0	0	0	0	0
IHU_PS_87_Bacteria_18660	Bacteria	IHU_PP_87_Bacteria_18660	IHU_PC_87_Bacteria_18660	IHU_PO_87_Bacteria_18660	IHU_PF_87_Bacteria_18660	IHU_PG_87_Bacteria_18660	0	0	0	0	0	0	0	0	0	0	0	0	0	0	0	0	0	0	0	0	0	0	0	0	0	0	0	0	0	0	0	0	0	0	0	0	0	0	0	0	0	0	0	0	0	0	0	0	0	0	0	0	0	0	0	0	0	0	0
IHU_PS_87_Bacteria_18713	Bacteria	IHU_PP_87_Bacteria_18713	IHU_PC_87_Bacteria_18713	IHU_PO_87_Bacteria_18713	IHU_PF_87_Bacteria_18713	IHU_PG_87_Bacteria_18713	0	0	0	0	0	0	0	0	0	0	0	0	0	0	0	0	0	0	0	0	0	0	0	0	0	0	0	0	0	0	0	0	0	0	0	0	0	0	0	0	0	0	0	0	0	0	0	0	0	0	0	0	0	0	0	0	0	0	0
IHU_PS_87_Bacteria_18732	Bacteria	IHU_PP_87_Bacteria_18732	IHU_PC_87_Bacteria_18732	IHU_PO_87_Bacteria_18732	IHU_PF_87_Bacteria_18732	IHU_PG_87_Bacteria_18732	0	0	0	0	0	0	0	0	0	0	0	0	0	0	0	0	0	0	0	0	0	0	0	0	0	0	0	0	0	0	0	0	0	0	0	0	0	0	0	0	0	0	0	0	0	0	0	0	0	0	0	0	0	0	0	0	0	0	0
IHU_PS_87_Bacteria_18738	Bacteria	IHU_PP_87_Bacteria_18738	IHU_PC_87_Bacteria_18738	IHU_PO_87_Bacteria_18738	IHU_PF_87_Bacteria_18738	IHU_PG_87_Bacteria_18738	0	0	0	0	0	0	0	0	0	0	0	0	0	0	0	0	0	0	0	0	0	0	0	0	0	0	0	0	0	0	0	0	0	0	0	0	0	0	0	0	0	0	0	0	0	0	0	0	0	0	0	0	0	0	0	0	0	0	0
IHU_PS_87_Bacteria_18773	Bacteria	IHU_PP_87_Bacteria_18773	IHU_PC_87_Bacteria_18773	IHU_PO_87_Bacteria_18773	IHU_PF_87_Bacteria_18773	IHU_PG_87_Bacteria_18773	0	0	0	0	0	0	0	0	0	0	0	0	0	0	0	0	0	0	0	0	0	0	0	0	0	0	0	0	0	0	0	0	0	0	0	0	0	0	0	0	0	0	0	0	0	0	0	0	0	0	0	0	0	0	0	0	0	0	0
IHU_PS_87_Bacteria_18785	Bacteria	IHU_PP_87_Bacteria_18785	IHU_PC_87_Bacteria_18785	IHU_PO_87_Bacteria_18785	IHU_PF_87_Bacteria_18785	IHU_PG_87_Bacteria_18785	0	0	0	0	0	0	0	0	0	0	0	0	0	0	0	0	0	0	0	0	0	0	0	0	0	0	0	0	0	0	0	0	0	0	0	0	0	0	0	0	0	0	0	0	0	0	0	0	0	0	0	0	0	0	0	0	0	0	0
IHU_PS_87_Bacteria_18803	Bacteria	IHU_PP_87_Bacteria_18803	IHU_PC_87_Bacteria_18803	IHU_PO_87_Bacteria_18803	IHU_PF_87_Bacteria_18803	IHU_PG_87_Bacteria_18803	0	0	0	0	0	0	0	0	0	0	0	0	0	0	0	0	0	0	0	0	0	0	0	0	0	0	0	0	0	0	0	0	0	0	0	0	0	0	0	0	0	0	0	0	0	0	0	0	0	0	0	0	0	0	0	0	0	0	0
IHU_PS_87_Bacteria_18841	Bacteria	IHU_PP_87_Bacteria_18841	IHU_PC_87_Bacteria_18841	IHU_PO_87_Bacteria_18841	IHU_PF_87_Bacteria_18841	IHU_PG_87_Bacteria_18841	0	0	0	0	0	0	0	0	0	0	0	0	0	0	0	0	0	0	0	0	0	0	0	0	0	0	0	0	0	0	0	0	0	0	0	0	0	0	0	0	0	0	0	0	0	0	0	0	0	0	0	0	0	0	0	0	0	0	0
IHU_PS_87_Bacteria_18844	Bacteria	IHU_PP_87_Bacteria_18844	IHU_PC_87_Bacteria_18844	IHU_PO_87_Bacteria_18844	IHU_PF_87_Bacteria_18844	IHU_PG_87_Bacteria_18844	0	0	0	0	0	0	0	0	0	0	0	0	0	0	0	0	0	0	0	0	0	0	0	0	0	0	0	0	0	0	0	0	0	0	0	0	0	0	0	0	0	0	0	0	0	0	0	0	0	0	0	0	0	0	0	0	0	0	0
IHU_PS_87_Bacteria_1887	Bacteria	IHU_PP_87_Bacteria_1887	IHU_PC_87_Bacteria_1887	IHU_PO_87_Bacteria_1887	IHU_PF_87_Bacteria_1887	IHU_PG_87_Bacteria_1887	0	0	0	0	0	0	0	0	0	0	0	0	0	0	0	0	0	0	0	0	0	0	0	0	0	0	0	0	0	0	0	0	0	0	0	0	0	0	0	0	0	0	0	0	0	0	0	0	0	0	0	0	0	0	0	0	0	0	0
IHU_PS_87_Bacteria_18885	Bacteria	IHU_PP_87_Bacteria_18885	IHU_PC_87_Bacteria_18885	IHU_PO_87_Bacteria_18885	IHU_PF_87_Bacteria_18885	IHU_PG_87_Bacteria_18885	0	0	0	0	0	0	0	0	0	0	0	0	0	0	0	0	0	0	0	0	0	0	0	0	0	0	0	0	0	0	0	0	0	0	0	0	0	0	0	0	0	0	0	0	0	0	0	0	0	0	0	0	0	0	0	0	0	0	0
IHU_PS_87_Bacteria_18915	Bacteria	IHU_PP_87_Bacteria_18915	IHU_PC_87_Bacteria_18915	IHU_PO_87_Bacteria_18915	IHU_PF_87_Bacteria_18915	IHU_PG_87_Bacteria_18915	0	0	0	0	0	0	0	0	0	0	0	0	0	0	0	0	0	0	0	0	0	0	0	0	0	0	0	0	0	0	0	0	0	0	0	0	0	0	0	0	0	0	0	0	0	0	0	0	0	0	0	0	0	0	0	0	0	0	0
IHU_PS_87_Bacteria_18943	Bacteria	IHU_PP_87_Bacteria_18943	IHU_PC_87_Bacteria_18943	IHU_PO_87_Bacteria_18943	IHU_PF_87_Bacteria_18943	IHU_PG_87_Bacteria_18943	0	0	0	0	0	0	0	0	0	0	0	0	0	0	0	0	0	0	0	0	0	0	0	0	0	0	0	0	0	0	0	0	0	0	0	0	0	0	0	0	0	0	0	0	0	0	0	0	0	0	0	0	0	0	0	0	0	0	0
IHU_PS_87_Bacteria_1895	Bacteria	IHU_PP_87_Bacteria_1895	IHU_PC_87_Bacteria_1895	IHU_PO_87_Bacteria_1895	IHU_PF_87_Bacteria_1895	IHU_PG_87_Bacteria_1895	0	0	0	0	0	0	0	0	0	0	0	0	0	0	0	0	0	0	0	0	0	0	0	0	0	0	0	0	0	0	0	0	0	0	0	0	0	0	0	0	0	0	0	0	0	0	0	0	0	0	0	0	0	0	0	0	0	0	0
IHU_PS_87_Bacteria_18961	Bacteria	IHU_PP_87_Bacteria_18961	IHU_PC_87_Bacteria_18961	IHU_PO_87_Bacteria_18961	IHU_PF_87_Bacteria_18961	IHU_PG_87_Bacteria_18961	0	0	0	0	0	0	0	0	0	0	0	0	0	0	0	0	0	0	0	0	0	0	0	0	0	0	0	0	0	0	0	0	0	0	0	0	0	0	0	0	0	0	0	0	0	0	0	0	0	0	0	0	0	0	0	0	0	0	0
IHU_PS_87_Bacteria_18983	Bacteria	IHU_PP_87_Bacteria_18983	IHU_PC_87_Bacteria_18983	IHU_PO_87_Bacteria_18983	IHU_PF_87_Bacteria_18983	IHU_PG_87_Bacteria_18983	0	0	0	0	0	0	0	0	0	0	0	0	0	0	0	0	0	0	0	0	0	0	0	0	0	0	0	0	0	0	0	0	0	0	0	0	0	0	0	0	0	0	0	0	0	0	0	0	0	0	0	0	0	0	0	0	0	0	0
IHU_PS_87_Bacteria_19015	Bacteria	IHU_PP_87_Bacteria_19015	IHU_PC_87_Bacteria_19015	IHU_PO_87_Bacteria_19015	IHU_PF_87_Bacteria_19015	IHU_PG_87_Bacteria_19015	0	0	0	0	0	0	0	0	0	0	0	0	0	0	0	0	0	0	0	0	0	0	0	0	0	0	0	0	0	0	0	0	0	0	0	0	0	0	0	0	0	0	0	0	0	0	0	0	0	0	0	0	0	0	0	0	0	0	0
IHU_PS_87_Bacteria_19026	Bacteria	IHU_PP_87_Bacteria_19026	IHU_PC_87_Bacteria_19026	IHU_PO_87_Bacteria_19026	IHU_PF_87_Bacteria_19026	IHU_PG_87_Bacteria_19026	0	0	0	0	0	0	0	0	0	0	0	0	0	0	0	0	0	0	0	0	0	0	0	0	0	0	0	0	0	0	0	0	0	0	0	0	0	0	0	0	0	0	0	0	0	0	0	0	0	0	0	0	0	0	0	0	0	0	0
IHU_PS_87_Bacteria_19035	Bacteria	IHU_PP_87_Bacteria_19035	IHU_PC_87_Bacteria_19035	IHU_PO_87_Bacteria_19035	IHU_PF_87_Bacteria_19035	IHU_PG_87_Bacteria_19035	0	0	0	0	0	0	0	0	0	0	0	0	0	0	0	0	0	0	0	0	0	0	0	0	0	0	0	0	0	0	0	0	0	0	0	0	0	0	0	0	0	0	0	0	0	0	0	0	0	0	0	0	0	0	0	0	0	0	0
IHU_PS_87_Bacteria_19061	Bacteria	IHU_PP_87_Bacteria_19061	IHU_PC_87_Bacteria_19061	IHU_PO_87_Bacteria_19061	IHU_PF_87_Bacteria_19061	IHU_PG_87_Bacteria_19061	0	0	0	0	0	0	0	0	0	0	0	0	0	0	0	0	0	0	0	0	0	0	0	0	0	0	0	0	0	0	0	0	0	0	0	0	0	0	0	0	0	0	0	0	0	0	0	0	0	0	0	0	0	0	0	0	0	0	0
IHU_PS_87_Bacteria_19062	Bacteria	IHU_PP_87_Bacteria_19062	IHU_PC_87_Bacteria_19062	IHU_PO_87_Bacteria_19062	IHU_PF_87_Bacteria_19062	IHU_PG_87_Bacteria_19062	0	0	0	0	0	0	0	0	0	0	0	0	0	0	0	0	0	0	0	0	0	0	0	0	0	0	0	0	0	0	0	0	0	0	0	0	0	0	0	0	0	0	0	0	0	0	0	0	0	0	0	0	0	0	0	0	0	0	0
IHU_PS_87_Bacteria_19077	Bacteria	IHU_PP_87_Bacteria_19077	IHU_PC_87_Bacteria_19077	IHU_PO_87_Bacteria_19077	IHU_PF_87_Bacteria_19077	IHU_PG_87_Bacteria_19077	0	0	0	0	0	0	0	0	0	0	0	0	0	0	0	0	0	0	0	0	0	0	0	0	0	0	0	0	0	0	0	0	0	0	0	0	0	0	0	0	0	0	0	0	0	0	0	0	0	0	0	0	0	0	0	0	0	0	0
IHU_PS_87_Bacteria_1920	Bacteria	IHU_PP_87_Bacteria_1920	IHU_PC_87_Bacteria_1920	IHU_PO_87_Bacteria_1920	IHU_PF_87_Bacteria_1920	IHU_PG_87_Bacteria_1920	0	0	0	0	0	0	0	0	0	0	0	0	0	0	0	0	0	0	0	0	0	0	0	0	0	0	0	0	0	0	0	0	0	0	0	0	0	0	0	0	0	0	0	0	0	0	0	0	0	0	0	0	0	0	0	0	0	0	0
IHU_PS_87_Bacteria_1930	Bacteria	IHU_PP_87_Bacteria_1930	IHU_PC_87_Bacteria_1930	IHU_PO_87_Bacteria_1930	IHU_PF_87_Bacteria_1930	IHU_PG_87_Bacteria_1930	0	0	0	0	0	0	0	0	0	0	0	0	0	0	0	0	0	0	0	0	0	0	0	0	0	0	0	0	0	0	0	0	0	0	0	0	0	0	0	0	0	0	0	0	0	0	0	0	0	0	0	0	0	0	0	0	0	0	0
IHU_PS_87_Bacteria_194	Bacteria	IHU_PP_87_Bacteria_194	IHU_PC_87_Bacteria_194	IHU_PO_87_Bacteria_194	IHU_PF_87_Bacteria_194	IHU_PG_87_Bacteria_194	0	0	0	0	0	0	0	0	0	0	0	0	0	0	0	0	0	0	0	0	0	0	0	0	0	0	0	0	0	0	0	0	0	0	0	0	0	0	0	0	0	0	0	0	0	0	0	0	0	0	0	0	0	0	0	0	0	0	0
IHU_PS_87_Bacteria_19762	Bacteria	IHU_PP_87_Bacteria_19762	IHU_PC_87_Bacteria_19762	IHU_PO_87_Bacteria_19762	IHU_PF_87_Bacteria_19762	IHU_PG_87_Bacteria_19762	0	0	0	0	0	0	0	0	0	0	0	0	0	0	0	0	0	0	0	0	0	0	0	0	0	0	0	0	0	0	0	0	0	0	0	0	0	0	0	0	0	0	0	0	0	0	0	0	0	0	0	0	0	0	0	0	0	0	0
IHU_PS_87_Bacteria_2002	Bacteria	IHU_PP_87_Bacteria_2002	IHU_PC_87_Bacteria_2002	IHU_PO_87_Bacteria_2002	IHU_PF_87_Bacteria_2002	IHU_PG_87_Bacteria_2002	0	0	0	0	0	0	0	0	0	0	0	0	0	0	0	0	0	0	0	0	0	0	0	0	0	0	0	0	0	0	0	0	0	0	0	0	0	0	0	0	0	0	0	0	0	0	0	0	0	0	0	0	0	0	0	0	0	0	0
IHU_PS_87_Bacteria_2019	Bacteria	IHU_PP_87_Bacteria_2019	IHU_PC_87_Bacteria_2019	IHU_PO_87_Bacteria_2019	IHU_PF_87_Bacteria_2019	IHU_PG_87_Bacteria_2019	0	0	0	0	0	0	0	0	0	0	0	0	0	0	0	0	0	0	0	0	0	0	1219	0	0	0	0	0	0	0	34	0	0	0	0	0	0	0	0	0	0	0	0	0	0	0	49	91	0	0	0	0	0	0	24	0	0	0	0
IHU_PS_87_Bacteria_20299	Bacteria	IHU_PP_87_Bacteria_20299	IHU_PC_87_Bacteria_20299	IHU_PO_87_Bacteria_20299	IHU_PF_87_Bacteria_20299	IHU_PG_87_Bacteria_20299	0	0	0	0	0	0	0	0	0	0	0	0	0	0	0	0	0	0	0	0	0	0	0	0	0	0	0	0	0	0	0	0	0	0	0	0	0	0	0	0	0	0	0	0	0	0	0	0	0	0	0	0	0	0	0	0	0	0	0
IHU_PS_87_Bacteria_2033	Bacteria	IHU_PP_87_Bacteria_2033	IHU_PC_87_Bacteria_2033	IHU_PO_87_Bacteria_2033	IHU_PF_87_Bacteria_2033	IHU_PG_87_Bacteria_2033	0	0	0	0	0	0	0	0	0	0	0	0	0	0	0	0	0	0	0	0	0	0	0	0	0	0	0	0	0	0	0	0	0	0	0	0	0	0	0	0	0	0	0	0	0	0	0	0	0	0	0	0	0	0	0	0	0	0	0
IHU_PS_87_Bacteria_20382	Bacteria	IHU_PP_87_Bacteria_20382	IHU_PC_87_Bacteria_20382	IHU_PO_87_Bacteria_20382	IHU_PF_87_Bacteria_20382	IHU_PG_87_Bacteria_20382	0	0	0	0	0	0	0	0	0	0	0	0	0	0	0	0	0	0	0	0	0	0	0	0	0	0	0	0	0	0	0	0	0	0	0	0	0	0	0	0	0	0	0	0	0	0	0	0	0	0	0	0	0	0	0	0	0	0	0
IHU_PS_87_Bacteria_2047	Bacteria	IHU_PP_87_Bacteria_2047	IHU_PC_87_Bacteria_2047	IHU_PO_87_Bacteria_2047	IHU_PF_87_Bacteria_2047	IHU_PG_87_Bacteria_2047	0	0	0	0	0	0	0	0	0	0	0	0	0	0	0	0	0	0	0	0	0	0	0	0	0	0	0	0	0	0	0	0	0	0	0	0	0	0	0	0	0	0	0	0	0	0	0	0	0	0	0	0	0	0	0	0	0	0	0
IHU_PS_87_Bacteria_2062	Bacteria	IHU_PP_87_Bacteria_2062	IHU_PC_87_Bacteria_2062	IHU_PO_87_Bacteria_2062	IHU_PF_87_Bacteria_2062	IHU_PG_87_Bacteria_2062	0	0	0	0	0	0	0	0	0	0	0	0	0	0	0	0	0	0	0	0	0	0	0	0	0	0	0	0	0	0	0	0	0	0	0	0	0	0	0	0	0	0	0	0	0	0	0	0	0	0	0	0	0	0	0	0	0	0	0
IHU_PS_87_Bacteria_2073	Bacteria	IHU_PP_87_Bacteria_2073	IHU_PC_87_Bacteria_2073	IHU_PO_87_Bacteria_2073	IHU_PF_87_Bacteria_2073	IHU_PG_87_Bacteria_2073	0	0	0	0	0	0	0	0	0	0	0	0	0	0	0	0	0	0	0	0	0	0	0	0	0	0	0	0	0	0	0	0	0	0	0	0	0	0	0	0	0	0	0	0	0	0	0	0	0	0	0	0	0	0	0	0	0	0	0
IHU_PS_87_Bacteria_20928	Bacteria	IHU_PP_87_Bacteria_20928	IHU_PC_87_Bacteria_20928	IHU_PO_87_Bacteria_20928	IHU_PF_87_Bacteria_20928	IHU_PG_87_Bacteria_20928	0	0	0	0	0	0	0	0	0	0	0	0	0	0	0	0	0	0	0	0	0	0	0	0	0	0	0	0	0	0	0	0	0	0	0	0	0	0	0	0	0	0	0	0	0	0	0	0	0	0	0	0	0	0	0	0	0	0	0
IHU_PS_87_Bacteria_20961	Bacteria	IHU_PP_87_Bacteria_20961	IHU_PC_87_Bacteria_20961	IHU_PO_87_Bacteria_20961	IHU_PF_87_Bacteria_20961	IHU_PG_87_Bacteria_20961	0	0	0	0	0	0	0	0	0	0	0	0	0	0	0	0	0	0	0	0	0	0	0	0	0	0	0	0	0	0	0	0	0	0	0	0	0	0	0	0	0	0	0	0	0	0	0	0	0	0	0	0	0	0	0	0	0	0	0
IHU_PS_87_Bacteria_21004	Bacteria	IHU_PP_87_Bacteria_21004	IHU_PC_87_Bacteria_21004	IHU_PO_87_Bacteria_21004	IHU_PF_87_Bacteria_21004	IHU_PG_87_Bacteria_21004	0	0	0	0	0	0	0	0	0	0	0	0	0	0	0	0	0	0	0	0	0	0	0	0	0	0	0	0	0	0	0	0	0	0	0	0	0	0	0	0	0	0	0	0	0	0	0	0	0	0	0	0	0	0	0	0	0	0	0
IHU_PS_87_Bacteria_2101	Bacteria	IHU_PP_87_Bacteria_2101	IHU_PC_87_Bacteria_2101	IHU_PO_87_Bacteria_2101	IHU_PF_87_Bacteria_2101	IHU_PG_87_Bacteria_2101	0	0	0	0	0	0	0	0	0	0	0	0	0	0	0	0	0	0	0	0	0	0	0	0	0	0	0	0	0	0	0	0	0	0	0	0	0	0	0	0	0	0	0	0	0	0	0	0	0	0	0	0	0	0	0	0	0	0	0
IHU_PS_87_Bacteria_21033	Bacteria	IHU_PP_87_Bacteria_21033	IHU_PC_87_Bacteria_21033	IHU_PO_87_Bacteria_21033	IHU_PF_87_Bacteria_21033	IHU_PG_87_Bacteria_21033	0	0	0	0	0	0	0	0	0	0	0	0	0	0	0	0	0	0	0	0	0	0	0	0	0	0	0	0	0	0	0	0	0	0	0	0	0	0	0	0	0	0	0	0	0	0	0	0	0	0	0	0	0	0	0	0	0	0	0
IHU_PS_87_Bacteria_21080	Bacteria	IHU_PP_87_Bacteria_21080	IHU_PC_87_Bacteria_21080	IHU_PO_87_Bacteria_21080	IHU_PF_87_Bacteria_21080	IHU_PG_87_Bacteria_21080	0	0	0	0	0	0	0	0	0	0	0	0	0	0	0	0	0	0	0	0	0	0	0	0	0	0	0	0	0	0	0	0	0	0	0	0	0	0	0	0	0	0	0	0	0	0	0	0	0	0	0	0	0	0	0	0	0	0	0
IHU_PS_87_Bacteria_2130	Bacteria	IHU_PP_87_Bacteria_2130	IHU_PC_87_Bacteria_2130	IHU_PO_87_Bacteria_2130	IHU_PF_87_Bacteria_2130	IHU_PG_87_Bacteria_2130	0	0	0	0	0	0	0	0	0	0	0	0	0	0	0	0	0	0	0	0	0	0	0	0	0	0	0	0	0	0	0	0	0	0	0	0	0	0	0	0	0	0	0	25	0	0	0	0	0	0	0	0	0	0	0	0	0	0	0
IHU_PS_87_Bacteria_2149	Bacteria	IHU_PP_87_Bacteria_2149	IHU_PC_87_Bacteria_2149	IHU_PO_87_Bacteria_2149	IHU_PF_87_Bacteria_2149	IHU_PG_87_Bacteria_2149	0	0	0	0	0	0	0	0	0	0	0	0	0	0	0	0	0	0	0	0	0	0	0	0	0	0	0	0	0	0	0	0	0	0	0	0	0	0	0	0	0	0	0	0	0	0	0	0	0	0	0	0	0	0	0	0	0	0	0
IHU_PS_87_Bacteria_21671	Bacteria	IHU_PP_87_Bacteria_21671	IHU_PC_87_Bacteria_21671	IHU_PO_87_Bacteria_21671	IHU_PF_87_Bacteria_21671	IHU_PG_87_Bacteria_21671	0	0	0	0	0	0	0	0	0	0	0	0	0	0	0	0	0	0	0	0	0	0	0	0	0	0	0	0	0	0	0	0	0	0	0	0	0	0	0	0	0	0	0	0	0	0	0	0	0	0	0	0	0	0	0	0	0	0	0
IHU_PS_87_Bacteria_21677	Bacteria	IHU_PP_87_Bacteria_21677	IHU_PC_87_Bacteria_21677	IHU_PO_87_Bacteria_21677	IHU_PF_87_Bacteria_21677	IHU_PG_87_Bacteria_21677	0	0	0	0	0	0	0	0	0	0	0	0	0	0	0	0	0	0	0	0	0	0	0	0	0	0	0	0	0	0	0	0	0	0	0	0	0	0	0	0	0	0	0	0	0	0	0	0	0	0	0	0	0	0	0	0	0	0	0
IHU_PS_87_Bacteria_2178	Bacteria	IHU_PP_87_Bacteria_2178	IHU_PC_87_Bacteria_2178	IHU_PO_87_Bacteria_2178	IHU_PF_87_Bacteria_2178	IHU_PG_87_Bacteria_2178	0	0	0	0	0	0	0	0	0	0	0	0	0	0	0	0	0	0	0	0	0	0	0	0	0	0	0	0	0	0	0	0	0	0	0	0	0	0	0	0	0	0	0	0	0	0	0	0	0	0	0	0	0	0	0	0	0	0	0
IHU_PS_87_Bacteria_2179	Bacteria	IHU_PP_87_Bacteria_2179	IHU_PC_87_Bacteria_2179	IHU_PO_87_Bacteria_2179	IHU_PF_87_Bacteria_2179	IHU_PG_87_Bacteria_2179	0	0	0	0	0	0	0	0	0	0	0	0	0	0	0	0	0	0	0	0	0	0	0	0	0	0	0	0	0	0	0	0	0	0	0	0	0	0	0	0	0	0	0	0	0	0	0	0	0	0	0	0	0	0	0	0	0	0	0
IHU_PS_87_Bacteria_2191	Bacteria	IHU_PP_87_Bacteria_2191	IHU_PC_87_Bacteria_2191	IHU_PO_87_Bacteria_2191	IHU_PF_87_Bacteria_2191	IHU_PG_87_Bacteria_2191	0	0	0	0	0	0	0	0	0	0	0	0	0	0	0	0	0	0	0	0	0	0	0	0	0	0	0	0	0	0	0	0	0	0	0	0	0	0	0	0	0	0	0	0	0	0	0	0	0	0	0	0	0	0	0	0	0	0	0
IHU_PS_87_Bacteria_21960	Bacteria	IHU_PP_87_Bacteria_21960	IHU_PC_87_Bacteria_21960	IHU_PO_87_Bacteria_21960	IHU_PF_87_Bacteria_21960	IHU_PG_87_Bacteria_21960	0	0	0	0	0	0	0	0	0	0	0	0	0	0	0	0	0	0	0	0	0	0	0	0	0	0	0	0	0	0	0	0	0	0	0	0	0	0	0	0	0	0	0	0	0	0	0	0	0	0	0	0	0	0	0	0	0	0	0
IHU_PS_87_Bacteria_2205	Bacteria	IHU_PP_87_Bacteria_2205	IHU_PC_87_Bacteria_2205	IHU_PO_87_Bacteria_2205	IHU_PF_87_Bacteria_2205	IHU_PG_87_Bacteria_2205	0	0	0	0	0	0	0	0	0	0	0	0	0	0	0	0	0	0	0	0	0	0	0	0	0	0	0	0	0	0	0	0	0	0	0	0	0	0	0	0	0	0	0	0	0	0	0	0	0	0	0	0	0	0	0	0	0	0	0
IHU_PS_87_Bacteria_2206	Bacteria	IHU_PP_87_Bacteria_2206	IHU_PC_87_Bacteria_2206	IHU_PO_87_Bacteria_2206	IHU_PF_87_Bacteria_2206	IHU_PG_87_Bacteria_2206	0	0	0	0	0	0	0	0	0	0	0	0	0	0	0	0	0	0	0	0	0	0	0	0	0	0	0	0	0	0	0	0	0	0	0	0	0	0	0	0	0	0	0	0	0	0	0	0	0	0	0	0	0	0	0	0	0	0	0
IHU_PS_87_Bacteria_2213	Bacteria	IHU_PP_87_Bacteria_2213	IHU_PC_87_Bacteria_2213	IHU_PO_87_Bacteria_2213	IHU_PF_87_Bacteria_2213	IHU_PG_87_Bacteria_2213	0	0	0	0	0	0	0	0	0	0	0	0	0	0	0	0	0	0	0	0	0	0	0	0	0	0	0	0	0	0	0	0	0	0	0	0	0	0	0	0	0	0	0	0	0	0	0	0	0	0	0	0	0	0	0	0	0	0	0
IHU_PS_87_Bacteria_22236	Bacteria	IHU_PP_87_Bacteria_22236	IHU_PC_87_Bacteria_22236	IHU_PO_87_Bacteria_22236	IHU_PF_87_Bacteria_22236	IHU_PG_87_Bacteria_22236	0	0	0	0	0	0	0	0	0	0	0	0	0	0	0	0	0	0	0	0	0	0	0	0	0	0	0	0	0	0	0	0	0	0	0	0	0	0	0	0	0	0	0	0	0	0	0	0	0	0	0	0	0	0	0	0	0	0	0
IHU_PS_87_Bacteria_22287	Bacteria	IHU_PP_87_Bacteria_22287	IHU_PC_87_Bacteria_22287	IHU_PO_87_Bacteria_22287	IHU_PF_87_Bacteria_22287	IHU_PG_87_Bacteria_22287	0	0	0	0	0	0	0	0	0	0	0	0	0	0	0	0	0	0	0	0	0	0	0	0	0	0	0	0	0	0	0	0	0	0	0	0	0	0	0	0	0	0	0	0	0	0	0	0	0	0	0	0	0	0	0	0	0	0	0
IHU_PS_87_Bacteria_22344	Bacteria	IHU_PP_87_Bacteria_22344	IHU_PC_87_Bacteria_22344	IHU_PO_87_Bacteria_22344	IHU_PF_87_Bacteria_22344	IHU_PG_87_Bacteria_22344	0	0	0	0	0	0	0	0	0	0	0	0	0	0	0	0	0	0	0	0	0	0	0	0	0	0	0	0	0	0	0	0	0	0	0	0	0	0	0	0	0	0	0	0	0	0	0	0	0	0	0	0	0	0	0	0	0	0	0
IHU_PS_87_Bacteria_224	Bacteria	IHU_PP_87_Bacteria_224	IHU_PC_87_Bacteria_224	IHU_PO_87_Bacteria_224	IHU_PF_87_Bacteria_224	IHU_PG_87_Bacteria_224	0	0	0	0	0	0	0	0	0	0	0	0	0	0	0	0	0	0	0	0	0	0	0	0	0	0	0	0	0	0	0	0	0	0	0	0	0	0	0	0	0	0	0	0	0	0	0	0	0	0	0	0	0	0	0	0	0	0	0
IHU_PS_87_Bacteria_22406	Bacteria	IHU_PP_87_Bacteria_22406	IHU_PC_87_Bacteria_22406	IHU_PO_87_Bacteria_22406	IHU_PF_87_Bacteria_22406	IHU_PG_87_Bacteria_22406	0	0	0	0	0	0	0	0	0	0	0	0	0	0	0	0	0	0	0	0	0	0	0	0	0	0	0	0	0	0	0	0	0	0	0	0	0	0	0	0	0	0	0	0	0	0	0	0	0	0	0	0	0	0	0	0	0	0	0
IHU_PS_87_Bacteria_22479	Bacteria	IHU_PP_87_Bacteria_22479	IHU_PC_87_Bacteria_22479	IHU_PO_87_Bacteria_22479	IHU_PF_87_Bacteria_22479	IHU_PG_87_Bacteria_22479	0	0	0	0	0	0	0	0	0	0	0	0	0	0	0	0	0	0	0	0	0	0	25	0	0	0	0	0	0	0	0	0	0	0	0	0	0	0	0	0	0	0	0	0	0	0	0	0	0	0	0	0	0	0	0	0	0	0	0
IHU_PS_87_Bacteria_2251	Bacteria	IHU_PP_87_Bacteria_2251	IHU_PC_87_Bacteria_2251	IHU_PO_87_Bacteria_2251	IHU_PF_87_Bacteria_2251	IHU_PG_87_Bacteria_2251	0	0	0	0	0	0	0	0	0	0	0	0	0	0	0	0	0	0	0	0	0	0	0	0	0	0	0	0	0	0	0	0	0	0	0	0	0	0	0	0	0	0	0	0	0	0	0	0	0	0	0	0	0	0	0	0	0	0	0
IHU_PS_87_Bacteria_22516	Bacteria	IHU_PP_87_Bacteria_22516	IHU_PC_87_Bacteria_22516	IHU_PO_87_Bacteria_22516	IHU_PF_87_Bacteria_22516	IHU_PG_87_Bacteria_22516	0	0	0	0	0	0	0	0	0	0	0	0	0	0	0	0	0	0	0	0	0	0	0	0	0	0	0	0	0	0	0	0	0	0	0	0	0	0	0	0	0	0	0	0	0	0	0	0	0	0	0	0	0	0	0	0	0	0	0
IHU_PS_87_Bacteria_22601	Bacteria	IHU_PP_87_Bacteria_22601	IHU_PC_87_Bacteria_22601	IHU_PO_87_Bacteria_22601	IHU_PF_87_Bacteria_22601	IHU_PG_87_Bacteria_22601	0	0	0	0	0	0	0	0	0	0	0	0	0	0	0	0	0	0	0	0	0	0	0	0	0	0	0	0	0	0	0	0	0	0	0	0	0	0	0	0	0	0	0	0	0	0	0	0	0	0	0	0	0	0	0	0	0	0	0
IHU_PS_87_Bacteria_2266	Bacteria	IHU_PP_87_Bacteria_2266	IHU_PC_87_Bacteria_2266	IHU_PO_87_Bacteria_2266	IHU_PF_87_Bacteria_2266	IHU_PG_87_Bacteria_2266	0	0	0	0	0	0	0	0	0	0	0	0	0	0	0	0	0	0	0	0	0	0	0	0	0	0	0	0	0	0	0	0	0	0	0	0	0	0	0	0	0	0	0	0	0	0	0	0	0	0	0	0	0	0	0	0	0	0	0
IHU_PS_87_Bacteria_22722	Bacteria	IHU_PP_87_Bacteria_22722	IHU_PC_87_Bacteria_22722	IHU_PO_87_Bacteria_22722	IHU_PF_87_Bacteria_22722	IHU_PG_87_Bacteria_22722	0	0	0	0	0	0	0	0	0	0	0	0	0	0	0	0	0	0	0	0	0	0	0	0	0	0	0	0	0	0	0	0	0	0	0	0	0	0	0	0	0	0	0	0	0	0	0	0	0	0	0	0	0	0	0	0	0	0	0
IHU_PS_87_Bacteria_227472	Bacteria	IHU_PP_87_Bacteria_227472	IHU_PC_87_Bacteria_227472	IHU_PO_87_Bacteria_227472	IHU_PF_87_Bacteria_227472	IHU_PG_87_Bacteria_227472	0	0	0	0	0	0	0	0	0	0	0	0	0	0	0	0	0	0	0	0	0	0	0	0	0	0	0	0	0	0	0	0	0	0	0	0	0	0	0	0	0	0	0	0	0	0	0	0	0	0	0	0	0	0	0	0	0	0	0
IHU_PS_87_Bacteria_22749	Bacteria	IHU_PP_87_Bacteria_22749	IHU_PC_87_Bacteria_22749	IHU_PO_87_Bacteria_22749	IHU_PF_87_Bacteria_22749	IHU_PG_87_Bacteria_22749	0	0	0	0	0	0	0	0	0	0	0	0	0	0	0	0	0	0	0	0	0	0	0	0	0	0	0	0	0	0	0	0	0	0	0	0	0	0	0	0	0	0	0	0	0	0	0	0	0	0	0	0	0	0	0	0	0	0	0
IHU_PS_87_Bacteria_2283	Bacteria	IHU_PP_87_Bacteria_2283	IHU_PC_87_Bacteria_2283	IHU_PO_87_Bacteria_2283	IHU_PF_87_Bacteria_2283	IHU_PG_87_Bacteria_2283	0	0	0	0	0	0	0	0	0	0	0	0	0	0	0	0	0	0	0	0	0	0	0	0	0	0	0	0	0	0	0	0	0	0	0	0	0	0	0	0	0	0	0	0	0	0	0	0	0	0	0	0	0	0	0	0	0	0	0
IHU_PS_87_Bacteria_22909	Bacteria	IHU_PP_87_Bacteria_22909	IHU_PC_87_Bacteria_22909	IHU_PO_87_Bacteria_22909	IHU_PF_87_Bacteria_22909	IHU_PG_87_Bacteria_22909	0	0	0	0	0	0	0	0	0	0	0	0	0	0	0	0	0	0	0	0	0	0	0	0	0	0	0	0	0	0	0	0	0	0	0	0	0	0	0	0	0	0	0	0	0	0	0	0	0	0	0	0	0	0	0	0	0	0	0
IHU_PS_87_Bacteria_22963	Bacteria	IHU_PP_87_Bacteria_22963	IHU_PC_87_Bacteria_22963	IHU_PO_87_Bacteria_22963	IHU_PF_87_Bacteria_22963	IHU_PG_87_Bacteria_22963	0	0	0	0	0	0	0	0	0	0	0	0	0	0	0	0	0	0	0	0	0	0	0	0	0	0	0	0	0	0	0	0	0	0	0	0	0	0	0	0	0	0	0	0	0	0	0	0	0	0	0	0	0	0	0	0	0	0	0
IHU_PS_87_Bacteria_23074	Bacteria	IHU_PP_87_Bacteria_23074	IHU_PC_87_Bacteria_23074	IHU_PO_87_Bacteria_23074	IHU_PF_87_Bacteria_23074	IHU_PG_87_Bacteria_23074	0	0	0	0	0	0	0	0	0	0	0	0	0	0	0	0	0	0	0	0	0	0	0	0	0	0	0	0	0	0	0	0	0	0	0	0	0	0	0	0	0	0	34	0	0	0	0	0	0	0	0	0	0	0	0	0	0	0	0
IHU_PS_87_Bacteria_23195	Bacteria	IHU_PP_87_Bacteria_23195	IHU_PC_87_Bacteria_23195	IHU_PO_87_Bacteria_23195	IHU_PF_87_Bacteria_23195	IHU_PG_87_Bacteria_23195	0	0	0	0	0	0	0	0	0	0	0	0	0	0	0	0	0	0	0	0	0	0	0	0	0	0	0	0	0	0	0	0	0	0	0	0	0	0	0	0	0	0	0	0	0	0	0	0	0	0	0	0	0	0	0	0	0	0	0
IHU_PS_87_Bacteria_23286	Bacteria	IHU_PP_87_Bacteria_23286	IHU_PC_87_Bacteria_23286	IHU_PO_87_Bacteria_23286	IHU_PF_87_Bacteria_23286	IHU_PG_87_Bacteria_23286	0	0	0	0	0	0	0	0	0	0	0	0	0	0	0	0	0	0	0	0	0	0	0	0	0	0	0	0	0	0	0	0	0	0	0	0	0	0	0	0	0	0	0	0	0	0	0	0	0	0	0	0	0	0	0	0	0	0	0
IHU_PS_87_Bacteria_233	Bacteria	IHU_PP_87_Bacteria_233	IHU_PC_87_Bacteria_233	IHU_PO_87_Bacteria_233	IHU_PF_87_Bacteria_233	IHU_PG_87_Bacteria_233	0	0	0	0	0	0	0	0	0	0	0	0	0	0	0	0	0	0	0	0	0	0	0	0	0	0	0	0	0	0	0	0	0	0	0	0	0	0	0	0	0	0	0	0	0	0	0	0	0	0	0	0	0	0	0	0	0	0	0
IHU_PS_87_Bacteria_2335	Bacteria	IHU_PP_87_Bacteria_2335	IHU_PC_87_Bacteria_2335	IHU_PO_87_Bacteria_2335	IHU_PF_87_Bacteria_2335	IHU_PG_87_Bacteria_2335	0	0	0	0	0	0	0	0	0	0	0	0	0	0	0	0	0	0	0	0	0	0	0	0	0	0	0	0	0	0	0	0	0	0	0	0	0	0	0	0	0	0	0	0	0	0	0	0	0	0	0	0	0	0	0	0	0	0	0
IHU_PS_87_Bacteria_2341	Bacteria	IHU_PP_87_Bacteria_2341	IHU_PC_87_Bacteria_2341	IHU_PO_87_Bacteria_2341	IHU_PF_87_Bacteria_2341	IHU_PG_87_Bacteria_2341	0	0	0	0	0	0	0	0	0	0	0	0	0	0	0	0	0	0	0	0	0	0	0	0	0	0	0	0	0	0	0	0	0	0	0	0	0	0	0	0	0	0	0	0	0	0	0	0	0	0	0	0	0	0	0	0	0	0	0
IHU_PS_87_Bacteria_23413	Bacteria	IHU_PP_87_Bacteria_23413	IHU_PC_87_Bacteria_23413	IHU_PO_87_Bacteria_23413	IHU_PF_87_Bacteria_23413	IHU_PG_87_Bacteria_23413	0	0	0	0	0	0	0	0	0	0	0	0	0	0	0	0	0	0	0	0	0	0	0	0	0	0	0	0	0	0	0	0	0	0	0	0	0	0	0	0	0	0	0	0	0	0	0	0	0	0	0	0	0	0	0	0	0	0	0
IHU_PS_87_Bacteria_23511	Bacteria	IHU_PP_87_Bacteria_23511	IHU_PC_87_Bacteria_23511	IHU_PO_87_Bacteria_23511	IHU_PF_87_Bacteria_23511	IHU_PG_87_Bacteria_23511	0	0	0	0	0	0	0	0	0	0	0	0	0	0	0	0	0	0	0	0	0	0	0	0	0	0	0	0	0	0	0	0	0	0	0	0	0	0	0	0	0	0	0	0	0	0	0	0	0	0	0	0	0	0	0	0	0	0	0
IHU_PS_87_Bacteria_2354	Bacteria	IHU_PP_87_Bacteria_2354	IHU_PC_87_Bacteria_2354	IHU_PO_87_Bacteria_2354	IHU_PF_87_Bacteria_2354	IHU_PG_87_Bacteria_2354	0	0	0	0	0	0	0	0	0	0	0	0	0	0	0	0	0	0	0	0	0	0	0	0	0	0	0	0	0	0	0	0	0	0	0	0	0	0	0	0	0	0	0	0	0	0	0	0	0	0	0	0	0	0	0	0	0	0	0
IHU_PS_87_Bacteria_23636	Bacteria	IHU_PP_87_Bacteria_23636	IHU_PC_87_Bacteria_23636	IHU_PO_87_Bacteria_23636	IHU_PF_87_Bacteria_23636	IHU_PG_87_Bacteria_23636	0	0	0	0	0	0	0	0	0	0	0	0	0	0	0	0	0	0	0	0	0	0	0	0	0	0	0	0	0	0	0	0	0	0	0	0	0	0	0	0	0	0	0	0	0	0	0	0	0	0	0	0	0	0	0	0	0	0	0
IHU_PS_87_Bacteria_2378	Bacteria	IHU_PP_87_Bacteria_2378	IHU_PC_87_Bacteria_2378	IHU_PO_87_Bacteria_2378	IHU_PF_87_Bacteria_2378	IHU_PG_87_Bacteria_2378	0	0	0	0	0	0	0	0	0	0	0	0	0	0	0	0	0	0	0	0	0	0	0	0	0	0	0	0	0	0	0	0	0	0	0	0	0	0	0	0	0	0	0	0	0	0	0	0	0	0	0	0	0	0	0	0	0	0	0
IHU_PS_87_Bacteria_23781	Bacteria	IHU_PP_87_Bacteria_23781	IHU_PC_87_Bacteria_23781	IHU_PO_87_Bacteria_23781	IHU_PF_87_Bacteria_23781	IHU_PG_87_Bacteria_23781	0	0	0	0	0	0	0	0	0	0	0	0	0	0	0	0	0	0	0	0	0	0	0	0	0	0	0	0	0	0	0	0	0	0	0	0	0	0	0	0	0	0	0	0	0	0	0	0	0	0	0	0	0	0	0	0	0	0	0
IHU_PS_87_Bacteria_23820	Bacteria	IHU_PP_87_Bacteria_23820	IHU_PC_87_Bacteria_23820	IHU_PO_87_Bacteria_23820	IHU_PF_87_Bacteria_23820	IHU_PG_87_Bacteria_23820	0	0	0	0	0	0	0	0	0	0	0	0	0	0	0	0	0	0	0	0	0	0	0	0	0	0	0	0	0	0	0	0	0	0	0	0	0	0	0	0	0	0	0	0	0	0	0	0	0	0	0	0	0	0	0	0	0	0	0
IHU_PS_87_Bacteria_23962	Bacteria	IHU_PP_87_Bacteria_23962	IHU_PC_87_Bacteria_23962	IHU_PO_87_Bacteria_23962	IHU_PF_87_Bacteria_23962	IHU_PG_87_Bacteria_23962	0	0	0	0	0	0	0	0	0	0	0	0	0	0	0	0	0	0	0	0	0	0	0	0	0	0	0	0	0	0	0	0	0	0	0	0	0	0	0	0	0	0	0	0	0	0	0	0	0	0	0	0	0	0	0	0	0	0	0
IHU_PS_87_Bacteria_24042	Bacteria	IHU_PP_87_Bacteria_24042	IHU_PC_87_Bacteria_24042	IHU_PO_87_Bacteria_24042	IHU_PF_87_Bacteria_24042	IHU_PG_87_Bacteria_24042	0	0	0	0	0	0	0	0	0	0	0	0	0	0	0	0	0	0	0	0	0	0	0	0	0	0	0	0	0	0	0	0	0	0	0	0	0	0	0	0	0	0	0	0	0	0	0	0	0	0	0	0	0	0	0	0	0	0	0
IHU_PS_87_Bacteria_2405	Bacteria	IHU_PP_87_Bacteria_2405	IHU_PC_87_Bacteria_2405	IHU_PO_87_Bacteria_2405	IHU_PF_87_Bacteria_2405	IHU_PG_87_Bacteria_2405	0	0	0	0	0	0	0	0	0	0	0	0	0	0	0	0	0	0	0	0	0	0	0	0	0	0	0	0	0	0	0	0	0	0	0	0	0	0	0	0	0	0	0	0	0	0	0	0	0	0	0	0	0	0	0	0	0	0	0
IHU_PS_87_Bacteria_24105	Bacteria	IHU_PP_87_Bacteria_24105	IHU_PC_87_Bacteria_24105	IHU_PO_87_Bacteria_24105	IHU_PF_87_Bacteria_24105	IHU_PG_87_Bacteria_24105	0	0	0	0	0	0	0	0	0	0	0	0	0	0	0	0	0	0	0	0	0	0	0	0	0	0	0	0	0	0	0	0	0	0	0	0	0	0	0	0	0	0	0	0	0	0	0	0	0	0	0	0	0	0	0	0	0	0	0
IHU_PS_87_Bacteria_24191	Bacteria	IHU_PP_87_Bacteria_24191	IHU_PC_87_Bacteria_24191	IHU_PO_87_Bacteria_24191	IHU_PF_87_Bacteria_24191	IHU_PG_87_Bacteria_24191	0	0	0	0	0	0	0	0	0	0	0	0	0	0	0	0	0	0	0	0	0	0	0	0	0	0	0	0	0	0	0	0	0	0	0	0	0	0	0	0	0	0	0	0	0	0	0	0	0	0	0	0	0	0	0	0	0	0	0
IHU_PS_87_Bacteria_2429	Bacteria	IHU_PP_87_Bacteria_2429	IHU_PC_87_Bacteria_2429	IHU_PO_87_Bacteria_2429	IHU_PF_87_Bacteria_2429	IHU_PG_87_Bacteria_2429	0	0	0	0	0	0	0	0	0	0	0	0	0	0	0	0	0	0	0	0	0	0	0	0	0	0	0	0	0	0	0	0	0	0	0	0	0	0	0	0	0	0	0	0	0	0	0	0	0	0	0	0	0	0	0	0	0	0	0
IHU_PS_87_Bacteria_244082	Bacteria	IHU_PP_87_Bacteria_244082	IHU_PC_87_Bacteria_244082	IHU_PO_87_Bacteria_244082	IHU_PF_87_Bacteria_244082	IHU_PG_87_Bacteria_244082	0	0	0	0	0	0	0	0	0	0	0	0	0	0	0	0	0	0	0	0	0	0	0	0	0	0	0	0	0	0	0	0	0	0	0	0	0	0	0	0	0	0	0	0	0	0	0	0	0	0	0	0	0	0	0	0	0	0	0
IHU_PS_87_Bacteria_2441	Bacteria	IHU_PP_87_Bacteria_2441	IHU_PC_87_Bacteria_2441	IHU_PO_87_Bacteria_2441	IHU_PF_87_Bacteria_2441	IHU_PG_87_Bacteria_2441	0	0	0	0	0	0	0	0	0	0	0	0	0	0	0	0	0	0	0	0	0	0	0	0	0	0	0	0	0	0	0	0	0	0	0	0	0	0	0	0	0	0	0	0	0	0	0	0	0	0	0	0	0	0	0	0	0	0	0
IHU_PS_87_Bacteria_24439	Bacteria	IHU_PP_87_Bacteria_24439	IHU_PC_87_Bacteria_24439	IHU_PO_87_Bacteria_24439	IHU_PF_87_Bacteria_24439	IHU_PG_87_Bacteria_24439	0	0	0	0	0	0	0	0	0	0	0	0	0	0	0	0	0	0	0	0	0	0	0	0	0	0	0	0	0	0	0	0	0	0	0	0	0	0	0	0	0	0	0	0	0	0	0	0	0	0	0	0	0	0	0	0	0	0	0
IHU_PS_87_Bacteria_2446	Bacteria	IHU_PP_87_Bacteria_2446	IHU_PC_87_Bacteria_2446	IHU_PO_87_Bacteria_2446	IHU_PF_87_Bacteria_2446	IHU_PG_87_Bacteria_2446	0	0	0	0	0	0	0	0	0	0	0	0	0	0	0	0	0	0	0	0	0	0	0	0	0	0	0	0	0	0	0	0	0	0	0	0	0	0	0	0	0	0	0	0	0	0	0	0	0	0	0	0	0	0	0	0	0	0	0
IHU_PS_87_Bacteria_24479	Bacteria	IHU_PP_87_Bacteria_24479	IHU_PC_87_Bacteria_24479	IHU_PO_87_Bacteria_24479	IHU_PF_87_Bacteria_24479	IHU_PG_87_Bacteria_24479	0	0	0	0	0	0	0	0	0	0	0	0	0	0	0	0	0	0	0	0	0	0	0	0	0	0	0	0	0	0	0	0	0	0	0	0	0	0	0	0	0	0	0	0	0	0	0	0	0	0	0	0	0	0	0	0	0	0	0
IHU_PS_87_Bacteria_24519	Bacteria	IHU_PP_87_Bacteria_24519	IHU_PC_87_Bacteria_24519	IHU_PO_87_Bacteria_24519	IHU_PF_87_Bacteria_24519	IHU_PG_87_Bacteria_24519	0	0	0	0	0	0	0	0	0	0	0	0	0	0	0	0	0	0	0	0	0	0	0	0	0	0	0	0	0	0	0	0	0	0	0	0	0	0	0	0	0	0	0	0	0	0	0	0	0	0	0	0	0	0	0	0	0	0	0
IHU_PS_87_Bacteria_2454	Bacteria	IHU_PP_87_Bacteria_2454	IHU_PC_87_Bacteria_2454	IHU_PO_87_Bacteria_2454	IHU_PF_87_Bacteria_2454	IHU_PG_87_Bacteria_2454	0	0	0	0	0	0	0	0	0	0	0	0	0	0	0	0	0	0	0	0	0	0	0	0	0	0	0	0	0	0	0	0	0	0	0	0	0	0	0	0	0	0	0	0	0	0	0	0	0	0	0	0	0	0	0	0	0	0	0
IHU_PS_87_Bacteria_2458	Bacteria	IHU_PP_87_Bacteria_2458	IHU_PC_87_Bacteria_2458	IHU_PO_87_Bacteria_2458	IHU_PF_87_Bacteria_2458	IHU_PG_87_Bacteria_2458	0	0	0	0	0	0	0	0	0	0	0	0	0	0	0	0	0	0	0	0	0	0	0	0	0	0	0	0	0	0	0	0	0	0	0	0	0	0	0	0	0	0	0	0	0	0	0	0	0	0	0	0	0	0	0	0	0	0	0
IHU_PS_87_Bacteria_2461	Bacteria	IHU_PP_87_Bacteria_2461	IHU_PC_87_Bacteria_2461	IHU_PO_87_Bacteria_2461	IHU_PF_87_Bacteria_2461	IHU_PG_87_Bacteria_2461	0	0	0	0	0	0	0	0	0	0	0	0	0	0	0	0	0	0	0	0	0	0	0	0	0	0	0	0	0	0	0	0	0	0	0	0	0	0	0	0	0	0	0	0	0	0	0	0	0	0	0	0	0	0	0	0	0	0	0
IHU_PS_87_Bacteria_2464	Bacteria	IHU_PP_87_Bacteria_2464	IHU_PC_87_Bacteria_2464	IHU_PO_87_Bacteria_2464	IHU_PF_87_Bacteria_2464	IHU_PG_87_Bacteria_2464	0	0	0	0	0	0	0	0	0	0	0	0	0	0	0	0	0	0	0	0	0	0	0	0	0	0	0	0	0	0	0	0	0	0	0	0	0	0	0	0	0	0	0	0	0	0	0	0	0	0	0	0	0	0	0	0	0	0	0
IHU_PS_87_Bacteria_247	Bacteria	IHU_PP_87_Bacteria_247	IHU_PC_87_Bacteria_247	IHU_PO_87_Bacteria_247	IHU_PF_87_Bacteria_247	IHU_PG_87_Bacteria_247	0	0	0	0	0	0	0	0	0	0	0	0	0	0	0	0	0	0	0	0	0	0	0	0	0	0	0	0	0	0	0	0	0	0	0	0	0	0	0	0	0	0	0	0	0	0	0	0	0	0	0	0	0	0	0	0	0	0	0
IHU_PS_87_Bacteria_24700	Bacteria	IHU_PP_87_Bacteria_24700	IHU_PC_87_Bacteria_24700	IHU_PO_87_Bacteria_24700	IHU_PF_87_Bacteria_24700	IHU_PG_87_Bacteria_24700	0	0	0	0	0	0	0	0	0	0	0	0	0	0	0	0	0	0	0	0	0	0	0	0	0	0	0	0	0	0	0	0	0	0	0	0	0	0	0	0	0	0	0	0	0	0	0	0	0	0	0	0	0	0	0	0	0	0	0
IHU_PS_87_Bacteria_24812	Bacteria	IHU_PP_87_Bacteria_24812	IHU_PC_87_Bacteria_24812	IHU_PO_87_Bacteria_24812	IHU_PF_87_Bacteria_24812	IHU_PG_87_Bacteria_24812	0	0	0	0	0	0	0	0	0	0	0	0	0	0	0	0	0	0	0	0	0	0	0	0	0	0	0	0	0	0	0	0	0	0	0	0	0	0	0	0	0	0	0	0	0	0	0	0	0	0	0	0	0	0	0	0	0	0	0
IHU_PS_87_Bacteria_2483	Bacteria	IHU_PP_87_Bacteria_2483	IHU_PC_87_Bacteria_2483	IHU_PO_87_Bacteria_2483	IHU_PF_87_Bacteria_2483	IHU_PG_87_Bacteria_2483	0	0	0	0	0	0	0	0	0	0	0	0	0	0	0	0	0	0	0	0	0	0	0	0	0	0	0	0	0	0	0	0	0	0	0	0	0	0	0	0	0	0	0	0	0	0	0	0	0	0	0	0	0	0	0	0	0	0	0
IHU_PS_87_Bacteria_2485	Bacteria	IHU_PP_87_Bacteria_2485	IHU_PC_87_Bacteria_2485	IHU_PO_87_Bacteria_2485	IHU_PF_87_Bacteria_2485	IHU_PG_87_Bacteria_2485	0	0	0	0	0	0	0	0	0	0	0	0	0	0	0	0	0	0	0	0	0	0	0	0	0	0	0	0	0	0	0	0	0	0	0	0	0	0	0	0	0	0	0	0	0	0	0	0	0	0	0	0	0	0	0	0	0	0	0
IHU_PS_87_Bacteria_24916	Bacteria	IHU_PP_87_Bacteria_24916	IHU_PC_87_Bacteria_24916	IHU_PO_87_Bacteria_24916	IHU_PF_87_Bacteria_24916	IHU_PG_87_Bacteria_24916	0	0	0	0	0	0	0	0	0	0	0	0	0	0	0	0	0	0	0	0	0	0	0	0	0	0	0	0	0	0	0	0	0	0	0	0	0	0	0	0	0	0	0	0	0	0	0	0	0	0	0	0	0	0	0	0	0	0	0
IHU_PS_87_Bacteria_24943	Bacteria	IHU_PP_87_Bacteria_24943	IHU_PC_87_Bacteria_24943	IHU_PO_87_Bacteria_24943	IHU_PF_87_Bacteria_24943	IHU_PG_87_Bacteria_24943	0	0	0	0	0	0	0	0	0	0	0	0	0	0	0	0	0	0	0	0	0	0	0	0	0	0	0	0	0	0	0	0	0	0	0	0	0	0	0	0	0	0	0	0	0	0	0	0	0	0	0	0	0	0	0	0	0	0	0
IHU_PS_87_Bacteria_24948	Bacteria	IHU_PP_87_Bacteria_24948	IHU_PC_87_Bacteria_24948	IHU_PO_87_Bacteria_24948	IHU_PF_87_Bacteria_24948	IHU_PG_87_Bacteria_24948	0	0	0	0	0	0	0	0	0	0	0	0	0	0	0	0	0	0	0	0	0	0	0	0	0	0	0	0	0	0	0	0	0	0	0	0	0	0	0	0	0	0	0	0	0	0	0	0	0	0	0	0	0	0	0	0	0	0	0
IHU_PS_87_Bacteria_24985	Bacteria	IHU_PP_87_Bacteria_24985	IHU_PC_87_Bacteria_24985	IHU_PO_87_Bacteria_24985	IHU_PF_87_Bacteria_24985	IHU_PG_87_Bacteria_24985	0	0	0	0	0	0	0	0	0	0	0	0	0	0	0	0	0	0	0	0	0	0	0	0	0	0	0	0	0	0	0	0	0	0	0	0	0	0	0	0	0	0	0	0	0	0	0	0	0	0	0	0	0	0	0	0	0	0	0
IHU_PS_87_Bacteria_25015	Bacteria	IHU_PP_87_Bacteria_25015	IHU_PC_87_Bacteria_25015	IHU_PO_87_Bacteria_25015	IHU_PF_87_Bacteria_25015	IHU_PG_87_Bacteria_25015	0	0	0	0	0	0	0	0	0	0	0	0	0	0	0	0	0	0	0	0	0	0	0	0	0	0	0	0	0	0	0	0	0	0	0	0	0	0	0	0	0	0	0	0	0	0	0	0	0	0	0	0	0	0	0	0	0	0	0
IHU_PS_87_Bacteria_251189	Bacteria	IHU_PP_87_Bacteria_251189	IHU_PC_87_Bacteria_251189	IHU_PO_87_Bacteria_251189	IHU_PF_87_Bacteria_251189	IHU_PG_87_Bacteria_251189	0	0	0	0	0	0	0	0	0	0	0	0	0	0	0	0	0	0	0	0	0	0	0	0	0	0	0	0	0	0	0	0	0	0	0	0	0	0	0	0	0	0	0	0	0	0	0	0	0	0	0	0	0	0	0	0	0	0	0
IHU_PS_87_Bacteria_2516	Bacteria	IHU_PP_87_Bacteria_2516	IHU_PC_87_Bacteria_2516	IHU_PO_87_Bacteria_2516	IHU_PF_87_Bacteria_2516	IHU_PG_87_Bacteria_2516	0	0	0	0	0	0	0	0	0	0	0	0	0	0	0	0	0	0	0	0	0	0	0	0	0	0	0	0	0	0	0	0	0	0	0	0	0	0	0	0	0	0	0	0	0	0	0	0	0	0	0	0	0	0	0	0	0	0	0
IHU_PS_87_Bacteria_25200	Bacteria	IHU_PP_87_Bacteria_25200	IHU_PC_87_Bacteria_25200	IHU_PO_87_Bacteria_25200	IHU_PF_87_Bacteria_25200	IHU_PG_87_Bacteria_25200	0	0	0	0	0	0	0	0	0	0	0	0	0	0	0	0	0	0	0	0	0	0	0	0	0	0	0	0	0	0	0	0	0	0	0	0	0	0	0	0	0	0	0	0	0	0	0	0	0	0	0	0	0	0	0	0	0	0	0
IHU_PS_87_Bacteria_25210	Bacteria	IHU_PP_87_Bacteria_25210	IHU_PC_87_Bacteria_25210	IHU_PO_87_Bacteria_25210	IHU_PF_87_Bacteria_25210	IHU_PG_87_Bacteria_25210	0	0	0	0	0	0	0	0	0	0	0	0	0	0	0	0	0	0	0	0	0	0	0	0	0	0	0	0	0	0	0	0	0	0	0	0	0	0	0	0	0	0	0	0	0	0	0	0	0	0	0	0	0	0	0	0	0	0	0
IHU_PS_87_Bacteria_2537	Bacteria	IHU_PP_87_Bacteria_2537	IHU_PC_87_Bacteria_2537	IHU_PO_87_Bacteria_2537	IHU_PF_87_Bacteria_2537	IHU_PG_87_Bacteria_2537	0	0	0	0	0	0	0	0	0	0	0	0	0	0	0	0	0	0	0	0	0	0	0	0	0	0	0	0	0	0	0	0	0	0	0	0	0	0	0	0	0	0	0	0	0	0	0	0	0	0	0	0	0	0	0	0	0	0	0
IHU_PS_87_Bacteria_25580	Bacteria	IHU_PP_87_Bacteria_25580	IHU_PC_87_Bacteria_25580	IHU_PO_87_Bacteria_25580	IHU_PF_87_Bacteria_25580	IHU_PG_87_Bacteria_25580	0	0	0	0	0	0	0	0	0	0	0	0	0	0	0	0	0	0	0	0	0	0	0	0	0	0	0	0	0	0	0	0	0	0	0	0	0	0	0	0	0	0	0	0	0	0	0	0	0	0	0	0	0	0	0	0	0	0	0
IHU_PS_87_Bacteria_25591	Bacteria	IHU_PP_87_Bacteria_25591	IHU_PC_87_Bacteria_25591	IHU_PO_87_Bacteria_25591	IHU_PF_87_Bacteria_25591	IHU_PG_87_Bacteria_25591	0	0	0	0	0	0	0	0	0	0	0	0	0	0	0	0	0	0	0	0	0	0	0	0	0	0	0	0	0	0	0	0	0	0	0	0	0	0	0	0	0	0	0	0	0	0	0	0	0	0	0	0	0	0	0	0	0	0	0
IHU_PS_87_Bacteria_25672	Bacteria	IHU_PP_87_Bacteria_25672	IHU_PC_87_Bacteria_25672	IHU_PO_87_Bacteria_25672	IHU_PF_87_Bacteria_25672	IHU_PG_87_Bacteria_25672	0	0	0	0	0	0	0	0	0	0	0	0	0	0	0	0	0	0	0	0	0	0	0	0	0	0	0	0	0	0	0	0	0	0	0	0	0	0	0	0	0	0	0	0	0	0	0	0	0	0	0	0	0	0	0	0	0	0	0
IHU_PS_87_Bacteria_25680	Bacteria	IHU_PP_87_Bacteria_25680	IHU_PC_87_Bacteria_25680	IHU_PO_87_Bacteria_25680	IHU_PF_87_Bacteria_25680	IHU_PG_87_Bacteria_25680	0	0	0	0	0	0	0	0	0	0	0	0	0	0	0	0	0	0	0	0	0	0	0	0	0	0	0	0	0	0	0	0	0	0	0	0	0	0	0	0	0	0	0	0	0	0	0	0	0	0	0	0	0	0	0	0	0	0	0
IHU_PS_87_Bacteria_25801	Bacteria	IHU_PP_87_Bacteria_25801	IHU_PC_87_Bacteria_25801	IHU_PO_87_Bacteria_25801	IHU_PF_87_Bacteria_25801	IHU_PG_87_Bacteria_25801	0	0	0	0	0	0	0	0	0	0	0	0	0	0	0	0	0	0	0	0	0	0	0	0	0	0	0	0	0	0	0	0	0	0	0	0	0	0	0	0	0	0	0	0	0	0	0	0	0	0	0	0	0	0	0	0	0	0	0
IHU_PS_87_Bacteria_2583	Bacteria	IHU_PP_87_Bacteria_2583	IHU_PC_87_Bacteria_2583	IHU_PO_87_Bacteria_2583	IHU_PF_87_Bacteria_2583	IHU_PG_87_Bacteria_2583	0	0	0	0	0	0	0	0	0	0	0	0	0	0	0	0	0	0	0	0	0	0	0	0	0	0	0	0	0	0	0	0	0	0	0	0	0	0	0	0	0	0	0	0	0	0	0	0	0	0	0	0	0	0	0	0	0	0	0
IHU_PS_87_Bacteria_2597	Bacteria	IHU_PP_87_Bacteria_2597	IHU_PC_87_Bacteria_2597	IHU_PO_87_Bacteria_2597	IHU_PF_87_Bacteria_2597	IHU_PG_87_Bacteria_2597	0	0	0	0	0	0	0	0	0	0	0	0	0	0	0	0	0	0	0	0	0	0	0	0	0	0	0	0	0	0	0	0	0	0	0	0	0	0	0	0	0	0	0	0	0	0	0	0	0	0	0	0	0	0	0	0	0	0	0
IHU_PS_87_Bacteria_25998	Bacteria	IHU_PP_87_Bacteria_25998	IHU_PC_87_Bacteria_25998	IHU_PO_87_Bacteria_25998	IHU_PF_87_Bacteria_25998	IHU_PG_87_Bacteria_25998	0	0	0	0	0	0	0	0	0	0	0	0	0	0	0	0	0	0	0	0	0	0	0	0	0	0	0	0	0	0	0	0	0	0	0	0	0	0	0	0	0	0	0	0	0	0	0	0	0	0	0	0	0	0	0	0	0	0	0
IHU_PS_87_Bacteria_26	Bacteria	IHU_PP_87_Bacteria_26	IHU_PC_87_Bacteria_26	IHU_PO_87_Bacteria_26	IHU_PF_87_Bacteria_26	IHU_PG_87_Bacteria_26	0	0	0	0	0	0	0	0	0	0	0	0	0	0	0	0	0	0	0	0	0	0	0	0	0	0	0	0	0	0	0	0	0	0	0	0	0	0	0	0	0	0	0	0	0	0	0	0	0	0	0	0	0	0	0	0	0	0	0
IHU_PS_87_Bacteria_260	Bacteria	IHU_PP_87_Bacteria_260	IHU_PC_87_Bacteria_260	IHU_PO_87_Bacteria_260	IHU_PF_87_Bacteria_260	IHU_PG_87_Bacteria_260	0	0	0	0	0	0	0	0	0	0	0	0	0	0	0	0	0	0	0	0	0	0	0	0	0	0	0	0	0	0	0	0	0	0	0	0	0	0	0	0	0	0	0	0	0	0	0	0	0	0	0	0	0	0	0	0	0	0	0
IHU_PS_87_Bacteria_26058	Bacteria	IHU_PP_87_Bacteria_26058	IHU_PC_87_Bacteria_26058	IHU_PO_87_Bacteria_26058	IHU_PF_87_Bacteria_26058	IHU_PG_87_Bacteria_26058	0	0	0	0	0	0	0	0	0	0	0	0	0	0	0	0	0	0	0	0	0	0	0	0	0	0	0	0	0	0	0	0	0	0	0	0	0	0	0	0	0	0	0	0	0	0	0	0	0	0	0	0	0	0	0	0	0	0	0
IHU_PS_87_Bacteria_26212	Bacteria	IHU_PP_87_Bacteria_26212	IHU_PC_87_Bacteria_26212	IHU_PO_87_Bacteria_26212	IHU_PF_87_Bacteria_26212	IHU_PG_87_Bacteria_26212	0	0	0	0	0	0	0	0	0	0	0	0	0	0	0	0	0	0	0	0	0	0	0	0	0	0	0	0	0	0	0	0	0	0	0	0	0	0	0	0	0	0	0	0	0	0	0	0	0	0	0	0	0	0	0	0	0	0	0
IHU_PS_87_Bacteria_2622	Bacteria	IHU_PP_87_Bacteria_2622	IHU_PC_87_Bacteria_2622	IHU_PO_87_Bacteria_2622	IHU_PF_87_Bacteria_2622	IHU_PG_87_Bacteria_2622	0	0	0	0	0	0	0	0	0	0	0	0	0	0	0	0	0	0	0	0	0	0	0	0	0	0	0	0	0	0	0	0	0	0	0	0	0	0	0	0	0	0	0	0	0	0	0	0	0	0	0	0	0	0	0	0	0	0	0
IHU_PS_87_Bacteria_26260	Bacteria	IHU_PP_87_Bacteria_26260	IHU_PC_87_Bacteria_26260	IHU_PO_87_Bacteria_26260	IHU_PF_87_Bacteria_26260	IHU_PG_87_Bacteria_26260	0	0	0	0	0	0	0	0	0	0	40	0	0	0	0	0	0	0	0	0	0	0	0	0	0	0	0	0	0	0	0	0	0	0	0	0	0	0	0	0	0	0	0	0	0	0	0	0	0	0	0	0	0	0	0	0	0	0	0
IHU_PS_87_Bacteria_26285	Bacteria	IHU_PP_87_Bacteria_26285	IHU_PC_87_Bacteria_26285	IHU_PO_87_Bacteria_26285	IHU_PF_87_Bacteria_26285	IHU_PG_87_Bacteria_26285	0	0	0	0	0	0	0	0	0	0	0	0	0	0	0	0	0	0	0	0	0	0	0	0	0	0	0	0	0	0	0	0	0	0	0	0	0	0	0	0	0	0	0	0	0	0	0	0	0	0	0	0	0	0	0	0	0	0	0
IHU_PS_87_Bacteria_26296	Bacteria	IHU_PP_87_Bacteria_26296	IHU_PC_87_Bacteria_26296	IHU_PO_87_Bacteria_26296	IHU_PF_87_Bacteria_26296	IHU_PG_87_Bacteria_26296	0	0	0	0	0	0	0	0	0	0	0	0	0	0	0	0	0	0	0	0	0	0	0	0	0	0	0	0	0	0	0	0	0	0	0	0	0	0	0	0	0	0	0	0	0	0	0	0	0	0	0	0	0	0	0	0	0	0	0
IHU_PS_87_Bacteria_2634	Bacteria	IHU_PP_87_Bacteria_2634	IHU_PC_87_Bacteria_2634	IHU_PO_87_Bacteria_2634	IHU_PF_87_Bacteria_2634	IHU_PG_87_Bacteria_2634	0	0	0	0	0	0	0	0	0	0	0	0	0	0	0	0	0	0	0	0	0	0	0	0	0	0	0	0	0	0	0	0	0	0	0	0	0	0	0	0	0	0	0	0	0	0	0	0	0	0	0	0	0	0	0	0	0	0	0
IHU_PS_87_Bacteria_26402	Bacteria	IHU_PP_87_Bacteria_26402	IHU_PC_87_Bacteria_26402	IHU_PO_87_Bacteria_26402	IHU_PF_87_Bacteria_26402	IHU_PG_87_Bacteria_26402	0	0	0	0	0	0	0	0	0	0	0	0	0	0	0	0	0	0	0	0	0	0	0	0	0	0	0	0	0	0	0	0	0	0	0	0	0	0	0	0	0	0	0	0	0	0	0	0	0	0	0	0	0	0	0	0	0	0	0
IHU_PS_87_Bacteria_2643	Bacteria	IHU_PP_87_Bacteria_2643	IHU_PC_87_Bacteria_2643	IHU_PO_87_Bacteria_2643	IHU_PF_87_Bacteria_2643	IHU_PG_87_Bacteria_2643	0	0	0	0	0	0	0	0	0	0	0	0	0	0	0	0	0	0	0	0	0	0	0	0	0	0	0	0	0	0	0	0	0	0	0	0	0	0	0	0	0	0	0	0	0	0	0	0	0	0	0	0	0	0	0	0	0	0	0
IHU_PS_87_Bacteria_26520	Bacteria	IHU_PP_87_Bacteria_26520	IHU_PC_87_Bacteria_26520	IHU_PO_87_Bacteria_26520	IHU_PF_87_Bacteria_26520	IHU_PG_87_Bacteria_26520	0	0	0	0	0	0	0	0	0	0	0	0	0	0	0	0	0	0	0	0	0	0	0	0	0	0	0	0	0	0	0	0	0	0	0	0	0	0	0	0	0	0	0	0	0	0	0	0	0	0	0	0	0	0	0	0	0	0	0
IHU_PS_87_Bacteria_26754	Bacteria	IHU_PP_87_Bacteria_26754	IHU_PC_87_Bacteria_26754	IHU_PO_87_Bacteria_26754	IHU_PF_87_Bacteria_26754	IHU_PG_87_Bacteria_26754	0	0	0	0	0	0	0	0	0	0	0	0	0	0	0	0	0	0	0	0	0	0	0	0	0	0	0	0	0	0	0	0	0	0	0	0	0	0	0	0	0	0	0	0	0	0	0	0	0	0	0	0	0	0	0	0	0	0	0
IHU_PS_87_Bacteria_26790	Bacteria	IHU_PP_87_Bacteria_26790	IHU_PC_87_Bacteria_26790	IHU_PO_87_Bacteria_26790	IHU_PF_87_Bacteria_26790	IHU_PG_87_Bacteria_26790	0	0	0	0	0	0	0	0	0	0	0	0	0	0	0	0	0	0	0	0	0	0	0	0	0	0	0	0	0	0	0	0	0	0	0	0	0	0	0	0	0	0	0	0	0	0	0	0	0	0	0	0	0	0	0	0	0	0	0
IHU_PS_87_Bacteria_268	Bacteria	IHU_PP_87_Bacteria_268	IHU_PC_87_Bacteria_268	IHU_PO_87_Bacteria_268	IHU_PF_87_Bacteria_268	IHU_PG_87_Bacteria_268	0	0	0	0	0	0	0	0	0	0	0	0	0	0	0	0	0	0	0	0	0	0	0	0	0	0	0	0	0	0	0	0	0	0	0	0	0	0	0	0	0	0	0	0	0	0	0	0	0	0	0	0	0	0	0	0	0	0	0
IHU_PS_87_Bacteria_26880	Bacteria	IHU_PP_87_Bacteria_26880	IHU_PC_87_Bacteria_26880	IHU_PO_87_Bacteria_26880	IHU_PF_87_Bacteria_26880	IHU_PG_87_Bacteria_26880	0	0	0	0	0	0	0	0	0	0	0	0	0	0	0	0	0	0	0	0	0	0	0	0	0	0	0	0	0	0	0	0	0	0	0	0	0	0	0	0	0	0	0	0	0	0	0	0	0	0	0	0	0	0	0	0	0	0	0
IHU_PS_87_Bacteria_270	Bacteria	IHU_PP_87_Bacteria_270	IHU_PC_87_Bacteria_270	IHU_PO_87_Bacteria_270	IHU_PF_87_Bacteria_270	IHU_PG_87_Bacteria_270	0	0	0	0	0	0	0	0	0	0	0	0	0	0	0	0	0	0	0	0	0	0	0	0	0	0	0	0	0	0	0	0	0	0	0	0	0	0	0	0	0	0	0	0	0	0	0	0	0	0	0	0	0	0	0	0	0	0	0
IHU_PS_87_Bacteria_27025	Bacteria	IHU_PP_87_Bacteria_27025	IHU_PC_87_Bacteria_27025	IHU_PO_87_Bacteria_27025	IHU_PF_87_Bacteria_27025	IHU_PG_87_Bacteria_27025	0	0	0	0	0	0	0	0	0	0	0	0	0	0	0	0	0	0	0	0	0	0	0	0	0	0	0	0	0	0	0	0	0	0	0	0	0	0	0	0	0	0	0	0	0	0	0	0	0	0	0	0	0	0	0	0	0	0	0
IHU_PS_87_Bacteria_27087	Bacteria	IHU_PP_87_Bacteria_27087	IHU_PC_87_Bacteria_27087	IHU_PO_87_Bacteria_27087	IHU_PF_87_Bacteria_27087	IHU_PG_87_Bacteria_27087	0	0	0	0	0	0	0	0	0	0	0	0	0	0	0	0	0	0	0	0	0	0	0	0	0	0	0	0	0	0	0	0	0	0	0	0	0	0	0	0	0	0	0	0	0	0	0	0	0	0	0	0	0	0	0	0	0	0	0
IHU_PS_87_Bacteria_27120	Bacteria	IHU_PP_87_Bacteria_27120	IHU_PC_87_Bacteria_27120	IHU_PO_87_Bacteria_27120	IHU_PF_87_Bacteria_27120	IHU_PG_87_Bacteria_27120	0	0	0	0	0	0	0	0	0	0	0	0	0	0	0	0	0	0	0	0	0	0	0	0	0	0	0	0	0	0	0	0	0	0	0	0	0	0	0	0	0	0	0	0	0	0	0	0	0	0	0	0	0	0	0	0	0	0	0
IHU_PS_87_Bacteria_2716	Bacteria	IHU_PP_87_Bacteria_2716	IHU_PC_87_Bacteria_2716	IHU_PO_87_Bacteria_2716	IHU_PF_87_Bacteria_2716	IHU_PG_87_Bacteria_2716	0	0	0	0	0	0	0	0	0	0	0	0	0	0	0	0	0	0	0	0	0	0	0	0	0	0	0	0	0	0	0	0	0	0	0	0	0	0	0	0	0	0	0	0	0	0	0	0	0	0	0	0	0	0	0	0	0	0	0
IHU_PS_87_Bacteria_2719	Bacteria	IHU_PP_87_Bacteria_2719	IHU_PC_87_Bacteria_2719	IHU_PO_87_Bacteria_2719	IHU_PF_87_Bacteria_2719	IHU_PG_87_Bacteria_2719	0	0	0	0	0	0	0	0	0	0	0	0	0	0	0	0	0	0	0	0	0	0	0	0	0	0	0	0	0	0	0	0	0	0	0	0	0	0	0	0	0	0	0	0	0	0	0	0	0	0	0	0	0	0	0	0	0	0	0
IHU_PS_87_Bacteria_27209	Bacteria	IHU_PP_87_Bacteria_27209	IHU_PC_87_Bacteria_27209	IHU_PO_87_Bacteria_27209	IHU_PF_87_Bacteria_27209	IHU_PG_87_Bacteria_27209	0	0	0	0	0	0	0	0	0	0	0	0	0	0	0	0	0	0	0	0	0	0	0	0	0	0	0	0	0	0	0	0	0	0	0	0	0	0	0	0	0	0	0	0	0	0	0	0	0	0	0	0	0	0	0	0	0	0	0
IHU_PS_87_Bacteria_2732	Bacteria	IHU_PP_87_Bacteria_2732	IHU_PC_87_Bacteria_2732	IHU_PO_87_Bacteria_2732	IHU_PF_87_Bacteria_2732	IHU_PG_87_Bacteria_2732	0	0	0	0	0	0	0	0	0	0	0	0	0	0	0	0	0	0	0	0	0	0	0	0	0	0	0	0	0	0	0	0	0	0	0	0	0	0	0	0	0	0	0	0	0	0	0	0	0	0	0	0	0	0	0	0	0	0	0
IHU_PS_87_Bacteria_27353	Bacteria	IHU_PP_87_Bacteria_27353	IHU_PC_87_Bacteria_27353	IHU_PO_87_Bacteria_27353	IHU_PF_87_Bacteria_27353	IHU_PG_87_Bacteria_27353	0	0	0	0	0	0	0	0	0	0	0	0	0	0	0	0	0	0	0	0	0	0	0	0	0	0	0	0	0	0	0	0	0	0	0	0	0	0	0	0	0	0	0	0	0	0	0	0	0	0	0	0	0	0	0	0	0	0	0
IHU_PS_87_Bacteria_27357	Bacteria	IHU_PP_87_Bacteria_27357	IHU_PC_87_Bacteria_27357	IHU_PO_87_Bacteria_27357	IHU_PF_87_Bacteria_27357	IHU_PG_87_Bacteria_27357	0	0	0	0	0	0	0	0	0	0	0	0	0	0	0	0	0	0	0	0	0	0	0	0	0	0	0	0	0	0	0	0	0	0	0	0	0	0	0	0	0	0	0	0	0	0	0	0	0	0	0	0	0	0	0	0	0	0	0
IHU_PS_87_Bacteria_27400	Bacteria	IHU_PP_87_Bacteria_27400	IHU_PC_87_Bacteria_27400	IHU_PO_87_Bacteria_27400	IHU_PF_87_Bacteria_27400	IHU_PG_87_Bacteria_27400	0	0	0	0	0	0	0	0	0	0	0	0	0	0	0	0	0	0	0	0	0	0	0	0	0	0	0	0	0	0	0	0	0	0	0	0	0	0	0	0	0	0	0	0	0	0	0	0	0	0	0	0	0	0	0	0	0	0	0
IHU_PS_87_Bacteria_27497	Bacteria	IHU_PP_87_Bacteria_27497	IHU_PC_87_Bacteria_27497	IHU_PO_87_Bacteria_27497	IHU_PF_87_Bacteria_27497	IHU_PG_87_Bacteria_27497	0	0	0	0	0	0	0	0	0	0	0	0	0	0	0	0	0	0	0	0	0	0	0	0	0	0	0	0	0	0	0	0	0	0	0	0	0	0	0	0	0	0	0	0	0	0	0	0	0	0	0	0	0	0	0	0	0	0	0
IHU_PS_87_Bacteria_27558	Bacteria	IHU_PP_87_Bacteria_27558	IHU_PC_87_Bacteria_27558	IHU_PO_87_Bacteria_27558	IHU_PF_87_Bacteria_27558	IHU_PG_87_Bacteria_27558	0	0	0	0	0	0	0	0	0	0	0	0	0	0	0	0	0	0	0	0	0	0	0	0	0	0	0	0	0	0	0	0	0	0	0	0	0	0	0	0	0	0	0	0	0	0	0	0	0	0	0	0	0	0	0	0	0	0	0
IHU_PS_87_Bacteria_27679	Bacteria	IHU_PP_87_Bacteria_27679	IHU_PC_87_Bacteria_27679	IHU_PO_87_Bacteria_27679	IHU_PF_87_Bacteria_27679	IHU_PG_87_Bacteria_27679	0	0	0	0	0	0	0	0	0	0	0	0	0	0	0	0	0	0	0	0	0	0	0	0	0	0	0	0	0	0	0	0	0	0	0	0	0	0	0	0	0	0	0	0	0	0	0	0	0	0	0	0	0	0	0	0	0	0	0
IHU_PS_87_Bacteria_27685	Bacteria	IHU_PP_87_Bacteria_27685	IHU_PC_87_Bacteria_27685	IHU_PO_87_Bacteria_27685	IHU_PF_87_Bacteria_27685	IHU_PG_87_Bacteria_27685	0	0	0	0	0	0	0	0	0	0	0	0	0	0	0	0	0	0	0	0	0	0	0	0	0	0	0	0	0	0	0	0	0	0	0	0	0	0	0	0	0	0	0	0	0	0	0	0	0	0	0	0	0	0	0	0	0	0	0
IHU_PS_87_Bacteria_27755	Bacteria	IHU_PP_87_Bacteria_27755	IHU_PC_87_Bacteria_27755	IHU_PO_87_Bacteria_27755	IHU_PF_87_Bacteria_27755	IHU_PG_87_Bacteria_27755	0	0	0	0	0	0	0	0	0	0	0	0	0	0	0	0	0	0	0	0	0	0	0	0	0	0	0	0	0	0	0	0	0	0	0	0	0	0	0	0	0	0	0	0	0	0	0	0	0	0	0	0	0	0	0	0	0	0	0
IHU_PS_87_Bacteria_27797	Bacteria	IHU_PP_87_Bacteria_27797	IHU_PC_87_Bacteria_27797	IHU_PO_87_Bacteria_27797	IHU_PF_87_Bacteria_27797	IHU_PG_87_Bacteria_27797	0	0	0	0	0	0	0	0	0	0	0	0	0	0	0	0	0	0	0	0	0	0	0	0	0	0	0	0	0	0	0	0	0	0	0	0	0	0	0	0	0	0	0	0	0	0	0	0	0	0	0	0	0	0	0	0	0	0	0
IHU_PS_87_Bacteria_2783	Bacteria	IHU_PP_87_Bacteria_2783	IHU_PC_87_Bacteria_2783	IHU_PO_87_Bacteria_2783	IHU_PF_87_Bacteria_2783	IHU_PG_87_Bacteria_2783	0	0	0	0	0	0	0	0	0	0	0	0	0	0	0	0	0	0	0	0	0	0	0	0	0	0	0	0	0	0	0	0	0	0	0	0	0	0	0	0	0	0	0	0	0	0	0	0	0	0	0	0	0	0	0	0	0	0	0
IHU_PS_87_Bacteria_27885	Bacteria	IHU_PP_87_Bacteria_27885	IHU_PC_87_Bacteria_27885	IHU_PO_87_Bacteria_27885	IHU_PF_87_Bacteria_27885	IHU_PG_87_Bacteria_27885	0	0	0	0	0	0	0	0	0	0	0	0	0	0	0	0	0	0	0	0	0	0	0	0	0	0	0	0	0	0	0	0	0	0	0	0	0	0	0	0	0	0	0	0	0	0	0	0	0	0	0	0	0	0	0	0	0	0	0
IHU_PS_87_Bacteria_27894	Bacteria	IHU_PP_87_Bacteria_27894	IHU_PC_87_Bacteria_27894	IHU_PO_87_Bacteria_27894	IHU_PF_87_Bacteria_27894	IHU_PG_87_Bacteria_27894	0	0	0	0	0	0	0	0	0	0	0	0	0	0	0	0	0	0	0	0	0	0	0	0	0	0	0	0	0	0	0	0	0	0	0	0	0	0	0	0	0	0	0	0	0	0	0	0	0	0	0	0	0	0	0	0	0	0	0
IHU_PS_87_Bacteria_27902	Bacteria	IHU_PP_87_Bacteria_27902	IHU_PC_87_Bacteria_27902	IHU_PO_87_Bacteria_27902	IHU_PF_87_Bacteria_27902	IHU_PG_87_Bacteria_27902	0	0	0	0	0	0	0	0	0	0	0	0	0	0	0	0	0	0	0	0	0	0	0	0	0	0	0	0	0	0	0	0	0	0	0	0	0	0	0	0	0	0	0	0	0	0	0	0	0	0	0	0	0	0	0	0	0	0	0
IHU_PS_87_Bacteria_27978	Bacteria	IHU_PP_87_Bacteria_27978	IHU_PC_87_Bacteria_27978	IHU_PO_87_Bacteria_27978	IHU_PF_87_Bacteria_27978	IHU_PG_87_Bacteria_27978	0	0	0	0	0	0	0	0	0	0	0	0	0	0	0	0	0	0	0	0	0	0	0	0	0	0	0	0	0	0	0	0	0	0	0	0	0	0	0	0	0	0	0	0	0	0	0	0	0	0	0	0	0	0	0	0	0	0	0
IHU_PS_87_Bacteria_27989	Bacteria	IHU_PP_87_Bacteria_27989	IHU_PC_87_Bacteria_27989	IHU_PO_87_Bacteria_27989	IHU_PF_87_Bacteria_27989	IHU_PG_87_Bacteria_27989	0	0	0	0	0	0	0	0	0	0	0	0	0	0	0	0	0	0	0	0	0	0	0	0	0	0	0	0	0	0	0	0	0	0	0	0	0	0	0	0	0	0	0	0	0	0	0	0	0	0	0	0	0	0	0	0	0	0	0
IHU_PS_87_Bacteria_28035	Bacteria	IHU_PP_87_Bacteria_28035	IHU_PC_87_Bacteria_28035	IHU_PO_87_Bacteria_28035	IHU_PF_87_Bacteria_28035	IHU_PG_87_Bacteria_28035	0	0	0	0	0	0	0	0	0	0	0	0	0	0	0	0	0	0	0	0	0	0	0	0	0	0	0	0	0	0	0	0	0	0	0	0	0	0	0	0	0	0	0	0	0	0	0	0	0	0	0	0	0	0	0	0	0	0	0
IHU_PS_87_Bacteria_28037	Bacteria	IHU_PP_87_Bacteria_28037	IHU_PC_87_Bacteria_28037	IHU_PO_87_Bacteria_28037	IHU_PF_87_Bacteria_28037	IHU_PG_87_Bacteria_28037	0	0	0	0	0	0	0	0	0	0	0	0	0	0	0	0	0	0	0	0	0	0	0	0	0	0	0	0	0	0	0	0	0	0	0	0	0	0	0	0	0	0	0	0	0	0	0	0	0	0	0	0	0	0	0	0	0	0	0
IHU_PS_87_Bacteria_28052	Bacteria	IHU_PP_87_Bacteria_28052	IHU_PC_87_Bacteria_28052	IHU_PO_87_Bacteria_28052	IHU_PF_87_Bacteria_28052	IHU_PG_87_Bacteria_28052	0	0	0	0	0	0	0	0	0	0	0	0	0	0	0	0	0	0	0	0	0	0	0	0	0	0	0	0	0	0	0	0	0	0	0	0	0	0	0	0	0	0	0	0	0	0	0	0	0	0	0	0	0	0	0	0	0	0	0
IHU_PS_87_Bacteria_28067	Bacteria	IHU_PP_87_Bacteria_28067	IHU_PC_87_Bacteria_28067	IHU_PO_87_Bacteria_28067	IHU_PF_87_Bacteria_28067	IHU_PG_87_Bacteria_28067	0	0	0	0	0	0	0	0	0	0	0	0	0	0	0	0	0	0	0	0	0	0	0	0	0	0	0	0	0	0	0	0	0	0	0	0	0	0	0	0	0	0	0	0	0	0	0	0	0	0	0	0	0	0	0	0	0	0	0
IHU_PS_87_Bacteria_28081	Bacteria	IHU_PP_87_Bacteria_28081	IHU_PC_87_Bacteria_28081	IHU_PO_87_Bacteria_28081	IHU_PF_87_Bacteria_28081	IHU_PG_87_Bacteria_28081	0	0	0	0	0	0	0	0	0	0	0	0	0	0	0	0	0	0	0	0	0	0	0	0	0	0	0	0	0	0	0	0	0	0	0	0	0	0	0	0	0	0	0	0	0	0	0	0	0	0	0	0	0	0	0	0	0	0	0
IHU_PS_87_Bacteria_2831	Bacteria	IHU_PP_87_Bacteria_2831	IHU_PC_87_Bacteria_2831	IHU_PO_87_Bacteria_2831	IHU_PF_87_Bacteria_2831	IHU_PG_87_Bacteria_2831	0	0	0	0	0	0	0	0	0	0	0	0	0	0	0	0	0	0	0	0	0	0	0	0	0	0	0	0	0	0	0	0	0	0	0	0	0	0	0	0	0	0	0	0	0	0	0	0	0	0	0	0	0	0	0	0	0	0	0
IHU_PS_87_Bacteria_2836	Bacteria	IHU_PP_87_Bacteria_2836	IHU_PC_87_Bacteria_2836	IHU_PO_87_Bacteria_2836	IHU_PF_87_Bacteria_2836	IHU_PG_87_Bacteria_2836	0	0	0	0	0	0	0	0	0	0	0	0	0	0	0	0	0	0	0	0	0	0	0	0	0	0	0	0	0	0	0	0	0	0	0	0	0	0	0	0	0	0	0	0	0	0	0	0	0	0	0	0	0	0	0	0	0	0	0
IHU_PS_87_Bacteria_2838	Bacteria	IHU_PP_87_Bacteria_2838	IHU_PC_87_Bacteria_2838	IHU_PO_87_Bacteria_2838	IHU_PF_87_Bacteria_2838	IHU_PG_87_Bacteria_2838	0	0	0	0	0	0	0	0	0	0	0	0	0	0	0	0	0	0	0	0	0	0	0	0	0	0	0	0	0	0	0	0	0	0	0	0	0	0	0	0	0	0	0	0	0	0	0	0	0	0	0	0	0	0	0	0	0	0	0
IHU_PS_87_Bacteria_2889	Bacteria	IHU_PP_87_Bacteria_2889	IHU_PC_87_Bacteria_2889	IHU_PO_87_Bacteria_2889	IHU_PF_87_Bacteria_2889	IHU_PG_87_Bacteria_2889	0	0	0	0	0	0	0	0	0	0	0	0	0	0	0	0	0	0	0	0	0	0	0	0	0	0	0	0	0	0	0	0	0	0	0	0	0	0	0	0	0	0	0	0	0	0	0	0	0	0	0	0	0	0	0	0	0	0	0
IHU_PS_87_Bacteria_2894	Bacteria	IHU_PP_87_Bacteria_2894	IHU_PC_87_Bacteria_2894	IHU_PO_87_Bacteria_2894	IHU_PF_87_Bacteria_2894	IHU_PG_87_Bacteria_2894	0	0	0	0	0	0	0	0	0	0	0	0	0	0	0	0	0	0	0	0	0	0	0	0	0	0	0	0	0	0	0	0	0	0	0	0	0	0	0	0	0	0	0	0	0	0	0	0	0	0	0	0	0	0	0	0	0	0	0
IHU_PS_87_Bacteria_2932	Bacteria	IHU_PP_87_Bacteria_2932	IHU_PC_87_Bacteria_2932	IHU_PO_87_Bacteria_2932	IHU_PF_87_Bacteria_2932	IHU_PG_87_Bacteria_2932	0	0	0	0	0	0	0	0	0	0	0	0	0	0	0	0	0	0	0	0	0	0	0	0	0	0	0	0	0	0	0	0	0	0	0	0	0	0	0	0	0	0	0	0	0	0	0	0	0	0	0	0	0	0	0	0	0	0	0
IHU_PS_87_Bacteria_2942	Bacteria	IHU_PP_87_Bacteria_2942	IHU_PC_87_Bacteria_2942	IHU_PO_87_Bacteria_2942	IHU_PF_87_Bacteria_2942	IHU_PG_87_Bacteria_2942	0	0	0	0	0	0	0	0	0	0	0	0	0	0	0	0	0	0	0	0	0	0	0	0	0	0	0	0	0	0	0	0	0	0	0	0	0	0	0	0	0	0	0	0	0	0	0	0	0	0	0	0	0	0	0	0	0	0	0
IHU_PS_87_Bacteria_2963	Bacteria	IHU_PP_87_Bacteria_2963	IHU_PC_87_Bacteria_2963	IHU_PO_87_Bacteria_2963	IHU_PF_87_Bacteria_2963	IHU_PG_87_Bacteria_2963	0	0	0	0	0	0	0	0	0	0	0	0	0	0	0	0	0	0	0	0	0	0	0	0	0	0	0	0	0	0	0	0	0	0	0	0	0	0	0	0	0	0	0	0	0	0	0	0	0	0	0	0	0	0	0	0	0	0	0
IHU_PS_87_Bacteria_2970	Bacteria	IHU_PP_87_Bacteria_2970	IHU_PC_87_Bacteria_2970	IHU_PO_87_Bacteria_2970	IHU_PF_87_Bacteria_2970	IHU_PG_87_Bacteria_2970	0	0	0	0	0	0	0	0	0	0	0	0	0	0	0	0	0	0	0	0	0	0	0	0	0	0	0	0	0	0	0	0	0	0	0	0	0	0	0	0	0	0	0	0	0	0	0	0	0	0	0	0	0	0	0	0	0	0	0
IHU_PS_87_Bacteria_2983	Bacteria	IHU_PP_87_Bacteria_2983	IHU_PC_87_Bacteria_2983	IHU_PO_87_Bacteria_2983	IHU_PF_87_Bacteria_2983	IHU_PG_87_Bacteria_2983	0	0	0	0	0	0	0	0	0	0	0	0	0	0	0	0	0	0	0	0	0	0	0	0	0	0	0	0	0	0	0	0	0	0	0	0	0	0	0	0	0	0	0	0	0	0	0	0	0	0	0	0	0	0	0	0	0	0	0
IHU_PS_87_Bacteria_2985	Bacteria	IHU_PP_87_Bacteria_2985	IHU_PC_87_Bacteria_2985	IHU_PO_87_Bacteria_2985	IHU_PF_87_Bacteria_2985	IHU_PG_87_Bacteria_2985	0	0	0	0	0	0	0	0	0	0	0	0	0	0	0	0	0	0	0	0	0	0	0	0	0	0	0	0	0	0	0	0	0	0	0	0	0	0	0	0	0	0	0	0	0	0	0	0	0	0	0	0	0	0	0	0	0	0	0
IHU_PS_87_Bacteria_2996	Bacteria	IHU_PP_87_Bacteria_2996	IHU_PC_87_Bacteria_2996	IHU_PO_87_Bacteria_2996	IHU_PF_87_Bacteria_2996	IHU_PG_87_Bacteria_2996	0	0	0	0	0	0	0	0	0	0	0	0	0	0	0	0	0	0	0	0	0	0	0	0	0	0	0	0	0	0	0	0	0	0	0	0	0	0	0	0	0	0	0	0	0	0	0	0	0	0	0	0	0	0	0	0	0	0	0
IHU_PS_87_Bacteria_2999	Bacteria	IHU_PP_87_Bacteria_2999	IHU_PC_87_Bacteria_2999	IHU_PO_87_Bacteria_2999	IHU_PF_87_Bacteria_2999	IHU_PG_87_Bacteria_2999	0	0	0	0	0	0	0	0	0	0	0	0	0	0	0	0	0	0	0	0	0	0	0	0	0	0	0	0	0	0	0	0	0	0	0	0	0	0	0	0	0	0	0	0	0	0	0	0	0	0	0	0	0	0	0	0	0	0	0
IHU_PS_87_Bacteria_3006	Bacteria	IHU_PP_87_Bacteria_3006	IHU_PC_87_Bacteria_3006	IHU_PO_87_Bacteria_3006	IHU_PF_87_Bacteria_3006	IHU_PG_87_Bacteria_3006	0	0	0	0	0	0	0	0	0	0	0	0	0	0	0	0	0	0	0	0	0	0	0	0	0	0	0	0	0	0	0	0	0	0	0	0	0	0	0	0	0	0	0	0	0	0	0	0	0	0	0	0	0	0	0	0	0	0	0
IHU_PS_87_Bacteria_302	Bacteria	IHU_PP_87_Bacteria_302	IHU_PC_87_Bacteria_302	IHU_PO_87_Bacteria_302	IHU_PF_87_Bacteria_302	IHU_PG_87_Bacteria_302	0	0	0	0	0	0	0	0	0	0	0	0	0	0	0	0	0	0	0	0	0	0	0	0	0	0	0	0	0	0	0	0	0	0	0	0	0	0	0	0	0	0	0	0	0	0	0	0	0	0	0	0	0	0	0	0	0	0	0
IHU_PS_87_Bacteria_3031	Bacteria	IHU_PP_87_Bacteria_3031	IHU_PC_87_Bacteria_3031	IHU_PO_87_Bacteria_3031	IHU_PF_87_Bacteria_3031	IHU_PG_87_Bacteria_3031	0	0	0	0	0	0	0	0	0	0	0	0	0	0	0	0	0	0	0	0	0	0	0	0	0	0	0	0	0	0	0	0	0	0	0	0	0	0	0	0	0	0	0	0	0	0	0	0	0	0	0	0	0	0	0	0	0	0	0
IHU_PS_87_Bacteria_304	Bacteria	IHU_PP_87_Bacteria_304	IHU_PC_87_Bacteria_304	IHU_PO_87_Bacteria_304	IHU_PF_87_Bacteria_304	IHU_PG_87_Bacteria_304	0	0	0	0	0	0	0	0	0	0	0	0	0	0	0	0	0	0	0	0	0	0	0	0	0	0	0	0	0	0	0	0	0	0	0	0	0	0	0	0	0	0	0	0	0	0	0	0	0	0	0	0	0	0	0	0	0	0	0
IHU_PS_87_Bacteria_30930	Bacteria	IHU_PP_87_Bacteria_30930	IHU_PC_87_Bacteria_30930	IHU_PO_87_Bacteria_30930	IHU_PF_87_Bacteria_30930	IHU_PG_87_Bacteria_30930	0	0	0	0	0	0	0	0	0	0	0	0	0	0	0	0	0	0	0	0	0	0	0	0	0	0	0	32	0	0	0	0	0	0	0	0	0	0	0	0	0	0	0	0	0	0	0	0	0	0	0	0	0	0	0	0	0	0	0
IHU_PS_87_Bacteria_3094	Bacteria	IHU_PP_87_Bacteria_3094	IHU_PC_87_Bacteria_3094	IHU_PO_87_Bacteria_3094	IHU_PF_87_Bacteria_3094	IHU_PG_87_Bacteria_3094	0	0	0	0	0	0	0	0	0	0	0	0	0	0	0	0	0	0	0	0	0	0	0	0	0	0	0	0	0	0	0	0	0	0	0	0	0	0	0	0	0	0	0	0	0	0	0	0	0	0	0	0	0	0	0	0	0	0	0
IHU_PS_87_Bacteria_3119	Bacteria	IHU_PP_87_Bacteria_3119	IHU_PC_87_Bacteria_3119	IHU_PO_87_Bacteria_3119	IHU_PF_87_Bacteria_3119	IHU_PG_87_Bacteria_3119	0	0	0	0	0	0	0	0	0	0	0	0	0	0	0	0	0	0	0	0	0	0	0	0	0	0	0	0	0	0	0	0	0	0	0	0	0	0	0	0	0	0	0	0	0	0	0	0	0	0	0	0	0	0	0	0	0	0	0
IHU_PS_87_Bacteria_3131	Bacteria	IHU_PP_87_Bacteria_3131	IHU_PC_87_Bacteria_3131	IHU_PO_87_Bacteria_3131	IHU_PF_87_Bacteria_3131	IHU_PG_87_Bacteria_3131	0	0	0	0	0	0	54	0	0	0	0	0	0	0	0	0	0	0	0	0	0	0	0	0	0	0	0	0	0	0	0	0	0	0	0	0	0	0	0	0	0	0	0	0	0	0	0	0	0	0	0	0	0	0	0	0	0	0	0
IHU_PS_87_Bacteria_31472	Bacteria	IHU_PP_87_Bacteria_31472	IHU_PC_87_Bacteria_31472	IHU_PO_87_Bacteria_31472	IHU_PF_87_Bacteria_31472	IHU_PG_87_Bacteria_31472	0	0	0	0	0	0	0	0	0	0	0	0	45	0	0	0	0	0	0	36	0	0	0	0	0	0	0	0	0	0	0	0	0	161	0	169	0	0	0	0	48	0	0	0	0	0	22	0	0	0	0	0	0	0	0	0	0	0	0
IHU_PS_87_Bacteria_3156	Bacteria	IHU_PP_87_Bacteria_3156	IHU_PC_87_Bacteria_3156	IHU_PO_87_Bacteria_3156	IHU_PF_87_Bacteria_3156	IHU_PG_87_Bacteria_3156	0	0	0	0	0	0	0	0	0	0	0	0	0	0	0	0	0	0	0	0	0	0	0	0	0	0	0	0	0	0	0	0	0	0	0	0	0	0	0	0	0	0	0	0	0	0	0	0	0	0	0	0	0	0	0	0	0	0	0
IHU_PS_87_Bacteria_3158	Bacteria	IHU_PP_87_Bacteria_3158	IHU_PC_87_Bacteria_3158	IHU_PO_87_Bacteria_3158	IHU_PF_87_Bacteria_3158	IHU_PG_87_Bacteria_3158	0	0	0	0	0	0	0	0	0	0	0	0	0	0	0	0	0	0	0	0	0	0	0	0	0	0	0	0	0	0	0	0	0	0	0	0	0	0	0	0	0	0	0	0	0	0	0	0	0	0	0	0	0	0	0	0	0	0	0
IHU_PS_87_Bacteria_3162	Bacteria	IHU_PP_87_Bacteria_3162	IHU_PC_87_Bacteria_3162	IHU_PO_87_Bacteria_3162	IHU_PF_87_Bacteria_3162	IHU_PG_87_Bacteria_3162	0	0	0	0	0	0	0	0	0	0	0	0	0	0	0	0	0	0	0	0	0	0	0	0	0	0	0	0	0	0	0	0	0	0	0	0	0	0	0	0	0	0	0	0	0	0	0	0	0	0	0	0	0	0	0	0	0	0	0
IHU_PS_87_Bacteria_3164	Bacteria	IHU_PP_87_Bacteria_3164	IHU_PC_87_Bacteria_3164	IHU_PO_87_Bacteria_3164	IHU_PF_87_Bacteria_3164	IHU_PG_87_Bacteria_3164	0	0	0	0	0	0	0	0	0	0	0	0	0	0	0	0	0	0	0	0	0	0	0	0	0	0	0	0	0	0	0	0	0	0	0	0	0	0	0	0	0	0	0	0	0	0	0	0	0	0	0	0	0	0	0	0	0	0	0
IHU_PS_87_Bacteria_3165	Bacteria	IHU_PP_87_Bacteria_3165	IHU_PC_87_Bacteria_3165	IHU_PO_87_Bacteria_3165	IHU_PF_87_Bacteria_3165	IHU_PG_87_Bacteria_3165	0	0	0	0	0	0	0	0	0	0	0	0	0	0	0	0	0	0	0	0	0	0	0	0	0	0	0	0	0	0	0	0	0	0	0	0	0	0	0	0	0	0	0	0	0	0	0	0	0	0	0	0	0	0	0	0	0	0	0
IHU_PS_87_Bacteria_3190	Bacteria	IHU_PP_87_Bacteria_3190	IHU_PC_87_Bacteria_3190	IHU_PO_87_Bacteria_3190	IHU_PF_87_Bacteria_3190	IHU_PG_87_Bacteria_3190	0	0	0	0	0	0	0	0	0	0	0	0	0	0	0	0	0	0	0	0	0	0	0	0	0	0	0	0	0	0	0	0	0	0	0	0	0	0	0	0	0	0	0	0	0	0	0	0	0	0	0	0	0	0	0	0	0	0	0
IHU_PS_87_Bacteria_3197	Bacteria	IHU_PP_87_Bacteria_3197	IHU_PC_87_Bacteria_3197	IHU_PO_87_Bacteria_3197	IHU_PF_87_Bacteria_3197	IHU_PG_87_Bacteria_3197	0	0	0	0	0	0	0	0	0	0	0	0	0	0	0	0	0	0	0	0	0	0	0	0	0	0	0	0	0	0	0	0	0	0	0	0	0	0	0	0	0	0	0	0	0	0	0	0	0	0	0	0	0	0	0	0	0	0	0
IHU_PS_87_Bacteria_32	Bacteria	IHU_PP_87_Bacteria_32	IHU_PC_87_Bacteria_32	IHU_PO_87_Bacteria_32	IHU_PF_87_Bacteria_32	IHU_PG_87_Bacteria_32	0	0	0	0	0	0	0	0	0	0	0	0	0	0	0	0	0	0	0	0	0	0	0	0	0	0	0	0	0	0	0	0	0	0	0	0	0	0	0	0	0	0	0	0	0	0	0	0	0	0	0	0	0	0	0	0	0	0	0
IHU_PS_87_Bacteria_3203	Bacteria	IHU_PP_87_Bacteria_3203	IHU_PC_87_Bacteria_3203	IHU_PO_87_Bacteria_3203	IHU_PF_87_Bacteria_3203	IHU_PG_87_Bacteria_3203	0	0	0	0	0	0	0	0	0	0	0	0	0	0	0	0	0	0	0	0	0	0	0	0	0	0	0	0	0	0	0	0	0	0	0	0	0	0	0	0	0	0	0	0	0	0	0	0	0	0	0	0	0	0	0	0	0	0	0
IHU_PS_87_Bacteria_3209	Bacteria	IHU_PP_87_Bacteria_3209	IHU_PC_87_Bacteria_3209	IHU_PO_87_Bacteria_3209	IHU_PF_87_Bacteria_3209	IHU_PG_87_Bacteria_3209	0	0	0	0	0	0	0	0	0	0	0	0	0	0	0	0	0	0	0	0	0	0	0	0	0	0	0	0	0	0	0	0	0	0	0	0	0	0	0	0	0	0	0	0	0	0	0	0	0	0	0	0	0	0	0	0	0	0	0
IHU_PS_87_Bacteria_3236	Bacteria	IHU_PP_87_Bacteria_3236	IHU_PC_87_Bacteria_3236	IHU_PO_87_Bacteria_3236	IHU_PF_87_Bacteria_3236	IHU_PG_87_Bacteria_3236	0	0	0	0	0	0	0	0	0	0	0	0	0	0	0	0	0	0	0	0	0	0	0	0	0	0	0	0	0	0	0	0	0	0	0	0	0	0	0	0	0	0	0	0	0	0	0	0	0	0	0	0	0	0	0	0	0	0	0
IHU_PS_87_Bacteria_3275	Bacteria	IHU_PP_87_Bacteria_3275	IHU_PC_87_Bacteria_3275	IHU_PO_87_Bacteria_3275	IHU_PF_87_Bacteria_3275	IHU_PG_87_Bacteria_3275	0	0	0	0	0	0	0	0	0	0	0	0	0	0	0	0	0	0	0	0	0	0	0	0	0	0	0	0	0	0	0	0	0	0	0	0	0	0	0	0	0	0	0	0	0	0	0	0	0	0	0	0	0	0	0	0	0	0	0
IHU_PS_87_Bacteria_3311	Bacteria	IHU_PP_87_Bacteria_3311	IHU_PC_87_Bacteria_3311	IHU_PO_87_Bacteria_3311	IHU_PF_87_Bacteria_3311	IHU_PG_87_Bacteria_3311	0	0	0	0	0	0	0	0	0	0	0	0	0	0	0	0	0	0	0	0	0	0	0	0	0	0	0	0	0	0	0	0	0	0	0	0	0	0	0	0	0	0	0	0	0	0	0	0	0	0	0	0	0	0	0	0	0	0	0
IHU_PS_87_Bacteria_3337	Bacteria	IHU_PP_87_Bacteria_3337	IHU_PC_87_Bacteria_3337	IHU_PO_87_Bacteria_3337	IHU_PF_87_Bacteria_3337	IHU_PG_87_Bacteria_3337	0	0	0	0	0	0	0	0	0	0	0	0	0	0	0	0	0	0	0	0	0	0	0	0	0	0	0	0	0	0	0	0	0	0	0	0	0	0	0	0	0	0	0	0	0	0	0	0	0	0	0	0	0	0	0	0	0	0	0
IHU_PS_87_Bacteria_33745	Bacteria	IHU_PP_87_Bacteria_33745	IHU_PC_87_Bacteria_33745	IHU_PO_87_Bacteria_33745	IHU_PF_87_Bacteria_33745	IHU_PG_87_Bacteria_33745	0	0	0	0	0	0	0	0	0	0	0	0	0	0	0	0	0	0	0	0	0	0	0	0	0	0	0	0	0	0	0	0	0	0	0	0	0	0	0	0	0	0	0	0	0	0	0	0	0	0	0	0	0	0	0	0	0	0	0
IHU_PS_87_Bacteria_3429	Bacteria	IHU_PP_87_Bacteria_3429	IHU_PC_87_Bacteria_3429	IHU_PO_87_Bacteria_3429	IHU_PF_87_Bacteria_3429	IHU_PG_87_Bacteria_3429	0	0	0	0	0	0	0	0	0	0	0	0	0	0	0	0	0	0	0	0	0	0	0	0	0	0	0	0	0	0	0	0	0	0	0	0	0	0	0	0	0	0	0	0	0	0	0	0	0	0	0	0	0	0	0	0	0	0	0
IHU_PS_87_Bacteria_34316	Bacteria	IHU_PP_87_Bacteria_34316	IHU_PC_87_Bacteria_34316	IHU_PO_87_Bacteria_34316	IHU_PF_87_Bacteria_34316	IHU_PG_87_Bacteria_34316	0	0	0	0	0	0	0	0	0	0	0	0	0	0	0	0	0	0	0	0	0	0	0	0	0	0	0	0	0	0	0	0	0	0	0	0	0	0	0	0	0	0	0	0	0	0	0	0	0	0	0	0	0	0	0	0	0	0	0
IHU_PS_87_Bacteria_345	Bacteria	IHU_PP_87_Bacteria_345	IHU_PC_87_Bacteria_345	IHU_PO_87_Bacteria_345	IHU_PF_87_Bacteria_345	IHU_PG_87_Bacteria_345	0	0	0	0	0	0	0	0	0	0	0	0	0	0	0	0	0	0	0	0	0	0	0	0	0	0	0	0	0	0	0	0	0	0	0	0	0	0	0	0	0	0	0	0	0	0	0	0	0	0	0	0	0	0	0	0	0	0	0
IHU_PS_87_Bacteria_346	Bacteria	IHU_PP_87_Bacteria_346	IHU_PC_87_Bacteria_346	IHU_PO_87_Bacteria_346	IHU_PF_87_Bacteria_346	IHU_PG_87_Bacteria_346	0	0	0	27	0	0	0	0	0	0	0	0	0	0	0	0	0	0	0	0	0	0	0	0	0	0	0	0	0	0	0	0	0	0	0	0	0	0	0	0	0	0	0	0	0	0	0	0	0	0	0	0	0	0	0	0	0	0	0
IHU_PS_87_Bacteria_34830	Bacteria	IHU_PP_87_Bacteria_34830	IHU_PC_87_Bacteria_34830	IHU_PO_87_Bacteria_34830	IHU_PF_87_Bacteria_34830	IHU_PG_87_Bacteria_34830	0	0	0	0	0	0	0	0	0	0	0	0	0	0	0	0	0	0	0	0	0	0	22	0	0	0	0	0	0	0	0	0	0	0	0	0	0	0	0	0	0	0	0	0	0	0	0	0	0	0	0	0	0	0	0	0	0	0	0
IHU_PS_87_Bacteria_3493	Bacteria	IHU_PP_87_Bacteria_3493	IHU_PC_87_Bacteria_3493	IHU_PO_87_Bacteria_3493	IHU_PF_87_Bacteria_3493	IHU_PG_87_Bacteria_3493	0	0	0	0	0	0	0	0	0	0	0	0	0	0	0	0	0	0	0	0	0	0	0	0	0	0	0	0	0	0	0	0	0	0	0	0	0	0	0	0	0	0	0	0	0	0	0	0	0	0	0	0	0	0	0	0	0	0	0
IHU_PS_87_Bacteria_3556	Bacteria	IHU_PP_87_Bacteria_3556	IHU_PC_87_Bacteria_3556	IHU_PO_87_Bacteria_3556	IHU_PF_87_Bacteria_3556	IHU_PG_87_Bacteria_3556	0	0	0	0	0	0	0	0	0	0	0	0	0	0	0	0	0	0	0	0	0	0	0	0	0	0	0	0	0	0	0	0	0	0	0	0	0	0	0	0	0	0	0	0	0	0	0	0	0	0	0	0	0	0	0	0	0	0	0
IHU_PS_87_Bacteria_3563	Bacteria	IHU_PP_87_Bacteria_3563	IHU_PC_87_Bacteria_3563	IHU_PO_87_Bacteria_3563	IHU_PF_87_Bacteria_3563	IHU_PG_87_Bacteria_3563	0	0	0	0	0	0	0	0	0	0	0	0	0	0	0	0	0	0	0	0	0	0	0	0	0	0	0	0	0	0	0	0	0	0	0	0	0	0	0	0	0	0	0	0	0	0	0	0	0	0	0	0	0	0	0	0	0	0	0
IHU_PS_87_Bacteria_361	Bacteria	IHU_PP_87_Bacteria_361	IHU_PC_87_Bacteria_361	IHU_PO_87_Bacteria_361	IHU_PF_87_Bacteria_361	IHU_PG_87_Bacteria_361	0	0	28	0	0	0	0	0	0	28	0	0	0	0	0	0	0	0	0	0	0	0	0	0	0	0	0	0	0	0	0	0	0	0	0	0	0	0	0	0	0	0	0	0	0	0	0	0	0	0	0	0	0	0	0	0	0	0	0
IHU_PS_87_Bacteria_36220	Bacteria	IHU_PP_87_Bacteria_36220	IHU_PC_87_Bacteria_36220	IHU_PO_87_Bacteria_36220	IHU_PF_87_Bacteria_36220	IHU_PG_87_Bacteria_36220	0	0	0	0	0	0	0	0	0	0	0	0	0	0	0	0	0	0	0	0	0	0	0	0	0	0	0	0	0	0	0	0	0	0	0	0	0	0	0	0	0	0	0	0	0	0	0	0	0	0	0	0	0	0	0	0	0	0	0
IHU_PS_87_Bacteria_367	Bacteria	IHU_PP_87_Bacteria_367	IHU_PC_87_Bacteria_367	IHU_PO_87_Bacteria_367	IHU_PF_87_Bacteria_367	IHU_PG_87_Bacteria_367	0	0	0	0	0	0	0	0	0	0	0	0	0	0	0	0	0	0	0	0	0	0	0	0	0	0	0	0	0	0	0	0	0	0	0	0	0	0	0	0	0	0	0	0	0	0	0	0	0	0	0	0	0	0	0	0	0	0	0
IHU_PS_87_Bacteria_3701	Bacteria	IHU_PP_87_Bacteria_3701	IHU_PC_87_Bacteria_3701	IHU_PO_87_Bacteria_3701	IHU_PF_87_Bacteria_3701	IHU_PG_87_Bacteria_3701	0	0	0	0	0	0	0	0	0	0	0	0	0	0	0	0	0	0	0	0	0	0	0	0	0	0	0	0	0	0	0	0	0	0	0	0	0	0	0	0	0	0	0	0	0	0	0	0	0	0	0	0	0	0	0	0	0	0	0
IHU_PS_87_Bacteria_38698	Bacteria	IHU_PP_87_Bacteria_38698	IHU_PC_87_Bacteria_38698	IHU_PO_87_Bacteria_38698	IHU_PF_87_Bacteria_38698	IHU_PG_87_Bacteria_38698	0	0	0	0	0	0	0	0	0	0	0	0	0	0	0	0	0	0	0	0	0	0	0	0	0	0	0	0	0	0	0	0	0	0	0	0	0	0	0	0	0	0	0	0	0	0	0	0	0	0	0	0	0	0	0	0	0	0	0
IHU_PS_87_Bacteria_39	Bacteria	IHU_PP_87_Bacteria_39	IHU_PC_87_Bacteria_39	IHU_PO_87_Bacteria_39	IHU_PF_87_Bacteria_39	IHU_PG_87_Bacteria_39	0	0	0	0	0	0	0	0	0	0	0	0	0	0	0	0	0	0	0	0	0	0	0	0	0	0	0	0	0	0	0	0	0	0	0	0	0	0	0	0	0	0	0	0	0	0	0	0	0	0	0	0	0	0	0	0	0	0	0
IHU_PS_87_Bacteria_39206	Bacteria	IHU_PP_87_Bacteria_39206	IHU_PC_87_Bacteria_39206	IHU_PO_87_Bacteria_39206	IHU_PF_87_Bacteria_39206	IHU_PG_87_Bacteria_39206	0	0	0	0	0	0	0	0	0	0	0	0	0	0	0	0	0	0	0	0	0	0	0	0	0	0	0	0	0	0	0	0	0	0	0	0	0	0	0	0	0	0	0	0	0	0	0	0	0	0	0	0	0	0	0	0	0	0	0
IHU_PS_87_Bacteria_40484	Bacteria	IHU_PP_87_Bacteria_40484	IHU_PC_87_Bacteria_40484	IHU_PO_87_Bacteria_40484	IHU_PF_87_Bacteria_40484	IHU_PG_87_Bacteria_40484	0	0	0	0	0	0	0	0	0	0	0	0	0	0	0	0	0	0	0	0	0	0	0	0	0	0	0	0	0	0	0	0	0	0	0	0	0	0	0	0	0	0	0	0	0	0	0	0	0	0	0	0	0	0	0	0	0	0	0
IHU_PS_87_Bacteria_405	Bacteria	IHU_PP_87_Bacteria_405	IHU_PC_87_Bacteria_405	IHU_PO_87_Bacteria_405	IHU_PF_87_Bacteria_405	IHU_PG_87_Bacteria_405	0	0	0	0	0	39	0	0	0	55	30	0	230	0	0	0	0	0	0	0	0	0	0	0	94	0	0	25	33	0	139	0	0	0	0	0	0	0	38	0	0	0	0	0	0	41	0	59	0	0	51	0	0	0	20	0	0	0	0
IHU_PS_87_Bacteria_410	Bacteria	IHU_PP_87_Bacteria_410	IHU_PC_87_Bacteria_410	IHU_PO_87_Bacteria_410	IHU_PF_87_Bacteria_410	IHU_PG_87_Bacteria_410	0	0	0	0	0	0	0	0	0	0	0	0	0	0	0	0	0	0	0	0	0	0	0	0	0	0	0	0	0	0	0	0	0	0	0	0	0	0	0	0	0	0	0	0	0	0	0	0	0	0	0	0	0	0	0	0	0	0	0
IHU_PS_87_Bacteria_412	Bacteria	IHU_PP_87_Bacteria_412	IHU_PC_87_Bacteria_412	IHU_PO_87_Bacteria_412	IHU_PF_87_Bacteria_412	IHU_PG_87_Bacteria_412	0	0	0	0	0	0	0	0	0	0	0	0	0	0	0	0	0	0	0	0	0	0	0	0	0	0	0	0	0	0	0	0	0	0	0	0	0	0	0	0	0	0	0	0	0	0	0	0	0	0	0	0	0	0	0	0	0	0	0
IHU_PS_87_Bacteria_41961	Bacteria	IHU_PP_87_Bacteria_41961	IHU_PC_87_Bacteria_41961	IHU_PO_87_Bacteria_41961	IHU_PF_87_Bacteria_41961	IHU_PG_87_Bacteria_41961	0	0	0	0	0	0	0	0	0	0	0	0	0	0	0	0	0	0	0	0	0	0	0	0	0	0	0	0	0	0	0	0	0	0	0	0	0	0	0	0	0	0	0	0	0	0	0	0	0	0	0	0	0	0	0	0	0	0	0
IHU_PS_87_Bacteria_4265	Bacteria	IHU_PP_87_Bacteria_4265	IHU_PC_87_Bacteria_4265	IHU_PO_87_Bacteria_4265	IHU_PF_87_Bacteria_4265	IHU_PG_87_Bacteria_4265	0	0	0	0	0	0	0	0	0	0	0	0	0	0	0	0	0	0	0	0	0	0	0	0	0	0	0	0	0	0	0	0	0	0	0	0	0	0	0	0	0	0	0	0	0	0	0	0	0	0	0	0	0	0	0	0	0	0	0
IHU_PS_87_Bacteria_4299	Bacteria	IHU_PP_87_Bacteria_4299	IHU_PC_87_Bacteria_4299	IHU_PO_87_Bacteria_4299	IHU_PF_87_Bacteria_4299	IHU_PG_87_Bacteria_4299	0	0	0	0	0	0	0	0	0	0	0	0	0	0	0	0	0	0	0	0	0	0	0	0	0	0	0	0	0	0	0	0	0	0	0	0	0	0	0	0	0	0	0	0	0	0	0	0	0	0	0	0	0	0	0	0	0	0	0
IHU_PS_87_Bacteria_4311	Bacteria	IHU_PP_87_Bacteria_4311	IHU_PC_87_Bacteria_4311	IHU_PO_87_Bacteria_4311	IHU_PF_87_Bacteria_4311	IHU_PG_87_Bacteria_4311	0	0	0	0	0	0	0	0	0	0	0	0	0	0	0	0	0	0	0	0	0	0	0	0	0	0	0	0	0	0	0	0	0	0	0	0	0	0	0	0	0	0	0	0	0	0	0	0	0	0	0	0	0	0	0	0	0	0	0
IHU_PS_87_Bacteria_44243	Bacteria	IHU_PP_87_Bacteria_44243	IHU_PC_87_Bacteria_44243	IHU_PO_87_Bacteria_44243	IHU_PF_87_Bacteria_44243	IHU_PG_87_Bacteria_44243	0	0	0	0	0	0	0	0	0	0	0	0	0	0	0	0	0	0	0	0	0	0	0	0	0	0	0	0	0	0	0	0	0	0	0	0	0	0	0	0	0	0	0	0	0	0	0	0	0	0	0	0	0	0	0	0	0	0	0
IHU_PS_87_Bacteria_446	Bacteria	IHU_PP_87_Bacteria_446	IHU_PC_87_Bacteria_446	IHU_PO_87_Bacteria_446	IHU_PF_87_Bacteria_446	IHU_PG_87_Bacteria_446	0	0	0	0	0	0	0	0	0	0	0	0	0	0	0	0	0	0	0	0	0	0	0	0	0	0	0	0	0	0	0	0	0	0	0	0	0	0	0	0	0	0	0	0	0	0	0	0	0	0	0	0	0	0	0	0	0	0	0
IHU_PS_87_Bacteria_4503	Bacteria	IHU_PP_87_Bacteria_4503	IHU_PC_87_Bacteria_4503	IHU_PO_87_Bacteria_4503	IHU_PF_87_Bacteria_4503	IHU_PG_87_Bacteria_4503	0	0	0	0	0	0	0	0	0	0	0	0	0	0	0	0	0	0	0	0	0	0	0	0	0	0	0	0	0	0	0	0	0	0	0	0	0	0	0	0	0	0	0	0	0	0	0	0	0	0	0	0	0	0	0	0	0	0	0
IHU_PS_87_Bacteria_45159	Bacteria	IHU_PP_87_Bacteria_45159	IHU_PC_87_Bacteria_45159	IHU_PO_87_Bacteria_45159	IHU_PF_87_Bacteria_45159	IHU_PG_87_Bacteria_45159	0	0	0	0	0	0	0	0	0	0	0	0	0	0	0	0	0	0	0	0	0	0	0	0	0	0	0	0	0	0	0	0	0	0	0	0	0	0	0	0	0	0	0	0	0	0	0	0	0	0	0	0	0	0	0	0	0	0	0
IHU_PS_87_Bacteria_45166	Bacteria	IHU_PP_87_Bacteria_45166	IHU_PC_87_Bacteria_45166	IHU_PO_87_Bacteria_45166	IHU_PF_87_Bacteria_45166	IHU_PG_87_Bacteria_45166	0	0	0	0	0	0	0	0	0	0	0	0	0	0	0	0	0	0	0	0	0	0	0	0	0	0	0	0	0	0	0	0	0	0	0	0	0	0	0	0	0	0	0	0	0	0	0	0	0	0	0	0	0	0	0	0	0	0	0
IHU_PS_87_Bacteria_45208	Bacteria	IHU_PP_87_Bacteria_45208	IHU_PC_87_Bacteria_45208	IHU_PO_87_Bacteria_45208	IHU_PF_87_Bacteria_45208	IHU_PG_87_Bacteria_45208	0	0	0	0	0	0	0	0	0	0	0	0	0	0	0	0	0	0	0	0	0	0	0	0	0	0	0	0	0	0	0	0	0	0	0	0	0	0	0	0	0	0	0	0	0	0	0	0	0	0	0	0	0	0	0	0	0	0	0
IHU_PS_87_Bacteria_45255	Bacteria	IHU_PP_87_Bacteria_45255	IHU_PC_87_Bacteria_45255	IHU_PO_87_Bacteria_45255	IHU_PF_87_Bacteria_45255	IHU_PG_87_Bacteria_45255	0	0	0	0	0	0	0	0	0	0	0	0	0	0	0	0	0	0	0	0	0	0	0	0	0	0	0	0	0	0	0	0	0	0	0	0	0	0	0	0	0	0	0	0	0	0	0	0	0	0	0	0	0	0	0	0	0	0	0
IHU_PS_87_Bacteria_45272	Bacteria	IHU_PP_87_Bacteria_45272	IHU_PC_87_Bacteria_45272	IHU_PO_87_Bacteria_45272	IHU_PF_87_Bacteria_45272	IHU_PG_87_Bacteria_45272	0	0	0	0	0	0	0	0	0	0	0	0	0	0	0	0	0	0	0	0	0	0	0	0	0	0	0	0	0	0	0	0	0	0	0	0	0	0	0	0	0	0	0	0	0	0	0	0	0	0	0	0	0	0	0	0	0	0	0
IHU_PS_87_Bacteria_45279	Bacteria	IHU_PP_87_Bacteria_45279	IHU_PC_87_Bacteria_45279	IHU_PO_87_Bacteria_45279	IHU_PF_87_Bacteria_45279	IHU_PG_87_Bacteria_45279	0	0	0	0	0	0	0	0	0	0	0	0	0	0	0	0	0	0	0	0	0	0	0	0	0	0	0	0	0	0	0	0	0	0	0	0	0	0	0	0	0	0	0	0	0	0	0	0	0	0	0	0	0	0	0	0	0	0	0
IHU_PS_87_Bacteria_45284	Bacteria	IHU_PP_87_Bacteria_45284	IHU_PC_87_Bacteria_45284	IHU_PO_87_Bacteria_45284	IHU_PF_87_Bacteria_45284	IHU_PG_87_Bacteria_45284	0	0	0	0	0	0	0	0	0	0	0	0	0	0	0	0	0	0	0	0	0	0	0	0	0	0	0	0	0	0	0	0	0	0	0	0	0	0	0	0	0	0	0	0	0	0	0	0	0	0	0	0	0	0	0	0	0	0	0
IHU_PS_87_Bacteria_45286	Bacteria	IHU_PP_87_Bacteria_45286	IHU_PC_87_Bacteria_45286	IHU_PO_87_Bacteria_45286	IHU_PF_87_Bacteria_45286	IHU_PG_87_Bacteria_45286	0	0	0	0	0	0	0	0	0	0	0	0	0	0	0	0	0	0	0	0	0	0	0	0	0	0	0	0	0	0	0	0	0	0	0	0	0	0	0	0	0	0	0	0	0	0	0	0	0	0	0	0	0	0	0	0	0	0	0
IHU_PS_87_Bacteria_45309	Bacteria	IHU_PP_87_Bacteria_45309	IHU_PC_87_Bacteria_45309	IHU_PO_87_Bacteria_45309	IHU_PF_87_Bacteria_45309	IHU_PG_87_Bacteria_45309	0	0	0	0	0	0	0	0	0	0	0	0	0	0	0	0	0	0	0	0	0	0	0	0	0	0	0	0	0	0	0	0	0	0	0	0	0	0	0	0	0	0	0	0	0	0	0	0	0	0	0	0	0	0	0	0	0	0	0
IHU_PS_87_Bacteria_45356	Bacteria	IHU_PP_87_Bacteria_45356	IHU_PC_87_Bacteria_45356	IHU_PO_87_Bacteria_45356	IHU_PF_87_Bacteria_45356	IHU_PG_87_Bacteria_45356	0	0	0	0	0	0	0	0	0	0	0	0	0	0	0	0	0	0	0	0	0	0	0	0	0	0	0	0	0	0	0	0	0	0	0	0	0	0	0	0	0	0	0	0	0	0	0	0	0	0	0	0	0	0	0	0	0	0	0
IHU_PS_87_Bacteria_45375	Bacteria	IHU_PP_87_Bacteria_45375	IHU_PC_87_Bacteria_45375	IHU_PO_87_Bacteria_45375	IHU_PF_87_Bacteria_45375	IHU_PG_87_Bacteria_45375	0	0	0	0	0	0	0	0	0	0	0	0	0	0	0	0	0	0	0	0	0	0	0	0	0	0	0	0	0	0	0	0	0	0	0	0	0	0	0	0	0	0	0	0	0	0	0	0	0	0	0	0	0	0	0	0	0	0	0
IHU_PS_87_Bacteria_45377	Bacteria	IHU_PP_87_Bacteria_45377	IHU_PC_87_Bacteria_45377	IHU_PO_87_Bacteria_45377	IHU_PF_87_Bacteria_45377	IHU_PG_87_Bacteria_45377	0	0	0	0	0	0	0	0	0	0	0	0	0	0	0	0	0	0	0	0	0	0	0	0	0	0	0	0	0	0	0	0	0	0	0	0	0	0	0	0	0	0	0	0	0	0	0	0	0	0	0	0	0	0	0	0	0	0	0
IHU_PS_87_Bacteria_45433	Bacteria	IHU_PP_87_Bacteria_45433	IHU_PC_87_Bacteria_45433	IHU_PO_87_Bacteria_45433	IHU_PF_87_Bacteria_45433	IHU_PG_87_Bacteria_45433	0	0	0	0	0	0	0	0	0	0	0	0	0	0	0	0	0	0	0	0	0	0	0	0	0	0	0	0	0	0	0	0	0	0	0	0	0	0	0	0	0	0	0	0	0	0	0	0	0	0	0	0	0	0	0	0	0	0	0
IHU_PS_87_Bacteria_45457	Bacteria	IHU_PP_87_Bacteria_45457	IHU_PC_87_Bacteria_45457	IHU_PO_87_Bacteria_45457	IHU_PF_87_Bacteria_45457	IHU_PG_87_Bacteria_45457	0	0	0	0	0	0	0	0	0	0	0	0	0	0	0	0	0	0	0	0	0	0	0	0	0	0	0	0	0	0	0	0	0	0	0	0	0	0	0	0	0	0	0	0	0	0	0	0	0	0	0	0	0	0	0	0	0	0	0
IHU_PS_87_Bacteria_45487	Bacteria	IHU_PP_87_Bacteria_45487	IHU_PC_87_Bacteria_45487	IHU_PO_87_Bacteria_45487	IHU_PF_87_Bacteria_45487	IHU_PG_87_Bacteria_45487	0	0	0	0	0	0	0	0	0	0	0	0	0	0	0	0	0	0	0	0	0	0	0	0	0	0	0	0	0	0	0	0	0	0	0	0	0	0	0	0	0	0	0	0	0	0	0	0	0	0	0	0	0	0	0	0	0	0	0
IHU_PS_87_Bacteria_45495	Bacteria	IHU_PP_87_Bacteria_45495	IHU_PC_87_Bacteria_45495	IHU_PO_87_Bacteria_45495	IHU_PF_87_Bacteria_45495	IHU_PG_87_Bacteria_45495	0	0	0	0	0	0	0	0	0	0	0	0	0	0	0	0	0	0	0	0	0	0	0	0	0	0	0	0	0	0	0	0	0	0	0	0	0	0	0	0	0	0	0	0	0	0	0	0	0	0	0	0	0	0	0	0	0	0	0
IHU_PS_87_Bacteria_45498	Bacteria	IHU_PP_87_Bacteria_45498	IHU_PC_87_Bacteria_45498	IHU_PO_87_Bacteria_45498	IHU_PF_87_Bacteria_45498	IHU_PG_87_Bacteria_45498	0	0	0	0	0	0	0	0	0	0	0	0	0	0	0	0	0	0	0	0	0	0	0	0	0	0	0	0	0	0	0	0	0	0	0	0	0	0	0	0	0	0	0	0	0	0	0	0	0	0	0	0	0	0	0	0	0	0	0
IHU_PS_87_Bacteria_45572	Bacteria	IHU_PP_87_Bacteria_45572	IHU_PC_87_Bacteria_45572	IHU_PO_87_Bacteria_45572	IHU_PF_87_Bacteria_45572	IHU_PG_87_Bacteria_45572	0	0	0	0	0	0	0	0	0	0	0	0	0	0	0	0	0	0	0	0	0	0	0	0	0	0	0	0	0	0	0	0	0	0	0	0	0	0	0	0	0	0	0	0	0	0	0	0	0	0	0	0	0	0	0	0	0	0	0
IHU_PS_87_Bacteria_45595	Bacteria	IHU_PP_87_Bacteria_45595	IHU_PC_87_Bacteria_45595	IHU_PO_87_Bacteria_45595	IHU_PF_87_Bacteria_45595	IHU_PG_87_Bacteria_45595	0	0	0	0	0	0	0	0	0	0	0	0	0	0	0	0	0	0	0	0	0	0	0	0	0	0	0	0	0	0	0	0	0	0	0	0	0	0	0	0	0	0	0	0	0	0	0	0	0	0	0	0	0	0	0	0	0	0	0
IHU_PS_87_Bacteria_45616	Bacteria	IHU_PP_87_Bacteria_45616	IHU_PC_87_Bacteria_45616	IHU_PO_87_Bacteria_45616	IHU_PF_87_Bacteria_45616	IHU_PG_87_Bacteria_45616	0	0	0	0	0	0	0	0	0	0	0	0	0	0	0	0	0	0	0	0	0	0	0	0	0	0	0	0	0	0	0	0	0	0	0	0	0	0	0	0	0	0	0	0	0	0	0	0	0	0	0	0	0	0	0	0	0	0	0
IHU_PS_87_Bacteria_45624	Bacteria	IHU_PP_87_Bacteria_45624	IHU_PC_87_Bacteria_45624	IHU_PO_87_Bacteria_45624	IHU_PF_87_Bacteria_45624	IHU_PG_87_Bacteria_45624	0	0	0	0	0	0	0	0	0	0	0	0	0	0	0	0	0	0	0	0	0	0	0	0	0	0	0	0	0	0	0	0	0	0	0	0	0	0	0	0	0	0	0	0	0	0	0	0	0	0	0	0	0	0	0	0	0	0	0
IHU_PS_87_Bacteria_45625	Bacteria	IHU_PP_87_Bacteria_45625	IHU_PC_87_Bacteria_45625	IHU_PO_87_Bacteria_45625	IHU_PF_87_Bacteria_45625	IHU_PG_87_Bacteria_45625	0	0	0	0	0	0	0	0	0	0	0	0	0	0	0	0	0	0	0	0	0	0	0	0	0	0	0	0	0	0	0	0	0	0	0	0	0	0	0	0	0	0	0	0	0	0	0	0	0	0	0	0	0	0	0	0	0	0	0
IHU_PS_87_Bacteria_45639	Bacteria	IHU_PP_87_Bacteria_45639	IHU_PC_87_Bacteria_45639	IHU_PO_87_Bacteria_45639	IHU_PF_87_Bacteria_45639	IHU_PG_87_Bacteria_45639	0	0	0	0	0	0	0	0	0	0	0	0	0	0	0	0	0	0	0	0	0	0	0	0	0	0	0	0	0	0	0	0	0	0	0	0	0	0	0	0	0	0	0	0	0	0	0	0	0	0	0	0	0	0	0	0	0	0	0
IHU_PS_87_Bacteria_45663	Bacteria	IHU_PP_87_Bacteria_45663	IHU_PC_87_Bacteria_45663	IHU_PO_87_Bacteria_45663	IHU_PF_87_Bacteria_45663	IHU_PG_87_Bacteria_45663	0	0	0	0	0	0	0	0	0	0	0	0	0	0	0	0	0	0	0	0	0	0	0	0	0	0	0	0	0	0	0	0	0	0	0	0	0	0	0	0	0	0	0	0	0	0	0	0	0	0	0	0	0	0	0	0	0	0	0
IHU_PS_87_Bacteria_45668	Bacteria	IHU_PP_87_Bacteria_45668	IHU_PC_87_Bacteria_45668	IHU_PO_87_Bacteria_45668	IHU_PF_87_Bacteria_45668	IHU_PG_87_Bacteria_45668	0	0	0	0	0	0	0	0	0	0	0	0	0	0	0	0	0	0	0	0	0	0	0	0	0	0	0	0	0	0	0	0	0	0	0	0	0	0	0	0	0	0	0	0	0	0	0	0	0	0	0	0	0	0	0	0	0	0	0
IHU_PS_87_Bacteria_45694	Bacteria	IHU_PP_87_Bacteria_45694	IHU_PC_87_Bacteria_45694	IHU_PO_87_Bacteria_45694	IHU_PF_87_Bacteria_45694	IHU_PG_87_Bacteria_45694	0	0	0	0	0	0	0	0	0	0	0	0	0	0	0	0	0	0	0	0	0	0	0	0	0	0	0	0	0	0	0	0	0	0	0	0	0	0	0	0	0	0	0	0	0	0	0	0	0	0	0	0	0	0	0	0	0	0	0
IHU_PS_87_Bacteria_45719	Bacteria	IHU_PP_87_Bacteria_45719	IHU_PC_87_Bacteria_45719	IHU_PO_87_Bacteria_45719	IHU_PF_87_Bacteria_45719	IHU_PG_87_Bacteria_45719	0	0	0	0	0	0	0	0	0	0	0	0	0	0	0	0	0	0	0	0	0	0	0	0	0	0	0	0	0	0	0	0	0	0	0	0	0	0	0	0	0	0	0	0	0	0	0	0	0	0	0	0	0	0	0	0	0	0	0
IHU_PS_87_Bacteria_45741	Bacteria	IHU_PP_87_Bacteria_45741	IHU_PC_87_Bacteria_45741	IHU_PO_87_Bacteria_45741	IHU_PF_87_Bacteria_45741	IHU_PG_87_Bacteria_45741	0	0	0	0	0	0	0	0	0	0	0	0	0	0	0	0	0	0	0	0	0	0	0	0	0	0	0	0	0	0	0	0	0	0	0	0	0	0	0	0	0	0	0	0	0	0	0	0	0	0	0	0	0	0	0	0	0	0	0
IHU_PS_87_Bacteria_45754	Bacteria	IHU_PP_87_Bacteria_45754	IHU_PC_87_Bacteria_45754	IHU_PO_87_Bacteria_45754	IHU_PF_87_Bacteria_45754	IHU_PG_87_Bacteria_45754	0	0	0	0	0	0	0	0	0	0	0	0	0	0	0	0	0	0	0	0	0	0	0	0	0	0	0	0	0	0	0	0	0	0	0	0	0	0	0	0	0	0	0	0	0	0	0	0	0	0	0	0	0	0	0	0	0	0	0
IHU_PS_87_Bacteria_45783	Bacteria	IHU_PP_87_Bacteria_45783	IHU_PC_87_Bacteria_45783	IHU_PO_87_Bacteria_45783	IHU_PF_87_Bacteria_45783	IHU_PG_87_Bacteria_45783	0	0	0	0	0	0	0	0	0	0	0	0	0	0	0	0	0	0	0	0	0	0	0	0	0	0	0	0	0	0	0	0	0	0	0	0	0	0	0	0	0	0	0	0	0	0	0	0	0	0	0	0	0	0	0	0	0	0	0
IHU_PS_87_Bacteria_45792	Bacteria	IHU_PP_87_Bacteria_45792	IHU_PC_87_Bacteria_45792	IHU_PO_87_Bacteria_45792	IHU_PF_87_Bacteria_45792	IHU_PG_87_Bacteria_45792	0	0	0	0	0	0	0	0	0	0	0	0	0	0	0	0	0	0	0	0	0	0	0	0	0	0	0	0	0	0	0	0	0	0	0	0	0	0	0	0	0	0	0	0	0	0	0	0	0	0	0	0	0	0	0	0	0	0	0
IHU_PS_87_Bacteria_45797	Bacteria	IHU_PP_87_Bacteria_45797	IHU_PC_87_Bacteria_45797	IHU_PO_87_Bacteria_45797	IHU_PF_87_Bacteria_45797	IHU_PG_87_Bacteria_45797	0	0	0	0	0	0	0	0	0	0	0	0	0	0	0	0	0	0	0	0	0	0	0	0	0	0	0	0	0	0	0	0	0	0	0	0	0	0	0	0	0	0	0	0	0	0	0	0	0	0	0	0	0	0	0	0	0	0	0
IHU_PS_87_Bacteria_45804	Bacteria	IHU_PP_87_Bacteria_45804	IHU_PC_87_Bacteria_45804	IHU_PO_87_Bacteria_45804	IHU_PF_87_Bacteria_45804	IHU_PG_87_Bacteria_45804	0	0	0	0	0	0	0	0	0	0	0	0	0	0	0	0	0	0	0	0	0	0	0	0	0	0	0	0	0	0	0	0	0	0	0	0	0	0	0	0	0	0	0	0	0	0	0	0	0	0	0	0	0	0	0	0	0	0	0
IHU_PS_87_Bacteria_45838	Bacteria	IHU_PP_87_Bacteria_45838	IHU_PC_87_Bacteria_45838	IHU_PO_87_Bacteria_45838	IHU_PF_87_Bacteria_45838	IHU_PG_87_Bacteria_45838	0	0	0	0	0	0	0	0	0	0	0	0	0	0	0	0	0	0	0	0	0	0	0	0	0	0	0	0	0	0	0	0	0	0	0	0	0	0	0	0	0	0	0	0	0	0	0	0	0	0	0	0	0	0	0	0	0	0	0
IHU_PS_87_Bacteria_45913	Bacteria	IHU_PP_87_Bacteria_45913	IHU_PC_87_Bacteria_45913	IHU_PO_87_Bacteria_45913	IHU_PF_87_Bacteria_45913	IHU_PG_87_Bacteria_45913	0	0	0	0	0	0	0	0	0	0	0	0	0	0	0	0	0	0	0	0	0	0	0	0	0	0	0	0	0	0	0	0	0	0	0	0	0	0	0	0	0	0	0	0	0	0	0	0	0	0	0	0	0	0	0	0	0	0	0
IHU_PS_87_Bacteria_45928	Bacteria	IHU_PP_87_Bacteria_45928	IHU_PC_87_Bacteria_45928	IHU_PO_87_Bacteria_45928	IHU_PF_87_Bacteria_45928	IHU_PG_87_Bacteria_45928	0	0	0	0	0	0	0	0	0	0	0	0	0	0	0	0	0	0	0	0	0	0	0	0	0	0	0	0	0	0	0	0	0	0	0	0	0	0	0	0	0	0	0	0	0	0	0	0	0	0	0	0	0	0	0	0	0	0	0
IHU_PS_87_Bacteria_45938	Bacteria	IHU_PP_87_Bacteria_45938	IHU_PC_87_Bacteria_45938	IHU_PO_87_Bacteria_45938	IHU_PF_87_Bacteria_45938	IHU_PG_87_Bacteria_45938	0	0	0	0	0	0	0	0	0	0	0	0	0	0	0	0	0	0	0	0	0	0	0	0	0	0	0	0	0	0	0	0	0	0	0	0	0	0	0	0	0	0	0	0	0	0	0	0	0	0	0	0	0	0	0	0	0	0	0
IHU_PS_87_Bacteria_45946	Bacteria	IHU_PP_87_Bacteria_45946	IHU_PC_87_Bacteria_45946	IHU_PO_87_Bacteria_45946	IHU_PF_87_Bacteria_45946	IHU_PG_87_Bacteria_45946	0	0	0	0	0	0	0	0	0	0	0	0	0	0	0	0	0	0	0	0	0	0	0	0	0	0	0	0	0	0	0	0	0	0	0	0	0	0	0	0	0	0	0	0	0	0	0	0	0	0	0	0	0	0	0	0	0	0	0
IHU_PS_87_Bacteria_45953	Bacteria	IHU_PP_87_Bacteria_45953	IHU_PC_87_Bacteria_45953	IHU_PO_87_Bacteria_45953	IHU_PF_87_Bacteria_45953	IHU_PG_87_Bacteria_45953	0	0	0	0	0	0	0	0	0	0	0	0	0	0	0	0	0	0	0	0	0	0	0	0	0	0	0	0	0	0	0	0	0	0	0	0	0	0	0	0	0	0	0	0	0	0	0	0	0	0	0	0	0	0	0	0	0	0	0
IHU_PS_87_Bacteria_45975	Bacteria	IHU_PP_87_Bacteria_45975	IHU_PC_87_Bacteria_45975	IHU_PO_87_Bacteria_45975	IHU_PF_87_Bacteria_45975	IHU_PG_87_Bacteria_45975	0	0	0	0	0	0	0	0	0	0	0	0	0	0	0	0	0	0	0	0	0	0	0	0	0	0	0	0	0	0	0	0	0	0	0	0	0	0	0	0	0	0	0	0	0	0	0	0	0	0	0	0	0	0	0	0	0	0	0
IHU_PS_87_Bacteria_45983	Bacteria	IHU_PP_87_Bacteria_45983	IHU_PC_87_Bacteria_45983	IHU_PO_87_Bacteria_45983	IHU_PF_87_Bacteria_45983	IHU_PG_87_Bacteria_45983	0	0	0	0	0	0	0	0	0	0	0	0	0	0	0	0	0	0	0	0	0	0	0	0	0	0	0	0	0	0	0	0	0	0	0	0	0	0	0	0	0	0	0	0	0	0	0	0	0	0	0	0	0	0	0	0	0	0	0
IHU_PS_87_Bacteria_45993	Bacteria	IHU_PP_87_Bacteria_45993	IHU_PC_87_Bacteria_45993	IHU_PO_87_Bacteria_45993	IHU_PF_87_Bacteria_45993	IHU_PG_87_Bacteria_45993	0	0	0	0	0	0	0	0	0	0	0	0	0	0	0	0	0	0	0	0	0	0	0	0	0	0	0	0	0	0	0	0	0	0	0	0	0	0	0	0	0	0	0	0	0	0	0	0	0	0	0	0	0	0	0	0	0	0	0
IHU_PS_87_Bacteria_45999	Bacteria	IHU_PP_87_Bacteria_45999	IHU_PC_87_Bacteria_45999	IHU_PO_87_Bacteria_45999	IHU_PF_87_Bacteria_45999	IHU_PG_87_Bacteria_45999	0	0	0	0	0	0	0	0	0	0	0	0	0	0	0	0	0	0	0	0	0	0	0	0	0	0	0	0	0	0	0	0	0	0	0	0	0	0	0	0	0	0	0	0	0	0	0	0	0	0	0	0	0	0	0	0	0	0	0
IHU_PS_87_Bacteria_46002	Bacteria	IHU_PP_87_Bacteria_46002	IHU_PC_87_Bacteria_46002	IHU_PO_87_Bacteria_46002	IHU_PF_87_Bacteria_46002	IHU_PG_87_Bacteria_46002	0	0	0	0	0	0	0	0	0	0	0	0	0	0	0	0	0	0	0	0	0	0	0	0	0	0	0	0	0	0	0	0	0	0	0	0	0	0	0	0	0	0	0	0	0	0	0	0	0	0	0	0	0	0	0	0	0	0	0
IHU_PS_87_Bacteria_46013	Bacteria	IHU_PP_87_Bacteria_46013	IHU_PC_87_Bacteria_46013	IHU_PO_87_Bacteria_46013	IHU_PF_87_Bacteria_46013	IHU_PG_87_Bacteria_46013	0	0	0	0	0	0	0	0	0	0	0	0	0	0	0	0	0	0	0	0	0	0	0	0	0	0	0	0	0	0	0	0	0	0	0	0	0	0	0	0	0	0	0	0	0	0	0	0	0	0	0	0	0	0	0	0	0	0	0
IHU_PS_87_Bacteria_46024	Bacteria	IHU_PP_87_Bacteria_46024	IHU_PC_87_Bacteria_46024	IHU_PO_87_Bacteria_46024	IHU_PF_87_Bacteria_46024	IHU_PG_87_Bacteria_46024	0	0	0	0	0	0	0	0	0	0	0	0	0	0	0	0	0	0	0	0	0	0	0	0	0	0	0	0	0	0	0	0	0	0	0	0	0	0	0	0	0	0	0	0	0	0	0	0	0	0	0	0	0	0	0	0	0	0	0
IHU_PS_87_Bacteria_46032	Bacteria	IHU_PP_87_Bacteria_46032	IHU_PC_87_Bacteria_46032	IHU_PO_87_Bacteria_46032	IHU_PF_87_Bacteria_46032	IHU_PG_87_Bacteria_46032	0	0	0	0	0	0	0	0	0	0	0	0	0	0	0	0	0	0	0	0	0	0	0	0	0	0	0	0	0	0	0	0	0	0	0	0	0	0	0	0	0	0	0	0	0	0	0	0	0	0	0	0	0	0	0	0	0	0	0
IHU_PS_87_Bacteria_46056	Bacteria	IHU_PP_87_Bacteria_46056	IHU_PC_87_Bacteria_46056	IHU_PO_87_Bacteria_46056	IHU_PF_87_Bacteria_46056	IHU_PG_87_Bacteria_46056	0	0	0	0	0	0	0	0	0	0	0	0	0	0	0	0	0	0	0	0	0	0	0	0	0	0	0	0	0	0	0	0	0	0	0	0	0	0	0	0	0	0	0	0	0	0	0	0	0	0	0	0	0	0	0	0	0	0	0
IHU_PS_87_Bacteria_46073	Bacteria	IHU_PP_87_Bacteria_46073	IHU_PC_87_Bacteria_46073	IHU_PO_87_Bacteria_46073	IHU_PF_87_Bacteria_46073	IHU_PG_87_Bacteria_46073	0	0	0	0	0	0	0	0	0	0	0	0	0	0	0	0	0	0	0	0	0	0	0	0	0	0	0	0	0	0	0	0	0	0	0	0	0	0	0	0	0	0	0	0	0	0	0	0	0	0	0	0	0	0	0	0	0	0	0
IHU_PS_87_Bacteria_46086	Bacteria	IHU_PP_87_Bacteria_46086	IHU_PC_87_Bacteria_46086	IHU_PO_87_Bacteria_46086	IHU_PF_87_Bacteria_46086	IHU_PG_87_Bacteria_46086	0	0	0	0	0	0	0	0	0	0	0	0	0	0	0	0	0	0	0	0	0	0	0	0	0	0	0	0	0	0	0	0	0	0	0	0	0	0	0	0	0	0	0	0	0	0	0	0	0	0	0	0	0	0	0	0	0	0	0
IHU_PS_87_Bacteria_46090	Bacteria	IHU_PP_87_Bacteria_46090	IHU_PC_87_Bacteria_46090	IHU_PO_87_Bacteria_46090	IHU_PF_87_Bacteria_46090	IHU_PG_87_Bacteria_46090	0	0	0	0	0	0	0	0	0	0	0	0	0	0	0	0	0	0	0	0	0	0	0	0	0	0	0	0	0	0	0	0	0	0	0	0	0	0	0	0	0	0	0	0	0	0	0	0	0	0	0	0	0	0	0	0	0	0	0
IHU_PS_87_Bacteria_46095	Bacteria	IHU_PP_87_Bacteria_46095	IHU_PC_87_Bacteria_46095	IHU_PO_87_Bacteria_46095	IHU_PF_87_Bacteria_46095	IHU_PG_87_Bacteria_46095	0	0	0	0	0	0	0	0	0	0	0	0	0	0	0	0	0	0	0	0	0	0	0	0	0	0	0	0	0	0	0	0	0	0	0	0	0	0	0	0	0	0	0	0	0	0	0	0	0	0	0	0	0	0	0	0	0	0	0
IHU_PS_87_Bacteria_46111	Bacteria	IHU_PP_87_Bacteria_46111	IHU_PC_87_Bacteria_46111	IHU_PO_87_Bacteria_46111	IHU_PF_87_Bacteria_46111	IHU_PG_87_Bacteria_46111	0	0	0	0	0	0	0	0	0	0	0	0	0	0	0	0	0	0	0	0	0	0	0	0	0	0	0	0	0	0	0	0	0	0	0	0	0	0	0	0	0	0	0	0	0	0	0	0	0	0	0	0	0	0	0	0	0	0	0
IHU_PS_87_Bacteria_46260	Bacteria	IHU_PP_87_Bacteria_46260	IHU_PC_87_Bacteria_46260	IHU_PO_87_Bacteria_46260	IHU_PF_87_Bacteria_46260	IHU_PG_87_Bacteria_46260	0	0	0	0	0	0	0	0	0	0	0	0	0	0	0	0	0	0	0	0	0	0	0	0	0	0	0	0	0	0	0	0	0	0	0	0	0	0	0	0	0	0	0	0	0	0	0	0	0	0	0	0	0	0	0	0	0	0	0
IHU_PS_87_Bacteria_46271	Bacteria	IHU_PP_87_Bacteria_46271	IHU_PC_87_Bacteria_46271	IHU_PO_87_Bacteria_46271	IHU_PF_87_Bacteria_46271	IHU_PG_87_Bacteria_46271	0	0	0	0	0	0	0	0	0	0	0	0	0	0	0	0	0	0	0	0	0	0	0	0	0	0	0	0	0	0	0	0	0	0	0	0	0	0	0	0	0	0	0	0	0	0	0	0	0	0	0	0	0	0	0	0	0	0	0
IHU_PS_87_Bacteria_46292	Bacteria	IHU_PP_87_Bacteria_46292	IHU_PC_87_Bacteria_46292	IHU_PO_87_Bacteria_46292	IHU_PF_87_Bacteria_46292	IHU_PG_87_Bacteria_46292	0	0	0	0	0	0	0	0	0	0	0	0	0	0	0	0	0	0	0	0	0	0	0	0	0	0	0	0	0	0	0	0	0	0	0	0	0	0	0	0	0	0	0	0	0	0	0	0	0	0	0	0	0	0	0	0	0	0	0
IHU_PS_87_Bacteria_46314	Bacteria	IHU_PP_87_Bacteria_46314	IHU_PC_87_Bacteria_46314	IHU_PO_87_Bacteria_46314	IHU_PF_87_Bacteria_46314	IHU_PG_87_Bacteria_46314	0	0	0	0	0	0	0	0	0	0	0	0	0	0	0	0	0	0	0	0	0	0	0	0	0	0	0	0	0	0	0	0	0	0	0	0	0	0	0	0	0	0	0	0	0	0	0	0	0	0	0	0	0	0	0	0	0	0	0
IHU_PS_87_Bacteria_46415	Bacteria	IHU_PP_87_Bacteria_46415	IHU_PC_87_Bacteria_46415	IHU_PO_87_Bacteria_46415	IHU_PF_87_Bacteria_46415	IHU_PG_87_Bacteria_46415	0	0	0	0	0	0	0	0	0	0	0	0	0	0	0	0	0	0	0	0	0	0	0	0	0	0	0	0	0	0	0	0	0	0	0	0	0	0	0	0	0	0	0	0	0	0	0	0	0	0	0	0	0	0	0	0	0	0	0
IHU_PS_87_Bacteria_46464	Bacteria	IHU_PP_87_Bacteria_46464	IHU_PC_87_Bacteria_46464	IHU_PO_87_Bacteria_46464	IHU_PF_87_Bacteria_46464	IHU_PG_87_Bacteria_46464	0	0	0	0	0	0	0	0	0	0	0	0	0	0	0	0	0	0	0	0	0	0	0	0	0	0	0	0	0	0	0	0	0	0	0	0	0	0	0	0	0	0	0	0	0	0	0	0	0	0	0	0	0	0	0	0	0	0	0
IHU_PS_87_Bacteria_46474	Bacteria	IHU_PP_87_Bacteria_46474	IHU_PC_87_Bacteria_46474	IHU_PO_87_Bacteria_46474	IHU_PF_87_Bacteria_46474	IHU_PG_87_Bacteria_46474	0	0	0	0	0	0	0	0	0	0	0	0	0	0	0	0	0	0	0	0	0	0	0	0	0	0	0	0	0	0	0	0	0	0	0	0	0	0	0	0	0	0	0	0	0	0	0	0	0	0	0	0	0	0	0	0	0	0	0
IHU_PS_87_Bacteria_46517	Bacteria	IHU_PP_87_Bacteria_46517	IHU_PC_87_Bacteria_46517	IHU_PO_87_Bacteria_46517	IHU_PF_87_Bacteria_46517	IHU_PG_87_Bacteria_46517	0	0	0	0	0	0	0	0	0	0	0	0	0	0	0	0	0	0	0	0	0	0	0	0	0	0	0	0	0	0	0	0	0	0	0	0	0	0	0	0	0	0	0	0	0	0	0	0	0	0	0	0	0	0	0	0	0	0	0
IHU_PS_87_Bacteria_46572	Bacteria	IHU_PP_87_Bacteria_46572	IHU_PC_87_Bacteria_46572	IHU_PO_87_Bacteria_46572	IHU_PF_87_Bacteria_46572	IHU_PG_87_Bacteria_46572	0	0	0	0	0	0	0	0	0	0	0	0	0	0	0	0	0	0	0	0	0	0	0	0	0	0	0	0	0	0	0	0	0	0	0	0	0	0	0	0	0	0	0	0	0	0	0	0	0	0	0	0	0	0	0	0	0	0	0
IHU_PS_87_Bacteria_46588	Bacteria	IHU_PP_87_Bacteria_46588	IHU_PC_87_Bacteria_46588	IHU_PO_87_Bacteria_46588	IHU_PF_87_Bacteria_46588	IHU_PG_87_Bacteria_46588	0	0	0	0	0	0	0	0	0	0	0	0	0	0	0	0	0	0	0	0	0	0	0	0	0	0	0	0	0	0	0	0	0	0	0	0	0	0	0	0	0	0	0	0	0	0	0	0	0	0	0	0	0	0	0	0	0	0	0
IHU_PS_87_Bacteria_46615	Bacteria	IHU_PP_87_Bacteria_46615	IHU_PC_87_Bacteria_46615	IHU_PO_87_Bacteria_46615	IHU_PF_87_Bacteria_46615	IHU_PG_87_Bacteria_46615	0	0	0	0	0	0	0	0	0	0	0	0	0	0	0	0	0	0	0	0	0	0	0	0	0	0	0	0	0	0	0	0	0	0	0	0	0	0	0	0	0	0	0	0	0	0	0	0	0	0	0	0	0	0	0	0	0	0	0
IHU_PS_87_Bacteria_46637	Bacteria	IHU_PP_87_Bacteria_46637	IHU_PC_87_Bacteria_46637	IHU_PO_87_Bacteria_46637	IHU_PF_87_Bacteria_46637	IHU_PG_87_Bacteria_46637	0	0	0	0	0	0	0	0	0	0	0	0	0	0	0	0	0	0	0	0	0	0	0	0	0	0	0	0	0	0	0	0	0	0	0	0	0	0	0	0	0	0	0	0	0	0	0	0	0	0	0	0	0	0	0	0	0	0	0
IHU_PS_87_Bacteria_46660	Bacteria	IHU_PP_87_Bacteria_46660	IHU_PC_87_Bacteria_46660	IHU_PO_87_Bacteria_46660	IHU_PF_87_Bacteria_46660	IHU_PG_87_Bacteria_46660	0	0	0	0	0	0	0	0	0	0	0	0	0	0	0	0	0	0	0	0	0	0	0	0	0	0	0	0	0	0	0	0	0	0	0	0	0	0	0	0	0	0	0	0	0	0	0	0	0	0	0	0	0	0	0	0	0	0	0
IHU_PS_87_Bacteria_46661	Bacteria	IHU_PP_87_Bacteria_46661	IHU_PC_87_Bacteria_46661	IHU_PO_87_Bacteria_46661	IHU_PF_87_Bacteria_46661	IHU_PG_87_Bacteria_46661	0	0	0	0	0	0	0	0	0	0	0	0	0	0	0	0	0	0	0	0	0	0	0	0	0	0	0	0	0	0	0	0	0	0	0	0	0	0	0	0	0	0	0	0	0	0	0	0	0	0	0	0	0	0	0	0	0	0	0
IHU_PS_87_Bacteria_46677	Bacteria	IHU_PP_87_Bacteria_46677	IHU_PC_87_Bacteria_46677	IHU_PO_87_Bacteria_46677	IHU_PF_87_Bacteria_46677	IHU_PG_87_Bacteria_46677	0	0	0	0	0	0	0	0	0	0	0	0	0	0	0	0	0	0	0	0	0	0	0	0	0	0	0	0	0	0	0	0	0	0	0	0	0	0	0	0	0	0	0	0	0	0	0	0	0	0	0	0	0	0	0	0	0	0	0
IHU_PS_87_Bacteria_46690	Bacteria	IHU_PP_87_Bacteria_46690	IHU_PC_87_Bacteria_46690	IHU_PO_87_Bacteria_46690	IHU_PF_87_Bacteria_46690	IHU_PG_87_Bacteria_46690	0	0	0	0	0	0	0	0	0	0	0	0	0	0	0	0	0	0	0	0	0	0	0	0	0	0	0	0	0	0	0	0	0	0	0	0	0	0	0	0	0	0	0	0	0	0	0	0	0	0	0	0	0	0	0	0	0	0	0
IHU_PS_87_Bacteria_46692	Bacteria	IHU_PP_87_Bacteria_46692	IHU_PC_87_Bacteria_46692	IHU_PO_87_Bacteria_46692	IHU_PF_87_Bacteria_46692	IHU_PG_87_Bacteria_46692	0	0	0	0	0	0	0	0	0	0	0	0	0	0	0	0	0	0	0	0	0	0	0	0	0	0	0	0	0	0	0	0	0	0	0	0	0	0	0	0	0	0	0	0	0	0	0	0	0	0	0	0	0	0	0	0	0	0	0
IHU_PS_87_Bacteria_46728	Bacteria	IHU_PP_87_Bacteria_46728	IHU_PC_87_Bacteria_46728	IHU_PO_87_Bacteria_46728	IHU_PF_87_Bacteria_46728	IHU_PG_87_Bacteria_46728	0	0	0	0	0	0	0	0	0	0	0	0	0	0	0	0	0	0	0	0	0	0	0	0	0	0	0	0	0	0	0	0	0	0	0	0	0	0	0	0	0	0	0	0	0	0	0	0	0	0	0	0	0	0	0	0	0	0	0
IHU_PS_87_Bacteria_46731	Bacteria	IHU_PP_87_Bacteria_46731	IHU_PC_87_Bacteria_46731	IHU_PO_87_Bacteria_46731	IHU_PF_87_Bacteria_46731	IHU_PG_87_Bacteria_46731	0	0	0	0	0	0	0	0	0	0	0	0	0	0	0	0	0	0	0	0	0	0	0	0	0	0	0	0	0	0	0	0	0	0	0	0	0	0	0	0	0	0	0	0	0	0	0	0	0	0	0	0	0	0	0	0	0	0	0
IHU_PS_87_Bacteria_46767	Bacteria	IHU_PP_87_Bacteria_46767	IHU_PC_87_Bacteria_46767	IHU_PO_87_Bacteria_46767	IHU_PF_87_Bacteria_46767	IHU_PG_87_Bacteria_46767	0	0	0	0	0	0	0	0	0	0	0	0	0	0	0	0	0	0	0	0	0	0	0	0	0	0	0	0	0	0	0	0	0	0	0	0	0	0	0	0	0	0	0	0	0	0	0	0	0	0	0	0	0	0	0	0	0	0	0
IHU_PS_87_Bacteria_46775	Bacteria	IHU_PP_87_Bacteria_46775	IHU_PC_87_Bacteria_46775	IHU_PO_87_Bacteria_46775	IHU_PF_87_Bacteria_46775	IHU_PG_87_Bacteria_46775	0	0	0	0	0	0	0	0	0	0	0	0	0	0	0	0	0	0	0	0	0	0	0	0	0	0	0	0	0	0	0	0	0	0	0	0	0	0	0	0	0	0	0	0	0	0	0	0	0	0	0	0	0	0	0	0	0	0	0
IHU_PS_87_Bacteria_46795	Bacteria	IHU_PP_87_Bacteria_46795	IHU_PC_87_Bacteria_46795	IHU_PO_87_Bacteria_46795	IHU_PF_87_Bacteria_46795	IHU_PG_87_Bacteria_46795	0	0	0	0	0	0	0	0	0	0	0	0	0	0	0	0	0	0	0	0	0	0	0	0	0	0	0	0	0	0	0	0	0	0	0	0	0	0	0	0	0	0	0	0	0	0	0	0	0	0	0	0	0	0	0	0	0	0	0
IHU_PS_87_Bacteria_46815	Bacteria	IHU_PP_87_Bacteria_46815	IHU_PC_87_Bacteria_46815	IHU_PO_87_Bacteria_46815	IHU_PF_87_Bacteria_46815	IHU_PG_87_Bacteria_46815	0	0	0	0	0	0	0	0	0	0	0	0	0	0	0	0	0	0	0	0	0	0	0	0	0	0	0	0	0	0	0	0	0	0	0	0	0	0	0	0	0	0	0	0	0	0	0	0	0	0	0	0	0	0	0	0	0	0	0
IHU_PS_87_Bacteria_46828	Bacteria	IHU_PP_87_Bacteria_46828	IHU_PC_87_Bacteria_46828	IHU_PO_87_Bacteria_46828	IHU_PF_87_Bacteria_46828	IHU_PG_87_Bacteria_46828	0	0	0	0	0	0	0	0	0	0	0	0	0	0	0	0	0	0	0	0	0	0	0	0	0	0	0	0	0	0	0	0	0	0	0	0	0	0	0	0	0	0	0	0	0	0	0	0	0	0	0	0	0	0	0	0	0	0	0
IHU_PS_87_Bacteria_46832	Bacteria	IHU_PP_87_Bacteria_46832	IHU_PC_87_Bacteria_46832	IHU_PO_87_Bacteria_46832	IHU_PF_87_Bacteria_46832	IHU_PG_87_Bacteria_46832	0	0	0	0	0	0	0	0	0	0	0	0	0	0	0	0	0	0	0	0	0	0	0	0	0	0	0	0	0	0	0	0	0	0	0	0	0	0	0	0	0	0	0	0	0	0	0	0	0	0	0	0	0	0	0	0	0	0	0
IHU_PS_87_Bacteria_46852	Bacteria	IHU_PP_87_Bacteria_46852	IHU_PC_87_Bacteria_46852	IHU_PO_87_Bacteria_46852	IHU_PF_87_Bacteria_46852	IHU_PG_87_Bacteria_46852	0	0	0	0	0	0	0	0	0	0	0	0	0	0	0	0	0	0	0	0	0	0	0	0	0	0	0	0	0	0	0	0	0	0	0	0	0	0	0	0	0	0	0	0	0	0	0	0	0	0	0	0	0	0	0	0	0	0	0
IHU_PS_87_Bacteria_46859	Bacteria	IHU_PP_87_Bacteria_46859	IHU_PC_87_Bacteria_46859	IHU_PO_87_Bacteria_46859	IHU_PF_87_Bacteria_46859	IHU_PG_87_Bacteria_46859	0	0	0	0	0	0	0	0	0	0	0	0	0	0	0	0	0	0	0	0	0	0	0	0	0	0	0	0	0	0	0	0	0	0	0	0	0	0	0	0	0	0	0	0	0	0	0	0	0	0	0	0	0	0	0	0	0	0	0
IHU_PS_87_Bacteria_46874	Bacteria	IHU_PP_87_Bacteria_46874	IHU_PC_87_Bacteria_46874	IHU_PO_87_Bacteria_46874	IHU_PF_87_Bacteria_46874	IHU_PG_87_Bacteria_46874	0	0	0	0	0	0	0	0	0	0	0	0	0	0	0	0	0	0	0	0	0	0	0	0	0	0	0	0	0	0	0	0	0	0	0	0	0	0	0	0	0	0	0	0	0	0	0	0	0	0	0	0	0	0	0	0	0	0	0
IHU_PS_87_Bacteria_46892	Bacteria	IHU_PP_87_Bacteria_46892	IHU_PC_87_Bacteria_46892	IHU_PO_87_Bacteria_46892	IHU_PF_87_Bacteria_46892	IHU_PG_87_Bacteria_46892	0	0	0	0	0	0	0	0	0	0	0	0	0	0	0	0	0	0	0	0	0	0	0	0	0	0	0	0	0	0	0	0	0	0	0	0	0	0	0	0	0	0	0	0	0	0	0	0	0	0	0	0	0	0	0	0	0	0	0
IHU_PS_87_Bacteria_46901	Bacteria	IHU_PP_87_Bacteria_46901	IHU_PC_87_Bacteria_46901	IHU_PO_87_Bacteria_46901	IHU_PF_87_Bacteria_46901	IHU_PG_87_Bacteria_46901	0	0	0	0	0	0	0	0	0	0	0	0	0	0	0	0	0	0	0	0	0	0	0	0	0	0	0	0	0	0	0	0	0	0	0	0	0	0	0	0	0	0	0	0	0	0	0	0	0	0	0	0	0	0	0	0	0	0	0
IHU_PS_87_Bacteria_46902	Bacteria	IHU_PP_87_Bacteria_46902	IHU_PC_87_Bacteria_46902	IHU_PO_87_Bacteria_46902	IHU_PF_87_Bacteria_46902	IHU_PG_87_Bacteria_46902	0	0	0	0	0	0	0	0	0	0	0	0	0	0	0	0	0	0	0	0	0	0	0	0	0	0	0	0	0	0	0	0	0	0	0	0	0	0	0	0	0	0	0	0	0	0	0	0	0	0	0	0	0	0	0	0	0	0	0
IHU_PS_87_Bacteria_46920	Bacteria	IHU_PP_87_Bacteria_46920	IHU_PC_87_Bacteria_46920	IHU_PO_87_Bacteria_46920	IHU_PF_87_Bacteria_46920	IHU_PG_87_Bacteria_46920	0	0	0	0	0	0	0	0	0	0	0	0	0	0	0	0	0	0	0	0	0	0	0	0	0	0	0	0	0	0	0	0	0	0	0	0	0	0	0	0	0	0	0	0	0	0	0	0	0	0	0	0	0	0	0	0	0	0	0
IHU_PS_87_Bacteria_46933	Bacteria	IHU_PP_87_Bacteria_46933	IHU_PC_87_Bacteria_46933	IHU_PO_87_Bacteria_46933	IHU_PF_87_Bacteria_46933	IHU_PG_87_Bacteria_46933	0	0	0	0	0	0	0	0	0	0	0	0	0	0	0	0	0	0	0	0	0	0	0	0	0	0	0	0	0	0	0	0	0	0	0	0	0	0	0	0	0	0	0	0	0	0	0	0	0	0	0	0	0	0	0	0	0	0	0
IHU_PS_87_Bacteria_46947	Bacteria	IHU_PP_87_Bacteria_46947	IHU_PC_87_Bacteria_46947	IHU_PO_87_Bacteria_46947	IHU_PF_87_Bacteria_46947	IHU_PG_87_Bacteria_46947	0	0	0	0	0	0	0	0	0	0	0	0	0	0	0	0	0	0	0	0	0	0	0	0	0	0	0	0	0	0	0	0	0	0	0	0	0	0	0	0	0	0	0	0	0	0	0	0	0	0	0	0	0	0	0	0	0	0	0
IHU_PS_87_Bacteria_46965	Bacteria	IHU_PP_87_Bacteria_46965	IHU_PC_87_Bacteria_46965	IHU_PO_87_Bacteria_46965	IHU_PF_87_Bacteria_46965	IHU_PG_87_Bacteria_46965	0	0	0	0	0	0	0	0	0	0	0	0	0	0	0	0	0	0	0	0	0	0	0	0	0	0	0	0	0	0	0	0	0	0	0	0	0	0	0	0	0	0	0	0	0	0	0	0	0	0	0	0	0	0	0	0	0	0	0
IHU_PS_87_Bacteria_46966	Bacteria	IHU_PP_87_Bacteria_46966	IHU_PC_87_Bacteria_46966	IHU_PO_87_Bacteria_46966	IHU_PF_87_Bacteria_46966	IHU_PG_87_Bacteria_46966	0	0	0	0	0	0	0	0	0	0	0	0	0	0	0	0	0	0	0	0	0	0	0	0	0	0	0	0	0	0	0	0	0	0	0	0	0	0	0	0	0	0	0	0	0	0	0	0	0	0	0	0	0	0	0	0	0	0	0
IHU_PS_87_Bacteria_46982	Bacteria	IHU_PP_87_Bacteria_46982	IHU_PC_87_Bacteria_46982	IHU_PO_87_Bacteria_46982	IHU_PF_87_Bacteria_46982	IHU_PG_87_Bacteria_46982	0	0	0	0	0	0	0	0	0	0	0	0	0	0	0	0	0	0	0	0	0	0	0	0	0	0	0	0	0	0	0	0	0	0	0	0	0	0	0	0	0	0	0	0	0	0	0	0	0	0	0	0	0	0	0	0	0	0	0
IHU_PS_87_Bacteria_47007	Bacteria	IHU_PP_87_Bacteria_47007	IHU_PC_87_Bacteria_47007	IHU_PO_87_Bacteria_47007	IHU_PF_87_Bacteria_47007	IHU_PG_87_Bacteria_47007	0	0	0	0	0	0	0	0	0	0	0	0	0	0	0	0	0	0	0	0	0	0	0	0	0	0	0	0	0	0	0	0	0	0	0	0	0	0	0	0	0	0	0	0	0	0	0	0	0	0	0	0	0	0	0	0	0	0	0
IHU_PS_87_Bacteria_47030	Bacteria	IHU_PP_87_Bacteria_47030	IHU_PC_87_Bacteria_47030	IHU_PO_87_Bacteria_47030	IHU_PF_87_Bacteria_47030	IHU_PG_87_Bacteria_47030	0	0	0	0	0	0	0	0	0	0	0	0	0	0	0	0	0	0	0	0	0	0	0	0	0	0	0	0	0	0	0	0	0	0	0	0	0	0	0	0	0	0	0	0	0	0	0	0	0	0	0	0	0	0	0	0	0	0	0
IHU_PS_87_Bacteria_47031	Bacteria	IHU_PP_87_Bacteria_47031	IHU_PC_87_Bacteria_47031	IHU_PO_87_Bacteria_47031	IHU_PF_87_Bacteria_47031	IHU_PG_87_Bacteria_47031	0	0	0	0	0	0	0	0	0	0	0	0	0	0	0	0	0	0	0	0	0	0	0	0	0	0	0	0	0	0	0	0	0	0	0	0	0	0	0	0	0	0	0	0	0	0	0	0	0	0	0	0	0	0	0	0	0	0	0
IHU_PS_87_Bacteria_47035	Bacteria	IHU_PP_87_Bacteria_47035	IHU_PC_87_Bacteria_47035	IHU_PO_87_Bacteria_47035	IHU_PF_87_Bacteria_47035	IHU_PG_87_Bacteria_47035	0	0	0	0	0	0	0	0	0	0	0	0	0	0	0	0	0	0	0	0	0	0	0	0	0	0	0	0	0	0	0	0	0	0	0	0	0	0	0	0	0	0	0	0	0	0	0	0	0	0	0	0	0	0	0	0	0	0	0
IHU_PS_87_Bacteria_47074	Bacteria	IHU_PP_87_Bacteria_47074	IHU_PC_87_Bacteria_47074	IHU_PO_87_Bacteria_47074	IHU_PF_87_Bacteria_47074	IHU_PG_87_Bacteria_47074	0	0	0	0	0	0	0	0	0	0	0	0	0	0	0	0	0	0	0	0	0	0	0	0	0	0	0	0	0	0	0	0	0	0	0	0	0	0	0	0	0	0	0	0	0	0	0	0	0	0	0	0	0	0	0	0	0	0	0
IHU_PS_87_Bacteria_47081	Bacteria	IHU_PP_87_Bacteria_47081	IHU_PC_87_Bacteria_47081	IHU_PO_87_Bacteria_47081	IHU_PF_87_Bacteria_47081	IHU_PG_87_Bacteria_47081	0	0	0	0	0	0	0	0	0	0	0	0	0	0	0	0	0	0	0	0	0	0	0	0	0	0	0	0	0	0	0	0	0	0	0	0	0	0	0	0	0	0	0	0	0	0	0	0	0	0	0	0	0	0	0	0	0	0	0
IHU_PS_87_Bacteria_47096	Bacteria	IHU_PP_87_Bacteria_47096	IHU_PC_87_Bacteria_47096	IHU_PO_87_Bacteria_47096	IHU_PF_87_Bacteria_47096	IHU_PG_87_Bacteria_47096	0	0	0	0	0	0	0	0	0	0	0	0	0	0	0	0	0	0	0	0	0	0	0	0	0	0	0	0	0	0	0	0	0	0	0	0	0	0	0	0	0	0	0	0	0	0	0	0	0	0	0	0	0	0	0	0	0	0	0
IHU_PS_87_Bacteria_47107	Bacteria	IHU_PP_87_Bacteria_47107	IHU_PC_87_Bacteria_47107	IHU_PO_87_Bacteria_47107	IHU_PF_87_Bacteria_47107	IHU_PG_87_Bacteria_47107	0	0	0	0	0	0	0	0	0	0	0	0	0	0	0	0	0	0	0	0	0	0	0	0	0	0	0	0	0	0	0	0	0	0	0	0	0	0	0	0	0	0	0	0	0	0	0	0	0	0	0	0	0	0	0	0	0	0	0
IHU_PS_87_Bacteria_47119	Bacteria	IHU_PP_87_Bacteria_47119	IHU_PC_87_Bacteria_47119	IHU_PO_87_Bacteria_47119	IHU_PF_87_Bacteria_47119	IHU_PG_87_Bacteria_47119	0	0	0	0	0	0	0	0	0	0	0	0	0	0	0	0	0	0	0	0	0	0	0	0	0	0	0	0	0	0	0	0	0	0	0	0	0	0	0	0	0	0	0	0	0	0	0	0	0	0	0	0	0	0	0	0	0	0	0
IHU_PS_87_Bacteria_47129	Bacteria	IHU_PP_87_Bacteria_47129	IHU_PC_87_Bacteria_47129	IHU_PO_87_Bacteria_47129	IHU_PF_87_Bacteria_47129	IHU_PG_87_Bacteria_47129	0	0	0	0	0	0	0	0	0	0	0	0	0	0	0	0	0	0	0	0	0	0	0	0	0	0	0	0	0	0	0	0	0	0	0	0	0	0	0	0	0	0	0	0	0	0	0	0	0	0	0	0	0	0	0	0	0	0	0
IHU_PS_87_Bacteria_47130	Bacteria	IHU_PP_87_Bacteria_47130	IHU_PC_87_Bacteria_47130	IHU_PO_87_Bacteria_47130	IHU_PF_87_Bacteria_47130	IHU_PG_87_Bacteria_47130	0	0	0	0	0	0	0	0	0	0	0	0	0	0	0	0	0	0	0	0	0	0	0	0	0	0	0	0	0	0	0	0	0	0	0	0	0	0	0	0	0	0	0	0	0	0	0	0	0	0	0	0	0	0	0	0	0	0	0
IHU_PS_87_Bacteria_47135	Bacteria	IHU_PP_87_Bacteria_47135	IHU_PC_87_Bacteria_47135	IHU_PO_87_Bacteria_47135	IHU_PF_87_Bacteria_47135	IHU_PG_87_Bacteria_47135	0	0	0	0	0	0	0	0	0	0	0	0	0	0	0	0	0	0	0	0	0	0	0	0	0	0	0	0	0	0	0	0	0	0	0	0	0	0	0	0	0	0	0	0	0	0	0	0	0	0	0	0	0	0	0	0	0	0	0
IHU_PS_87_Bacteria_47175	Bacteria	IHU_PP_87_Bacteria_47175	IHU_PC_87_Bacteria_47175	IHU_PO_87_Bacteria_47175	IHU_PF_87_Bacteria_47175	IHU_PG_87_Bacteria_47175	0	0	0	0	0	0	0	0	0	0	0	0	0	0	0	0	0	0	0	0	0	0	0	0	0	0	0	0	0	0	0	0	0	0	0	0	0	0	0	0	0	0	0	0	0	0	0	0	0	0	0	0	0	0	0	0	0	0	0
IHU_PS_87_Bacteria_47177	Bacteria	IHU_PP_87_Bacteria_47177	IHU_PC_87_Bacteria_47177	IHU_PO_87_Bacteria_47177	IHU_PF_87_Bacteria_47177	IHU_PG_87_Bacteria_47177	0	0	0	0	0	0	0	0	0	0	0	0	0	0	0	0	0	0	0	0	0	0	0	0	0	0	0	0	0	0	0	0	0	0	0	0	0	0	0	0	0	0	0	0	0	0	0	0	0	0	0	0	0	0	0	0	0	0	0
IHU_PS_87_Bacteria_47182	Bacteria	IHU_PP_87_Bacteria_47182	IHU_PC_87_Bacteria_47182	IHU_PO_87_Bacteria_47182	IHU_PF_87_Bacteria_47182	IHU_PG_87_Bacteria_47182	0	0	0	0	0	0	0	0	0	0	0	0	0	0	0	0	0	0	0	0	0	0	0	0	0	0	0	0	0	0	0	0	0	0	0	0	0	0	0	0	0	0	0	0	0	0	0	0	0	0	0	0	0	0	0	0	0	0	0
IHU_PS_87_Bacteria_472	Bacteria	IHU_PP_87_Bacteria_472	IHU_PC_87_Bacteria_472	IHU_PO_87_Bacteria_472	IHU_PF_87_Bacteria_472	IHU_PG_87_Bacteria_472	0	0	0	0	0	0	0	0	0	0	0	0	0	0	0	0	0	0	0	0	0	0	0	0	0	0	0	0	0	0	0	0	0	0	0	0	0	0	0	0	0	0	0	0	0	0	0	0	0	0	0	0	0	0	0	0	0	0	0
IHU_PS_87_Bacteria_47257	Bacteria	IHU_PP_87_Bacteria_47257	IHU_PC_87_Bacteria_47257	IHU_PO_87_Bacteria_47257	IHU_PF_87_Bacteria_47257	IHU_PG_87_Bacteria_47257	0	0	0	0	0	0	0	0	0	0	0	0	0	0	0	0	0	0	0	0	0	0	0	0	0	0	0	0	0	0	0	0	0	0	0	0	0	0	0	0	0	0	0	0	0	0	0	0	0	0	0	0	0	0	0	0	0	0	0
IHU_PS_87_Bacteria_47263	Bacteria	IHU_PP_87_Bacteria_47263	IHU_PC_87_Bacteria_47263	IHU_PO_87_Bacteria_47263	IHU_PF_87_Bacteria_47263	IHU_PG_87_Bacteria_47263	0	0	0	0	0	0	0	0	0	0	0	0	0	0	0	0	0	0	0	0	0	0	0	0	0	0	0	0	0	0	0	0	0	0	0	0	0	0	0	0	0	0	0	0	0	0	0	0	0	0	0	0	0	0	0	0	0	0	0
IHU_PS_87_Bacteria_47282	Bacteria	IHU_PP_87_Bacteria_47282	IHU_PC_87_Bacteria_47282	IHU_PO_87_Bacteria_47282	IHU_PF_87_Bacteria_47282	IHU_PG_87_Bacteria_47282	0	0	0	0	0	0	0	0	0	0	0	0	0	0	0	0	0	0	0	0	0	0	0	0	0	0	0	0	0	0	0	0	0	0	0	0	0	0	0	0	0	0	0	0	0	0	0	0	0	0	0	0	0	0	0	0	0	0	0
IHU_PS_87_Bacteria_47329	Bacteria	IHU_PP_87_Bacteria_47329	IHU_PC_87_Bacteria_47329	IHU_PO_87_Bacteria_47329	IHU_PF_87_Bacteria_47329	IHU_PG_87_Bacteria_47329	0	0	0	0	0	0	0	0	0	0	0	0	0	0	0	0	0	0	0	0	0	0	0	0	0	0	0	0	0	0	0	0	0	0	0	0	0	0	0	0	0	0	0	0	0	0	0	0	0	0	0	0	0	0	0	0	0	0	0
IHU_PS_87_Bacteria_47340	Bacteria	IHU_PP_87_Bacteria_47340	IHU_PC_87_Bacteria_47340	IHU_PO_87_Bacteria_47340	IHU_PF_87_Bacteria_47340	IHU_PG_87_Bacteria_47340	0	0	0	0	0	0	0	0	0	0	0	0	0	0	0	0	0	0	0	0	0	0	0	0	0	0	0	0	0	0	0	0	0	0	0	0	0	0	0	0	0	0	0	0	0	0	0	0	0	0	0	0	0	0	0	0	0	0	0
IHU_PS_87_Bacteria_47358	Bacteria	IHU_PP_87_Bacteria_47358	IHU_PC_87_Bacteria_47358	IHU_PO_87_Bacteria_47358	IHU_PF_87_Bacteria_47358	IHU_PG_87_Bacteria_47358	0	0	0	0	0	0	0	0	0	0	0	0	0	0	0	0	0	0	0	0	0	0	0	0	0	0	0	0	0	0	0	0	0	0	0	0	0	0	0	0	0	0	0	0	0	0	0	0	0	0	0	0	0	0	0	0	0	0	0
IHU_PS_87_Bacteria_47365	Bacteria	IHU_PP_87_Bacteria_47365	IHU_PC_87_Bacteria_47365	IHU_PO_87_Bacteria_47365	IHU_PF_87_Bacteria_47365	IHU_PG_87_Bacteria_47365	0	0	0	0	0	0	0	0	0	0	0	0	0	0	0	0	0	0	0	0	0	0	0	0	0	0	0	0	0	0	0	0	0	0	0	0	0	0	0	0	0	0	0	0	0	0	0	0	0	0	0	0	0	0	0	0	0	0	0
IHU_PS_87_Bacteria_47391	Bacteria	IHU_PP_87_Bacteria_47391	IHU_PC_87_Bacteria_47391	IHU_PO_87_Bacteria_47391	IHU_PF_87_Bacteria_47391	IHU_PG_87_Bacteria_47391	0	0	0	0	0	0	0	0	0	0	0	0	0	0	0	0	0	0	0	0	0	0	0	0	0	0	0	0	0	0	0	0	0	0	0	0	0	0	0	0	0	0	0	0	0	0	0	0	0	0	0	0	0	0	0	0	0	0	0
IHU_PS_87_Bacteria_47401	Bacteria	IHU_PP_87_Bacteria_47401	IHU_PC_87_Bacteria_47401	IHU_PO_87_Bacteria_47401	IHU_PF_87_Bacteria_47401	IHU_PG_87_Bacteria_47401	0	0	0	0	0	0	0	0	0	0	0	0	0	0	0	0	0	0	0	0	0	0	0	0	0	0	0	0	0	0	0	0	0	0	0	0	0	0	0	0	0	0	0	0	0	0	0	0	0	0	0	0	0	0	0	0	0	0	0
IHU_PS_87_Bacteria_47459	Bacteria	IHU_PP_87_Bacteria_47459	IHU_PC_87_Bacteria_47459	IHU_PO_87_Bacteria_47459	IHU_PF_87_Bacteria_47459	IHU_PG_87_Bacteria_47459	0	0	0	0	0	0	0	0	0	0	0	0	0	0	0	0	0	0	0	0	0	0	0	0	0	0	0	0	0	0	0	0	0	0	0	0	0	0	0	0	0	0	0	0	0	0	0	0	0	0	0	0	0	0	0	0	0	0	0
IHU_PS_87_Bacteria_47483	Bacteria	IHU_PP_87_Bacteria_47483	IHU_PC_87_Bacteria_47483	IHU_PO_87_Bacteria_47483	IHU_PF_87_Bacteria_47483	IHU_PG_87_Bacteria_47483	0	0	0	0	0	0	0	0	0	0	0	0	0	0	0	0	0	0	0	0	0	0	0	0	0	0	0	0	0	0	0	0	0	0	0	0	0	0	0	0	0	0	0	0	0	0	0	0	0	0	0	0	0	0	0	0	0	0	0
IHU_PS_87_Bacteria_47484	Bacteria	IHU_PP_87_Bacteria_47484	IHU_PC_87_Bacteria_47484	IHU_PO_87_Bacteria_47484	IHU_PF_87_Bacteria_47484	IHU_PG_87_Bacteria_47484	0	0	0	0	0	0	0	0	0	0	0	0	0	0	0	0	0	0	0	0	0	0	0	0	0	0	0	0	0	0	0	0	0	0	0	0	0	0	0	0	0	0	0	0	0	0	0	0	0	0	0	0	0	0	0	0	0	0	0
IHU_PS_87_Bacteria_47508	Bacteria	IHU_PP_87_Bacteria_47508	IHU_PC_87_Bacteria_47508	IHU_PO_87_Bacteria_47508	IHU_PF_87_Bacteria_47508	IHU_PG_87_Bacteria_47508	0	0	0	0	0	0	0	0	0	0	0	0	0	0	0	0	0	0	0	0	0	0	0	0	0	0	0	0	0	0	0	0	0	0	0	0	0	0	0	0	0	0	0	0	0	0	0	0	0	0	0	0	0	0	0	0	0	0	0
IHU_PS_87_Bacteria_47531	Bacteria	IHU_PP_87_Bacteria_47531	IHU_PC_87_Bacteria_47531	IHU_PO_87_Bacteria_47531	IHU_PF_87_Bacteria_47531	IHU_PG_87_Bacteria_47531	0	0	0	0	0	0	0	0	0	0	0	0	0	0	0	0	0	0	0	0	0	0	0	0	0	0	0	0	0	0	0	0	0	0	0	0	0	0	0	0	0	0	0	0	0	0	0	0	0	0	0	0	0	0	0	0	0	0	0
IHU_PS_87_Bacteria_47537	Bacteria	IHU_PP_87_Bacteria_47537	IHU_PC_87_Bacteria_47537	IHU_PO_87_Bacteria_47537	IHU_PF_87_Bacteria_47537	IHU_PG_87_Bacteria_47537	0	0	0	0	0	0	0	0	0	0	0	0	0	0	0	0	0	0	0	0	0	0	0	0	0	0	0	0	0	0	0	0	0	0	0	0	0	0	0	0	0	0	0	0	0	0	0	0	0	0	0	0	0	0	0	0	0	0	0
IHU_PS_87_Bacteria_47554	Bacteria	IHU_PP_87_Bacteria_47554	IHU_PC_87_Bacteria_47554	IHU_PO_87_Bacteria_47554	IHU_PF_87_Bacteria_47554	IHU_PG_87_Bacteria_47554	0	0	0	0	0	0	0	0	0	0	0	0	0	0	0	0	0	0	0	0	0	0	0	0	0	0	0	0	0	0	0	0	0	0	0	0	0	0	0	0	0	0	0	0	0	0	0	0	0	0	0	0	0	0	0	0	0	0	0
IHU_PS_87_Bacteria_47579	Bacteria	IHU_PP_87_Bacteria_47579	IHU_PC_87_Bacteria_47579	IHU_PO_87_Bacteria_47579	IHU_PF_87_Bacteria_47579	IHU_PG_87_Bacteria_47579	0	0	0	0	0	0	0	0	0	0	0	0	0	0	0	0	0	0	0	0	0	0	0	0	0	0	0	0	0	0	0	0	0	0	0	0	0	0	0	0	0	0	0	0	0	0	0	0	0	0	0	0	0	0	0	0	0	0	0
IHU_PS_87_Bacteria_47680	Bacteria	IHU_PP_87_Bacteria_47680	IHU_PC_87_Bacteria_47680	IHU_PO_87_Bacteria_47680	IHU_PF_87_Bacteria_47680	IHU_PG_87_Bacteria_47680	0	0	0	0	0	0	0	0	0	0	0	0	0	0	0	0	0	0	0	0	0	0	0	0	0	0	0	0	0	0	0	0	0	0	0	0	0	0	0	0	0	0	0	0	0	0	0	0	0	0	0	0	0	0	0	0	0	0	0
IHU_PS_87_Bacteria_47690	Bacteria	IHU_PP_87_Bacteria_47690	IHU_PC_87_Bacteria_47690	IHU_PO_87_Bacteria_47690	IHU_PF_87_Bacteria_47690	IHU_PG_87_Bacteria_47690	0	0	0	0	0	0	0	0	0	0	0	0	0	0	0	0	0	0	0	0	0	0	0	0	0	0	0	0	0	0	0	0	0	0	0	0	0	0	0	0	0	0	0	0	0	0	0	0	0	0	0	0	0	0	0	0	0	0	0
IHU_PS_87_Bacteria_47698	Bacteria	IHU_PP_87_Bacteria_47698	IHU_PC_87_Bacteria_47698	IHU_PO_87_Bacteria_47698	IHU_PF_87_Bacteria_47698	IHU_PG_87_Bacteria_47698	0	0	0	0	0	0	0	0	0	0	0	0	0	0	0	0	0	0	0	0	0	0	0	0	0	0	0	0	0	0	0	0	0	0	0	0	0	0	0	0	0	0	0	0	0	0	0	0	0	0	0	0	0	0	0	0	0	0	0
IHU_PS_87_Bacteria_47711	Bacteria	IHU_PP_87_Bacteria_47711	IHU_PC_87_Bacteria_47711	IHU_PO_87_Bacteria_47711	IHU_PF_87_Bacteria_47711	IHU_PG_87_Bacteria_47711	0	0	0	0	0	0	0	0	0	0	0	0	0	0	0	0	0	0	0	0	0	0	0	0	0	0	0	0	0	0	0	0	0	0	0	0	0	0	0	0	0	0	0	0	0	0	0	0	0	0	0	0	0	0	0	0	0	0	0
IHU_PS_87_Bacteria_47735	Bacteria	IHU_PP_87_Bacteria_47735	IHU_PC_87_Bacteria_47735	IHU_PO_87_Bacteria_47735	IHU_PF_87_Bacteria_47735	IHU_PG_87_Bacteria_47735	0	0	0	0	0	0	0	0	0	0	0	0	0	0	0	0	0	0	0	0	0	0	0	0	0	0	0	0	0	0	0	0	0	0	0	0	0	0	0	0	0	0	0	0	0	0	0	0	0	0	0	0	0	0	0	0	0	0	0
IHU_PS_87_Bacteria_47746	Bacteria	IHU_PP_87_Bacteria_47746	IHU_PC_87_Bacteria_47746	IHU_PO_87_Bacteria_47746	IHU_PF_87_Bacteria_47746	IHU_PG_87_Bacteria_47746	0	0	0	0	0	0	0	0	0	0	0	0	0	0	0	0	0	0	0	0	0	0	0	0	0	0	0	0	0	0	0	0	0	0	0	0	0	0	0	0	0	0	0	0	0	0	0	0	0	0	0	0	0	0	0	0	0	0	0
IHU_PS_87_Bacteria_47766	Bacteria	IHU_PP_87_Bacteria_47766	IHU_PC_87_Bacteria_47766	IHU_PO_87_Bacteria_47766	IHU_PF_87_Bacteria_47766	IHU_PG_87_Bacteria_47766	0	0	0	0	0	0	0	0	0	0	0	0	0	0	0	0	0	0	0	0	0	0	0	0	0	0	0	0	0	0	0	0	0	0	0	0	0	0	0	0	0	0	0	0	0	0	0	0	0	0	0	0	0	0	0	0	0	0	0
IHU_PS_87_Bacteria_47786	Bacteria	IHU_PP_87_Bacteria_47786	IHU_PC_87_Bacteria_47786	IHU_PO_87_Bacteria_47786	IHU_PF_87_Bacteria_47786	IHU_PG_87_Bacteria_47786	0	0	0	0	0	0	0	0	0	0	0	0	0	0	0	0	0	0	0	0	0	0	0	0	0	0	0	0	0	0	0	0	0	0	0	0	0	0	0	0	0	0	0	0	0	0	0	0	0	0	0	0	0	0	0	0	0	0	0
IHU_PS_87_Bacteria_47796	Bacteria	IHU_PP_87_Bacteria_47796	IHU_PC_87_Bacteria_47796	IHU_PO_87_Bacteria_47796	IHU_PF_87_Bacteria_47796	IHU_PG_87_Bacteria_47796	0	0	0	0	0	0	0	0	0	0	0	0	0	0	0	0	0	0	0	0	0	0	0	0	0	0	0	0	0	0	0	0	0	0	0	0	0	0	0	0	0	0	0	0	0	0	0	0	0	0	0	0	0	0	0	0	0	0	0
IHU_PS_87_Bacteria_47890	Bacteria	IHU_PP_87_Bacteria_47890	IHU_PC_87_Bacteria_47890	IHU_PO_87_Bacteria_47890	IHU_PF_87_Bacteria_47890	IHU_PG_87_Bacteria_47890	0	0	0	0	0	0	0	0	0	0	0	0	0	0	0	0	0	0	0	0	0	0	0	0	0	0	0	0	0	0	0	0	0	0	0	0	0	0	0	0	0	0	0	0	0	0	0	0	0	0	0	0	0	0	0	0	0	0	0
IHU_PS_87_Bacteria_47917	Bacteria	IHU_PP_87_Bacteria_47917	IHU_PC_87_Bacteria_47917	IHU_PO_87_Bacteria_47917	IHU_PF_87_Bacteria_47917	IHU_PG_87_Bacteria_47917	0	0	0	0	0	0	0	0	0	0	0	0	0	0	0	0	0	0	0	0	0	0	0	0	0	0	0	0	0	0	0	0	0	0	0	0	0	0	0	0	0	0	0	0	0	0	0	0	0	0	0	0	0	0	0	0	0	0	0
IHU_PS_87_Bacteria_47926	Bacteria	IHU_PP_87_Bacteria_47926	IHU_PC_87_Bacteria_47926	IHU_PO_87_Bacteria_47926	IHU_PF_87_Bacteria_47926	IHU_PG_87_Bacteria_47926	0	0	0	0	0	0	0	0	0	0	0	0	0	0	0	0	0	0	0	0	0	0	0	0	0	0	0	0	0	0	0	0	0	0	0	0	0	0	0	0	0	0	0	0	0	0	0	0	0	0	0	0	0	0	0	0	0	0	0
IHU_PS_87_Bacteria_47927	Bacteria	IHU_PP_87_Bacteria_47927	IHU_PC_87_Bacteria_47927	IHU_PO_87_Bacteria_47927	IHU_PF_87_Bacteria_47927	IHU_PG_87_Bacteria_47927	0	0	0	0	0	0	0	0	0	0	0	0	0	0	0	0	0	0	0	0	0	0	0	0	0	0	0	0	0	0	0	0	0	0	0	0	0	0	0	0	0	0	0	0	0	0	0	0	0	0	0	0	0	0	0	0	0	0	0
IHU_PS_87_Bacteria_47977	Bacteria	IHU_PP_87_Bacteria_47977	IHU_PC_87_Bacteria_47977	IHU_PO_87_Bacteria_47977	IHU_PF_87_Bacteria_47977	IHU_PG_87_Bacteria_47977	0	0	0	0	0	0	0	0	0	0	0	0	0	0	0	0	0	0	0	0	0	0	0	0	0	0	0	0	0	0	0	0	0	0	0	0	0	0	0	0	0	0	0	0	0	0	0	0	0	0	0	0	0	0	0	0	0	0	0
IHU_PS_87_Bacteria_47988	Bacteria	IHU_PP_87_Bacteria_47988	IHU_PC_87_Bacteria_47988	IHU_PO_87_Bacteria_47988	IHU_PF_87_Bacteria_47988	IHU_PG_87_Bacteria_47988	0	0	0	0	0	0	0	0	0	0	0	0	0	0	0	0	0	0	0	0	0	0	0	0	0	0	0	0	0	0	0	0	0	0	0	0	0	0	0	0	0	0	0	0	0	0	0	0	0	0	0	0	0	0	0	0	0	0	0
IHU_PS_87_Bacteria_48022	Bacteria	IHU_PP_87_Bacteria_48022	IHU_PC_87_Bacteria_48022	IHU_PO_87_Bacteria_48022	IHU_PF_87_Bacteria_48022	IHU_PG_87_Bacteria_48022	0	0	0	0	0	0	0	0	0	0	0	0	0	0	0	0	0	0	0	0	0	0	0	0	0	0	0	0	0	0	0	0	0	0	0	0	0	0	0	0	0	0	0	0	0	0	0	0	0	0	0	0	0	0	0	0	0	0	0
IHU_PS_87_Bacteria_48070	Bacteria	IHU_PP_87_Bacteria_48070	IHU_PC_87_Bacteria_48070	IHU_PO_87_Bacteria_48070	IHU_PF_87_Bacteria_48070	IHU_PG_87_Bacteria_48070	0	0	0	0	0	0	0	0	0	0	0	0	0	0	0	0	0	0	0	0	0	0	0	0	0	0	0	0	0	0	0	0	0	0	0	0	0	0	0	0	0	0	0	0	0	0	0	0	0	0	0	0	0	0	0	0	0	0	0
IHU_PS_87_Bacteria_48080	Bacteria	IHU_PP_87_Bacteria_48080	IHU_PC_87_Bacteria_48080	IHU_PO_87_Bacteria_48080	IHU_PF_87_Bacteria_48080	IHU_PG_87_Bacteria_48080	0	0	0	0	0	0	0	0	0	0	0	0	0	0	0	0	0	0	0	0	0	0	0	0	0	0	0	0	0	0	0	0	0	0	0	0	0	0	0	0	0	0	0	0	0	0	0	0	0	0	0	0	0	0	0	0	0	0	0
IHU_PS_87_Bacteria_48085	Bacteria	IHU_PP_87_Bacteria_48085	IHU_PC_87_Bacteria_48085	IHU_PO_87_Bacteria_48085	IHU_PF_87_Bacteria_48085	IHU_PG_87_Bacteria_48085	0	0	0	0	0	0	0	0	0	0	0	0	0	0	0	0	0	0	0	0	0	0	0	0	0	0	0	0	0	0	0	0	0	0	0	0	0	0	0	0	0	0	0	0	0	0	0	0	0	0	0	0	0	0	0	0	0	0	0
IHU_PS_87_Bacteria_48096	Bacteria	IHU_PP_87_Bacteria_48096	IHU_PC_87_Bacteria_48096	IHU_PO_87_Bacteria_48096	IHU_PF_87_Bacteria_48096	IHU_PG_87_Bacteria_48096	0	0	0	0	0	0	0	0	0	0	0	0	0	0	0	0	0	0	0	0	0	0	0	0	0	0	0	0	0	0	0	0	0	0	0	0	0	0	0	0	0	0	0	0	0	0	0	0	0	0	0	0	0	0	0	0	0	0	0
IHU_PS_87_Bacteria_48108	Bacteria	IHU_PP_87_Bacteria_48108	IHU_PC_87_Bacteria_48108	IHU_PO_87_Bacteria_48108	IHU_PF_87_Bacteria_48108	IHU_PG_87_Bacteria_48108	0	0	0	0	0	0	0	0	0	0	0	0	0	0	0	0	0	0	0	0	0	0	0	0	0	0	0	0	0	0	0	0	0	0	0	0	0	0	0	0	0	0	0	0	0	0	0	0	0	0	0	0	0	0	0	0	0	0	0
IHU_PS_87_Bacteria_48119	Bacteria	IHU_PP_87_Bacteria_48119	IHU_PC_87_Bacteria_48119	IHU_PO_87_Bacteria_48119	IHU_PF_87_Bacteria_48119	IHU_PG_87_Bacteria_48119	0	0	0	0	0	0	0	0	0	0	0	0	0	0	0	0	0	0	0	0	0	0	0	0	0	0	0	0	0	0	0	0	0	0	0	0	0	0	0	0	0	0	0	0	0	0	0	0	0	0	0	0	0	0	0	0	0	0	0
IHU_PS_87_Bacteria_48130	Bacteria	IHU_PP_87_Bacteria_48130	IHU_PC_87_Bacteria_48130	IHU_PO_87_Bacteria_48130	IHU_PF_87_Bacteria_48130	IHU_PG_87_Bacteria_48130	0	0	0	0	0	0	0	0	0	0	0	0	0	0	0	0	0	0	0	0	0	0	0	0	0	0	0	0	0	0	0	0	0	0	0	0	0	0	0	0	0	0	0	0	0	0	0	0	0	0	0	0	0	0	0	0	0	0	0
IHU_PS_87_Bacteria_48136	Bacteria	IHU_PP_87_Bacteria_48136	IHU_PC_87_Bacteria_48136	IHU_PO_87_Bacteria_48136	IHU_PF_87_Bacteria_48136	IHU_PG_87_Bacteria_48136	0	0	0	0	0	0	0	0	0	0	0	0	0	0	0	0	0	0	0	0	0	0	0	0	0	0	0	0	0	0	0	0	0	0	0	0	0	0	0	0	0	0	0	0	0	0	0	0	0	0	0	0	0	0	0	0	0	0	0
IHU_PS_87_Bacteria_48138	Bacteria	IHU_PP_87_Bacteria_48138	IHU_PC_87_Bacteria_48138	IHU_PO_87_Bacteria_48138	IHU_PF_87_Bacteria_48138	IHU_PG_87_Bacteria_48138	0	0	0	0	0	0	0	0	0	0	0	0	0	0	0	0	0	0	0	0	0	0	0	0	0	0	0	0	0	0	0	0	0	0	0	0	0	0	0	0	0	0	0	0	0	0	0	0	0	0	0	0	0	0	0	0	0	0	0
IHU_PS_87_Bacteria_48155	Bacteria	IHU_PP_87_Bacteria_48155	IHU_PC_87_Bacteria_48155	IHU_PO_87_Bacteria_48155	IHU_PF_87_Bacteria_48155	IHU_PG_87_Bacteria_48155	0	0	0	0	0	0	0	0	0	0	0	0	0	0	0	0	0	0	0	0	0	0	0	0	0	0	0	0	0	0	0	0	0	0	0	0	0	0	0	0	0	0	0	0	0	0	0	0	0	0	0	0	0	0	0	0	0	0	0
IHU_PS_87_Bacteria_48174	Bacteria	IHU_PP_87_Bacteria_48174	IHU_PC_87_Bacteria_48174	IHU_PO_87_Bacteria_48174	IHU_PF_87_Bacteria_48174	IHU_PG_87_Bacteria_48174	0	0	0	0	0	0	0	0	0	0	0	0	0	0	0	0	0	0	0	0	0	0	0	0	0	0	0	0	0	0	0	0	0	0	0	0	0	0	0	0	0	0	0	0	0	0	0	0	0	0	0	0	0	0	0	0	0	0	0
IHU_PS_87_Bacteria_48223	Bacteria	IHU_PP_87_Bacteria_48223	IHU_PC_87_Bacteria_48223	IHU_PO_87_Bacteria_48223	IHU_PF_87_Bacteria_48223	IHU_PG_87_Bacteria_48223	0	0	0	0	0	0	0	0	0	0	0	0	0	0	0	0	0	0	0	0	0	0	0	0	0	0	0	0	0	0	0	0	0	0	0	0	0	0	0	0	0	0	0	0	0	0	0	0	0	0	0	0	0	0	0	0	0	0	0
IHU_PS_87_Bacteria_48236	Bacteria	IHU_PP_87_Bacteria_48236	IHU_PC_87_Bacteria_48236	IHU_PO_87_Bacteria_48236	IHU_PF_87_Bacteria_48236	IHU_PG_87_Bacteria_48236	0	0	0	0	0	0	0	0	0	0	0	0	0	0	0	0	0	0	0	0	0	0	0	0	0	0	0	0	0	0	0	0	0	0	0	0	0	0	0	0	0	0	0	0	0	0	0	0	0	0	0	0	0	0	0	0	0	0	0
IHU_PS_87_Bacteria_48252	Bacteria	IHU_PP_87_Bacteria_48252	IHU_PC_87_Bacteria_48252	IHU_PO_87_Bacteria_48252	IHU_PF_87_Bacteria_48252	IHU_PG_87_Bacteria_48252	0	0	0	0	0	0	0	0	0	0	0	0	0	0	0	0	0	0	0	0	0	0	0	0	0	0	0	0	0	0	0	0	0	0	0	0	0	0	0	0	0	0	0	0	0	0	0	0	0	0	0	0	0	0	0	0	0	0	0
IHU_PS_87_Bacteria_48269	Bacteria	IHU_PP_87_Bacteria_48269	IHU_PC_87_Bacteria_48269	IHU_PO_87_Bacteria_48269	IHU_PF_87_Bacteria_48269	IHU_PG_87_Bacteria_48269	0	0	0	0	0	0	0	0	0	0	0	0	0	0	0	0	0	0	0	0	0	0	0	0	0	0	0	0	0	0	0	0	0	0	0	0	0	0	0	0	0	0	0	0	0	0	0	0	0	0	0	0	0	0	0	0	0	0	0
IHU_PS_87_Bacteria_48314	Bacteria	IHU_PP_87_Bacteria_48314	IHU_PC_87_Bacteria_48314	IHU_PO_87_Bacteria_48314	IHU_PF_87_Bacteria_48314	IHU_PG_87_Bacteria_48314	0	0	0	0	0	0	0	0	0	0	0	0	0	0	0	0	0	0	0	0	0	0	0	0	0	0	0	0	0	0	0	0	0	0	0	0	0	0	0	0	0	0	0	0	0	0	0	0	0	0	0	0	0	0	0	0	0	0	0
IHU_PS_87_Bacteria_48356	Bacteria	IHU_PP_87_Bacteria_48356	IHU_PC_87_Bacteria_48356	IHU_PO_87_Bacteria_48356	IHU_PF_87_Bacteria_48356	IHU_PG_87_Bacteria_48356	0	0	0	0	0	0	0	0	0	0	0	0	0	0	0	0	0	0	0	0	0	0	0	0	0	0	0	0	0	0	0	0	0	0	0	0	0	0	0	0	0	0	0	0	0	0	0	0	0	0	0	0	0	0	0	0	0	0	0
IHU_PS_87_Bacteria_48358	Bacteria	IHU_PP_87_Bacteria_48358	IHU_PC_87_Bacteria_48358	IHU_PO_87_Bacteria_48358	IHU_PF_87_Bacteria_48358	IHU_PG_87_Bacteria_48358	0	0	0	0	0	0	0	0	0	0	0	0	0	0	0	0	0	0	0	0	0	0	0	0	0	0	0	0	0	0	0	0	0	0	0	0	0	0	0	0	0	0	0	0	0	0	0	0	0	0	0	0	0	0	0	0	0	0	0
IHU_PS_87_Bacteria_48392	Bacteria	IHU_PP_87_Bacteria_48392	IHU_PC_87_Bacteria_48392	IHU_PO_87_Bacteria_48392	IHU_PF_87_Bacteria_48392	IHU_PG_87_Bacteria_48392	0	0	0	0	0	0	0	0	0	0	0	0	0	0	0	0	0	0	0	0	0	0	0	0	0	0	0	0	0	0	0	0	0	0	0	0	0	0	0	0	0	0	0	0	0	0	0	0	0	0	0	0	0	0	0	0	0	0	0
IHU_PS_87_Bacteria_48394	Bacteria	IHU_PP_87_Bacteria_48394	IHU_PC_87_Bacteria_48394	IHU_PO_87_Bacteria_48394	IHU_PF_87_Bacteria_48394	IHU_PG_87_Bacteria_48394	0	0	0	0	0	0	0	0	0	0	0	0	0	0	0	0	0	0	0	0	0	0	0	0	0	0	0	0	0	0	0	0	0	0	0	0	0	0	0	0	0	0	0	0	0	0	0	0	0	0	0	0	0	0	0	0	0	0	0
IHU_PS_87_Bacteria_48432	Bacteria	IHU_PP_87_Bacteria_48432	IHU_PC_87_Bacteria_48432	IHU_PO_87_Bacteria_48432	IHU_PF_87_Bacteria_48432	IHU_PG_87_Bacteria_48432	0	0	0	0	0	0	0	0	0	0	0	0	0	0	0	0	0	0	0	0	0	0	0	0	0	0	0	0	0	0	0	0	0	0	0	0	0	0	0	0	0	0	0	0	0	0	0	0	0	0	0	0	0	0	0	0	0	0	0
IHU_PS_87_Bacteria_48445	Bacteria	IHU_PP_87_Bacteria_48445	IHU_PC_87_Bacteria_48445	IHU_PO_87_Bacteria_48445	IHU_PF_87_Bacteria_48445	IHU_PG_87_Bacteria_48445	0	0	0	0	0	0	0	0	0	0	0	0	0	0	0	0	0	0	0	0	0	0	0	0	0	0	0	0	0	0	0	0	0	0	0	0	0	0	0	0	0	0	0	0	0	0	0	0	0	0	0	0	0	0	0	0	0	0	0
IHU_PS_87_Bacteria_48447	Bacteria	IHU_PP_87_Bacteria_48447	IHU_PC_87_Bacteria_48447	IHU_PO_87_Bacteria_48447	IHU_PF_87_Bacteria_48447	IHU_PG_87_Bacteria_48447	0	0	0	0	0	0	0	0	0	0	0	0	0	0	0	0	0	0	0	0	0	0	0	0	0	0	0	0	0	0	0	0	0	0	0	0	0	0	0	0	0	0	0	0	0	0	0	0	0	0	0	0	0	0	0	0	0	0	0
IHU_PS_87_Bacteria_48459	Bacteria	IHU_PP_87_Bacteria_48459	IHU_PC_87_Bacteria_48459	IHU_PO_87_Bacteria_48459	IHU_PF_87_Bacteria_48459	IHU_PG_87_Bacteria_48459	0	0	0	0	0	0	0	0	0	0	0	0	0	0	0	0	0	0	0	0	0	0	0	0	0	0	0	0	0	0	0	0	0	0	0	0	0	0	0	0	0	0	0	0	0	0	0	0	0	0	0	0	0	0	0	0	0	0	0
IHU_PS_87_Bacteria_48469	Bacteria	IHU_PP_87_Bacteria_48469	IHU_PC_87_Bacteria_48469	IHU_PO_87_Bacteria_48469	IHU_PF_87_Bacteria_48469	IHU_PG_87_Bacteria_48469	0	0	0	0	0	0	0	0	0	0	0	0	0	0	0	0	0	0	0	0	0	0	0	0	0	0	0	0	0	0	0	0	0	0	0	0	0	0	0	0	0	0	0	0	0	0	0	0	0	0	0	0	0	0	0	0	0	0	0
IHU_PS_87_Bacteria_48484	Bacteria	IHU_PP_87_Bacteria_48484	IHU_PC_87_Bacteria_48484	IHU_PO_87_Bacteria_48484	IHU_PF_87_Bacteria_48484	IHU_PG_87_Bacteria_48484	0	0	0	0	0	0	0	0	0	0	0	0	0	0	0	0	0	0	0	0	0	0	0	0	0	0	0	0	0	0	0	0	0	0	0	0	0	0	0	0	0	0	0	0	0	0	0	0	44	0	0	0	0	0	0	0	0	0	0
IHU_PS_87_Bacteria_48488	Bacteria	IHU_PP_87_Bacteria_48488	IHU_PC_87_Bacteria_48488	IHU_PO_87_Bacteria_48488	IHU_PF_87_Bacteria_48488	IHU_PG_87_Bacteria_48488	0	0	0	0	0	0	0	0	0	0	0	0	0	0	0	0	0	0	0	0	0	0	0	0	0	0	0	0	0	0	0	0	0	0	0	0	0	0	0	0	0	0	0	0	0	0	0	0	0	0	0	0	0	0	0	0	0	0	0
IHU_PS_87_Bacteria_48490	Bacteria	IHU_PP_87_Bacteria_48490	IHU_PC_87_Bacteria_48490	IHU_PO_87_Bacteria_48490	IHU_PF_87_Bacteria_48490	IHU_PG_87_Bacteria_48490	0	0	0	0	0	0	0	0	0	0	0	0	0	0	0	0	0	0	0	0	0	0	0	0	0	0	0	0	0	0	0	0	0	0	0	0	0	0	0	0	0	0	0	0	0	0	0	0	0	0	0	0	0	0	0	0	0	0	0
IHU_PS_87_Bacteria_48506	Bacteria	IHU_PP_87_Bacteria_48506	IHU_PC_87_Bacteria_48506	IHU_PO_87_Bacteria_48506	IHU_PF_87_Bacteria_48506	IHU_PG_87_Bacteria_48506	0	0	0	0	0	0	0	0	0	0	0	0	0	0	0	0	0	0	0	0	0	0	0	0	0	0	0	0	0	0	0	0	0	0	0	0	0	0	0	0	0	0	0	0	0	0	0	0	0	0	0	0	0	0	0	0	0	0	0
IHU_PS_87_Bacteria_48512	Bacteria	IHU_PP_87_Bacteria_48512	IHU_PC_87_Bacteria_48512	IHU_PO_87_Bacteria_48512	IHU_PF_87_Bacteria_48512	IHU_PG_87_Bacteria_48512	0	0	0	0	0	0	0	0	0	0	0	0	0	0	0	0	0	0	0	0	0	0	0	0	0	0	0	0	0	0	0	0	0	0	0	0	0	0	0	0	0	0	0	0	0	0	0	0	0	0	0	0	0	0	0	0	0	0	0
IHU_PS_87_Bacteria_48540	Bacteria	IHU_PP_87_Bacteria_48540	IHU_PC_87_Bacteria_48540	IHU_PO_87_Bacteria_48540	IHU_PF_87_Bacteria_48540	IHU_PG_87_Bacteria_48540	0	0	0	0	0	0	0	0	0	0	0	0	0	0	0	0	0	0	0	0	0	0	0	0	0	0	0	0	0	0	0	0	0	0	0	0	0	0	0	0	0	0	0	0	0	0	0	0	0	0	0	0	0	0	0	0	0	0	0
IHU_PS_87_Bacteria_48582	Bacteria	IHU_PP_87_Bacteria_48582	IHU_PC_87_Bacteria_48582	IHU_PO_87_Bacteria_48582	IHU_PF_87_Bacteria_48582	IHU_PG_87_Bacteria_48582	0	0	0	0	0	0	0	0	0	0	0	0	0	0	0	0	0	0	0	0	0	0	0	0	0	0	0	0	0	0	0	0	0	0	0	0	0	0	0	0	0	0	0	0	0	0	0	0	0	0	0	0	0	0	0	0	0	0	0
IHU_PS_87_Bacteria_48586	Bacteria	IHU_PP_87_Bacteria_48586	IHU_PC_87_Bacteria_48586	IHU_PO_87_Bacteria_48586	IHU_PF_87_Bacteria_48586	IHU_PG_87_Bacteria_48586	0	0	0	0	0	0	0	0	0	0	0	0	0	0	0	0	0	0	0	0	0	0	0	0	0	0	0	0	0	0	0	0	0	0	0	0	0	0	0	0	0	0	0	0	0	0	0	0	0	0	0	0	0	0	0	0	0	0	0
IHU_PS_87_Bacteria_48592	Bacteria	IHU_PP_87_Bacteria_48592	IHU_PC_87_Bacteria_48592	IHU_PO_87_Bacteria_48592	IHU_PF_87_Bacteria_48592	IHU_PG_87_Bacteria_48592	0	0	0	0	0	0	0	0	0	0	0	0	0	0	0	0	0	0	0	0	0	0	0	0	0	0	0	0	0	0	0	0	0	0	0	0	0	0	0	0	0	0	0	0	0	0	0	0	0	0	0	0	0	0	0	0	0	0	0
IHU_PS_87_Bacteria_48599	Bacteria	IHU_PP_87_Bacteria_48599	IHU_PC_87_Bacteria_48599	IHU_PO_87_Bacteria_48599	IHU_PF_87_Bacteria_48599	IHU_PG_87_Bacteria_48599	0	0	0	0	0	0	0	0	0	0	0	0	0	0	0	0	0	0	0	0	0	0	0	0	0	0	0	0	0	0	0	0	0	0	0	0	0	0	0	0	0	0	0	0	0	0	0	0	0	0	0	0	0	0	0	0	0	0	0
IHU_PS_87_Bacteria_48607	Bacteria	IHU_PP_87_Bacteria_48607	IHU_PC_87_Bacteria_48607	IHU_PO_87_Bacteria_48607	IHU_PF_87_Bacteria_48607	IHU_PG_87_Bacteria_48607	0	0	0	0	0	0	0	0	0	0	0	0	0	0	0	0	0	0	0	0	0	0	0	0	0	0	0	0	0	0	0	0	0	0	0	0	0	0	0	0	0	0	0	0	0	0	0	0	0	0	0	0	0	0	0	0	0	0	0
IHU_PS_87_Bacteria_48639	Bacteria	IHU_PP_87_Bacteria_48639	IHU_PC_87_Bacteria_48639	IHU_PO_87_Bacteria_48639	IHU_PF_87_Bacteria_48639	IHU_PG_87_Bacteria_48639	0	0	0	0	0	0	0	0	0	0	0	0	0	0	0	0	0	0	0	0	0	0	0	0	0	0	0	0	0	0	0	0	0	0	0	0	0	0	0	0	0	0	0	0	0	0	0	0	0	0	0	0	0	0	0	0	0	0	0
IHU_PS_87_Bacteria_48646	Bacteria	IHU_PP_87_Bacteria_48646	IHU_PC_87_Bacteria_48646	IHU_PO_87_Bacteria_48646	IHU_PF_87_Bacteria_48646	IHU_PG_87_Bacteria_48646	0	0	0	0	0	0	0	0	0	0	0	0	0	0	0	0	0	0	0	0	0	0	0	0	0	0	0	0	0	0	0	0	0	0	0	0	0	0	0	0	0	0	0	0	0	0	0	0	0	0	0	0	0	0	0	0	0	0	0
IHU_PS_87_Bacteria_48658	Bacteria	IHU_PP_87_Bacteria_48658	IHU_PC_87_Bacteria_48658	IHU_PO_87_Bacteria_48658	IHU_PF_87_Bacteria_48658	IHU_PG_87_Bacteria_48658	0	0	0	0	0	0	0	0	0	0	0	0	0	0	0	0	0	0	0	0	0	0	0	0	0	0	0	0	0	0	0	0	0	0	0	0	0	0	0	0	0	0	0	0	0	0	0	0	0	0	0	0	0	0	0	0	0	0	0
IHU_PS_87_Bacteria_48689	Bacteria	IHU_PP_87_Bacteria_48689	IHU_PC_87_Bacteria_48689	IHU_PO_87_Bacteria_48689	IHU_PF_87_Bacteria_48689	IHU_PG_87_Bacteria_48689	0	0	0	0	0	0	0	0	0	0	0	0	0	0	0	0	0	0	0	0	0	0	0	0	0	0	0	0	0	0	0	0	0	0	0	0	0	0	0	0	0	0	0	0	0	0	0	0	0	0	0	0	0	0	0	0	0	0	0
IHU_PS_87_Bacteria_48700	Bacteria	IHU_PP_87_Bacteria_48700	IHU_PC_87_Bacteria_48700	IHU_PO_87_Bacteria_48700	IHU_PF_87_Bacteria_48700	IHU_PG_87_Bacteria_48700	0	0	0	0	0	0	0	0	0	0	0	0	0	0	0	0	0	0	0	0	0	0	0	0	0	0	0	0	0	0	0	0	0	0	0	0	0	0	0	0	0	0	0	0	0	0	0	0	0	0	0	0	0	0	0	0	0	0	0
IHU_PS_87_Bacteria_48722	Bacteria	IHU_PP_87_Bacteria_48722	IHU_PC_87_Bacteria_48722	IHU_PO_87_Bacteria_48722	IHU_PF_87_Bacteria_48722	IHU_PG_87_Bacteria_48722	0	0	0	0	0	0	0	0	0	0	0	0	0	0	0	0	0	0	0	0	0	0	0	0	0	0	0	0	0	0	0	0	0	0	0	0	0	0	0	0	0	0	0	0	0	0	0	0	0	0	0	0	0	0	0	0	0	0	0
IHU_PS_87_Bacteria_48772	Bacteria	IHU_PP_87_Bacteria_48772	IHU_PC_87_Bacteria_48772	IHU_PO_87_Bacteria_48772	IHU_PF_87_Bacteria_48772	IHU_PG_87_Bacteria_48772	0	0	0	0	0	0	0	0	0	0	0	0	0	0	0	0	0	0	0	0	0	0	0	0	0	0	0	0	0	0	0	0	0	0	0	0	0	0	0	0	0	0	0	0	0	0	0	0	0	0	0	0	0	0	0	0	0	0	0
IHU_PS_87_Bacteria_48787	Bacteria	IHU_PP_87_Bacteria_48787	IHU_PC_87_Bacteria_48787	IHU_PO_87_Bacteria_48787	IHU_PF_87_Bacteria_48787	IHU_PG_87_Bacteria_48787	0	0	0	0	0	0	0	0	0	0	0	0	0	0	0	0	0	0	0	0	0	0	0	0	0	0	0	0	0	0	0	0	0	0	0	0	0	0	0	0	0	0	0	0	0	0	0	0	0	0	0	0	0	0	0	0	0	0	0
IHU_PS_87_Bacteria_48835	Bacteria	IHU_PP_87_Bacteria_48835	IHU_PC_87_Bacteria_48835	IHU_PO_87_Bacteria_48835	IHU_PF_87_Bacteria_48835	IHU_PG_87_Bacteria_48835	0	0	0	0	0	0	0	0	0	0	0	0	0	0	0	0	0	0	0	0	0	0	0	0	0	0	0	0	0	0	0	0	0	0	0	0	0	0	0	0	0	0	0	0	0	0	0	0	0	0	0	0	0	0	0	0	0	0	0
IHU_PS_87_Bacteria_48840	Bacteria	IHU_PP_87_Bacteria_48840	IHU_PC_87_Bacteria_48840	IHU_PO_87_Bacteria_48840	IHU_PF_87_Bacteria_48840	IHU_PG_87_Bacteria_48840	0	0	0	0	0	0	0	0	0	0	0	0	0	0	0	0	0	0	0	0	0	0	0	0	0	0	0	0	0	0	0	0	0	0	0	0	0	0	0	0	0	0	0	0	0	0	0	0	0	0	0	0	0	0	0	0	0	0	0
IHU_PS_87_Bacteria_48846	Bacteria	IHU_PP_87_Bacteria_48846	IHU_PC_87_Bacteria_48846	IHU_PO_87_Bacteria_48846	IHU_PF_87_Bacteria_48846	IHU_PG_87_Bacteria_48846	0	0	0	0	0	0	0	0	0	0	0	0	0	0	0	0	0	0	0	0	0	0	0	0	0	0	0	0	0	0	0	0	0	0	0	0	0	0	0	0	0	0	0	0	0	0	0	0	0	0	0	0	0	0	0	0	0	0	0
IHU_PS_87_Bacteria_48859	Bacteria	IHU_PP_87_Bacteria_48859	IHU_PC_87_Bacteria_48859	IHU_PO_87_Bacteria_48859	IHU_PF_87_Bacteria_48859	IHU_PG_87_Bacteria_48859	0	0	0	0	0	0	0	0	0	0	0	0	0	0	0	0	0	0	0	0	0	0	0	0	0	0	0	0	0	0	0	0	0	0	0	0	0	0	0	0	0	0	0	0	0	0	0	0	0	0	0	0	0	0	0	0	0	0	0
IHU_PS_87_Bacteria_48869	Bacteria	IHU_PP_87_Bacteria_48869	IHU_PC_87_Bacteria_48869	IHU_PO_87_Bacteria_48869	IHU_PF_87_Bacteria_48869	IHU_PG_87_Bacteria_48869	0	0	0	0	0	0	0	0	0	0	0	0	0	0	0	0	0	0	0	0	0	0	0	0	0	0	0	0	0	0	0	0	0	0	0	0	0	0	0	0	0	0	0	0	0	0	0	0	0	0	0	0	0	0	0	0	0	0	0
IHU_PS_87_Bacteria_48872	Bacteria	IHU_PP_87_Bacteria_48872	IHU_PC_87_Bacteria_48872	IHU_PO_87_Bacteria_48872	IHU_PF_87_Bacteria_48872	IHU_PG_87_Bacteria_48872	0	0	0	0	0	0	0	0	0	0	0	0	0	0	0	0	0	0	0	0	0	0	0	0	0	0	0	0	0	0	0	0	0	0	0	0	0	0	0	0	0	0	0	0	0	0	0	0	0	0	0	0	0	0	0	0	0	0	0
IHU_PS_87_Bacteria_48931	Bacteria	IHU_PP_87_Bacteria_48931	IHU_PC_87_Bacteria_48931	IHU_PO_87_Bacteria_48931	IHU_PF_87_Bacteria_48931	IHU_PG_87_Bacteria_48931	0	0	0	0	0	0	0	0	0	0	0	0	0	0	0	0	0	0	0	0	0	0	0	0	0	0	0	0	0	0	0	0	0	0	0	0	0	0	0	0	0	0	0	0	0	0	0	0	0	0	0	0	0	0	0	0	0	0	0
IHU_PS_87_Bacteria_48933	Bacteria	IHU_PP_87_Bacteria_48933	IHU_PC_87_Bacteria_48933	IHU_PO_87_Bacteria_48933	IHU_PF_87_Bacteria_48933	IHU_PG_87_Bacteria_48933	0	0	0	0	0	0	0	0	0	0	0	0	0	0	0	0	0	0	0	0	0	0	0	0	0	0	0	0	0	0	0	0	0	0	0	0	0	0	0	0	0	0	0	0	0	0	0	0	0	0	0	0	0	0	0	0	0	0	0
IHU_PS_87_Bacteria_48957	Bacteria	IHU_PP_87_Bacteria_48957	IHU_PC_87_Bacteria_48957	IHU_PO_87_Bacteria_48957	IHU_PF_87_Bacteria_48957	IHU_PG_87_Bacteria_48957	0	0	0	0	0	0	0	0	0	0	0	0	0	0	0	0	0	0	0	0	0	0	0	0	0	0	0	0	0	0	0	0	0	0	0	0	0	0	0	0	0	0	0	0	0	0	0	0	0	0	0	0	0	0	0	0	0	0	0
IHU_PS_87_Bacteria_48988	Bacteria	IHU_PP_87_Bacteria_48988	IHU_PC_87_Bacteria_48988	IHU_PO_87_Bacteria_48988	IHU_PF_87_Bacteria_48988	IHU_PG_87_Bacteria_48988	0	0	0	0	0	0	0	0	0	0	0	0	0	0	0	0	0	0	0	0	0	0	0	0	0	0	0	0	0	0	0	0	0	0	0	0	0	0	0	0	0	0	0	0	0	0	0	0	0	0	0	0	0	0	0	0	0	0	0
IHU_PS_87_Bacteria_48996	Bacteria	IHU_PP_87_Bacteria_48996	IHU_PC_87_Bacteria_48996	IHU_PO_87_Bacteria_48996	IHU_PF_87_Bacteria_48996	IHU_PG_87_Bacteria_48996	0	0	0	0	0	0	0	0	0	0	0	0	0	0	0	0	0	0	0	0	0	0	0	0	0	0	0	0	0	0	0	0	0	0	0	0	0	0	0	0	0	0	0	0	0	0	0	0	0	0	0	0	0	0	0	0	0	0	0
IHU_PS_87_Bacteria_49035	Bacteria	IHU_PP_87_Bacteria_49035	IHU_PC_87_Bacteria_49035	IHU_PO_87_Bacteria_49035	IHU_PF_87_Bacteria_49035	IHU_PG_87_Bacteria_49035	0	0	0	0	0	0	0	0	0	0	0	0	0	0	0	0	0	0	0	0	0	0	0	0	0	0	0	0	0	0	0	0	0	0	0	0	0	0	0	0	0	0	0	0	0	0	0	0	0	0	0	0	0	0	0	0	0	0	0
IHU_PS_87_Bacteria_49055	Bacteria	IHU_PP_87_Bacteria_49055	IHU_PC_87_Bacteria_49055	IHU_PO_87_Bacteria_49055	IHU_PF_87_Bacteria_49055	IHU_PG_87_Bacteria_49055	0	0	0	0	0	0	0	0	0	0	0	0	0	0	0	0	0	0	0	0	0	0	0	0	0	0	0	0	0	0	0	0	0	0	0	0	0	0	0	0	0	0	0	0	0	0	0	0	0	0	0	0	0	0	0	0	0	0	0
IHU_PS_87_Bacteria_49092	Bacteria	IHU_PP_87_Bacteria_49092	IHU_PC_87_Bacteria_49092	IHU_PO_87_Bacteria_49092	IHU_PF_87_Bacteria_49092	IHU_PG_87_Bacteria_49092	0	0	0	0	0	0	0	0	0	0	0	0	0	0	0	0	0	0	0	0	0	0	0	0	0	0	0	0	0	0	0	0	0	0	0	0	0	0	0	0	0	0	0	0	0	0	0	0	0	0	0	0	0	0	0	0	0	0	0
IHU_PS_87_Bacteria_49142	Bacteria	IHU_PP_87_Bacteria_49142	IHU_PC_87_Bacteria_49142	IHU_PO_87_Bacteria_49142	IHU_PF_87_Bacteria_49142	IHU_PG_87_Bacteria_49142	0	0	0	0	0	0	0	0	0	0	0	0	0	0	0	0	0	0	0	0	0	0	0	0	0	0	0	0	0	0	0	0	0	0	0	0	0	0	0	0	0	0	0	0	0	0	0	0	0	0	0	0	0	0	0	0	0	0	0
IHU_PS_87_Bacteria_49177	Bacteria	IHU_PP_87_Bacteria_49177	IHU_PC_87_Bacteria_49177	IHU_PO_87_Bacteria_49177	IHU_PF_87_Bacteria_49177	IHU_PG_87_Bacteria_49177	0	0	0	0	0	0	0	0	0	0	0	0	0	0	0	0	0	0	0	0	0	0	0	0	0	0	0	0	0	0	0	0	0	0	0	0	0	0	0	0	0	0	0	0	0	0	0	0	0	0	0	0	0	0	0	0	0	0	0
IHU_PS_87_Bacteria_49232	Bacteria	IHU_PP_87_Bacteria_49232	IHU_PC_87_Bacteria_49232	IHU_PO_87_Bacteria_49232	IHU_PF_87_Bacteria_49232	IHU_PG_87_Bacteria_49232	0	0	0	0	0	0	0	0	0	0	0	0	0	0	0	0	0	0	0	0	0	0	0	0	0	0	0	0	0	0	0	0	0	0	0	0	0	0	0	0	0	0	0	0	0	0	0	0	0	0	0	0	0	0	0	0	0	0	0
IHU_PS_87_Bacteria_49247	Bacteria	IHU_PP_87_Bacteria_49247	IHU_PC_87_Bacteria_49247	IHU_PO_87_Bacteria_49247	IHU_PF_87_Bacteria_49247	IHU_PG_87_Bacteria_49247	0	0	0	0	0	0	0	0	0	0	0	0	0	0	0	0	0	0	0	0	0	0	0	0	0	0	0	0	0	0	0	0	0	0	0	0	0	0	0	0	0	0	0	0	0	0	0	0	0	0	0	0	0	0	0	0	0	0	0
IHU_PS_87_Bacteria_49336	Bacteria	IHU_PP_87_Bacteria_49336	IHU_PC_87_Bacteria_49336	IHU_PO_87_Bacteria_49336	IHU_PF_87_Bacteria_49336	IHU_PG_87_Bacteria_49336	0	0	0	0	0	0	0	0	0	0	0	0	0	0	0	0	0	0	0	0	0	0	0	0	0	0	0	0	0	0	0	0	0	0	0	0	0	0	0	0	0	0	0	0	0	0	0	0	0	0	0	0	0	0	0	0	0	0	0
IHU_PS_87_Bacteria_49337	Bacteria	IHU_PP_87_Bacteria_49337	IHU_PC_87_Bacteria_49337	IHU_PO_87_Bacteria_49337	IHU_PF_87_Bacteria_49337	IHU_PG_87_Bacteria_49337	0	0	0	0	0	0	0	0	0	0	0	0	0	0	0	0	0	0	0	0	0	0	0	0	0	0	0	0	0	0	0	0	0	0	0	0	0	0	0	0	0	0	0	0	0	0	0	0	0	0	0	0	0	0	0	0	0	0	0
IHU_PS_87_Bacteria_49519	Bacteria	IHU_PP_87_Bacteria_49519	IHU_PC_87_Bacteria_49519	IHU_PO_87_Bacteria_49519	IHU_PF_87_Bacteria_49519	IHU_PG_87_Bacteria_49519	0	0	0	0	0	0	0	0	0	0	0	0	0	0	0	0	0	0	0	0	0	0	0	0	0	0	0	0	0	0	0	0	0	0	0	0	0	0	0	0	0	0	0	0	0	0	0	0	0	0	0	0	0	0	0	0	0	0	0
IHU_PS_87_Bacteria_49559	Bacteria	IHU_PP_87_Bacteria_49559	IHU_PC_87_Bacteria_49559	IHU_PO_87_Bacteria_49559	IHU_PF_87_Bacteria_49559	IHU_PG_87_Bacteria_49559	0	0	0	0	0	0	0	0	0	0	0	0	0	0	0	0	0	0	0	0	0	0	0	0	0	0	0	0	0	0	0	0	0	0	0	0	0	0	0	0	0	0	0	0	0	0	0	0	0	0	0	0	0	0	0	0	0	0	0
IHU_PS_87_Bacteria_49578	Bacteria	IHU_PP_87_Bacteria_49578	IHU_PC_87_Bacteria_49578	IHU_PO_87_Bacteria_49578	IHU_PF_87_Bacteria_49578	IHU_PG_87_Bacteria_49578	0	0	0	0	0	0	0	0	0	0	0	0	0	0	0	0	0	0	0	0	0	0	0	0	0	0	0	0	0	0	0	0	0	0	0	0	0	0	0	0	0	0	0	0	0	0	0	0	0	0	0	0	0	0	0	0	0	0	0
IHU_PS_87_Bacteria_49592	Bacteria	IHU_PP_87_Bacteria_49592	IHU_PC_87_Bacteria_49592	IHU_PO_87_Bacteria_49592	IHU_PF_87_Bacteria_49592	IHU_PG_87_Bacteria_49592	0	0	0	0	0	0	0	0	0	0	0	0	0	0	0	0	0	0	0	0	0	0	0	0	0	0	0	0	0	0	0	0	0	0	0	0	0	0	0	0	0	0	0	0	0	0	0	0	0	0	0	0	0	0	0	0	0	0	0
IHU_PS_87_Bacteria_49618	Bacteria	IHU_PP_87_Bacteria_49618	IHU_PC_87_Bacteria_49618	IHU_PO_87_Bacteria_49618	IHU_PF_87_Bacteria_49618	IHU_PG_87_Bacteria_49618	0	0	0	0	0	0	0	0	0	0	0	0	0	0	0	0	0	0	0	0	0	0	0	0	0	0	0	0	0	0	0	0	0	0	0	0	0	0	0	0	0	0	0	0	0	0	0	0	0	0	0	0	0	0	0	0	0	0	0
IHU_PS_87_Bacteria_49620	Bacteria	IHU_PP_87_Bacteria_49620	IHU_PC_87_Bacteria_49620	IHU_PO_87_Bacteria_49620	IHU_PF_87_Bacteria_49620	IHU_PG_87_Bacteria_49620	0	0	0	0	0	0	0	0	0	0	0	0	0	0	0	0	0	0	0	0	0	0	0	0	0	0	0	0	0	0	0	0	0	0	0	0	0	0	0	0	0	0	0	0	0	0	0	0	0	0	0	0	0	0	0	0	0	0	0
IHU_PS_87_Bacteria_49643	Bacteria	IHU_PP_87_Bacteria_49643	IHU_PC_87_Bacteria_49643	IHU_PO_87_Bacteria_49643	IHU_PF_87_Bacteria_49643	IHU_PG_87_Bacteria_49643	0	0	0	0	0	0	0	0	0	0	0	0	0	0	0	0	0	0	0	0	0	0	0	0	0	0	0	0	0	0	0	0	0	0	0	0	0	0	0	0	0	0	0	0	0	0	0	0	0	0	0	0	0	0	0	0	0	0	0
IHU_PS_87_Bacteria_49651	Bacteria	IHU_PP_87_Bacteria_49651	IHU_PC_87_Bacteria_49651	IHU_PO_87_Bacteria_49651	IHU_PF_87_Bacteria_49651	IHU_PG_87_Bacteria_49651	0	0	0	0	0	0	0	0	0	0	0	0	0	0	0	0	0	0	0	0	0	0	0	0	0	0	0	0	0	0	0	0	0	0	0	0	0	0	0	0	0	0	0	0	0	0	0	0	0	0	0	0	0	0	0	0	0	0	0
IHU_PS_87_Bacteria_49678	Bacteria	IHU_PP_87_Bacteria_49678	IHU_PC_87_Bacteria_49678	IHU_PO_87_Bacteria_49678	IHU_PF_87_Bacteria_49678	IHU_PG_87_Bacteria_49678	0	0	0	0	0	0	0	0	0	0	0	0	0	0	0	0	0	0	0	0	0	0	0	0	0	0	0	0	0	0	0	0	0	0	0	0	0	0	0	0	0	0	0	0	0	0	0	0	0	0	0	0	0	0	0	0	0	0	0
IHU_PS_87_Bacteria_49715	Bacteria	IHU_PP_87_Bacteria_49715	IHU_PC_87_Bacteria_49715	IHU_PO_87_Bacteria_49715	IHU_PF_87_Bacteria_49715	IHU_PG_87_Bacteria_49715	0	0	0	0	0	0	0	0	0	0	0	0	0	0	0	0	0	0	0	0	0	0	0	0	0	0	0	0	0	0	0	0	0	0	0	0	0	0	0	0	0	0	0	0	0	0	0	0	0	0	0	0	0	0	0	0	0	0	0
IHU_PS_87_Bacteria_49742	Bacteria	IHU_PP_87_Bacteria_49742	IHU_PC_87_Bacteria_49742	IHU_PO_87_Bacteria_49742	IHU_PF_87_Bacteria_49742	IHU_PG_87_Bacteria_49742	0	0	0	0	0	0	0	0	0	0	0	0	0	0	0	0	0	0	0	0	0	0	0	0	0	0	0	0	0	0	0	0	0	0	0	0	0	0	0	0	0	0	0	0	0	0	0	0	0	0	0	0	0	0	0	0	0	0	0
IHU_PS_87_Bacteria_49753	Bacteria	IHU_PP_87_Bacteria_49753	IHU_PC_87_Bacteria_49753	IHU_PO_87_Bacteria_49753	IHU_PF_87_Bacteria_49753	IHU_PG_87_Bacteria_49753	0	0	0	0	0	0	0	0	0	0	0	0	0	0	0	0	0	0	0	0	0	0	0	0	0	0	0	0	0	0	0	0	0	0	0	0	0	0	0	0	0	0	0	0	0	0	0	0	0	0	0	0	0	0	0	0	0	0	0
IHU_PS_87_Bacteria_49792	Bacteria	IHU_PP_87_Bacteria_49792	IHU_PC_87_Bacteria_49792	IHU_PO_87_Bacteria_49792	IHU_PF_87_Bacteria_49792	IHU_PG_87_Bacteria_49792	0	0	0	0	0	0	0	0	0	0	0	0	0	0	0	0	0	0	0	0	0	0	0	0	0	0	0	0	0	0	0	0	0	0	0	0	0	0	0	0	0	0	0	0	0	0	0	0	0	0	0	0	0	0	0	0	0	0	0
IHU_PS_87_Bacteria_49793	Bacteria	IHU_PP_87_Bacteria_49793	IHU_PC_87_Bacteria_49793	IHU_PO_87_Bacteria_49793	IHU_PF_87_Bacteria_49793	IHU_PG_87_Bacteria_49793	0	0	0	0	0	0	0	0	0	0	0	0	0	0	0	0	0	0	0	0	0	0	0	0	0	0	0	0	0	0	0	0	0	0	0	0	0	0	0	0	0	0	0	0	0	0	0	0	0	0	0	0	0	0	0	0	0	0	0
IHU_PS_87_Bacteria_49796	Bacteria	IHU_PP_87_Bacteria_49796	IHU_PC_87_Bacteria_49796	IHU_PO_87_Bacteria_49796	IHU_PF_87_Bacteria_49796	IHU_PG_87_Bacteria_49796	0	0	0	0	0	0	0	0	0	0	0	0	0	0	0	0	0	0	0	0	0	0	0	0	0	0	0	0	0	0	0	0	0	31	0	0	0	0	0	0	0	0	0	0	0	0	0	0	0	0	0	0	0	0	0	0	0	0	0
IHU_PS_87_Bacteria_49866	Bacteria	IHU_PP_87_Bacteria_49866	IHU_PC_87_Bacteria_49866	IHU_PO_87_Bacteria_49866	IHU_PF_87_Bacteria_49866	IHU_PG_87_Bacteria_49866	0	0	0	0	0	0	0	0	0	0	0	0	0	0	0	0	0	0	0	0	0	0	0	0	0	0	0	0	0	0	0	0	0	0	0	0	0	0	0	0	0	0	0	0	0	0	0	0	0	0	0	0	0	0	0	0	0	0	0
IHU_PS_87_Bacteria_50	Bacteria	IHU_PP_87_Bacteria_50	IHU_PC_87_Bacteria_50	IHU_PO_87_Bacteria_50	IHU_PF_87_Bacteria_50	IHU_PG_87_Bacteria_50	0	0	0	0	0	0	0	0	0	0	0	0	0	0	0	0	0	0	0	0	0	0	0	0	0	0	0	0	0	0	0	0	0	0	0	0	0	0	0	0	0	0	0	0	0	0	0	0	0	0	0	0	0	0	0	0	0	0	0
IHU_PS_87_Bacteria_50002	Bacteria	IHU_PP_87_Bacteria_50002	IHU_PC_87_Bacteria_50002	IHU_PO_87_Bacteria_50002	IHU_PF_87_Bacteria_50002	IHU_PG_87_Bacteria_50002	0	0	0	0	0	0	0	0	0	0	0	0	0	0	0	0	0	0	0	0	0	0	0	0	0	0	0	0	0	0	0	0	0	0	0	0	0	0	0	0	0	0	0	0	0	0	0	0	0	0	0	0	0	0	0	0	0	0	0
IHU_PS_87_Bacteria_50028	Bacteria	IHU_PP_87_Bacteria_50028	IHU_PC_87_Bacteria_50028	IHU_PO_87_Bacteria_50028	IHU_PF_87_Bacteria_50028	IHU_PG_87_Bacteria_50028	0	0	0	0	0	0	0	0	0	0	0	0	0	0	0	0	0	0	0	0	0	0	0	0	0	0	0	0	0	0	0	0	0	0	0	0	0	0	0	0	0	0	0	0	0	0	0	0	0	0	0	0	0	0	0	0	0	0	0
IHU_PS_87_Bacteria_50029	Bacteria	IHU_PP_87_Bacteria_50029	IHU_PC_87_Bacteria_50029	IHU_PO_87_Bacteria_50029	IHU_PF_87_Bacteria_50029	IHU_PG_87_Bacteria_50029	0	0	0	0	0	0	0	0	0	0	0	0	0	0	0	0	0	0	0	0	0	0	0	0	0	0	0	0	0	0	0	0	0	0	0	0	0	0	0	0	0	0	0	0	0	0	0	0	0	0	0	0	0	0	0	0	0	0	0
IHU_PS_87_Bacteria_50032	Bacteria	IHU_PP_87_Bacteria_50032	IHU_PC_87_Bacteria_50032	IHU_PO_87_Bacteria_50032	IHU_PF_87_Bacteria_50032	IHU_PG_87_Bacteria_50032	0	0	0	0	0	0	0	0	0	0	0	0	0	0	0	0	0	0	0	0	0	0	0	0	0	0	0	0	0	0	0	0	0	0	0	0	0	0	0	0	0	0	0	0	0	0	0	0	0	0	0	0	0	0	0	0	0	0	0
IHU_PS_87_Bacteria_50058	Bacteria	IHU_PP_87_Bacteria_50058	IHU_PC_87_Bacteria_50058	IHU_PO_87_Bacteria_50058	IHU_PF_87_Bacteria_50058	IHU_PG_87_Bacteria_50058	0	0	0	0	0	0	0	0	0	0	0	0	0	0	0	0	0	0	0	0	0	0	0	0	0	0	0	0	0	0	0	0	0	0	0	0	0	0	0	0	0	0	0	0	0	0	0	0	0	0	0	0	0	0	0	0	0	0	0
IHU_PS_87_Bacteria_50083	Bacteria	IHU_PP_87_Bacteria_50083	IHU_PC_87_Bacteria_50083	IHU_PO_87_Bacteria_50083	IHU_PF_87_Bacteria_50083	IHU_PG_87_Bacteria_50083	0	0	0	0	0	0	0	0	0	0	0	0	0	0	0	0	0	0	0	0	0	0	0	0	0	0	0	0	0	0	0	0	0	0	0	0	0	0	0	0	0	0	0	0	0	0	0	0	0	0	0	0	0	0	0	0	0	0	0
IHU_PS_87_Bacteria_50104	Bacteria	IHU_PP_87_Bacteria_50104	IHU_PC_87_Bacteria_50104	IHU_PO_87_Bacteria_50104	IHU_PF_87_Bacteria_50104	IHU_PG_87_Bacteria_50104	0	0	0	0	0	0	0	0	0	0	0	0	0	0	0	0	0	0	0	0	0	0	0	0	0	0	0	0	0	0	0	0	0	0	0	0	0	0	0	0	0	0	0	0	0	0	0	0	0	0	0	0	0	0	0	0	0	0	0
IHU_PS_87_Bacteria_50123	Bacteria	IHU_PP_87_Bacteria_50123	IHU_PC_87_Bacteria_50123	IHU_PO_87_Bacteria_50123	IHU_PF_87_Bacteria_50123	IHU_PG_87_Bacteria_50123	0	0	0	0	0	0	0	0	0	0	0	0	0	0	0	0	0	0	0	0	0	0	0	0	0	0	0	0	0	0	0	0	0	0	0	0	0	0	0	0	0	0	0	0	0	0	0	0	0	0	0	0	0	0	0	0	0	0	0
IHU_PS_87_Bacteria_50128	Bacteria	IHU_PP_87_Bacteria_50128	IHU_PC_87_Bacteria_50128	IHU_PO_87_Bacteria_50128	IHU_PF_87_Bacteria_50128	IHU_PG_87_Bacteria_50128	0	0	0	0	0	0	0	0	0	0	0	0	0	0	0	0	0	0	0	0	0	0	0	0	0	0	0	0	0	0	0	0	0	0	0	0	0	0	0	0	0	0	0	0	0	0	0	0	0	0	0	0	0	0	0	0	0	0	0
IHU_PS_87_Bacteria_50137	Bacteria	IHU_PP_87_Bacteria_50137	IHU_PC_87_Bacteria_50137	IHU_PO_87_Bacteria_50137	IHU_PF_87_Bacteria_50137	IHU_PG_87_Bacteria_50137	0	0	0	0	0	0	0	0	0	0	0	0	0	0	0	0	0	0	0	0	0	0	0	0	0	0	0	0	0	0	0	0	0	0	0	0	0	0	0	0	0	0	0	0	0	0	0	0	0	0	0	0	0	0	0	0	0	0	0
IHU_PS_87_Bacteria_50145	Bacteria	IHU_PP_87_Bacteria_50145	IHU_PC_87_Bacteria_50145	IHU_PO_87_Bacteria_50145	IHU_PF_87_Bacteria_50145	IHU_PG_87_Bacteria_50145	0	0	0	0	0	0	0	0	0	0	0	0	0	0	0	0	0	0	0	0	0	0	0	0	0	0	0	0	0	0	0	0	0	0	0	0	0	0	0	0	0	0	0	0	0	0	0	0	0	0	0	0	0	0	0	0	0	0	0
IHU_PS_87_Bacteria_50156	Bacteria	IHU_PP_87_Bacteria_50156	IHU_PC_87_Bacteria_50156	IHU_PO_87_Bacteria_50156	IHU_PF_87_Bacteria_50156	IHU_PG_87_Bacteria_50156	0	0	0	0	0	0	0	0	0	0	0	0	0	0	0	0	0	0	0	0	0	0	0	0	0	0	0	0	0	0	0	0	0	0	0	0	0	0	0	0	0	0	0	0	0	0	0	0	0	0	0	0	0	0	0	0	0	0	0
IHU_PS_87_Bacteria_50301	Bacteria	IHU_PP_87_Bacteria_50301	IHU_PC_87_Bacteria_50301	IHU_PO_87_Bacteria_50301	IHU_PF_87_Bacteria_50301	IHU_PG_87_Bacteria_50301	0	0	0	0	0	0	0	0	0	0	0	0	0	0	0	0	0	0	0	0	0	0	0	0	0	0	0	0	0	0	0	0	0	0	0	0	0	0	0	0	0	0	0	0	0	0	0	0	0	0	0	0	0	0	0	0	0	0	0
IHU_PS_87_Bacteria_50315	Bacteria	IHU_PP_87_Bacteria_50315	IHU_PC_87_Bacteria_50315	IHU_PO_87_Bacteria_50315	IHU_PF_87_Bacteria_50315	IHU_PG_87_Bacteria_50315	0	0	0	0	0	0	0	0	0	0	0	0	0	0	0	0	0	0	0	0	0	0	0	0	0	0	0	0	0	0	0	0	0	0	0	0	0	0	0	0	0	0	0	0	0	0	0	0	0	0	0	0	0	0	0	0	0	0	0
IHU_PS_87_Bacteria_50338	Bacteria	IHU_PP_87_Bacteria_50338	IHU_PC_87_Bacteria_50338	IHU_PO_87_Bacteria_50338	IHU_PF_87_Bacteria_50338	IHU_PG_87_Bacteria_50338	0	0	0	0	0	0	0	0	0	0	0	0	0	0	32	0	0	0	0	0	0	0	0	0	0	0	0	0	0	0	0	0	0	0	0	0	0	0	0	0	0	0	0	0	0	0	0	0	0	0	0	0	0	0	0	0	0	0	0
IHU_PS_87_Bacteria_50345	Bacteria	IHU_PP_87_Bacteria_50345	IHU_PC_87_Bacteria_50345	IHU_PO_87_Bacteria_50345	IHU_PF_87_Bacteria_50345	IHU_PG_87_Bacteria_50345	0	0	0	0	0	0	0	0	0	0	0	0	0	0	0	0	0	0	0	0	0	0	0	0	0	0	0	0	0	0	0	0	0	0	0	0	0	0	0	0	0	0	0	0	0	0	0	0	0	0	0	0	0	0	0	0	0	0	0
IHU_PS_87_Bacteria_50376	Bacteria	IHU_PP_87_Bacteria_50376	IHU_PC_87_Bacteria_50376	IHU_PO_87_Bacteria_50376	IHU_PF_87_Bacteria_50376	IHU_PG_87_Bacteria_50376	0	0	0	0	0	0	0	0	0	0	0	0	0	0	0	0	0	0	0	0	0	0	0	0	0	0	0	0	0	0	0	0	0	0	0	0	0	0	0	0	0	0	0	0	0	0	0	0	0	0	0	0	0	0	0	0	0	0	0
IHU_PS_87_Bacteria_50412	Bacteria	IHU_PP_87_Bacteria_50412	IHU_PC_87_Bacteria_50412	IHU_PO_87_Bacteria_50412	IHU_PF_87_Bacteria_50412	IHU_PG_87_Bacteria_50412	0	0	0	0	0	0	0	0	0	0	0	0	0	0	0	0	0	0	0	0	0	0	0	0	0	0	0	0	0	0	0	0	0	0	0	0	0	0	0	0	0	0	0	0	0	0	0	0	0	0	0	0	0	0	0	0	0	0	0
IHU_PS_87_Bacteria_50428	Bacteria	IHU_PP_87_Bacteria_50428	IHU_PC_87_Bacteria_50428	IHU_PO_87_Bacteria_50428	IHU_PF_87_Bacteria_50428	IHU_PG_87_Bacteria_50428	0	0	0	0	0	0	0	0	0	0	0	0	0	0	0	0	0	0	0	0	0	0	0	0	0	0	0	0	0	0	0	0	0	0	0	0	0	0	0	0	0	0	0	0	0	0	0	0	0	0	0	0	0	0	0	0	0	0	0
IHU_PS_87_Bacteria_50439	Bacteria	IHU_PP_87_Bacteria_50439	IHU_PC_87_Bacteria_50439	IHU_PO_87_Bacteria_50439	IHU_PF_87_Bacteria_50439	IHU_PG_87_Bacteria_50439	0	0	0	0	0	0	0	0	0	0	0	0	0	0	0	0	0	0	0	0	0	0	0	0	0	0	0	0	0	0	0	0	0	0	0	0	0	0	0	0	0	0	0	0	0	0	0	0	0	0	0	0	0	0	0	0	0	0	0
IHU_PS_87_Bacteria_50450	Bacteria	IHU_PP_87_Bacteria_50450	IHU_PC_87_Bacteria_50450	IHU_PO_87_Bacteria_50450	IHU_PF_87_Bacteria_50450	IHU_PG_87_Bacteria_50450	0	0	0	0	0	0	0	0	0	0	0	0	0	0	0	0	0	0	0	0	0	0	0	0	0	0	0	0	0	0	0	0	0	0	0	0	0	0	0	0	0	0	0	0	0	0	0	0	0	0	0	0	0	0	0	0	0	0	0
IHU_PS_87_Bacteria_50476	Bacteria	IHU_PP_87_Bacteria_50476	IHU_PC_87_Bacteria_50476	IHU_PO_87_Bacteria_50476	IHU_PF_87_Bacteria_50476	IHU_PG_87_Bacteria_50476	0	0	0	0	0	0	0	0	0	0	0	0	0	0	0	0	0	0	0	0	0	0	0	0	0	0	0	0	0	0	0	0	0	0	0	0	0	0	0	0	0	0	0	0	0	0	0	0	0	0	0	0	0	0	0	0	0	0	0
IHU_PS_87_Bacteria_50515	Bacteria	IHU_PP_87_Bacteria_50515	IHU_PC_87_Bacteria_50515	IHU_PO_87_Bacteria_50515	IHU_PF_87_Bacteria_50515	IHU_PG_87_Bacteria_50515	0	0	0	0	0	0	0	0	0	0	0	0	0	0	0	0	0	0	0	0	0	0	0	0	0	0	0	0	0	0	0	0	0	0	0	0	0	0	0	0	0	0	0	0	0	0	0	0	0	0	0	0	0	0	0	0	0	0	0
IHU_PS_87_Bacteria_50522	Bacteria	IHU_PP_87_Bacteria_50522	IHU_PC_87_Bacteria_50522	IHU_PO_87_Bacteria_50522	IHU_PF_87_Bacteria_50522	IHU_PG_87_Bacteria_50522	0	0	0	0	0	0	0	0	0	0	0	0	0	0	0	0	0	0	0	0	0	0	0	0	0	0	0	0	0	0	0	0	0	0	0	0	0	0	0	0	0	0	0	0	0	0	0	0	0	0	0	0	0	0	0	0	0	0	0
IHU_PS_87_Bacteria_50523	Bacteria	IHU_PP_87_Bacteria_50523	IHU_PC_87_Bacteria_50523	IHU_PO_87_Bacteria_50523	IHU_PF_87_Bacteria_50523	IHU_PG_87_Bacteria_50523	0	0	0	0	0	0	0	0	0	0	0	0	0	0	0	0	0	0	0	0	0	0	0	0	0	0	0	0	0	0	0	0	0	0	0	0	0	0	0	0	0	0	0	0	0	0	0	0	0	0	0	0	0	0	0	0	0	0	0
IHU_PS_87_Bacteria_50547	Bacteria	IHU_PP_87_Bacteria_50547	IHU_PC_87_Bacteria_50547	IHU_PO_87_Bacteria_50547	IHU_PF_87_Bacteria_50547	IHU_PG_87_Bacteria_50547	0	0	0	0	0	0	0	0	0	0	0	0	0	0	0	0	0	0	0	0	0	0	0	0	0	0	0	0	0	0	0	0	0	0	0	0	0	0	0	0	0	0	0	0	0	0	0	0	0	0	0	0	0	0	0	0	0	0	0
IHU_PS_87_Bacteria_50590	Bacteria	IHU_PP_87_Bacteria_50590	IHU_PC_87_Bacteria_50590	IHU_PO_87_Bacteria_50590	IHU_PF_87_Bacteria_50590	IHU_PG_87_Bacteria_50590	0	0	0	0	0	0	0	0	0	0	0	0	0	0	0	0	0	0	0	0	0	0	0	0	0	0	0	0	0	0	0	0	0	0	0	0	0	0	0	0	0	0	0	0	0	0	0	0	0	0	0	0	0	0	0	0	0	0	0
IHU_PS_87_Bacteria_50598	Bacteria	IHU_PP_87_Bacteria_50598	IHU_PC_87_Bacteria_50598	IHU_PO_87_Bacteria_50598	IHU_PF_87_Bacteria_50598	IHU_PG_87_Bacteria_50598	0	0	0	0	0	0	0	0	0	0	0	0	0	0	0	0	0	0	0	0	0	0	0	0	0	0	0	0	0	0	0	0	0	0	0	0	0	0	0	0	0	0	0	0	0	0	0	0	0	0	0	0	0	0	0	0	0	0	0
IHU_PS_87_Bacteria_50604	Bacteria	IHU_PP_87_Bacteria_50604	IHU_PC_87_Bacteria_50604	IHU_PO_87_Bacteria_50604	IHU_PF_87_Bacteria_50604	IHU_PG_87_Bacteria_50604	0	0	0	0	0	0	0	0	0	0	0	0	0	0	0	0	0	0	0	0	0	0	0	0	0	0	0	0	0	0	0	0	0	0	0	0	0	0	0	0	0	0	0	0	0	0	0	0	0	0	0	0	0	0	0	0	0	0	0
IHU_PS_87_Bacteria_50607	Bacteria	IHU_PP_87_Bacteria_50607	IHU_PC_87_Bacteria_50607	IHU_PO_87_Bacteria_50607	IHU_PF_87_Bacteria_50607	IHU_PG_87_Bacteria_50607	0	0	0	0	0	0	0	0	0	0	0	0	0	0	0	0	0	0	0	0	0	0	0	0	0	0	0	0	0	0	0	0	0	0	0	0	0	0	0	0	0	0	0	0	0	0	0	0	0	0	0	0	0	0	0	0	0	0	0
IHU_PS_87_Bacteria_50620	Bacteria	IHU_PP_87_Bacteria_50620	IHU_PC_87_Bacteria_50620	IHU_PO_87_Bacteria_50620	IHU_PF_87_Bacteria_50620	IHU_PG_87_Bacteria_50620	0	0	0	0	0	0	0	0	0	0	0	0	0	0	0	0	0	0	0	0	0	0	0	0	0	0	0	0	0	0	0	0	0	0	0	0	0	0	0	0	0	0	0	0	0	0	0	0	0	0	0	0	0	0	0	0	0	0	0
IHU_PS_87_Bacteria_50645	Bacteria	IHU_PP_87_Bacteria_50645	IHU_PC_87_Bacteria_50645	IHU_PO_87_Bacteria_50645	IHU_PF_87_Bacteria_50645	IHU_PG_87_Bacteria_50645	0	0	0	0	0	0	0	0	0	0	0	0	0	0	0	0	0	0	0	0	0	0	0	0	0	0	0	0	0	0	0	0	0	0	0	0	0	0	0	0	0	0	0	0	0	0	0	0	0	0	0	0	0	0	0	0	0	0	0
IHU_PS_87_Bacteria_50648	Bacteria	IHU_PP_87_Bacteria_50648	IHU_PC_87_Bacteria_50648	IHU_PO_87_Bacteria_50648	IHU_PF_87_Bacteria_50648	IHU_PG_87_Bacteria_50648	0	0	0	0	0	0	0	0	0	0	0	0	0	0	0	0	0	0	0	0	0	0	0	0	0	0	0	0	0	0	0	0	0	0	0	0	0	0	0	0	0	0	0	0	0	0	0	0	0	0	0	0	0	0	0	0	0	0	0
IHU_PS_87_Bacteria_50687	Bacteria	IHU_PP_87_Bacteria_50687	IHU_PC_87_Bacteria_50687	IHU_PO_87_Bacteria_50687	IHU_PF_87_Bacteria_50687	IHU_PG_87_Bacteria_50687	0	0	0	0	0	0	0	0	0	0	0	0	0	0	0	0	0	0	0	0	0	0	0	0	0	0	0	0	0	0	0	0	0	0	0	0	0	0	0	0	0	0	0	0	0	0	0	0	0	0	0	0	0	0	0	0	0	0	0
IHU_PS_87_Bacteria_50720	Bacteria	IHU_PP_87_Bacteria_50720	IHU_PC_87_Bacteria_50720	IHU_PO_87_Bacteria_50720	IHU_PF_87_Bacteria_50720	IHU_PG_87_Bacteria_50720	0	0	0	0	0	0	0	0	0	0	0	0	0	0	0	0	0	0	0	0	0	0	0	0	0	0	0	0	0	0	0	0	0	0	0	0	0	0	0	0	0	0	0	0	0	0	0	0	0	0	0	0	0	0	0	0	0	0	0
IHU_PS_87_Bacteria_50763	Bacteria	IHU_PP_87_Bacteria_50763	IHU_PC_87_Bacteria_50763	IHU_PO_87_Bacteria_50763	IHU_PF_87_Bacteria_50763	IHU_PG_87_Bacteria_50763	0	0	0	0	0	0	0	0	0	0	0	0	0	0	0	0	0	0	0	0	0	0	0	0	0	0	0	0	0	0	0	0	0	0	0	0	0	0	0	0	0	0	0	0	0	0	0	0	0	0	0	0	0	0	0	0	0	0	0
IHU_PS_87_Bacteria_50810	Bacteria	IHU_PP_87_Bacteria_50810	IHU_PC_87_Bacteria_50810	IHU_PO_87_Bacteria_50810	IHU_PF_87_Bacteria_50810	IHU_PG_87_Bacteria_50810	0	0	0	0	0	0	0	0	0	0	0	0	0	0	0	0	0	0	0	0	0	0	0	0	0	0	0	0	0	0	0	0	0	0	0	0	0	0	0	0	0	0	0	0	0	0	0	0	0	0	0	0	0	0	0	0	0	0	0
IHU_PS_87_Bacteria_50834	Bacteria	IHU_PP_87_Bacteria_50834	IHU_PC_87_Bacteria_50834	IHU_PO_87_Bacteria_50834	IHU_PF_87_Bacteria_50834	IHU_PG_87_Bacteria_50834	0	0	0	0	0	0	0	0	0	0	0	0	0	0	0	0	0	0	0	0	0	0	0	0	0	0	0	0	0	0	0	0	0	0	0	0	0	0	0	0	0	0	0	0	0	0	0	0	0	0	0	0	0	0	0	0	0	0	0
IHU_PS_87_Bacteria_50840	Bacteria	IHU_PP_87_Bacteria_50840	IHU_PC_87_Bacteria_50840	IHU_PO_87_Bacteria_50840	IHU_PF_87_Bacteria_50840	IHU_PG_87_Bacteria_50840	0	0	0	0	0	0	0	0	0	0	0	0	0	0	0	0	0	0	0	0	0	0	0	0	0	0	0	0	0	0	0	0	0	0	0	0	0	0	0	0	0	0	0	0	0	0	0	0	0	0	0	0	0	0	0	0	0	0	0
IHU_PS_87_Bacteria_50854	Bacteria	IHU_PP_87_Bacteria_50854	IHU_PC_87_Bacteria_50854	IHU_PO_87_Bacteria_50854	IHU_PF_87_Bacteria_50854	IHU_PG_87_Bacteria_50854	0	0	0	0	0	0	0	0	0	0	0	0	0	0	0	0	0	0	0	0	0	0	0	0	0	0	0	0	0	0	0	0	0	0	0	0	0	0	0	0	0	0	0	0	0	0	0	0	0	0	0	0	0	0	0	0	0	0	0
IHU_PS_87_Bacteria_50871	Bacteria	IHU_PP_87_Bacteria_50871	IHU_PC_87_Bacteria_50871	IHU_PO_87_Bacteria_50871	IHU_PF_87_Bacteria_50871	IHU_PG_87_Bacteria_50871	0	0	0	0	0	0	0	0	0	0	0	0	0	0	0	0	0	0	0	0	0	0	0	0	0	0	0	0	0	0	0	0	0	0	0	0	0	0	0	0	0	0	0	0	0	0	0	0	0	0	0	0	0	0	0	0	0	0	0
IHU_PS_87_Bacteria_50876	Bacteria	IHU_PP_87_Bacteria_50876	IHU_PC_87_Bacteria_50876	IHU_PO_87_Bacteria_50876	IHU_PF_87_Bacteria_50876	IHU_PG_87_Bacteria_50876	0	0	0	0	0	0	0	0	0	0	0	0	0	0	0	0	0	0	0	0	0	0	0	0	0	0	0	0	0	0	0	0	0	0	0	0	0	0	0	0	0	0	0	0	0	0	0	0	0	0	0	0	0	0	0	0	0	0	0
IHU_PS_87_Bacteria_50880	Bacteria	IHU_PP_87_Bacteria_50880	IHU_PC_87_Bacteria_50880	IHU_PO_87_Bacteria_50880	IHU_PF_87_Bacteria_50880	IHU_PG_87_Bacteria_50880	0	0	0	0	0	0	0	0	0	0	0	0	0	0	0	0	0	0	0	0	0	0	0	0	0	0	0	0	0	0	0	0	0	0	0	0	0	0	0	0	0	0	0	0	0	0	0	0	0	0	0	0	0	0	0	0	0	0	0
IHU_PS_87_Bacteria_50935	Bacteria	IHU_PP_87_Bacteria_50935	IHU_PC_87_Bacteria_50935	IHU_PO_87_Bacteria_50935	IHU_PF_87_Bacteria_50935	IHU_PG_87_Bacteria_50935	0	0	0	0	0	0	0	0	0	0	0	0	0	0	0	0	0	0	0	0	0	0	0	0	0	0	0	0	0	0	0	0	0	0	0	0	0	0	0	0	0	0	0	0	0	0	0	0	0	0	0	0	0	0	0	0	0	0	0
IHU_PS_87_Bacteria_50955	Bacteria	IHU_PP_87_Bacteria_50955	IHU_PC_87_Bacteria_50955	IHU_PO_87_Bacteria_50955	IHU_PF_87_Bacteria_50955	IHU_PG_87_Bacteria_50955	0	0	0	0	0	0	0	0	0	0	0	0	0	0	0	0	0	0	0	0	0	0	0	0	0	0	0	0	0	0	0	0	0	0	0	0	0	0	0	0	0	0	0	0	0	0	0	0	0	0	0	0	0	0	0	0	0	0	0
IHU_PS_87_Bacteria_50979	Bacteria	IHU_PP_87_Bacteria_50979	IHU_PC_87_Bacteria_50979	IHU_PO_87_Bacteria_50979	IHU_PF_87_Bacteria_50979	IHU_PG_87_Bacteria_50979	0	0	0	0	0	0	0	0	0	0	0	0	0	0	0	0	0	0	0	0	0	0	0	0	0	0	0	0	0	0	0	0	0	0	0	0	0	0	0	0	0	0	0	0	0	0	0	0	0	0	0	0	0	0	0	0	0	0	0
IHU_PS_87_Bacteria_50990	Bacteria	IHU_PP_87_Bacteria_50990	IHU_PC_87_Bacteria_50990	IHU_PO_87_Bacteria_50990	IHU_PF_87_Bacteria_50990	IHU_PG_87_Bacteria_50990	0	0	0	0	0	0	0	0	0	0	0	0	0	0	0	0	0	0	0	0	0	0	0	0	0	0	0	0	0	0	0	0	0	0	0	0	0	0	0	0	0	0	0	0	0	0	0	0	0	0	0	0	0	0	0	0	0	0	0
IHU_PS_87_Bacteria_51000	Bacteria	IHU_PP_87_Bacteria_51000	IHU_PC_87_Bacteria_51000	IHU_PO_87_Bacteria_51000	IHU_PF_87_Bacteria_51000	IHU_PG_87_Bacteria_51000	0	0	0	0	0	0	0	0	0	0	0	0	0	0	0	0	0	0	0	0	0	0	0	0	0	0	0	0	0	0	0	0	0	0	0	0	0	0	0	0	0	0	0	0	0	0	0	0	0	0	0	0	0	0	0	0	0	0	0
IHU_PS_87_Bacteria_51056	Bacteria	IHU_PP_87_Bacteria_51056	IHU_PC_87_Bacteria_51056	IHU_PO_87_Bacteria_51056	IHU_PF_87_Bacteria_51056	IHU_PG_87_Bacteria_51056	0	0	0	0	0	0	0	0	0	0	0	0	0	0	0	0	0	0	0	0	0	0	0	0	0	0	0	0	0	0	0	0	0	0	0	0	0	0	0	0	0	0	0	0	0	0	0	0	0	0	0	0	0	0	0	0	0	0	0
IHU_PS_87_Bacteria_51086	Bacteria	IHU_PP_87_Bacteria_51086	IHU_PC_87_Bacteria_51086	IHU_PO_87_Bacteria_51086	IHU_PF_87_Bacteria_51086	IHU_PG_87_Bacteria_51086	0	0	0	0	0	0	0	0	0	0	0	0	0	0	0	0	0	0	0	0	0	0	0	0	0	0	0	0	0	0	0	0	0	0	0	0	0	0	0	0	0	0	0	0	0	0	0	0	0	0	0	0	0	0	0	0	0	0	0
IHU_PS_87_Bacteria_51093	Bacteria	IHU_PP_87_Bacteria_51093	IHU_PC_87_Bacteria_51093	IHU_PO_87_Bacteria_51093	IHU_PF_87_Bacteria_51093	IHU_PG_87_Bacteria_51093	0	0	0	0	0	0	0	0	0	0	0	0	0	0	0	0	0	0	0	0	0	0	0	0	0	0	0	0	0	0	0	0	0	0	0	0	0	0	0	0	0	0	0	0	0	0	0	0	0	0	0	0	0	0	0	0	0	0	0
IHU_PS_87_Bacteria_51111	Bacteria	IHU_PP_87_Bacteria_51111	IHU_PC_87_Bacteria_51111	IHU_PO_87_Bacteria_51111	IHU_PF_87_Bacteria_51111	IHU_PG_87_Bacteria_51111	0	0	0	0	0	0	0	0	0	0	0	0	0	0	0	0	0	0	0	0	0	0	0	0	0	0	0	0	0	0	0	0	0	0	0	0	0	0	0	0	0	0	0	0	0	0	0	0	0	0	0	0	0	0	0	0	0	0	0
IHU_PS_87_Bacteria_51184	Bacteria	IHU_PP_87_Bacteria_51184	IHU_PC_87_Bacteria_51184	IHU_PO_87_Bacteria_51184	IHU_PF_87_Bacteria_51184	IHU_PG_87_Bacteria_51184	0	0	0	0	0	0	0	0	0	0	0	0	0	0	0	0	0	0	0	0	0	0	0	0	0	0	0	0	0	0	0	0	0	0	0	0	0	0	0	0	0	0	0	0	0	0	0	0	0	0	0	0	0	0	0	0	0	0	0
IHU_PS_87_Bacteria_51195	Bacteria	IHU_PP_87_Bacteria_51195	IHU_PC_87_Bacteria_51195	IHU_PO_87_Bacteria_51195	IHU_PF_87_Bacteria_51195	IHU_PG_87_Bacteria_51195	0	0	0	0	0	0	0	0	0	0	0	0	0	0	0	0	0	0	0	0	0	0	0	0	0	0	0	0	0	0	0	0	0	0	0	0	0	0	0	0	0	0	0	0	0	0	0	0	0	0	0	0	0	0	0	0	0	0	0
IHU_PS_87_Bacteria_51210	Bacteria	IHU_PP_87_Bacteria_51210	IHU_PC_87_Bacteria_51210	IHU_PO_87_Bacteria_51210	IHU_PF_87_Bacteria_51210	IHU_PG_87_Bacteria_51210	0	0	0	0	0	0	0	0	0	0	0	0	0	0	0	0	0	0	0	0	0	0	0	0	0	0	0	0	0	0	0	0	0	0	0	0	0	0	0	0	0	0	0	0	0	0	0	0	0	0	0	0	0	0	0	0	0	0	0
IHU_PS_87_Bacteria_51214	Bacteria	IHU_PP_87_Bacteria_51214	IHU_PC_87_Bacteria_51214	IHU_PO_87_Bacteria_51214	IHU_PF_87_Bacteria_51214	IHU_PG_87_Bacteria_51214	0	0	0	0	0	0	0	0	0	0	0	0	0	0	0	0	0	0	0	0	0	0	0	0	0	0	0	0	0	0	0	0	0	0	0	0	0	0	0	0	0	0	0	0	0	0	0	0	0	0	0	0	0	0	0	0	0	0	0
IHU_PS_87_Bacteria_51228	Bacteria	IHU_PP_87_Bacteria_51228	IHU_PC_87_Bacteria_51228	IHU_PO_87_Bacteria_51228	IHU_PF_87_Bacteria_51228	IHU_PG_87_Bacteria_51228	0	0	0	0	0	0	0	0	0	0	0	0	0	0	0	0	0	0	0	0	0	0	0	0	0	0	0	0	0	0	0	0	0	0	0	0	0	0	0	0	0	0	0	0	0	0	0	0	0	0	0	0	0	0	0	0	0	0	0
IHU_PS_87_Bacteria_51244	Bacteria	IHU_PP_87_Bacteria_51244	IHU_PC_87_Bacteria_51244	IHU_PO_87_Bacteria_51244	IHU_PF_87_Bacteria_51244	IHU_PG_87_Bacteria_51244	0	0	0	0	0	0	0	0	0	0	0	0	0	0	0	0	0	0	0	0	0	0	0	0	0	0	0	0	0	0	0	0	0	0	0	0	0	0	0	0	0	0	0	0	0	0	0	0	0	0	0	0	0	0	0	0	0	0	0
IHU_PS_87_Bacteria_51270	Bacteria	IHU_PP_87_Bacteria_51270	IHU_PC_87_Bacteria_51270	IHU_PO_87_Bacteria_51270	IHU_PF_87_Bacteria_51270	IHU_PG_87_Bacteria_51270	0	0	0	0	0	0	0	0	0	0	0	0	0	0	0	0	0	0	0	0	0	0	0	0	0	0	0	0	0	0	0	0	0	0	0	0	0	0	0	0	0	0	0	0	0	0	0	0	0	0	0	0	0	0	0	0	0	0	0
IHU_PS_87_Bacteria_51272	Bacteria	IHU_PP_87_Bacteria_51272	IHU_PC_87_Bacteria_51272	IHU_PO_87_Bacteria_51272	IHU_PF_87_Bacteria_51272	IHU_PG_87_Bacteria_51272	0	0	0	0	0	0	0	0	0	0	0	0	0	0	0	0	0	0	0	0	0	0	0	0	0	0	0	0	0	0	0	0	0	0	0	0	0	0	0	0	0	0	0	0	0	0	0	0	0	0	0	0	0	0	0	0	0	0	0
IHU_PS_87_Bacteria_51304	Bacteria	IHU_PP_87_Bacteria_51304	IHU_PC_87_Bacteria_51304	IHU_PO_87_Bacteria_51304	IHU_PF_87_Bacteria_51304	IHU_PG_87_Bacteria_51304	0	0	0	0	0	0	0	0	0	0	0	0	0	0	0	0	0	0	0	0	0	0	0	0	0	0	0	0	0	0	0	0	0	0	0	0	0	0	0	0	0	0	0	0	0	0	0	0	0	0	0	0	0	0	0	0	0	0	0
IHU_PS_87_Bacteria_51348	Bacteria	IHU_PP_87_Bacteria_51348	IHU_PC_87_Bacteria_51348	IHU_PO_87_Bacteria_51348	IHU_PF_87_Bacteria_51348	IHU_PG_87_Bacteria_51348	0	0	0	0	0	0	0	0	0	0	0	0	0	0	0	0	0	0	0	0	0	0	0	0	0	0	0	0	0	0	0	0	0	0	0	0	0	0	0	0	0	0	0	0	0	0	0	0	0	0	0	0	0	0	0	0	0	0	0
IHU_PS_87_Bacteria_51363	Bacteria	IHU_PP_87_Bacteria_51363	IHU_PC_87_Bacteria_51363	IHU_PO_87_Bacteria_51363	IHU_PF_87_Bacteria_51363	IHU_PG_87_Bacteria_51363	0	0	0	0	0	0	0	0	0	0	0	0	0	0	0	0	0	0	0	0	0	0	0	0	0	0	0	0	0	0	0	0	0	0	0	0	0	0	0	0	0	0	0	0	0	0	0	0	0	0	0	0	0	0	0	0	0	0	0
IHU_PS_87_Bacteria_51388	Bacteria	IHU_PP_87_Bacteria_51388	IHU_PC_87_Bacteria_51388	IHU_PO_87_Bacteria_51388	IHU_PF_87_Bacteria_51388	IHU_PG_87_Bacteria_51388	0	0	0	0	0	0	0	0	0	0	0	0	0	0	0	0	0	0	0	0	0	0	0	0	0	0	0	0	0	0	0	0	0	0	0	0	0	0	0	0	0	0	0	0	0	0	0	0	0	0	0	0	0	0	0	0	0	0	0
IHU_PS_87_Bacteria_51404	Bacteria	IHU_PP_87_Bacteria_51404	IHU_PC_87_Bacteria_51404	IHU_PO_87_Bacteria_51404	IHU_PF_87_Bacteria_51404	IHU_PG_87_Bacteria_51404	0	0	0	0	0	0	0	0	0	0	0	0	0	0	0	0	0	0	0	0	0	0	0	0	0	0	0	0	0	0	0	0	0	0	0	0	0	0	0	0	0	0	0	0	0	0	0	0	0	0	0	0	0	0	0	0	0	0	0
IHU_PS_87_Bacteria_51427	Bacteria	IHU_PP_87_Bacteria_51427	IHU_PC_87_Bacteria_51427	IHU_PO_87_Bacteria_51427	IHU_PF_87_Bacteria_51427	IHU_PG_87_Bacteria_51427	0	0	0	0	0	0	0	0	0	0	0	0	0	0	0	0	0	0	0	0	0	0	0	0	0	0	0	0	0	0	0	0	0	0	0	0	0	0	0	0	0	0	0	0	0	0	0	0	0	0	0	0	0	0	0	0	0	0	0
IHU_PS_87_Bacteria_51455	Bacteria	IHU_PP_87_Bacteria_51455	IHU_PC_87_Bacteria_51455	IHU_PO_87_Bacteria_51455	IHU_PF_87_Bacteria_51455	IHU_PG_87_Bacteria_51455	0	0	0	0	0	0	0	0	0	0	0	0	0	0	0	0	0	0	0	0	0	0	0	0	0	0	0	0	0	0	0	0	0	0	0	0	0	0	0	0	0	0	0	0	0	0	0	0	0	0	0	0	0	0	0	0	0	0	0
IHU_PS_87_Bacteria_51499	Bacteria	IHU_PP_87_Bacteria_51499	IHU_PC_87_Bacteria_51499	IHU_PO_87_Bacteria_51499	IHU_PF_87_Bacteria_51499	IHU_PG_87_Bacteria_51499	0	0	0	0	0	0	0	0	0	0	0	0	0	0	0	0	0	0	0	0	0	0	0	0	0	0	0	0	0	0	0	0	0	0	0	0	0	0	0	0	0	0	0	0	0	0	0	0	0	0	0	0	0	0	0	0	0	0	0
IHU_PS_87_Bacteria_51532	Bacteria	IHU_PP_87_Bacteria_51532	IHU_PC_87_Bacteria_51532	IHU_PO_87_Bacteria_51532	IHU_PF_87_Bacteria_51532	IHU_PG_87_Bacteria_51532	0	0	0	0	0	0	0	0	0	0	0	0	0	0	0	0	0	0	0	0	0	0	0	0	0	0	0	0	0	0	0	0	0	0	0	0	0	0	0	0	0	0	0	0	0	0	0	0	0	0	0	0	0	0	0	0	0	0	0
IHU_PS_87_Bacteria_51564	Bacteria	IHU_PP_87_Bacteria_51564	IHU_PC_87_Bacteria_51564	IHU_PO_87_Bacteria_51564	IHU_PF_87_Bacteria_51564	IHU_PG_87_Bacteria_51564	0	0	0	0	0	0	0	0	0	0	0	0	0	0	0	0	0	0	0	0	0	0	0	0	0	0	0	0	0	0	0	0	0	0	0	0	0	0	0	0	0	0	0	0	0	0	0	0	0	0	0	0	0	0	0	0	0	0	0
IHU_PS_87_Bacteria_51595	Bacteria	IHU_PP_87_Bacteria_51595	IHU_PC_87_Bacteria_51595	IHU_PO_87_Bacteria_51595	IHU_PF_87_Bacteria_51595	IHU_PG_87_Bacteria_51595	0	0	0	0	0	0	0	0	0	0	0	0	0	0	0	0	0	0	0	0	0	0	0	0	0	0	0	0	0	0	0	0	0	0	0	0	0	0	0	0	0	0	0	0	0	0	0	0	0	0	0	0	0	0	0	0	0	0	0
IHU_PS_87_Bacteria_51628	Bacteria	IHU_PP_87_Bacteria_51628	IHU_PC_87_Bacteria_51628	IHU_PO_87_Bacteria_51628	IHU_PF_87_Bacteria_51628	IHU_PG_87_Bacteria_51628	0	0	0	0	0	0	0	0	0	0	0	0	0	0	0	0	0	0	0	0	0	0	0	0	0	0	0	0	0	0	0	0	0	0	0	0	0	0	0	0	0	0	0	0	0	0	0	0	0	0	0	0	0	0	0	0	0	0	0
IHU_PS_87_Bacteria_51648	Bacteria	IHU_PP_87_Bacteria_51648	IHU_PC_87_Bacteria_51648	IHU_PO_87_Bacteria_51648	IHU_PF_87_Bacteria_51648	IHU_PG_87_Bacteria_51648	0	0	0	0	0	0	0	0	0	0	0	0	0	0	0	0	0	0	0	0	0	0	0	0	0	0	0	0	0	0	0	0	0	0	0	0	0	0	0	0	0	0	0	0	0	0	0	0	0	0	0	0	0	0	0	0	0	0	0
IHU_PS_87_Bacteria_51713	Bacteria	IHU_PP_87_Bacteria_51713	IHU_PC_87_Bacteria_51713	IHU_PO_87_Bacteria_51713	IHU_PF_87_Bacteria_51713	IHU_PG_87_Bacteria_51713	0	0	0	0	0	0	0	0	0	0	0	0	0	0	0	0	0	0	0	0	0	0	0	0	0	0	0	0	0	0	0	0	0	0	0	0	0	0	0	0	0	0	0	0	0	0	0	0	0	0	0	0	0	0	0	0	0	0	0
IHU_PS_87_Bacteria_51723	Bacteria	IHU_PP_87_Bacteria_51723	IHU_PC_87_Bacteria_51723	IHU_PO_87_Bacteria_51723	IHU_PF_87_Bacteria_51723	IHU_PG_87_Bacteria_51723	0	0	0	0	0	0	0	0	0	0	0	0	0	0	0	0	0	0	0	0	0	0	0	0	0	0	0	0	0	0	0	0	0	0	0	0	0	0	0	0	0	0	0	0	0	0	0	0	0	0	0	0	0	0	0	0	0	0	0
IHU_PS_87_Bacteria_51812	Bacteria	IHU_PP_87_Bacteria_51812	IHU_PC_87_Bacteria_51812	IHU_PO_87_Bacteria_51812	IHU_PF_87_Bacteria_51812	IHU_PG_87_Bacteria_51812	0	0	0	0	0	0	0	0	0	0	0	0	0	0	0	0	0	0	0	0	0	0	0	0	0	0	0	0	0	0	0	0	0	0	0	0	0	0	0	0	0	0	0	0	0	0	0	0	0	0	0	0	0	0	0	0	0	0	0
IHU_PS_87_Bacteria_51839	Bacteria	IHU_PP_87_Bacteria_51839	IHU_PC_87_Bacteria_51839	IHU_PO_87_Bacteria_51839	IHU_PF_87_Bacteria_51839	IHU_PG_87_Bacteria_51839	0	0	0	0	0	0	0	0	0	0	0	0	0	0	0	0	0	0	0	0	0	0	0	0	0	0	0	0	0	0	0	0	0	0	0	0	0	0	0	0	0	0	0	0	0	0	0	0	0	0	0	0	0	0	0	0	0	0	0
IHU_PS_87_Bacteria_51853	Bacteria	IHU_PP_87_Bacteria_51853	IHU_PC_87_Bacteria_51853	IHU_PO_87_Bacteria_51853	IHU_PF_87_Bacteria_51853	IHU_PG_87_Bacteria_51853	0	0	0	0	0	0	0	0	0	0	0	0	0	0	0	0	0	0	0	0	0	0	0	0	0	0	0	0	0	0	0	0	0	0	0	0	0	0	0	0	0	0	0	0	0	0	0	0	0	0	0	0	0	0	0	0	0	0	0
IHU_PS_87_Bacteria_51892	Bacteria	IHU_PP_87_Bacteria_51892	IHU_PC_87_Bacteria_51892	IHU_PO_87_Bacteria_51892	IHU_PF_87_Bacteria_51892	IHU_PG_87_Bacteria_51892	0	0	0	0	0	0	0	0	0	0	0	0	0	0	0	0	0	0	0	0	0	0	0	0	0	0	0	0	0	0	0	0	0	0	0	0	0	0	0	0	0	0	0	0	0	0	0	0	0	0	0	0	0	0	0	0	0	0	0
IHU_PS_87_Bacteria_51999	Bacteria	IHU_PP_87_Bacteria_51999	IHU_PC_87_Bacteria_51999	IHU_PO_87_Bacteria_51999	IHU_PF_87_Bacteria_51999	IHU_PG_87_Bacteria_51999	0	0	0	0	0	0	0	0	0	0	0	0	0	0	0	0	0	0	0	0	0	0	0	0	0	0	0	0	0	0	0	0	0	0	0	0	0	0	0	0	0	0	0	0	0	0	0	0	0	0	0	0	0	0	0	0	0	0	0
IHU_PS_87_Bacteria_52012	Bacteria	IHU_PP_87_Bacteria_52012	IHU_PC_87_Bacteria_52012	IHU_PO_87_Bacteria_52012	IHU_PF_87_Bacteria_52012	IHU_PG_87_Bacteria_52012	0	0	0	0	0	0	0	0	0	0	0	0	0	0	0	0	0	0	0	0	0	0	0	0	0	0	0	0	0	0	0	0	0	0	0	0	0	0	0	0	0	0	0	0	0	0	0	0	0	0	0	0	0	0	0	0	0	0	0
IHU_PS_87_Bacteria_52084	Bacteria	IHU_PP_87_Bacteria_52084	IHU_PC_87_Bacteria_52084	IHU_PO_87_Bacteria_52084	IHU_PF_87_Bacteria_52084	IHU_PG_87_Bacteria_52084	0	0	0	0	0	0	0	0	0	0	0	0	0	0	0	0	0	0	0	0	0	0	0	0	0	0	0	0	0	0	0	0	0	0	0	0	0	0	0	0	0	0	0	0	0	0	0	0	0	0	0	0	0	0	0	0	0	0	0
IHU_PS_87_Bacteria_52136	Bacteria	IHU_PP_87_Bacteria_52136	IHU_PC_87_Bacteria_52136	IHU_PO_87_Bacteria_52136	IHU_PF_87_Bacteria_52136	IHU_PG_87_Bacteria_52136	0	0	0	0	0	0	0	0	0	0	0	0	0	0	0	0	0	0	0	0	0	0	0	0	0	0	0	0	0	0	0	0	0	0	0	0	0	0	0	0	0	0	0	0	0	0	0	0	0	0	0	0	0	0	0	0	0	0	0
IHU_PS_87_Bacteria_52138	Bacteria	IHU_PP_87_Bacteria_52138	IHU_PC_87_Bacteria_52138	IHU_PO_87_Bacteria_52138	IHU_PF_87_Bacteria_52138	IHU_PG_87_Bacteria_52138	0	0	0	0	0	0	0	0	0	0	0	0	0	0	0	0	0	0	0	0	0	0	0	0	0	0	0	0	0	0	0	0	0	0	0	0	0	0	0	0	0	0	0	0	0	0	0	0	0	0	0	0	0	0	0	0	0	0	0
IHU_PS_87_Bacteria_52143	Bacteria	IHU_PP_87_Bacteria_52143	IHU_PC_87_Bacteria_52143	IHU_PO_87_Bacteria_52143	IHU_PF_87_Bacteria_52143	IHU_PG_87_Bacteria_52143	0	0	0	0	0	0	0	0	0	0	0	0	0	0	0	0	0	0	0	0	0	0	0	0	0	0	0	0	0	0	0	0	0	0	0	0	0	0	0	0	0	0	0	0	0	0	0	0	0	0	0	0	0	0	0	0	0	0	0
IHU_PS_87_Bacteria_52195	Bacteria	IHU_PP_87_Bacteria_52195	IHU_PC_87_Bacteria_52195	IHU_PO_87_Bacteria_52195	IHU_PF_87_Bacteria_52195	IHU_PG_87_Bacteria_52195	0	0	0	0	0	0	0	0	0	0	0	0	0	0	0	0	0	0	0	0	0	0	0	0	0	0	0	0	0	0	0	0	0	0	0	0	0	0	0	0	0	0	0	0	0	0	0	0	0	0	0	0	0	0	0	0	0	0	0
IHU_PS_87_Bacteria_52239	Bacteria	IHU_PP_87_Bacteria_52239	IHU_PC_87_Bacteria_52239	IHU_PO_87_Bacteria_52239	IHU_PF_87_Bacteria_52239	IHU_PG_87_Bacteria_52239	0	0	0	0	0	0	0	0	0	0	0	0	0	0	0	0	0	0	0	0	0	0	0	0	0	0	0	0	0	0	0	0	0	0	0	0	0	0	0	0	0	0	0	0	0	0	0	0	0	0	0	0	0	0	0	0	0	0	0
IHU_PS_87_Bacteria_52266	Bacteria	IHU_PP_87_Bacteria_52266	IHU_PC_87_Bacteria_52266	IHU_PO_87_Bacteria_52266	IHU_PF_87_Bacteria_52266	IHU_PG_87_Bacteria_52266	0	0	0	0	0	0	0	0	0	0	0	0	0	0	0	0	0	0	0	0	0	0	0	0	0	0	0	0	0	0	0	0	0	0	0	0	0	0	0	0	0	0	0	0	0	0	0	0	29	0	0	0	0	0	0	0	0	0	0
IHU_PS_87_Bacteria_52317	Bacteria	IHU_PP_87_Bacteria_52317	IHU_PC_87_Bacteria_52317	IHU_PO_87_Bacteria_52317	IHU_PF_87_Bacteria_52317	IHU_PG_87_Bacteria_52317	0	0	0	0	0	0	0	0	0	0	0	0	0	0	0	0	0	0	0	0	0	0	0	0	0	0	0	0	0	0	0	0	0	0	0	0	0	0	0	0	0	0	0	0	0	0	0	0	0	0	0	0	0	0	0	0	0	0	0
IHU_PS_87_Bacteria_524	Bacteria	IHU_PP_87_Bacteria_524	IHU_PC_87_Bacteria_524	IHU_PO_87_Bacteria_524	IHU_PF_87_Bacteria_524	IHU_PG_87_Bacteria_524	0	0	0	0	0	0	0	0	0	0	0	0	0	0	0	0	0	0	0	0	0	0	0	0	0	0	0	0	0	0	0	0	0	0	0	0	0	0	0	0	0	0	0	0	0	0	0	0	0	0	0	0	0	0	0	0	0	0	0
IHU_PS_87_Bacteria_52402	Bacteria	IHU_PP_87_Bacteria_52402	IHU_PC_87_Bacteria_52402	IHU_PO_87_Bacteria_52402	IHU_PF_87_Bacteria_52402	IHU_PG_87_Bacteria_52402	0	0	0	0	0	0	0	0	0	0	0	0	0	0	0	0	0	0	0	0	0	0	0	0	0	0	0	0	0	0	0	0	0	0	0	0	0	0	0	0	0	0	0	0	0	0	0	0	0	0	0	0	0	0	0	0	0	0	0
IHU_PS_87_Bacteria_52462	Bacteria	IHU_PP_87_Bacteria_52462	IHU_PC_87_Bacteria_52462	IHU_PO_87_Bacteria_52462	IHU_PF_87_Bacteria_52462	IHU_PG_87_Bacteria_52462	0	0	0	0	0	0	0	0	0	0	0	0	0	0	0	0	0	0	0	0	0	0	0	0	0	0	0	0	0	0	0	0	0	0	0	0	0	0	0	0	0	0	0	0	0	0	0	0	0	0	0	0	0	0	0	0	0	0	0
IHU_PS_87_Bacteria_52481	Bacteria	IHU_PP_87_Bacteria_52481	IHU_PC_87_Bacteria_52481	IHU_PO_87_Bacteria_52481	IHU_PF_87_Bacteria_52481	IHU_PG_87_Bacteria_52481	0	0	0	0	0	0	0	0	0	0	0	0	0	0	0	0	0	0	0	0	0	0	0	0	0	0	0	0	0	0	0	0	0	0	0	0	0	0	0	0	0	0	0	0	0	0	0	0	0	0	0	0	0	0	0	0	0	0	0
IHU_PS_87_Bacteria_52539	Bacteria	IHU_PP_87_Bacteria_52539	IHU_PC_87_Bacteria_52539	IHU_PO_87_Bacteria_52539	IHU_PF_87_Bacteria_52539	IHU_PG_87_Bacteria_52539	0	0	0	0	0	0	0	0	0	0	0	0	0	0	0	0	0	0	0	0	0	0	0	0	0	0	0	0	0	0	0	0	0	0	0	0	0	0	0	0	0	0	0	0	0	0	0	0	0	0	0	0	0	0	0	0	0	0	0
IHU_PS_87_Bacteria_52565	Bacteria	IHU_PP_87_Bacteria_52565	IHU_PC_87_Bacteria_52565	IHU_PO_87_Bacteria_52565	IHU_PF_87_Bacteria_52565	IHU_PG_87_Bacteria_52565	0	0	0	0	0	0	0	0	0	0	0	0	0	0	0	0	0	0	0	0	0	0	0	0	0	0	0	0	0	0	0	0	0	0	0	0	0	0	0	0	0	0	0	0	0	0	0	0	0	0	0	0	0	0	0	0	0	0	0
IHU_PS_87_Bacteria_52578	Bacteria	IHU_PP_87_Bacteria_52578	IHU_PC_87_Bacteria_52578	IHU_PO_87_Bacteria_52578	IHU_PF_87_Bacteria_52578	IHU_PG_87_Bacteria_52578	0	0	0	0	0	0	0	0	0	0	0	0	0	0	0	0	0	0	0	0	0	0	0	0	0	0	0	0	0	0	0	0	0	0	0	0	0	0	0	0	0	0	0	0	0	0	0	0	0	0	0	0	0	0	0	0	0	0	0
IHU_PS_87_Bacteria_52693	Bacteria	IHU_PP_87_Bacteria_52693	IHU_PC_87_Bacteria_52693	IHU_PO_87_Bacteria_52693	IHU_PF_87_Bacteria_52693	IHU_PG_87_Bacteria_52693	0	0	0	0	0	0	0	0	0	0	0	0	0	0	0	0	0	0	0	0	0	0	0	0	0	0	0	0	0	0	0	0	0	0	0	0	0	0	0	0	0	0	0	0	0	0	0	0	0	0	0	0	0	0	0	0	0	0	0
IHU_PS_87_Bacteria_528	Bacteria	IHU_PP_87_Bacteria_528	IHU_PC_87_Bacteria_528	IHU_PO_87_Bacteria_528	IHU_PF_87_Bacteria_528	IHU_PG_87_Bacteria_528	0	0	0	0	0	0	0	0	0	0	0	0	0	0	0	0	0	0	0	0	0	0	0	0	0	0	0	0	0	0	0	0	0	0	0	0	0	0	0	0	0	0	0	0	0	0	0	0	0	0	0	0	0	0	0	0	0	0	0
IHU_PS_87_Bacteria_52824	Bacteria	IHU_PP_87_Bacteria_52824	IHU_PC_87_Bacteria_52824	IHU_PO_87_Bacteria_52824	IHU_PF_87_Bacteria_52824	IHU_PG_87_Bacteria_52824	0	0	0	0	0	0	0	0	0	0	0	0	0	0	0	0	0	0	0	0	0	0	0	0	0	0	0	0	0	0	0	0	0	0	0	0	0	0	0	0	0	0	0	0	0	0	0	0	0	0	0	0	0	0	0	0	0	0	0
IHU_PS_87_Bacteria_52867	Bacteria	IHU_PP_87_Bacteria_52867	IHU_PC_87_Bacteria_52867	IHU_PO_87_Bacteria_52867	IHU_PF_87_Bacteria_52867	IHU_PG_87_Bacteria_52867	0	0	0	0	0	0	0	0	0	0	0	0	0	0	0	0	0	0	0	0	0	0	0	0	0	0	0	0	0	0	0	0	0	0	0	0	0	0	0	0	0	0	0	0	0	0	0	0	0	0	0	0	0	0	0	0	0	0	0
IHU_PS_87_Bacteria_52883	Bacteria	IHU_PP_87_Bacteria_52883	IHU_PC_87_Bacteria_52883	IHU_PO_87_Bacteria_52883	IHU_PF_87_Bacteria_52883	IHU_PG_87_Bacteria_52883	0	0	0	0	0	0	0	0	0	0	0	0	0	0	0	0	0	0	0	0	0	0	0	0	0	0	0	0	0	0	0	0	0	0	0	0	0	0	0	0	0	0	0	0	0	0	0	0	0	0	0	0	0	0	0	0	0	0	0
IHU_PS_87_Bacteria_52918	Bacteria	IHU_PP_87_Bacteria_52918	IHU_PC_87_Bacteria_52918	IHU_PO_87_Bacteria_52918	IHU_PF_87_Bacteria_52918	IHU_PG_87_Bacteria_52918	0	0	0	0	0	0	0	0	0	0	0	0	0	0	0	0	0	0	0	0	0	0	0	0	0	0	0	0	0	0	0	0	0	0	0	0	0	0	0	0	0	0	0	0	0	0	0	0	0	0	0	0	0	0	0	0	0	0	0
IHU_PS_87_Bacteria_52920	Bacteria	IHU_PP_87_Bacteria_52920	IHU_PC_87_Bacteria_52920	IHU_PO_87_Bacteria_52920	IHU_PF_87_Bacteria_52920	IHU_PG_87_Bacteria_52920	0	0	0	0	0	0	0	0	0	0	0	0	0	0	0	0	0	0	0	0	0	0	0	0	0	0	0	0	0	0	0	0	0	0	0	0	0	0	0	0	0	0	0	0	0	0	0	0	0	0	0	0	0	0	0	0	0	0	0
IHU_PS_87_Bacteria_52939	Bacteria	IHU_PP_87_Bacteria_52939	IHU_PC_87_Bacteria_52939	IHU_PO_87_Bacteria_52939	IHU_PF_87_Bacteria_52939	IHU_PG_87_Bacteria_52939	0	0	0	0	0	0	0	0	0	0	0	0	0	0	0	0	0	0	0	0	0	0	0	0	0	0	0	0	0	0	0	0	0	0	0	0	0	0	0	0	0	0	0	0	0	0	0	0	0	0	0	0	0	0	0	0	0	0	0
IHU_PS_87_Bacteria_52952	Bacteria	IHU_PP_87_Bacteria_52952	IHU_PC_87_Bacteria_52952	IHU_PO_87_Bacteria_52952	IHU_PF_87_Bacteria_52952	IHU_PG_87_Bacteria_52952	0	0	0	0	0	0	0	0	0	0	0	0	0	0	0	0	0	0	0	0	0	0	0	0	0	0	0	0	0	0	0	0	0	0	0	0	0	0	0	0	0	0	0	0	0	0	0	0	0	0	0	0	0	0	0	0	0	0	0
IHU_PS_87_Bacteria_52985	Bacteria	IHU_PP_87_Bacteria_52985	IHU_PC_87_Bacteria_52985	IHU_PO_87_Bacteria_52985	IHU_PF_87_Bacteria_52985	IHU_PG_87_Bacteria_52985	0	0	0	0	0	0	0	0	0	0	0	0	0	0	0	0	0	0	0	0	0	0	0	0	0	0	0	0	0	0	0	0	0	0	0	0	0	0	0	0	0	0	0	0	0	0	0	0	0	0	0	0	0	0	0	0	0	0	0
IHU_PS_87_Bacteria_53129	Bacteria	IHU_PP_87_Bacteria_53129	IHU_PC_87_Bacteria_53129	IHU_PO_87_Bacteria_53129	IHU_PF_87_Bacteria_53129	IHU_PG_87_Bacteria_53129	0	0	0	0	0	0	0	0	0	0	0	0	0	0	0	0	0	0	0	0	0	0	0	0	0	0	0	0	0	0	0	0	0	0	0	0	0	0	0	0	0	0	0	0	0	0	0	0	0	0	0	0	0	0	0	0	0	0	0
IHU_PS_87_Bacteria_53153	Bacteria	IHU_PP_87_Bacteria_53153	IHU_PC_87_Bacteria_53153	IHU_PO_87_Bacteria_53153	IHU_PF_87_Bacteria_53153	IHU_PG_87_Bacteria_53153	0	0	0	0	0	0	0	0	0	0	0	0	0	0	0	0	0	0	0	0	0	0	0	0	0	0	0	0	0	0	0	0	0	0	0	0	0	0	0	0	0	0	0	0	0	0	0	0	0	0	0	0	0	0	0	0	0	0	0
IHU_PS_87_Bacteria_53289	Bacteria	IHU_PP_87_Bacteria_53289	IHU_PC_87_Bacteria_53289	IHU_PO_87_Bacteria_53289	IHU_PF_87_Bacteria_53289	IHU_PG_87_Bacteria_53289	0	0	0	0	0	0	0	0	0	0	0	0	0	0	0	0	0	0	0	0	0	0	0	0	0	0	0	0	0	0	0	0	0	0	0	0	0	0	0	0	0	0	0	0	0	0	0	0	0	0	0	0	0	0	0	0	0	0	0
IHU_PS_87_Bacteria_53367	Bacteria	IHU_PP_87_Bacteria_53367	IHU_PC_87_Bacteria_53367	IHU_PO_87_Bacteria_53367	IHU_PF_87_Bacteria_53367	IHU_PG_87_Bacteria_53367	0	0	0	0	0	0	0	0	0	0	0	0	0	0	0	0	0	0	0	0	0	0	0	0	0	0	0	0	0	0	0	0	0	0	0	0	0	0	0	0	0	0	0	0	0	0	0	0	0	0	0	0	0	0	0	0	0	0	0
IHU_PS_87_Bacteria_53428	Bacteria	IHU_PP_87_Bacteria_53428	IHU_PC_87_Bacteria_53428	IHU_PO_87_Bacteria_53428	IHU_PF_87_Bacteria_53428	IHU_PG_87_Bacteria_53428	0	0	0	0	0	0	0	0	0	0	0	0	0	0	0	0	0	0	0	0	0	0	0	0	0	0	0	0	0	0	0	0	0	0	0	0	0	0	0	0	0	0	0	0	0	0	0	0	0	0	0	0	0	0	0	0	0	0	0
IHU_PS_87_Bacteria_53430	Bacteria	IHU_PP_87_Bacteria_53430	IHU_PC_87_Bacteria_53430	IHU_PO_87_Bacteria_53430	IHU_PF_87_Bacteria_53430	IHU_PG_87_Bacteria_53430	0	0	0	0	0	0	0	0	0	0	0	0	0	0	0	0	0	0	0	0	0	0	0	0	0	0	0	0	0	0	0	0	0	0	0	0	0	0	0	0	0	0	0	0	0	0	0	0	0	0	0	0	0	0	0	0	0	0	0
IHU_PS_87_Bacteria_53552	Bacteria	IHU_PP_87_Bacteria_53552	IHU_PC_87_Bacteria_53552	IHU_PO_87_Bacteria_53552	IHU_PF_87_Bacteria_53552	IHU_PG_87_Bacteria_53552	0	0	0	0	0	0	0	0	0	0	0	0	0	0	0	0	0	0	0	0	0	0	0	0	0	0	0	0	0	0	0	0	0	0	0	0	0	0	0	0	0	0	0	0	0	0	0	0	0	0	0	0	0	0	0	0	0	0	0
IHU_PS_87_Bacteria_53566	Bacteria	IHU_PP_87_Bacteria_53566	IHU_PC_87_Bacteria_53566	IHU_PO_87_Bacteria_53566	IHU_PF_87_Bacteria_53566	IHU_PG_87_Bacteria_53566	0	0	0	0	0	0	0	0	0	0	0	0	0	0	0	0	0	0	0	0	0	0	0	0	0	0	0	0	0	0	0	0	0	0	0	0	0	0	0	0	0	0	0	0	0	0	0	0	0	0	0	0	0	0	0	0	0	0	0
IHU_PS_87_Bacteria_53590	Bacteria	IHU_PP_87_Bacteria_53590	IHU_PC_87_Bacteria_53590	IHU_PO_87_Bacteria_53590	IHU_PF_87_Bacteria_53590	IHU_PG_87_Bacteria_53590	0	0	0	0	0	0	0	0	0	0	0	0	0	0	0	0	0	0	0	0	0	0	0	0	0	0	0	0	0	0	0	0	0	0	0	0	0	0	0	0	0	0	0	0	0	0	0	0	0	0	0	0	0	0	0	0	0	0	0
IHU_PS_87_Bacteria_53597	Bacteria	IHU_PP_87_Bacteria_53597	IHU_PC_87_Bacteria_53597	IHU_PO_87_Bacteria_53597	IHU_PF_87_Bacteria_53597	IHU_PG_87_Bacteria_53597	0	0	0	0	0	0	0	0	0	0	0	0	0	0	0	0	0	0	0	0	0	0	0	0	0	0	0	0	0	0	0	0	0	0	0	0	0	0	0	0	0	0	0	0	0	0	0	0	0	0	0	0	0	0	0	0	0	0	0
IHU_PS_87_Bacteria_53630	Bacteria	IHU_PP_87_Bacteria_53630	IHU_PC_87_Bacteria_53630	IHU_PO_87_Bacteria_53630	IHU_PF_87_Bacteria_53630	IHU_PG_87_Bacteria_53630	0	0	0	0	0	0	0	0	0	0	0	0	0	0	0	0	0	0	0	0	0	0	0	0	0	0	0	0	0	0	0	0	0	0	0	0	0	0	0	0	0	0	0	0	0	0	0	0	0	0	0	0	0	0	0	0	0	0	0
IHU_PS_87_Bacteria_53696	Bacteria	IHU_PP_87_Bacteria_53696	IHU_PC_87_Bacteria_53696	IHU_PO_87_Bacteria_53696	IHU_PF_87_Bacteria_53696	IHU_PG_87_Bacteria_53696	0	0	0	0	0	0	0	0	0	0	0	0	0	0	0	0	0	0	0	0	0	0	0	0	0	0	0	0	0	0	0	0	0	0	0	0	0	0	0	0	0	0	0	0	0	0	0	0	0	0	0	0	0	0	0	0	0	0	0
IHU_PS_87_Bacteria_53762	Bacteria	IHU_PP_87_Bacteria_53762	IHU_PC_87_Bacteria_53762	IHU_PO_87_Bacteria_53762	IHU_PF_87_Bacteria_53762	IHU_PG_87_Bacteria_53762	0	0	0	0	0	0	0	0	0	0	0	0	0	0	0	0	0	0	0	0	0	0	0	0	0	0	0	0	0	0	0	0	0	0	0	0	0	0	0	0	0	0	0	0	0	0	0	0	0	0	0	0	0	0	0	0	0	0	0
IHU_PS_87_Bacteria_53786	Bacteria	IHU_PP_87_Bacteria_53786	IHU_PC_87_Bacteria_53786	IHU_PO_87_Bacteria_53786	IHU_PF_87_Bacteria_53786	IHU_PG_87_Bacteria_53786	0	0	0	0	0	0	0	0	0	0	0	0	0	0	0	0	0	0	0	0	0	0	0	0	0	0	0	0	0	0	0	0	0	0	0	0	0	0	0	0	0	0	0	0	0	0	0	0	0	0	0	0	0	0	0	0	0	0	0
IHU_PS_87_Bacteria_53839	Bacteria	IHU_PP_87_Bacteria_53839	IHU_PC_87_Bacteria_53839	IHU_PO_87_Bacteria_53839	IHU_PF_87_Bacteria_53839	IHU_PG_87_Bacteria_53839	0	0	0	0	0	0	0	0	0	0	0	0	0	0	0	0	0	0	0	0	0	0	0	0	0	0	0	0	0	0	0	0	0	0	0	0	0	0	0	0	0	0	0	0	0	0	0	0	0	0	0	0	0	0	0	0	0	0	0
IHU_PS_87_Bacteria_53926	Bacteria	IHU_PP_87_Bacteria_53926	IHU_PC_87_Bacteria_53926	IHU_PO_87_Bacteria_53926	IHU_PF_87_Bacteria_53926	IHU_PG_87_Bacteria_53926	0	0	0	0	0	0	0	0	0	0	0	0	0	0	0	0	0	0	0	0	0	0	0	0	0	0	0	0	0	0	0	0	0	0	0	0	0	0	0	0	0	0	0	0	0	0	0	0	0	0	0	0	0	0	0	0	0	0	0
IHU_PS_87_Bacteria_53994	Bacteria	IHU_PP_87_Bacteria_53994	IHU_PC_87_Bacteria_53994	IHU_PO_87_Bacteria_53994	IHU_PF_87_Bacteria_53994	IHU_PG_87_Bacteria_53994	0	0	0	0	0	0	0	0	0	0	0	0	0	0	0	0	0	0	0	0	0	0	0	0	0	0	0	0	0	0	0	0	0	0	0	0	0	0	0	0	0	0	0	0	0	0	0	0	0	0	0	0	0	0	0	0	0	0	0
IHU_PS_87_Bacteria_54	Bacteria	IHU_PP_87_Bacteria_54	IHU_PC_87_Bacteria_54	IHU_PO_87_Bacteria_54	IHU_PF_87_Bacteria_54	IHU_PG_87_Bacteria_54	0	0	0	0	0	0	0	0	0	0	0	0	0	0	0	0	0	0	0	0	0	0	0	0	0	0	0	0	0	0	0	0	0	0	0	0	0	0	0	0	0	0	0	0	0	0	0	0	0	0	0	0	0	0	0	0	0	0	0
IHU_PS_87_Bacteria_54020	Bacteria	IHU_PP_87_Bacteria_54020	IHU_PC_87_Bacteria_54020	IHU_PO_87_Bacteria_54020	IHU_PF_87_Bacteria_54020	IHU_PG_87_Bacteria_54020	0	0	0	0	0	0	0	0	0	0	0	0	0	0	0	0	0	0	0	0	0	0	0	0	0	0	0	0	0	0	0	0	0	0	0	0	0	0	0	0	0	0	0	0	0	0	0	0	0	0	0	0	0	0	0	0	0	0	0
IHU_PS_87_Bacteria_54095	Bacteria	IHU_PP_87_Bacteria_54095	IHU_PC_87_Bacteria_54095	IHU_PO_87_Bacteria_54095	IHU_PF_87_Bacteria_54095	IHU_PG_87_Bacteria_54095	0	0	0	0	0	0	0	0	0	0	0	0	0	0	0	0	0	0	0	0	0	0	0	0	0	0	0	0	0	0	0	0	0	0	0	0	0	0	0	0	0	0	0	0	0	0	0	0	0	0	0	0	0	0	0	0	0	0	0
IHU_PS_87_Bacteria_54166	Bacteria	IHU_PP_87_Bacteria_54166	IHU_PC_87_Bacteria_54166	IHU_PO_87_Bacteria_54166	IHU_PF_87_Bacteria_54166	IHU_PG_87_Bacteria_54166	0	0	0	0	0	0	0	0	0	0	0	0	0	0	0	0	0	0	0	0	0	0	0	0	0	0	0	0	0	0	0	0	0	0	0	0	0	0	0	0	0	0	0	0	0	0	0	0	0	0	0	0	0	0	0	0	0	0	0
IHU_PS_87_Bacteria_54173	Bacteria	IHU_PP_87_Bacteria_54173	IHU_PC_87_Bacteria_54173	IHU_PO_87_Bacteria_54173	IHU_PF_87_Bacteria_54173	IHU_PG_87_Bacteria_54173	0	0	0	0	0	0	0	0	0	0	0	0	0	0	0	0	0	0	0	0	0	0	0	0	0	0	0	0	0	0	0	0	0	0	0	0	0	0	0	0	0	0	0	0	0	0	0	0	0	0	0	0	0	0	0	0	0	0	0
IHU_PS_87_Bacteria_54196	Bacteria	IHU_PP_87_Bacteria_54196	IHU_PC_87_Bacteria_54196	IHU_PO_87_Bacteria_54196	IHU_PF_87_Bacteria_54196	IHU_PG_87_Bacteria_54196	0	0	0	0	0	0	0	0	0	0	0	0	0	0	0	0	0	0	0	0	0	0	0	0	0	0	0	0	0	0	0	0	0	0	0	0	0	0	0	0	0	0	0	0	0	0	0	0	0	0	0	0	0	0	0	0	0	0	0
IHU_PS_87_Bacteria_54200	Bacteria	IHU_PP_87_Bacteria_54200	IHU_PC_87_Bacteria_54200	IHU_PO_87_Bacteria_54200	IHU_PF_87_Bacteria_54200	IHU_PG_87_Bacteria_54200	0	0	0	0	0	0	0	0	0	0	0	0	0	0	0	0	0	0	0	0	0	0	0	0	0	0	0	0	0	0	0	0	0	0	0	0	0	0	0	0	0	0	0	0	0	0	0	0	0	0	0	0	0	0	0	0	0	0	0
IHU_PS_87_Bacteria_54203	Bacteria	IHU_PP_87_Bacteria_54203	IHU_PC_87_Bacteria_54203	IHU_PO_87_Bacteria_54203	IHU_PF_87_Bacteria_54203	IHU_PG_87_Bacteria_54203	0	0	0	0	0	0	0	0	0	0	0	0	0	0	0	0	0	0	0	0	0	0	0	0	0	0	0	0	0	0	0	0	0	0	0	0	0	0	0	0	0	0	0	0	0	0	0	0	0	0	0	0	0	0	0	0	0	0	0
IHU_PS_87_Bacteria_54231	Bacteria	IHU_PP_87_Bacteria_54231	IHU_PC_87_Bacteria_54231	IHU_PO_87_Bacteria_54231	IHU_PF_87_Bacteria_54231	IHU_PG_87_Bacteria_54231	0	0	0	0	0	0	0	0	0	0	0	0	0	0	0	0	0	0	0	0	0	0	0	0	0	0	0	0	0	0	0	0	0	0	0	0	0	0	0	0	0	0	0	0	0	0	0	0	0	0	0	0	0	0	0	0	0	0	0
IHU_PS_87_Bacteria_54257	Bacteria	IHU_PP_87_Bacteria_54257	IHU_PC_87_Bacteria_54257	IHU_PO_87_Bacteria_54257	IHU_PF_87_Bacteria_54257	IHU_PG_87_Bacteria_54257	0	0	0	0	0	0	0	0	0	0	0	0	0	0	0	0	0	0	0	0	0	0	0	0	0	0	0	0	0	0	0	0	0	0	0	0	0	0	0	0	0	0	0	0	0	0	0	0	0	0	0	0	0	0	0	0	0	0	0
IHU_PS_87_Bacteria_54278	Bacteria	IHU_PP_87_Bacteria_54278	IHU_PC_87_Bacteria_54278	IHU_PO_87_Bacteria_54278	IHU_PF_87_Bacteria_54278	IHU_PG_87_Bacteria_54278	0	0	0	0	0	0	0	0	0	0	0	0	0	0	0	0	0	0	0	0	0	0	0	0	0	0	0	0	0	0	0	0	0	0	0	0	0	0	0	0	0	0	0	0	0	0	0	0	0	0	0	0	0	0	0	0	0	0	0
IHU_PS_87_Bacteria_54282	Bacteria	IHU_PP_87_Bacteria_54282	IHU_PC_87_Bacteria_54282	IHU_PO_87_Bacteria_54282	IHU_PF_87_Bacteria_54282	IHU_PG_87_Bacteria_54282	0	0	0	0	0	0	0	0	0	0	0	0	0	0	0	0	0	0	0	0	0	0	0	0	0	0	0	0	0	0	0	0	0	0	0	0	0	0	0	0	0	0	0	0	0	0	0	0	0	0	0	0	0	0	0	0	0	0	0
IHU_PS_87_Bacteria_543	Bacteria	IHU_PP_87_Bacteria_543	IHU_PC_87_Bacteria_543	IHU_PO_87_Bacteria_543	IHU_PF_87_Bacteria_543	IHU_PG_87_Bacteria_543	0	0	0	0	0	0	0	0	0	0	0	0	0	0	0	0	0	0	0	0	0	0	0	0	0	0	0	0	0	0	0	0	0	0	0	0	0	0	0	0	0	0	0	0	0	0	0	0	0	0	0	0	0	0	0	0	0	0	0
IHU_PS_87_Bacteria_54334	Bacteria	IHU_PP_87_Bacteria_54334	IHU_PC_87_Bacteria_54334	IHU_PO_87_Bacteria_54334	IHU_PF_87_Bacteria_54334	IHU_PG_87_Bacteria_54334	0	0	0	0	0	0	0	0	0	0	0	0	0	0	0	0	0	0	0	0	0	0	0	0	0	0	0	0	0	0	0	0	0	0	0	0	0	0	0	0	0	0	0	0	0	0	0	0	0	0	0	0	0	0	0	0	0	0	0
IHU_PS_87_Bacteria_54342	Bacteria	IHU_PP_87_Bacteria_54342	IHU_PC_87_Bacteria_54342	IHU_PO_87_Bacteria_54342	IHU_PF_87_Bacteria_54342	IHU_PG_87_Bacteria_54342	0	0	0	0	0	0	0	0	0	0	0	0	0	0	0	0	0	0	0	0	0	0	0	0	0	0	0	0	0	0	0	0	0	0	0	0	0	0	0	0	0	0	0	0	0	0	0	0	0	0	0	0	0	0	0	0	0	0	0
IHU_PS_87_Bacteria_54361	Bacteria	IHU_PP_87_Bacteria_54361	IHU_PC_87_Bacteria_54361	IHU_PO_87_Bacteria_54361	IHU_PF_87_Bacteria_54361	IHU_PG_87_Bacteria_54361	0	0	0	0	0	0	0	0	0	0	0	0	0	0	0	0	0	0	0	0	0	0	0	0	0	0	0	0	0	0	0	0	0	0	0	0	0	0	0	0	0	0	0	0	0	0	0	0	0	0	0	0	0	0	0	0	0	0	0
IHU_PS_87_Bacteria_54399	Bacteria	IHU_PP_87_Bacteria_54399	IHU_PC_87_Bacteria_54399	IHU_PO_87_Bacteria_54399	IHU_PF_87_Bacteria_54399	IHU_PG_87_Bacteria_54399	0	0	0	0	0	0	0	0	0	0	0	0	0	0	0	0	0	0	0	0	0	0	0	0	0	0	0	0	0	0	0	0	0	0	0	0	0	0	0	0	0	0	0	0	0	0	0	0	0	0	0	0	0	0	0	0	0	0	0
IHU_PS_87_Bacteria_54410	Bacteria	IHU_PP_87_Bacteria_54410	IHU_PC_87_Bacteria_54410	IHU_PO_87_Bacteria_54410	IHU_PF_87_Bacteria_54410	IHU_PG_87_Bacteria_54410	0	0	0	0	0	0	0	0	0	0	0	0	0	0	0	0	0	0	0	0	0	0	0	0	0	0	0	0	0	0	0	0	0	0	0	0	0	0	0	0	0	0	0	0	0	0	0	0	0	0	0	0	0	0	0	0	0	0	0
IHU_PS_87_Bacteria_54501	Bacteria	IHU_PP_87_Bacteria_54501	IHU_PC_87_Bacteria_54501	IHU_PO_87_Bacteria_54501	IHU_PF_87_Bacteria_54501	IHU_PG_87_Bacteria_54501	0	0	0	0	0	0	0	0	0	0	0	0	0	0	0	0	0	0	0	0	0	0	0	0	0	0	0	0	0	0	0	0	0	0	0	0	0	0	0	0	0	0	0	0	0	0	0	0	0	0	0	0	0	0	0	0	0	0	0
IHU_PS_87_Bacteria_54506	Bacteria	IHU_PP_87_Bacteria_54506	IHU_PC_87_Bacteria_54506	IHU_PO_87_Bacteria_54506	IHU_PF_87_Bacteria_54506	IHU_PG_87_Bacteria_54506	0	0	0	0	0	0	0	0	0	0	0	0	0	0	0	0	0	0	0	0	0	0	0	0	0	0	0	0	0	0	0	0	0	0	0	0	0	0	0	0	0	0	0	0	0	0	0	0	0	0	0	0	0	0	0	0	0	0	0
IHU_PS_87_Bacteria_54534	Bacteria	IHU_PP_87_Bacteria_54534	IHU_PC_87_Bacteria_54534	IHU_PO_87_Bacteria_54534	IHU_PF_87_Bacteria_54534	IHU_PG_87_Bacteria_54534	0	0	0	0	0	0	0	0	0	0	0	0	0	0	0	0	0	0	0	0	0	0	0	0	0	0	0	0	0	0	0	0	0	0	0	0	0	0	0	0	0	0	0	0	0	0	0	0	0	0	0	0	0	0	0	0	0	0	0
IHU_PS_87_Bacteria_54567	Bacteria	IHU_PP_87_Bacteria_54567	IHU_PC_87_Bacteria_54567	IHU_PO_87_Bacteria_54567	IHU_PF_87_Bacteria_54567	IHU_PG_87_Bacteria_54567	0	0	0	0	0	0	0	0	0	0	0	0	0	0	0	0	0	0	0	0	0	0	0	0	0	0	0	0	0	0	0	0	0	0	0	0	0	0	0	0	0	0	0	0	0	0	0	0	0	0	0	0	0	0	0	0	0	0	0
IHU_PS_87_Bacteria_54572	Bacteria	IHU_PP_87_Bacteria_54572	IHU_PC_87_Bacteria_54572	IHU_PO_87_Bacteria_54572	IHU_PF_87_Bacteria_54572	IHU_PG_87_Bacteria_54572	0	0	0	0	0	0	0	0	0	0	0	0	0	0	0	0	0	0	0	0	0	0	0	0	0	0	0	0	0	0	0	0	0	0	0	0	0	0	0	0	0	0	0	0	0	0	0	0	0	0	0	0	0	0	0	0	0	0	0
IHU_PS_87_Bacteria_54573	Bacteria	IHU_PP_87_Bacteria_54573	IHU_PC_87_Bacteria_54573	IHU_PO_87_Bacteria_54573	IHU_PF_87_Bacteria_54573	IHU_PG_87_Bacteria_54573	0	0	0	0	0	0	0	0	0	0	0	0	0	0	0	0	0	0	0	0	0	0	0	0	0	0	0	0	0	0	0	0	0	0	0	0	0	0	0	0	0	0	0	0	0	0	0	0	0	0	0	0	0	0	0	0	0	0	0
IHU_PS_87_Bacteria_54587	Bacteria	IHU_PP_87_Bacteria_54587	IHU_PC_87_Bacteria_54587	IHU_PO_87_Bacteria_54587	IHU_PF_87_Bacteria_54587	IHU_PG_87_Bacteria_54587	0	0	0	0	0	0	0	0	0	0	0	0	0	0	0	0	0	0	0	0	0	0	0	0	0	0	0	0	0	0	0	0	0	0	0	0	0	0	0	0	0	0	0	0	0	0	0	0	0	0	0	0	0	0	0	0	0	0	0
IHU_PS_87_Bacteria_54656	Bacteria	IHU_PP_87_Bacteria_54656	IHU_PC_87_Bacteria_54656	IHU_PO_87_Bacteria_54656	IHU_PF_87_Bacteria_54656	IHU_PG_87_Bacteria_54656	0	0	0	0	0	0	0	0	0	0	0	0	0	0	0	0	0	0	0	0	0	0	0	0	0	0	0	0	0	0	0	0	0	0	0	0	0	0	0	0	0	0	0	0	0	0	0	0	0	0	0	0	0	0	0	0	0	0	0
IHU_PS_87_Bacteria_54657	Bacteria	IHU_PP_87_Bacteria_54657	IHU_PC_87_Bacteria_54657	IHU_PO_87_Bacteria_54657	IHU_PF_87_Bacteria_54657	IHU_PG_87_Bacteria_54657	0	0	0	0	0	0	0	0	0	0	0	0	0	0	0	0	0	0	0	0	0	0	0	0	0	0	0	0	0	0	0	0	0	0	0	0	0	0	0	0	0	0	0	0	0	0	0	0	0	0	0	0	0	0	0	0	0	0	0
IHU_PS_87_Bacteria_54665	Bacteria	IHU_PP_87_Bacteria_54665	IHU_PC_87_Bacteria_54665	IHU_PO_87_Bacteria_54665	IHU_PF_87_Bacteria_54665	IHU_PG_87_Bacteria_54665	0	0	0	0	0	0	0	0	0	0	0	0	0	0	0	0	0	0	0	0	0	0	0	0	0	0	0	0	0	0	0	0	0	0	0	0	0	0	0	0	0	0	0	0	0	0	0	0	0	0	0	0	0	0	0	0	0	0	0
IHU_PS_87_Bacteria_54706	Bacteria	IHU_PP_87_Bacteria_54706	IHU_PC_87_Bacteria_54706	IHU_PO_87_Bacteria_54706	IHU_PF_87_Bacteria_54706	IHU_PG_87_Bacteria_54706	0	0	0	0	0	0	0	0	0	0	0	0	0	0	0	0	0	0	0	0	0	0	0	0	0	0	0	0	0	0	0	0	0	0	0	0	0	0	0	0	0	0	0	0	0	0	0	0	0	0	0	0	0	0	0	0	0	0	0
IHU_PS_87_Bacteria_54721	Bacteria	IHU_PP_87_Bacteria_54721	IHU_PC_87_Bacteria_54721	IHU_PO_87_Bacteria_54721	IHU_PF_87_Bacteria_54721	IHU_PG_87_Bacteria_54721	0	0	0	0	0	0	0	0	0	0	0	0	0	0	0	0	0	0	0	0	0	0	0	0	0	0	0	0	0	0	0	0	0	0	0	0	0	0	0	0	0	0	0	0	0	0	0	0	0	0	0	0	0	0	0	0	0	0	0
IHU_PS_87_Bacteria_54740	Bacteria	IHU_PP_87_Bacteria_54740	IHU_PC_87_Bacteria_54740	IHU_PO_87_Bacteria_54740	IHU_PF_87_Bacteria_54740	IHU_PG_87_Bacteria_54740	0	0	0	0	0	0	0	0	0	0	0	0	0	0	0	0	0	0	0	0	0	0	0	0	0	0	0	0	0	0	0	0	0	0	0	0	0	0	0	0	0	0	0	0	0	0	0	0	0	0	0	0	0	0	0	0	0	0	0
IHU_PS_87_Bacteria_54783	Bacteria	IHU_PP_87_Bacteria_54783	IHU_PC_87_Bacteria_54783	IHU_PO_87_Bacteria_54783	IHU_PF_87_Bacteria_54783	IHU_PG_87_Bacteria_54783	0	0	0	0	0	0	0	0	0	0	0	0	0	0	0	0	0	0	0	0	0	0	0	0	0	0	0	0	0	0	0	0	0	0	0	0	0	0	0	0	0	0	0	0	0	0	0	0	0	0	0	0	0	0	0	0	0	0	0
IHU_PS_87_Bacteria_54827	Bacteria	IHU_PP_87_Bacteria_54827	IHU_PC_87_Bacteria_54827	IHU_PO_87_Bacteria_54827	IHU_PF_87_Bacteria_54827	IHU_PG_87_Bacteria_54827	0	0	0	0	0	0	0	0	0	0	0	0	0	0	0	0	0	0	0	0	0	0	0	0	0	0	0	0	0	0	0	0	0	0	0	0	0	0	0	0	0	0	0	0	0	0	0	0	0	0	0	0	0	0	0	0	0	0	0
IHU_PS_87_Bacteria_54840	Bacteria	IHU_PP_87_Bacteria_54840	IHU_PC_87_Bacteria_54840	IHU_PO_87_Bacteria_54840	IHU_PF_87_Bacteria_54840	IHU_PG_87_Bacteria_54840	0	0	0	0	0	0	0	0	0	0	0	0	0	0	0	0	0	0	0	0	0	0	0	0	0	0	0	0	0	0	0	0	0	0	0	0	0	0	0	0	0	0	0	0	0	0	0	0	0	0	0	0	0	0	0	0	0	0	0
IHU_PS_87_Bacteria_54842	Bacteria	IHU_PP_87_Bacteria_54842	IHU_PC_87_Bacteria_54842	IHU_PO_87_Bacteria_54842	IHU_PF_87_Bacteria_54842	IHU_PG_87_Bacteria_54842	0	0	0	0	0	0	0	0	0	0	0	0	0	0	0	0	0	0	0	0	0	0	0	0	0	0	0	0	0	0	0	0	0	0	0	0	0	0	0	0	0	0	0	0	0	0	0	0	0	0	0	0	0	0	0	0	0	0	0
IHU_PS_87_Bacteria_54916	Bacteria	IHU_PP_87_Bacteria_54916	IHU_PC_87_Bacteria_54916	IHU_PO_87_Bacteria_54916	IHU_PF_87_Bacteria_54916	IHU_PG_87_Bacteria_54916	0	0	0	0	0	0	0	0	0	0	0	0	0	0	0	0	0	0	0	0	0	0	0	0	0	0	0	0	0	0	0	0	0	0	0	0	0	0	0	0	0	0	0	0	0	0	0	0	0	0	0	0	0	0	0	0	0	0	0
IHU_PS_87_Bacteria_54930	Bacteria	IHU_PP_87_Bacteria_54930	IHU_PC_87_Bacteria_54930	IHU_PO_87_Bacteria_54930	IHU_PF_87_Bacteria_54930	IHU_PG_87_Bacteria_54930	0	0	0	0	0	0	0	0	0	0	0	0	0	0	0	0	0	0	0	0	0	0	0	0	0	0	0	0	0	0	0	0	0	0	0	0	0	0	0	0	0	0	0	0	0	0	0	0	0	0	0	0	0	0	0	0	0	0	0
IHU_PS_87_Bacteria_54951	Bacteria	IHU_PP_87_Bacteria_54951	IHU_PC_87_Bacteria_54951	IHU_PO_87_Bacteria_54951	IHU_PF_87_Bacteria_54951	IHU_PG_87_Bacteria_54951	0	0	0	0	0	0	0	0	0	0	0	0	0	0	0	0	0	0	0	0	0	0	0	0	0	0	0	0	0	0	0	0	0	0	0	0	0	0	0	0	0	0	0	0	0	0	0	0	0	0	0	0	0	0	0	0	0	0	0
IHU_PS_87_Bacteria_54974	Bacteria	IHU_PP_87_Bacteria_54974	IHU_PC_87_Bacteria_54974	IHU_PO_87_Bacteria_54974	IHU_PF_87_Bacteria_54974	IHU_PG_87_Bacteria_54974	0	0	0	0	0	0	0	0	0	0	0	0	0	0	0	0	0	0	0	0	0	0	0	0	0	0	0	0	0	0	0	0	0	0	0	0	0	0	0	0	0	0	0	0	0	0	0	0	0	0	0	0	0	0	0	0	0	0	0
IHU_PS_87_Bacteria_55031	Bacteria	IHU_PP_87_Bacteria_55031	IHU_PC_87_Bacteria_55031	IHU_PO_87_Bacteria_55031	IHU_PF_87_Bacteria_55031	IHU_PG_87_Bacteria_55031	0	0	0	0	0	0	0	0	0	0	0	0	0	0	0	0	0	0	0	0	0	0	0	0	0	0	0	0	0	0	0	0	0	0	0	0	0	0	0	0	0	0	0	0	0	0	0	0	0	0	0	0	0	0	0	0	0	0	0
IHU_PS_87_Bacteria_55043	Bacteria	IHU_PP_87_Bacteria_55043	IHU_PC_87_Bacteria_55043	IHU_PO_87_Bacteria_55043	IHU_PF_87_Bacteria_55043	IHU_PG_87_Bacteria_55043	0	0	0	0	0	0	0	0	0	0	0	0	0	0	0	0	0	0	0	0	0	0	0	0	0	0	0	0	0	0	0	0	0	0	0	0	0	0	0	0	0	0	0	0	0	0	0	0	0	0	0	0	0	0	0	0	0	0	0
IHU_PS_87_Bacteria_55076	Bacteria	IHU_PP_87_Bacteria_55076	IHU_PC_87_Bacteria_55076	IHU_PO_87_Bacteria_55076	IHU_PF_87_Bacteria_55076	IHU_PG_87_Bacteria_55076	0	0	0	0	0	0	0	0	0	0	0	0	0	0	0	0	0	0	0	0	0	0	0	0	0	0	0	0	0	0	0	0	0	0	0	0	0	0	0	0	0	0	0	0	0	0	0	0	0	0	0	0	0	0	0	0	0	0	0
IHU_PS_87_Bacteria_55096	Bacteria	IHU_PP_87_Bacteria_55096	IHU_PC_87_Bacteria_55096	IHU_PO_87_Bacteria_55096	IHU_PF_87_Bacteria_55096	IHU_PG_87_Bacteria_55096	0	0	0	0	0	0	0	0	0	0	0	0	0	0	0	0	0	0	0	0	0	0	0	0	0	0	0	0	0	0	0	0	0	0	0	0	0	0	0	0	0	0	0	0	0	0	0	0	0	0	0	0	0	0	0	0	0	0	0
IHU_PS_87_Bacteria_551	Bacteria	IHU_PP_87_Bacteria_551	IHU_PC_87_Bacteria_551	IHU_PO_87_Bacteria_551	IHU_PF_87_Bacteria_551	IHU_PG_87_Bacteria_551	0	0	0	0	0	0	0	0	0	0	0	0	0	0	0	0	0	0	0	0	0	0	0	0	0	0	0	0	0	0	0	0	0	0	0	0	0	0	0	0	0	0	0	0	0	0	0	0	0	0	0	0	0	0	0	0	0	0	0
IHU_PS_87_Bacteria_55108	Bacteria	IHU_PP_87_Bacteria_55108	IHU_PC_87_Bacteria_55108	IHU_PO_87_Bacteria_55108	IHU_PF_87_Bacteria_55108	IHU_PG_87_Bacteria_55108	0	0	0	0	0	0	0	0	0	0	0	0	0	0	0	0	0	0	0	0	0	0	0	0	0	0	0	0	0	0	0	0	0	0	0	0	0	0	0	0	0	0	0	0	0	0	0	0	0	0	0	0	0	0	0	0	0	0	0
IHU_PS_87_Bacteria_55120	Bacteria	IHU_PP_87_Bacteria_55120	IHU_PC_87_Bacteria_55120	IHU_PO_87_Bacteria_55120	IHU_PF_87_Bacteria_55120	IHU_PG_87_Bacteria_55120	0	0	0	0	0	0	0	0	0	0	0	0	0	0	0	0	0	0	0	0	0	0	0	0	0	0	0	0	0	0	0	0	0	0	0	0	0	0	0	0	0	0	0	0	0	0	0	0	0	0	0	0	0	0	0	0	0	0	0
IHU_PS_87_Bacteria_55123	Bacteria	IHU_PP_87_Bacteria_55123	IHU_PC_87_Bacteria_55123	IHU_PO_87_Bacteria_55123	IHU_PF_87_Bacteria_55123	IHU_PG_87_Bacteria_55123	0	0	0	0	0	0	0	0	0	0	0	0	0	0	0	0	0	0	0	0	0	0	0	0	0	0	0	0	0	0	0	0	0	0	0	0	0	0	0	0	0	0	0	0	0	0	0	0	0	0	0	0	0	0	0	0	0	0	0
IHU_PS_87_Bacteria_55128	Bacteria	IHU_PP_87_Bacteria_55128	IHU_PC_87_Bacteria_55128	IHU_PO_87_Bacteria_55128	IHU_PF_87_Bacteria_55128	IHU_PG_87_Bacteria_55128	0	0	0	0	0	0	0	0	0	0	0	0	0	0	0	0	0	0	0	0	0	0	0	0	0	0	0	0	0	0	0	0	0	0	0	0	0	0	0	0	0	0	0	0	0	0	0	0	0	0	0	0	0	0	0	0	0	0	0
IHU_PS_87_Bacteria_55133	Bacteria	IHU_PP_87_Bacteria_55133	IHU_PC_87_Bacteria_55133	IHU_PO_87_Bacteria_55133	IHU_PF_87_Bacteria_55133	IHU_PG_87_Bacteria_55133	0	0	0	0	0	0	0	0	0	0	0	0	0	0	0	0	0	0	0	0	0	0	0	0	0	0	0	0	0	0	0	0	0	0	0	0	0	0	0	0	0	0	0	0	0	0	0	0	0	0	0	0	0	0	0	0	0	0	0
IHU_PS_87_Bacteria_55138	Bacteria	IHU_PP_87_Bacteria_55138	IHU_PC_87_Bacteria_55138	IHU_PO_87_Bacteria_55138	IHU_PF_87_Bacteria_55138	IHU_PG_87_Bacteria_55138	0	0	0	0	0	0	0	0	0	0	0	0	0	0	0	0	0	0	0	0	0	0	0	0	0	0	0	0	0	0	0	0	0	0	0	0	0	0	0	0	0	0	0	0	0	0	0	0	0	0	0	0	0	0	0	0	0	0	0
IHU_PS_87_Bacteria_55167	Bacteria	IHU_PP_87_Bacteria_55167	IHU_PC_87_Bacteria_55167	IHU_PO_87_Bacteria_55167	IHU_PF_87_Bacteria_55167	IHU_PG_87_Bacteria_55167	0	0	0	0	0	0	0	0	0	0	0	0	0	0	0	0	0	0	0	0	0	0	0	0	0	0	0	0	0	0	0	0	0	0	0	0	0	0	0	0	0	0	0	0	0	0	0	0	0	0	0	0	0	0	0	0	0	0	0
IHU_PS_87_Bacteria_55224	Bacteria	IHU_PP_87_Bacteria_55224	IHU_PC_87_Bacteria_55224	IHU_PO_87_Bacteria_55224	IHU_PF_87_Bacteria_55224	IHU_PG_87_Bacteria_55224	0	0	0	0	0	0	0	0	0	0	0	0	0	0	0	0	0	0	0	0	0	0	0	0	0	0	0	0	0	0	0	0	0	0	0	0	0	0	0	0	0	0	0	0	0	0	0	0	0	0	0	0	0	0	0	0	0	0	0
IHU_PS_87_Bacteria_55227	Bacteria	IHU_PP_87_Bacteria_55227	IHU_PC_87_Bacteria_55227	IHU_PO_87_Bacteria_55227	IHU_PF_87_Bacteria_55227	IHU_PG_87_Bacteria_55227	0	0	0	0	0	0	0	0	0	0	0	0	0	0	0	0	0	0	0	0	0	0	0	0	0	0	0	0	0	0	0	0	0	0	0	0	0	0	0	0	0	0	0	0	0	0	0	0	0	0	0	0	0	0	0	0	0	0	0
IHU_PS_87_Bacteria_55241	Bacteria	IHU_PP_87_Bacteria_55241	IHU_PC_87_Bacteria_55241	IHU_PO_87_Bacteria_55241	IHU_PF_87_Bacteria_55241	IHU_PG_87_Bacteria_55241	0	0	0	0	0	0	0	0	0	0	0	0	0	0	0	0	0	0	0	0	0	0	0	0	0	0	0	0	0	0	0	0	0	0	0	0	0	0	0	0	0	0	0	0	0	0	0	0	0	0	0	0	0	0	0	0	0	0	0
IHU_PS_87_Bacteria_55246	Bacteria	IHU_PP_87_Bacteria_55246	IHU_PC_87_Bacteria_55246	IHU_PO_87_Bacteria_55246	IHU_PF_87_Bacteria_55246	IHU_PG_87_Bacteria_55246	0	0	0	0	0	0	0	0	0	0	0	0	0	0	0	0	0	0	0	0	0	0	0	0	0	0	0	0	0	0	0	0	0	0	0	0	0	0	0	0	0	0	0	0	0	0	0	0	0	0	0	0	0	0	0	0	0	0	0
IHU_PS_87_Bacteria_55248	Bacteria	IHU_PP_87_Bacteria_55248	IHU_PC_87_Bacteria_55248	IHU_PO_87_Bacteria_55248	IHU_PF_87_Bacteria_55248	IHU_PG_87_Bacteria_55248	0	0	0	0	0	0	0	0	0	0	0	0	0	0	0	0	0	0	0	0	0	0	0	0	0	0	0	0	0	0	0	0	0	0	0	0	0	0	0	0	0	0	0	0	0	0	0	0	0	0	0	0	0	0	0	0	0	0	0
IHU_PS_87_Bacteria_55276	Bacteria	IHU_PP_87_Bacteria_55276	IHU_PC_87_Bacteria_55276	IHU_PO_87_Bacteria_55276	IHU_PF_87_Bacteria_55276	IHU_PG_87_Bacteria_55276	0	0	0	0	0	0	0	0	0	0	0	0	0	0	0	0	0	0	0	0	0	0	0	0	0	0	0	0	0	0	0	0	0	0	0	0	0	0	0	0	0	0	0	0	0	0	0	0	0	0	0	0	0	0	0	0	0	0	0
IHU_PS_87_Bacteria_55299	Bacteria	IHU_PP_87_Bacteria_55299	IHU_PC_87_Bacteria_55299	IHU_PO_87_Bacteria_55299	IHU_PF_87_Bacteria_55299	IHU_PG_87_Bacteria_55299	0	0	0	0	0	0	0	0	0	0	0	0	0	0	0	0	0	0	0	0	0	0	0	0	0	0	0	0	0	0	0	0	0	0	0	0	0	0	0	0	0	0	0	0	0	0	0	0	0	0	0	0	0	0	0	0	0	0	0
IHU_PS_87_Bacteria_55300	Bacteria	IHU_PP_87_Bacteria_55300	IHU_PC_87_Bacteria_55300	IHU_PO_87_Bacteria_55300	IHU_PF_87_Bacteria_55300	IHU_PG_87_Bacteria_55300	0	0	0	0	0	0	0	0	0	0	0	0	0	0	0	0	0	0	0	0	0	0	0	0	0	0	0	0	0	0	0	0	0	0	0	0	0	0	0	0	0	0	0	0	0	0	0	0	0	0	0	0	0	0	0	0	0	0	0
IHU_PS_87_Bacteria_55357	Bacteria	IHU_PP_87_Bacteria_55357	IHU_PC_87_Bacteria_55357	IHU_PO_87_Bacteria_55357	IHU_PF_87_Bacteria_55357	IHU_PG_87_Bacteria_55357	0	0	0	0	0	0	0	0	0	0	0	0	0	0	0	0	0	0	0	0	0	0	0	0	0	0	0	0	0	0	0	0	0	0	0	0	0	0	0	0	0	0	0	0	0	0	0	0	0	0	0	0	0	0	0	0	0	0	0
IHU_PS_87_Bacteria_55360	Bacteria	IHU_PP_87_Bacteria_55360	IHU_PC_87_Bacteria_55360	IHU_PO_87_Bacteria_55360	IHU_PF_87_Bacteria_55360	IHU_PG_87_Bacteria_55360	0	0	0	0	0	0	0	0	0	0	0	0	0	0	0	0	0	0	0	0	0	0	0	0	0	0	0	0	0	0	0	0	0	0	0	0	0	0	0	0	0	0	0	0	0	0	0	0	0	0	0	0	0	0	0	0	0	0	0
IHU_PS_87_Bacteria_55436	Bacteria	IHU_PP_87_Bacteria_55436	IHU_PC_87_Bacteria_55436	IHU_PO_87_Bacteria_55436	IHU_PF_87_Bacteria_55436	IHU_PG_87_Bacteria_55436	0	0	0	0	0	0	0	0	0	0	0	0	0	0	0	0	0	0	0	0	0	0	0	0	0	0	0	0	0	0	0	0	0	0	0	0	0	0	0	0	0	0	0	0	0	0	0	0	0	0	0	0	0	0	0	0	0	0	0
IHU_PS_87_Bacteria_55473	Bacteria	IHU_PP_87_Bacteria_55473	IHU_PC_87_Bacteria_55473	IHU_PO_87_Bacteria_55473	IHU_PF_87_Bacteria_55473	IHU_PG_87_Bacteria_55473	0	0	0	0	0	0	0	0	0	0	0	0	0	0	0	0	0	0	0	0	0	0	0	0	0	0	0	0	0	0	0	0	0	0	0	0	0	0	0	0	0	0	0	0	0	0	0	0	0	0	0	0	0	0	0	0	0	0	0
IHU_PS_87_Bacteria_55476	Bacteria	IHU_PP_87_Bacteria_55476	IHU_PC_87_Bacteria_55476	IHU_PO_87_Bacteria_55476	IHU_PF_87_Bacteria_55476	IHU_PG_87_Bacteria_55476	0	0	0	0	0	0	0	0	0	0	0	0	0	0	0	0	0	0	0	0	0	0	0	0	0	0	0	0	0	0	0	0	0	0	0	0	0	0	0	0	0	0	0	0	0	0	0	0	0	0	0	0	0	0	0	0	0	0	0
IHU_PS_87_Bacteria_55482	Bacteria	IHU_PP_87_Bacteria_55482	IHU_PC_87_Bacteria_55482	IHU_PO_87_Bacteria_55482	IHU_PF_87_Bacteria_55482	IHU_PG_87_Bacteria_55482	0	0	0	0	0	0	0	0	0	0	0	0	0	0	0	0	0	0	0	0	0	0	0	0	0	0	0	0	0	0	0	0	0	0	0	0	0	0	0	0	0	0	0	0	0	0	0	0	0	0	0	0	0	0	0	0	0	0	0
IHU_PS_87_Bacteria_55494	Bacteria	IHU_PP_87_Bacteria_55494	IHU_PC_87_Bacteria_55494	IHU_PO_87_Bacteria_55494	IHU_PF_87_Bacteria_55494	IHU_PG_87_Bacteria_55494	0	0	0	0	0	0	0	0	0	0	0	0	0	0	0	0	0	0	0	0	0	0	0	0	0	0	0	0	0	0	0	0	0	0	0	0	0	0	0	0	0	0	0	0	0	0	0	0	0	0	0	0	0	0	0	0	0	0	0
IHU_PS_87_Bacteria_55503	Bacteria	IHU_PP_87_Bacteria_55503	IHU_PC_87_Bacteria_55503	IHU_PO_87_Bacteria_55503	IHU_PF_87_Bacteria_55503	IHU_PG_87_Bacteria_55503	0	0	0	0	0	0	0	0	0	0	0	0	0	0	0	0	0	0	0	0	0	0	0	0	0	0	0	0	0	0	0	0	0	0	0	0	0	0	0	0	0	0	0	0	0	0	0	0	0	0	0	0	0	0	0	0	0	0	0
IHU_PS_87_Bacteria_55505	Bacteria	IHU_PP_87_Bacteria_55505	IHU_PC_87_Bacteria_55505	IHU_PO_87_Bacteria_55505	IHU_PF_87_Bacteria_55505	IHU_PG_87_Bacteria_55505	0	0	0	0	0	0	0	0	0	0	0	0	0	0	0	0	0	0	0	0	0	0	0	0	0	0	0	0	0	0	0	0	0	0	0	0	0	0	0	0	0	0	0	0	0	0	0	0	0	0	0	0	0	0	0	0	0	0	0
IHU_PS_87_Bacteria_55524	Bacteria	IHU_PP_87_Bacteria_55524	IHU_PC_87_Bacteria_55524	IHU_PO_87_Bacteria_55524	IHU_PF_87_Bacteria_55524	IHU_PG_87_Bacteria_55524	0	0	0	0	0	0	0	0	0	0	0	0	0	0	0	0	0	0	0	0	0	0	0	0	0	0	0	0	0	0	0	0	0	0	0	0	0	0	0	0	0	0	0	0	0	0	0	0	0	0	0	0	0	0	0	0	0	0	0
IHU_PS_87_Bacteria_55576	Bacteria	IHU_PP_87_Bacteria_55576	IHU_PC_87_Bacteria_55576	IHU_PO_87_Bacteria_55576	IHU_PF_87_Bacteria_55576	IHU_PG_87_Bacteria_55576	0	0	0	0	0	0	0	0	0	0	0	0	0	0	0	0	0	0	0	0	0	0	0	0	0	0	0	0	0	0	0	0	0	0	0	0	0	0	0	0	0	0	0	0	0	0	0	0	0	0	0	0	0	0	0	0	0	0	0
IHU_PS_87_Bacteria_55583	Bacteria	IHU_PP_87_Bacteria_55583	IHU_PC_87_Bacteria_55583	IHU_PO_87_Bacteria_55583	IHU_PF_87_Bacteria_55583	IHU_PG_87_Bacteria_55583	0	0	0	0	0	0	0	0	0	0	0	0	0	0	0	0	0	0	0	0	0	0	0	0	0	0	0	0	0	0	0	0	0	0	0	0	0	0	0	0	0	0	0	0	0	0	0	0	0	0	0	0	0	0	0	0	0	0	0
IHU_PS_87_Bacteria_55586	Bacteria	IHU_PP_87_Bacteria_55586	IHU_PC_87_Bacteria_55586	IHU_PO_87_Bacteria_55586	IHU_PF_87_Bacteria_55586	IHU_PG_87_Bacteria_55586	0	0	0	0	0	0	0	0	0	0	0	0	0	0	0	0	0	0	0	0	0	0	0	0	0	0	0	0	0	0	0	0	0	0	0	0	0	0	0	0	0	0	0	0	0	0	0	0	0	0	0	0	0	0	0	0	0	0	0
IHU_PS_87_Bacteria_55604	Bacteria	IHU_PP_87_Bacteria_55604	IHU_PC_87_Bacteria_55604	IHU_PO_87_Bacteria_55604	IHU_PF_87_Bacteria_55604	IHU_PG_87_Bacteria_55604	0	0	0	0	0	0	0	0	0	0	0	0	0	0	0	0	0	0	0	0	0	0	0	0	0	0	0	0	0	0	0	0	0	0	0	0	0	0	0	0	0	0	0	0	0	0	0	0	0	0	0	0	0	0	0	0	0	0	0
IHU_PS_87_Bacteria_55608	Bacteria	IHU_PP_87_Bacteria_55608	IHU_PC_87_Bacteria_55608	IHU_PO_87_Bacteria_55608	IHU_PF_87_Bacteria_55608	IHU_PG_87_Bacteria_55608	0	0	0	0	0	0	0	0	0	0	0	0	0	0	0	0	0	0	0	0	0	0	0	0	0	0	0	0	0	0	0	0	0	0	0	0	0	0	0	0	0	0	0	0	0	0	0	0	0	0	0	0	0	0	0	0	0	0	0
IHU_PS_87_Bacteria_55614	Bacteria	IHU_PP_87_Bacteria_55614	IHU_PC_87_Bacteria_55614	IHU_PO_87_Bacteria_55614	IHU_PF_87_Bacteria_55614	IHU_PG_87_Bacteria_55614	0	0	0	0	0	0	0	0	0	0	0	0	0	0	0	0	0	0	0	0	0	0	0	0	0	0	0	0	0	0	0	0	0	0	0	0	0	0	0	0	0	0	0	0	0	0	0	0	0	0	0	0	0	0	0	0	0	0	0
IHU_PS_87_Bacteria_55656	Bacteria	IHU_PP_87_Bacteria_55656	IHU_PC_87_Bacteria_55656	IHU_PO_87_Bacteria_55656	IHU_PF_87_Bacteria_55656	IHU_PG_87_Bacteria_55656	0	0	0	0	0	0	0	0	0	0	0	0	0	0	0	0	0	0	0	0	0	0	0	0	0	0	0	0	0	0	0	0	0	0	0	0	0	0	0	0	0	0	0	0	0	0	0	0	0	0	0	0	0	0	0	0	0	0	0
IHU_PS_87_Bacteria_55669	Bacteria	IHU_PP_87_Bacteria_55669	IHU_PC_87_Bacteria_55669	IHU_PO_87_Bacteria_55669	IHU_PF_87_Bacteria_55669	IHU_PG_87_Bacteria_55669	0	0	0	0	0	0	0	0	0	0	0	0	0	0	0	0	0	0	0	0	0	0	0	0	0	0	0	0	0	0	0	0	0	0	0	0	0	0	0	0	0	0	0	0	0	0	0	0	0	0	0	0	0	0	0	0	0	0	0
IHU_PS_87_Bacteria_55689	Bacteria	IHU_PP_87_Bacteria_55689	IHU_PC_87_Bacteria_55689	IHU_PO_87_Bacteria_55689	IHU_PF_87_Bacteria_55689	IHU_PG_87_Bacteria_55689	0	0	0	0	0	0	0	0	0	0	0	0	0	0	0	0	0	0	0	0	0	0	0	0	0	0	0	0	0	0	0	0	0	0	0	0	0	0	0	0	0	0	0	0	0	0	0	0	0	0	0	0	0	0	0	0	0	0	0
IHU_PS_87_Bacteria_55697	Bacteria	IHU_PP_87_Bacteria_55697	IHU_PC_87_Bacteria_55697	IHU_PO_87_Bacteria_55697	IHU_PF_87_Bacteria_55697	IHU_PG_87_Bacteria_55697	0	0	0	0	0	0	0	0	0	0	0	0	0	0	0	0	0	0	0	0	0	0	0	0	0	0	0	0	0	0	0	0	0	0	0	0	0	0	0	0	0	0	0	0	0	0	0	0	0	0	0	0	0	0	0	0	0	0	0
IHU_PS_87_Bacteria_55723	Bacteria	IHU_PP_87_Bacteria_55723	IHU_PC_87_Bacteria_55723	IHU_PO_87_Bacteria_55723	IHU_PF_87_Bacteria_55723	IHU_PG_87_Bacteria_55723	0	0	0	0	0	0	0	0	0	0	0	0	0	0	0	0	0	0	0	0	0	0	0	0	0	0	0	0	0	0	0	0	0	0	0	0	0	0	0	0	0	0	0	0	0	0	0	0	0	0	0	0	0	0	0	0	0	0	0
IHU_PS_87_Bacteria_55753	Bacteria	IHU_PP_87_Bacteria_55753	IHU_PC_87_Bacteria_55753	IHU_PO_87_Bacteria_55753	IHU_PF_87_Bacteria_55753	IHU_PG_87_Bacteria_55753	0	0	0	0	0	0	0	0	0	0	0	0	0	0	0	0	0	0	0	0	0	0	0	0	0	0	0	0	0	0	0	0	0	0	0	0	0	0	0	0	0	0	0	0	0	0	0	0	0	0	0	0	0	0	0	0	0	0	0
IHU_PS_87_Bacteria_55758	Bacteria	IHU_PP_87_Bacteria_55758	IHU_PC_87_Bacteria_55758	IHU_PO_87_Bacteria_55758	IHU_PF_87_Bacteria_55758	IHU_PG_87_Bacteria_55758	0	0	0	0	0	0	0	0	0	0	0	0	0	0	0	0	0	0	0	0	0	0	0	0	0	0	0	0	0	0	0	0	0	0	0	0	0	0	0	0	0	0	0	0	0	0	0	0	0	0	0	0	0	0	0	0	0	0	0
IHU_PS_87_Bacteria_55761	Bacteria	IHU_PP_87_Bacteria_55761	IHU_PC_87_Bacteria_55761	IHU_PO_87_Bacteria_55761	IHU_PF_87_Bacteria_55761	IHU_PG_87_Bacteria_55761	0	0	0	0	0	0	0	0	0	0	0	0	0	0	0	0	0	0	0	0	0	0	0	0	0	0	0	0	0	0	0	0	0	0	0	0	0	0	0	0	0	0	0	0	0	0	0	0	0	0	0	0	0	0	0	0	0	0	0
IHU_PS_87_Bacteria_55773	Bacteria	IHU_PP_87_Bacteria_55773	IHU_PC_87_Bacteria_55773	IHU_PO_87_Bacteria_55773	IHU_PF_87_Bacteria_55773	IHU_PG_87_Bacteria_55773	0	0	0	0	0	0	0	0	0	0	0	0	0	0	0	0	0	0	0	0	0	0	0	0	0	0	0	0	0	0	0	0	0	0	0	0	0	0	0	0	0	0	0	0	0	0	0	0	0	0	0	0	0	0	0	0	0	0	0
IHU_PS_87_Bacteria_55788	Bacteria	IHU_PP_87_Bacteria_55788	IHU_PC_87_Bacteria_55788	IHU_PO_87_Bacteria_55788	IHU_PF_87_Bacteria_55788	IHU_PG_87_Bacteria_55788	0	0	0	0	0	0	0	0	0	0	0	0	0	0	0	0	0	0	0	0	0	0	0	0	0	0	0	0	0	0	0	0	0	0	0	0	0	0	0	0	0	0	0	0	0	0	0	0	0	0	0	0	0	0	0	0	0	0	0
IHU_PS_87_Bacteria_55854	Bacteria	IHU_PP_87_Bacteria_55854	IHU_PC_87_Bacteria_55854	IHU_PO_87_Bacteria_55854	IHU_PF_87_Bacteria_55854	IHU_PG_87_Bacteria_55854	0	0	0	0	0	0	0	0	0	0	0	0	0	0	0	0	0	0	0	0	0	0	0	0	0	0	0	0	0	0	0	0	0	0	0	0	0	0	0	0	0	0	0	0	0	0	0	0	0	0	0	0	0	0	0	0	0	0	0
IHU_PS_87_Bacteria_55871	Bacteria	IHU_PP_87_Bacteria_55871	IHU_PC_87_Bacteria_55871	IHU_PO_87_Bacteria_55871	IHU_PF_87_Bacteria_55871	IHU_PG_87_Bacteria_55871	0	0	0	0	0	0	0	0	0	0	0	0	0	0	0	0	0	0	0	0	0	0	0	0	0	0	0	0	0	0	0	0	0	0	0	0	0	0	0	0	0	0	0	0	0	0	0	0	0	0	0	0	0	0	0	0	0	0	0
IHU_PS_87_Bacteria_55918	Bacteria	IHU_PP_87_Bacteria_55918	IHU_PC_87_Bacteria_55918	IHU_PO_87_Bacteria_55918	IHU_PF_87_Bacteria_55918	IHU_PG_87_Bacteria_55918	0	0	0	0	0	0	0	0	0	0	0	0	0	0	0	0	0	0	0	0	0	0	0	0	0	0	0	0	0	0	0	0	0	0	0	0	0	0	0	0	0	0	0	0	0	0	0	0	0	0	0	0	0	0	0	0	0	0	0
IHU_PS_87_Bacteria_55936	Bacteria	IHU_PP_87_Bacteria_55936	IHU_PC_87_Bacteria_55936	IHU_PO_87_Bacteria_55936	IHU_PF_87_Bacteria_55936	IHU_PG_87_Bacteria_55936	0	0	0	0	0	0	0	0	0	0	0	0	0	0	0	0	0	0	0	0	0	0	0	0	0	0	0	0	0	0	0	0	0	0	0	0	0	0	0	0	0	0	0	0	0	0	0	0	0	0	0	0	0	0	0	0	0	0	0
IHU_PS_87_Bacteria_55938	Bacteria	IHU_PP_87_Bacteria_55938	IHU_PC_87_Bacteria_55938	IHU_PO_87_Bacteria_55938	IHU_PF_87_Bacteria_55938	IHU_PG_87_Bacteria_55938	0	0	0	0	0	0	0	0	0	0	0	0	0	0	0	0	0	0	0	0	0	0	0	0	0	0	0	0	0	0	0	0	0	0	0	0	0	0	0	0	0	0	0	0	0	0	0	0	0	0	0	0	0	0	0	0	0	0	0
IHU_PS_87_Bacteria_55969	Bacteria	IHU_PP_87_Bacteria_55969	IHU_PC_87_Bacteria_55969	IHU_PO_87_Bacteria_55969	IHU_PF_87_Bacteria_55969	IHU_PG_87_Bacteria_55969	0	0	0	0	0	0	0	0	0	0	0	0	0	0	0	0	0	0	0	0	0	0	0	0	0	0	0	0	0	0	0	0	0	0	0	0	0	0	0	0	0	0	0	0	0	0	0	0	0	0	0	0	0	0	0	0	0	0	0
IHU_PS_87_Bacteria_55976	Bacteria	IHU_PP_87_Bacteria_55976	IHU_PC_87_Bacteria_55976	IHU_PO_87_Bacteria_55976	IHU_PF_87_Bacteria_55976	IHU_PG_87_Bacteria_55976	0	0	0	0	0	0	0	0	0	0	0	0	0	0	0	0	0	0	0	0	0	0	0	0	0	0	0	0	0	0	0	0	0	0	0	0	0	0	0	0	0	0	0	0	0	0	0	0	0	0	0	0	0	0	0	0	0	0	0
IHU_PS_87_Bacteria_55999	Bacteria	IHU_PP_87_Bacteria_55999	IHU_PC_87_Bacteria_55999	IHU_PO_87_Bacteria_55999	IHU_PF_87_Bacteria_55999	IHU_PG_87_Bacteria_55999	0	0	0	0	0	0	0	0	0	0	0	0	0	0	0	0	0	0	0	0	0	0	0	0	0	0	0	0	0	0	0	0	0	0	0	0	0	0	0	0	0	0	0	0	0	0	0	0	0	0	0	0	0	0	0	0	0	0	0
IHU_PS_87_Bacteria_56007	Bacteria	IHU_PP_87_Bacteria_56007	IHU_PC_87_Bacteria_56007	IHU_PO_87_Bacteria_56007	IHU_PF_87_Bacteria_56007	IHU_PG_87_Bacteria_56007	0	0	0	0	0	0	0	0	0	0	0	0	0	0	0	0	0	0	0	0	0	0	0	0	0	0	0	0	0	0	0	0	0	0	0	0	0	0	0	0	0	0	0	0	0	0	0	0	0	0	0	0	0	0	0	0	0	0	0
IHU_PS_87_Bacteria_56056	Bacteria	IHU_PP_87_Bacteria_56056	IHU_PC_87_Bacteria_56056	IHU_PO_87_Bacteria_56056	IHU_PF_87_Bacteria_56056	IHU_PG_87_Bacteria_56056	0	0	0	0	0	0	0	0	0	0	0	0	0	0	0	0	0	0	0	0	0	0	0	0	0	0	0	0	0	0	0	0	0	0	0	0	0	0	0	0	0	0	0	0	0	0	0	0	0	0	0	0	0	0	0	0	0	0	0
IHU_PS_87_Bacteria_56111	Bacteria	IHU_PP_87_Bacteria_56111	IHU_PC_87_Bacteria_56111	IHU_PO_87_Bacteria_56111	IHU_PF_87_Bacteria_56111	IHU_PG_87_Bacteria_56111	0	0	0	0	0	0	0	0	0	0	0	0	0	0	0	0	0	0	0	0	0	0	0	0	0	0	0	0	0	0	0	0	0	0	0	0	0	0	0	0	0	0	0	0	0	0	0	0	0	0	0	0	0	0	0	0	0	0	0
IHU_PS_87_Bacteria_56117	Bacteria	IHU_PP_87_Bacteria_56117	IHU_PC_87_Bacteria_56117	IHU_PO_87_Bacteria_56117	IHU_PF_87_Bacteria_56117	IHU_PG_87_Bacteria_56117	0	0	0	0	0	0	0	0	0	0	0	0	0	0	0	0	0	0	0	0	0	0	0	0	0	0	0	0	0	0	0	0	0	0	0	0	0	0	0	0	0	0	0	0	0	0	0	0	0	0	0	0	0	0	0	0	0	0	0
IHU_PS_87_Bacteria_56118	Bacteria	IHU_PP_87_Bacteria_56118	IHU_PC_87_Bacteria_56118	IHU_PO_87_Bacteria_56118	IHU_PF_87_Bacteria_56118	IHU_PG_87_Bacteria_56118	0	0	0	0	0	0	0	0	0	0	0	0	0	0	0	0	0	0	0	0	0	0	0	0	0	0	0	0	0	0	0	0	0	0	0	0	0	0	0	0	0	0	0	0	0	0	0	0	0	0	0	0	0	0	0	0	0	0	0
IHU_PS_87_Bacteria_56146	Bacteria	IHU_PP_87_Bacteria_56146	IHU_PC_87_Bacteria_56146	IHU_PO_87_Bacteria_56146	IHU_PF_87_Bacteria_56146	IHU_PG_87_Bacteria_56146	0	0	0	0	0	0	0	0	0	0	0	0	0	0	0	0	0	0	0	0	0	0	0	0	0	0	0	0	0	0	0	0	0	0	0	0	0	0	0	0	0	0	0	0	0	0	0	0	0	0	0	0	0	0	0	0	0	0	0
IHU_PS_87_Bacteria_562	Bacteria	IHU_PP_87_Bacteria_562	IHU_PC_87_Bacteria_562	IHU_PO_87_Bacteria_562	IHU_PF_87_Bacteria_562	IHU_PG_87_Bacteria_562	0	0	0	0	0	0	0	0	0	0	0	0	0	0	0	0	0	0	0	0	0	0	0	0	0	0	0	0	0	0	0	0	0	0	0	0	0	0	0	0	0	0	0	0	0	0	0	0	0	0	0	0	0	0	0	0	0	0	0
IHU_PS_87_Bacteria_5625	Bacteria	IHU_PP_87_Bacteria_5625	IHU_PC_87_Bacteria_5625	IHU_PO_87_Bacteria_5625	IHU_PF_87_Bacteria_5625	IHU_PG_87_Bacteria_5625	0	0	0	0	0	0	0	0	0	0	0	0	0	0	0	0	0	0	0	0	0	0	0	0	0	0	0	0	0	0	0	0	0	0	0	0	0	0	0	0	0	0	0	0	0	0	0	0	0	0	0	0	0	0	0	0	0	0	0
IHU_PS_87_Bacteria_56251	Bacteria	IHU_PP_87_Bacteria_56251	IHU_PC_87_Bacteria_56251	IHU_PO_87_Bacteria_56251	IHU_PF_87_Bacteria_56251	IHU_PG_87_Bacteria_56251	0	0	0	0	0	0	0	0	0	0	0	0	0	0	0	0	0	0	0	0	0	0	0	0	0	0	0	0	0	0	0	0	0	0	0	0	0	0	0	0	0	0	0	0	0	0	0	0	0	0	0	0	0	0	0	0	0	0	0
IHU_PS_87_Bacteria_56261	Bacteria	IHU_PP_87_Bacteria_56261	IHU_PC_87_Bacteria_56261	IHU_PO_87_Bacteria_56261	IHU_PF_87_Bacteria_56261	IHU_PG_87_Bacteria_56261	0	0	0	0	0	0	0	0	0	0	0	0	0	0	0	0	0	0	0	0	0	0	0	0	0	0	0	0	0	0	0	0	0	0	0	0	0	0	0	0	0	0	0	0	0	0	0	0	0	0	0	0	0	0	0	0	0	0	0
IHU_PS_87_Bacteria_56300	Bacteria	IHU_PP_87_Bacteria_56300	IHU_PC_87_Bacteria_56300	IHU_PO_87_Bacteria_56300	IHU_PF_87_Bacteria_56300	IHU_PG_87_Bacteria_56300	0	0	0	0	0	0	0	0	0	0	0	0	0	0	0	0	0	0	0	0	0	0	0	0	0	0	0	0	0	0	0	0	0	0	0	0	0	0	0	0	0	0	0	0	0	0	0	0	0	0	0	0	0	0	0	0	0	0	0
IHU_PS_87_Bacteria_56351	Bacteria	IHU_PP_87_Bacteria_56351	IHU_PC_87_Bacteria_56351	IHU_PO_87_Bacteria_56351	IHU_PF_87_Bacteria_56351	IHU_PG_87_Bacteria_56351	0	0	0	0	0	0	0	0	0	0	0	0	0	0	0	0	0	0	0	0	0	0	0	0	0	0	0	0	0	0	0	0	0	0	0	0	0	0	0	0	0	0	0	0	0	0	0	0	0	0	0	0	0	0	0	0	0	0	0
IHU_PS_87_Bacteria_56373	Bacteria	IHU_PP_87_Bacteria_56373	IHU_PC_87_Bacteria_56373	IHU_PO_87_Bacteria_56373	IHU_PF_87_Bacteria_56373	IHU_PG_87_Bacteria_56373	0	0	0	0	0	0	0	0	0	0	0	0	0	0	0	0	0	0	0	0	0	0	0	0	0	0	0	0	0	0	0	0	0	0	0	0	0	0	0	0	0	0	0	0	0	0	0	0	0	0	0	0	0	0	0	0	0	0	0
IHU_PS_87_Bacteria_56400	Bacteria	IHU_PP_87_Bacteria_56400	IHU_PC_87_Bacteria_56400	IHU_PO_87_Bacteria_56400	IHU_PF_87_Bacteria_56400	IHU_PG_87_Bacteria_56400	0	0	0	0	0	0	0	0	0	0	0	0	0	0	0	0	0	0	0	0	0	0	0	0	0	0	0	0	0	0	0	0	0	0	0	0	0	0	0	0	0	0	0	0	0	0	0	0	0	0	0	0	0	0	0	0	0	0	0
IHU_PS_87_Bacteria_56403	Bacteria	IHU_PP_87_Bacteria_56403	IHU_PC_87_Bacteria_56403	IHU_PO_87_Bacteria_56403	IHU_PF_87_Bacteria_56403	IHU_PG_87_Bacteria_56403	0	0	0	0	0	0	0	0	0	0	0	0	0	0	0	0	0	0	0	0	0	0	0	0	0	0	0	0	0	0	0	0	0	0	0	0	0	0	0	0	0	0	0	0	0	0	0	0	0	0	0	0	0	0	0	0	0	0	0
IHU_PS_87_Bacteria_56413	Bacteria	IHU_PP_87_Bacteria_56413	IHU_PC_87_Bacteria_56413	IHU_PO_87_Bacteria_56413	IHU_PF_87_Bacteria_56413	IHU_PG_87_Bacteria_56413	0	0	0	0	0	0	0	0	0	0	0	0	0	0	0	0	0	0	0	0	0	0	0	0	0	0	0	0	0	0	0	0	0	0	0	0	0	0	0	0	0	0	0	0	0	0	0	0	0	0	0	0	0	0	0	0	0	0	0
IHU_PS_87_Bacteria_56422	Bacteria	IHU_PP_87_Bacteria_56422	IHU_PC_87_Bacteria_56422	IHU_PO_87_Bacteria_56422	IHU_PF_87_Bacteria_56422	IHU_PG_87_Bacteria_56422	0	0	0	0	0	0	0	0	0	0	0	0	0	0	0	0	0	0	0	0	0	0	0	0	0	0	0	0	0	0	0	0	0	0	0	0	0	0	0	0	0	0	0	0	0	0	0	0	0	0	0	0	0	0	0	0	0	0	0
IHU_PS_87_Bacteria_56488	Bacteria	IHU_PP_87_Bacteria_56488	IHU_PC_87_Bacteria_56488	IHU_PO_87_Bacteria_56488	IHU_PF_87_Bacteria_56488	IHU_PG_87_Bacteria_56488	0	0	0	0	0	0	0	0	0	0	0	0	0	0	0	0	0	0	0	0	0	0	0	0	0	0	0	0	0	0	0	0	0	0	0	0	0	0	0	0	0	0	0	0	0	0	0	0	0	0	0	0	0	0	0	0	0	0	0
IHU_PS_87_Bacteria_56520	Bacteria	IHU_PP_87_Bacteria_56520	IHU_PC_87_Bacteria_56520	IHU_PO_87_Bacteria_56520	IHU_PF_87_Bacteria_56520	IHU_PG_87_Bacteria_56520	0	0	0	0	0	0	0	0	0	0	0	0	0	0	0	0	0	0	0	0	0	0	0	0	0	0	0	0	0	0	0	0	0	0	0	0	0	0	0	0	0	0	0	0	0	0	0	0	0	0	0	0	0	0	0	0	0	0	0
IHU_PS_87_Bacteria_56603	Bacteria	IHU_PP_87_Bacteria_56603	IHU_PC_87_Bacteria_56603	IHU_PO_87_Bacteria_56603	IHU_PF_87_Bacteria_56603	IHU_PG_87_Bacteria_56603	0	0	0	0	0	0	0	0	0	0	0	0	0	0	0	0	0	0	0	0	0	0	0	0	0	0	0	0	0	0	0	0	0	0	0	0	0	0	0	0	0	0	0	0	0	0	0	0	0	0	0	0	0	0	0	0	0	0	0
IHU_PS_87_Bacteria_56617	Bacteria	IHU_PP_87_Bacteria_56617	IHU_PC_87_Bacteria_56617	IHU_PO_87_Bacteria_56617	IHU_PF_87_Bacteria_56617	IHU_PG_87_Bacteria_56617	0	0	0	0	0	0	0	0	0	0	0	0	0	0	0	0	0	0	0	0	0	0	0	0	0	0	0	0	0	0	0	0	0	0	0	0	0	0	0	0	0	0	0	0	0	0	0	0	0	0	0	0	0	0	0	0	0	0	0
IHU_PS_87_Bacteria_56665	Bacteria	IHU_PP_87_Bacteria_56665	IHU_PC_87_Bacteria_56665	IHU_PO_87_Bacteria_56665	IHU_PF_87_Bacteria_56665	IHU_PG_87_Bacteria_56665	0	0	0	0	0	0	0	0	0	0	0	0	0	0	0	0	0	0	0	0	0	0	0	0	0	0	0	0	0	0	0	0	0	0	0	0	0	0	0	0	0	0	0	0	0	0	0	0	0	0	0	0	0	0	0	0	0	0	0
IHU_PS_87_Bacteria_56667	Bacteria	IHU_PP_87_Bacteria_56667	IHU_PC_87_Bacteria_56667	IHU_PO_87_Bacteria_56667	IHU_PF_87_Bacteria_56667	IHU_PG_87_Bacteria_56667	0	0	0	0	0	0	0	0	0	0	0	0	0	0	0	0	0	0	0	0	0	0	0	0	0	0	0	0	0	0	0	0	0	0	0	0	0	0	0	0	0	0	0	0	0	0	0	0	0	0	0	0	0	0	0	0	0	0	0
IHU_PS_87_Bacteria_56732	Bacteria	IHU_PP_87_Bacteria_56732	IHU_PC_87_Bacteria_56732	IHU_PO_87_Bacteria_56732	IHU_PF_87_Bacteria_56732	IHU_PG_87_Bacteria_56732	0	0	0	0	0	0	0	0	0	0	0	0	0	0	0	0	0	0	0	0	0	0	0	0	0	0	0	0	0	0	0	0	0	0	0	0	0	0	0	0	0	0	0	0	0	0	0	0	0	0	0	0	0	0	0	0	0	0	0
IHU_PS_87_Bacteria_56744	Bacteria	IHU_PP_87_Bacteria_56744	IHU_PC_87_Bacteria_56744	IHU_PO_87_Bacteria_56744	IHU_PF_87_Bacteria_56744	IHU_PG_87_Bacteria_56744	0	0	0	0	0	0	0	0	0	0	0	0	0	0	0	0	0	0	0	0	0	0	0	0	0	0	0	0	0	0	0	0	0	0	0	0	0	0	0	0	0	0	0	0	0	0	0	0	0	0	0	0	0	0	0	0	0	0	0
IHU_PS_87_Bacteria_56816	Bacteria	IHU_PP_87_Bacteria_56816	IHU_PC_87_Bacteria_56816	IHU_PO_87_Bacteria_56816	IHU_PF_87_Bacteria_56816	IHU_PG_87_Bacteria_56816	0	0	0	0	0	0	0	0	0	0	0	0	0	0	0	0	0	0	0	0	0	0	0	0	0	0	0	0	0	0	0	0	0	0	0	0	0	0	0	0	0	0	0	0	0	0	0	0	0	0	0	0	0	0	0	0	0	0	0
IHU_PS_87_Bacteria_56826	Bacteria	IHU_PP_87_Bacteria_56826	IHU_PC_87_Bacteria_56826	IHU_PO_87_Bacteria_56826	IHU_PF_87_Bacteria_56826	IHU_PG_87_Bacteria_56826	0	0	0	0	0	0	0	0	0	0	0	0	0	0	0	0	0	0	0	0	0	0	0	0	0	0	0	0	0	0	0	0	0	0	0	0	0	0	0	0	0	0	0	0	0	0	0	0	0	0	0	0	0	0	0	0	0	0	0
IHU_PS_87_Bacteria_56832	Bacteria	IHU_PP_87_Bacteria_56832	IHU_PC_87_Bacteria_56832	IHU_PO_87_Bacteria_56832	IHU_PF_87_Bacteria_56832	IHU_PG_87_Bacteria_56832	0	0	0	0	0	0	0	0	0	0	0	0	0	0	0	0	0	0	0	0	0	0	0	0	0	0	0	0	0	0	0	0	0	0	0	0	0	0	0	0	0	0	0	0	0	0	0	0	0	0	0	0	0	0	0	0	0	0	0
IHU_PS_87_Bacteria_56867	Bacteria	IHU_PP_87_Bacteria_56867	IHU_PC_87_Bacteria_56867	IHU_PO_87_Bacteria_56867	IHU_PF_87_Bacteria_56867	IHU_PG_87_Bacteria_56867	0	0	0	0	0	0	0	0	0	0	0	0	0	0	0	0	0	0	0	0	0	0	0	0	0	0	0	0	0	0	0	0	0	0	0	0	0	0	0	0	0	0	0	0	0	0	0	0	0	0	0	0	0	0	0	0	0	0	0
IHU_PS_87_Bacteria_56877	Bacteria	IHU_PP_87_Bacteria_56877	IHU_PC_87_Bacteria_56877	IHU_PO_87_Bacteria_56877	IHU_PF_87_Bacteria_56877	IHU_PG_87_Bacteria_56877	0	0	0	0	0	0	0	0	0	0	0	0	0	0	0	0	0	0	0	0	0	0	0	0	0	0	0	0	0	0	0	0	0	0	0	0	0	0	0	0	0	0	0	0	0	0	0	0	0	0	0	0	0	0	0	0	0	0	0
IHU_PS_87_Bacteria_56889	Bacteria	IHU_PP_87_Bacteria_56889	IHU_PC_87_Bacteria_56889	IHU_PO_87_Bacteria_56889	IHU_PF_87_Bacteria_56889	IHU_PG_87_Bacteria_56889	0	0	0	0	0	0	0	0	0	0	0	0	0	0	0	0	0	0	0	0	0	0	0	0	0	0	0	0	0	0	0	0	0	0	0	0	0	0	0	0	0	0	0	0	0	0	0	0	0	0	0	0	0	0	0	0	0	0	0
IHU_PS_87_Bacteria_56915	Bacteria	IHU_PP_87_Bacteria_56915	IHU_PC_87_Bacteria_56915	IHU_PO_87_Bacteria_56915	IHU_PF_87_Bacteria_56915	IHU_PG_87_Bacteria_56915	0	0	0	0	0	0	0	0	0	0	0	0	0	0	0	0	0	0	0	0	0	0	0	0	0	0	0	0	0	0	0	0	0	0	0	0	0	0	0	0	0	0	0	0	0	0	0	0	0	0	0	0	0	0	0	0	0	0	0
IHU_PS_87_Bacteria_56921	Bacteria	IHU_PP_87_Bacteria_56921	IHU_PC_87_Bacteria_56921	IHU_PO_87_Bacteria_56921	IHU_PF_87_Bacteria_56921	IHU_PG_87_Bacteria_56921	0	0	0	0	0	0	0	0	0	0	0	0	0	0	0	0	0	0	0	0	0	0	0	0	0	0	0	0	0	0	0	0	0	0	0	0	0	0	0	0	0	0	0	0	0	0	0	0	0	0	0	0	0	0	0	0	0	0	0
IHU_PS_87_Bacteria_57020	Bacteria	IHU_PP_87_Bacteria_57020	IHU_PC_87_Bacteria_57020	IHU_PO_87_Bacteria_57020	IHU_PF_87_Bacteria_57020	IHU_PG_87_Bacteria_57020	0	0	0	0	0	0	0	0	0	0	0	0	0	0	0	0	0	0	0	0	0	0	0	0	0	0	0	0	0	0	0	0	0	0	0	0	0	0	0	0	0	0	0	0	0	0	0	0	0	0	0	0	0	0	0	0	0	0	0
IHU_PS_87_Bacteria_57063	Bacteria	IHU_PP_87_Bacteria_57063	IHU_PC_87_Bacteria_57063	IHU_PO_87_Bacteria_57063	IHU_PF_87_Bacteria_57063	IHU_PG_87_Bacteria_57063	0	0	0	0	0	0	0	0	0	0	0	0	0	0	0	0	0	0	0	0	0	0	0	0	0	0	0	0	0	0	0	0	0	0	0	0	0	0	0	0	0	0	0	0	0	0	0	0	0	0	0	0	0	0	0	0	0	0	0
IHU_PS_87_Bacteria_57092	Bacteria	IHU_PP_87_Bacteria_57092	IHU_PC_87_Bacteria_57092	IHU_PO_87_Bacteria_57092	IHU_PF_87_Bacteria_57092	IHU_PG_87_Bacteria_57092	0	0	0	0	0	0	0	0	0	0	0	0	0	0	0	0	0	0	0	0	0	0	0	0	0	0	0	0	0	0	0	0	0	0	0	0	0	0	0	0	0	0	0	0	0	0	0	0	0	0	0	0	0	0	0	0	0	0	0
IHU_PS_87_Bacteria_57136	Bacteria	IHU_PP_87_Bacteria_57136	IHU_PC_87_Bacteria_57136	IHU_PO_87_Bacteria_57136	IHU_PF_87_Bacteria_57136	IHU_PG_87_Bacteria_57136	0	0	0	0	0	0	0	0	0	0	0	0	0	0	0	0	0	0	0	0	0	0	0	0	0	0	0	0	0	0	0	0	0	0	0	0	0	0	0	0	0	0	0	0	0	0	0	0	0	0	0	0	0	0	0	0	0	0	0
IHU_PS_87_Bacteria_57162	Bacteria	IHU_PP_87_Bacteria_57162	IHU_PC_87_Bacteria_57162	IHU_PO_87_Bacteria_57162	IHU_PF_87_Bacteria_57162	IHU_PG_87_Bacteria_57162	0	0	0	0	0	0	0	0	0	0	0	0	0	0	0	0	0	0	0	0	0	0	0	0	0	0	0	0	0	0	0	0	0	0	0	0	0	0	0	0	0	0	0	0	0	0	0	0	0	0	0	0	0	0	0	0	0	0	0
IHU_PS_87_Bacteria_57199	Bacteria	IHU_PP_87_Bacteria_57199	IHU_PC_87_Bacteria_57199	IHU_PO_87_Bacteria_57199	IHU_PF_87_Bacteria_57199	IHU_PG_87_Bacteria_57199	0	0	0	0	0	0	0	0	0	0	0	0	0	0	0	0	0	0	0	0	0	0	0	0	0	0	0	0	0	0	0	0	0	0	0	0	0	0	0	0	0	0	0	0	0	0	0	0	0	0	0	0	0	0	0	0	0	0	0
IHU_PS_87_Bacteria_57228	Bacteria	IHU_PP_87_Bacteria_57228	IHU_PC_87_Bacteria_57228	IHU_PO_87_Bacteria_57228	IHU_PF_87_Bacteria_57228	IHU_PG_87_Bacteria_57228	0	0	0	0	0	0	0	0	0	0	0	0	0	0	0	0	0	0	0	0	0	0	0	0	0	0	0	0	0	0	0	0	0	0	0	0	0	0	0	0	0	0	0	0	0	0	0	0	0	0	0	0	0	0	0	0	0	0	0
IHU_PS_87_Bacteria_57245	Bacteria	IHU_PP_87_Bacteria_57245	IHU_PC_87_Bacteria_57245	IHU_PO_87_Bacteria_57245	IHU_PF_87_Bacteria_57245	IHU_PG_87_Bacteria_57245	0	0	0	0	0	0	0	0	0	0	0	0	0	0	0	0	0	0	0	0	0	0	0	0	0	0	0	0	0	0	0	0	0	0	0	0	0	0	0	0	0	0	0	0	0	0	0	0	0	0	0	0	0	0	0	0	0	0	0
IHU_PS_87_Bacteria_57309	Bacteria	IHU_PP_87_Bacteria_57309	IHU_PC_87_Bacteria_57309	IHU_PO_87_Bacteria_57309	IHU_PF_87_Bacteria_57309	IHU_PG_87_Bacteria_57309	0	0	0	0	0	0	0	0	0	0	0	0	0	0	0	0	0	0	0	0	0	0	0	0	0	0	0	0	0	0	0	0	0	0	0	0	0	0	0	0	0	0	0	0	0	0	0	0	0	0	0	0	0	0	0	0	0	0	0
IHU_PS_87_Bacteria_57317	Bacteria	IHU_PP_87_Bacteria_57317	IHU_PC_87_Bacteria_57317	IHU_PO_87_Bacteria_57317	IHU_PF_87_Bacteria_57317	IHU_PG_87_Bacteria_57317	0	0	0	0	0	0	0	0	0	0	0	0	0	0	0	0	0	0	0	0	0	0	0	0	0	0	0	0	0	0	0	0	0	0	0	0	0	0	0	0	0	0	0	0	0	0	0	0	0	0	0	0	0	0	0	0	0	0	0
IHU_PS_87_Bacteria_57336	Bacteria	IHU_PP_87_Bacteria_57336	IHU_PC_87_Bacteria_57336	IHU_PO_87_Bacteria_57336	IHU_PF_87_Bacteria_57336	IHU_PG_87_Bacteria_57336	0	0	0	0	0	0	0	0	0	0	0	0	0	0	0	0	0	0	0	0	0	0	0	0	0	0	0	0	0	0	0	0	0	0	0	0	0	0	0	0	0	0	0	0	0	0	0	0	0	0	0	0	0	0	0	0	0	0	0
IHU_PS_87_Bacteria_57368	Bacteria	IHU_PP_87_Bacteria_57368	IHU_PC_87_Bacteria_57368	IHU_PO_87_Bacteria_57368	IHU_PF_87_Bacteria_57368	IHU_PG_87_Bacteria_57368	0	0	0	0	0	0	0	0	0	0	0	0	0	0	0	0	0	0	0	0	0	0	0	0	0	0	0	0	0	0	0	0	0	0	0	0	0	0	0	0	0	0	0	0	0	0	0	0	0	0	0	0	0	0	0	0	0	0	0
IHU_PS_87_Bacteria_57371	Bacteria	IHU_PP_87_Bacteria_57371	IHU_PC_87_Bacteria_57371	IHU_PO_87_Bacteria_57371	IHU_PF_87_Bacteria_57371	IHU_PG_87_Bacteria_57371	0	0	0	0	0	0	0	0	0	0	0	0	0	0	0	0	0	0	0	0	0	0	0	0	0	0	0	0	0	0	0	0	0	0	0	0	0	0	0	0	0	0	0	0	0	0	0	0	0	0	0	0	0	0	0	0	0	0	0
IHU_PS_87_Bacteria_57409	Bacteria	IHU_PP_87_Bacteria_57409	IHU_PC_87_Bacteria_57409	IHU_PO_87_Bacteria_57409	IHU_PF_87_Bacteria_57409	IHU_PG_87_Bacteria_57409	0	0	0	0	0	0	0	0	0	0	0	0	0	0	0	0	0	0	0	0	0	0	0	0	0	0	0	0	0	0	0	0	0	0	0	0	0	0	0	0	0	0	0	0	0	0	0	0	0	0	0	0	0	0	0	0	0	0	0
IHU_PS_87_Bacteria_57411	Bacteria	IHU_PP_87_Bacteria_57411	IHU_PC_87_Bacteria_57411	IHU_PO_87_Bacteria_57411	IHU_PF_87_Bacteria_57411	IHU_PG_87_Bacteria_57411	0	0	0	0	0	0	0	0	0	0	0	0	0	0	0	0	0	0	0	0	0	0	0	0	0	0	0	0	0	0	0	0	0	0	0	0	0	0	0	0	0	0	0	0	0	0	0	0	0	0	0	0	0	0	0	0	0	0	0
IHU_PS_87_Bacteria_57447	Bacteria	IHU_PP_87_Bacteria_57447	IHU_PC_87_Bacteria_57447	IHU_PO_87_Bacteria_57447	IHU_PF_87_Bacteria_57447	IHU_PG_87_Bacteria_57447	0	0	0	0	0	0	0	0	0	0	0	0	0	0	0	0	0	0	0	0	0	0	0	0	0	0	0	0	0	0	0	0	0	0	0	0	0	0	0	0	0	0	0	0	0	0	0	0	0	0	0	0	0	0	0	0	0	0	0
IHU_PS_87_Bacteria_5746	Bacteria	IHU_PP_87_Bacteria_5746	IHU_PC_87_Bacteria_5746	IHU_PO_87_Bacteria_5746	IHU_PF_87_Bacteria_5746	IHU_PG_87_Bacteria_5746	0	0	0	0	0	0	0	0	0	0	0	0	0	0	0	0	0	0	0	0	0	0	0	0	0	0	0	0	0	0	0	0	0	0	0	0	0	0	0	0	0	0	0	0	0	0	0	0	0	0	0	0	0	0	0	0	0	0	0
IHU_PS_87_Bacteria_575	Bacteria	IHU_PP_87_Bacteria_575	IHU_PC_87_Bacteria_575	IHU_PO_87_Bacteria_575	IHU_PF_87_Bacteria_575	IHU_PG_87_Bacteria_575	0	0	0	0	0	0	0	0	0	0	0	0	0	0	0	0	0	0	0	0	0	0	0	0	0	0	0	0	0	0	0	0	0	0	0	0	0	0	0	0	0	0	0	0	0	0	0	0	0	0	0	0	0	0	0	0	0	0	0
IHU_PS_87_Bacteria_57516	Bacteria	IHU_PP_87_Bacteria_57516	IHU_PC_87_Bacteria_57516	IHU_PO_87_Bacteria_57516	IHU_PF_87_Bacteria_57516	IHU_PG_87_Bacteria_57516	0	0	0	0	0	0	0	0	0	0	0	0	0	0	0	0	0	0	0	0	0	0	0	0	0	0	0	0	0	0	0	0	0	0	0	0	0	0	0	0	0	0	0	0	0	0	0	0	0	0	0	0	0	0	0	0	0	0	0
IHU_PS_87_Bacteria_57545	Bacteria	IHU_PP_87_Bacteria_57545	IHU_PC_87_Bacteria_57545	IHU_PO_87_Bacteria_57545	IHU_PF_87_Bacteria_57545	IHU_PG_87_Bacteria_57545	0	0	0	0	0	0	0	0	0	0	0	0	0	0	0	0	0	0	0	0	0	0	0	0	0	0	0	0	0	0	0	0	0	0	0	0	0	0	0	0	0	0	0	0	0	0	0	0	0	0	0	0	0	0	0	0	0	0	0
IHU_PS_87_Bacteria_57553	Bacteria	IHU_PP_87_Bacteria_57553	IHU_PC_87_Bacteria_57553	IHU_PO_87_Bacteria_57553	IHU_PF_87_Bacteria_57553	IHU_PG_87_Bacteria_57553	0	0	0	0	0	0	0	0	0	0	0	0	0	0	0	0	0	0	0	0	0	0	0	0	0	0	0	0	0	0	0	0	0	0	0	0	0	0	0	0	0	0	0	0	0	0	0	0	0	0	0	0	0	0	0	0	0	0	0
IHU_PS_87_Bacteria_57567	Bacteria	IHU_PP_87_Bacteria_57567	IHU_PC_87_Bacteria_57567	IHU_PO_87_Bacteria_57567	IHU_PF_87_Bacteria_57567	IHU_PG_87_Bacteria_57567	0	0	0	0	0	0	0	0	0	0	0	0	0	0	0	0	0	0	0	0	0	0	0	0	0	0	0	0	0	0	0	0	0	0	0	0	0	0	0	0	0	0	0	0	0	0	0	0	0	0	0	0	0	0	0	0	0	0	0
IHU_PS_87_Bacteria_57571	Bacteria	IHU_PP_87_Bacteria_57571	IHU_PC_87_Bacteria_57571	IHU_PO_87_Bacteria_57571	IHU_PF_87_Bacteria_57571	IHU_PG_87_Bacteria_57571	0	0	0	0	0	0	0	0	0	0	0	0	0	0	0	0	0	0	0	0	0	0	0	0	0	0	0	0	0	0	0	0	0	0	0	0	0	0	0	0	0	0	0	0	0	0	0	0	0	0	0	0	0	0	0	0	0	0	0
IHU_PS_87_Bacteria_57588	Bacteria	IHU_PP_87_Bacteria_57588	IHU_PC_87_Bacteria_57588	IHU_PO_87_Bacteria_57588	IHU_PF_87_Bacteria_57588	IHU_PG_87_Bacteria_57588	0	0	0	0	0	0	0	0	0	0	0	0	0	0	0	0	0	0	0	0	0	0	0	0	0	0	0	0	0	0	0	0	0	0	0	0	0	0	0	0	0	0	0	0	0	0	0	0	0	0	0	0	0	0	0	0	0	0	0
IHU_PS_87_Bacteria_57592	Bacteria	IHU_PP_87_Bacteria_57592	IHU_PC_87_Bacteria_57592	IHU_PO_87_Bacteria_57592	IHU_PF_87_Bacteria_57592	IHU_PG_87_Bacteria_57592	0	0	0	0	0	0	0	0	0	0	0	0	0	0	0	0	0	0	0	0	0	0	0	0	0	0	0	0	0	0	0	0	0	0	0	0	0	0	0	0	0	0	0	0	0	0	0	0	0	0	0	0	0	0	0	0	0	0	0
IHU_PS_87_Bacteria_57604	Bacteria	IHU_PP_87_Bacteria_57604	IHU_PC_87_Bacteria_57604	IHU_PO_87_Bacteria_57604	IHU_PF_87_Bacteria_57604	IHU_PG_87_Bacteria_57604	0	0	0	0	0	0	0	0	0	0	0	0	0	0	0	0	0	0	0	0	0	0	0	0	0	0	0	0	0	0	0	0	0	0	0	0	0	0	0	0	0	0	0	0	0	0	0	0	0	0	0	0	0	0	0	0	0	0	0
IHU_PS_87_Bacteria_57605	Bacteria	IHU_PP_87_Bacteria_57605	IHU_PC_87_Bacteria_57605	IHU_PO_87_Bacteria_57605	IHU_PF_87_Bacteria_57605	IHU_PG_87_Bacteria_57605	0	0	0	0	0	0	0	0	0	0	0	0	0	0	0	0	0	0	0	0	0	0	0	0	0	0	0	0	0	0	0	0	0	0	0	0	0	0	0	0	0	0	0	0	0	0	0	0	0	0	0	0	0	0	0	0	0	0	0
IHU_PS_87_Bacteria_57632	Bacteria	IHU_PP_87_Bacteria_57632	IHU_PC_87_Bacteria_57632	IHU_PO_87_Bacteria_57632	IHU_PF_87_Bacteria_57632	IHU_PG_87_Bacteria_57632	0	0	0	0	0	0	0	0	0	0	0	0	0	0	0	0	0	0	0	0	0	0	0	0	0	0	0	0	0	0	0	0	0	0	0	0	0	0	0	0	0	0	0	0	0	0	0	0	0	0	0	0	0	0	0	0	0	0	0
IHU_PS_87_Bacteria_57687	Bacteria	IHU_PP_87_Bacteria_57687	IHU_PC_87_Bacteria_57687	IHU_PO_87_Bacteria_57687	IHU_PF_87_Bacteria_57687	IHU_PG_87_Bacteria_57687	0	0	0	0	0	0	0	0	0	0	0	0	0	0	0	0	0	0	0	0	0	0	0	0	0	0	0	0	0	0	0	0	0	0	0	0	0	0	0	0	0	0	0	0	0	0	0	0	0	0	0	0	0	0	0	0	0	0	0
IHU_PS_87_Bacteria_57698	Bacteria	IHU_PP_87_Bacteria_57698	IHU_PC_87_Bacteria_57698	IHU_PO_87_Bacteria_57698	IHU_PF_87_Bacteria_57698	IHU_PG_87_Bacteria_57698	0	0	0	0	0	0	0	0	0	0	0	0	0	0	0	0	0	0	0	0	0	0	0	0	0	0	0	0	0	0	0	0	0	0	0	0	0	0	0	0	0	0	0	0	0	0	0	0	0	0	0	0	0	0	0	0	0	0	0
IHU_PS_87_Bacteria_57721	Bacteria	IHU_PP_87_Bacteria_57721	IHU_PC_87_Bacteria_57721	IHU_PO_87_Bacteria_57721	IHU_PF_87_Bacteria_57721	IHU_PG_87_Bacteria_57721	0	0	0	0	0	0	0	0	0	0	0	0	0	0	0	0	0	0	0	0	0	0	0	0	0	0	0	0	0	0	0	0	0	0	0	0	0	0	0	0	0	0	0	0	0	0	0	0	0	0	0	0	0	0	0	0	0	0	0
IHU_PS_87_Bacteria_57821	Bacteria	IHU_PP_87_Bacteria_57821	IHU_PC_87_Bacteria_57821	IHU_PO_87_Bacteria_57821	IHU_PF_87_Bacteria_57821	IHU_PG_87_Bacteria_57821	0	0	0	0	0	0	0	0	0	0	0	0	0	0	0	0	0	0	0	0	0	0	0	0	0	0	0	0	0	0	0	0	0	0	0	0	0	0	0	0	0	0	0	0	0	0	0	0	0	0	0	0	0	0	0	0	0	0	0
IHU_PS_87_Bacteria_58089	Bacteria	IHU_PP_87_Bacteria_58089	IHU_PC_87_Bacteria_58089	IHU_PO_87_Bacteria_58089	IHU_PF_87_Bacteria_58089	IHU_PG_87_Bacteria_58089	0	0	0	0	0	0	0	0	0	0	0	0	0	0	0	0	0	0	0	0	0	0	0	0	0	0	0	0	0	0	0	0	0	0	0	0	0	0	0	0	0	0	0	0	0	0	0	0	0	0	0	0	0	0	0	0	0	0	0
IHU_PS_87_Bacteria_58122	Bacteria	IHU_PP_87_Bacteria_58122	IHU_PC_87_Bacteria_58122	IHU_PO_87_Bacteria_58122	IHU_PF_87_Bacteria_58122	IHU_PG_87_Bacteria_58122	0	0	0	0	0	0	0	0	0	0	0	0	0	0	0	0	0	0	0	0	0	0	0	0	0	0	0	0	0	0	0	0	0	0	0	0	0	0	0	0	0	0	0	0	0	0	0	0	0	0	0	0	0	0	0	0	0	0	0
IHU_PS_87_Bacteria_58123	Bacteria	IHU_PP_87_Bacteria_58123	IHU_PC_87_Bacteria_58123	IHU_PO_87_Bacteria_58123	IHU_PF_87_Bacteria_58123	IHU_PG_87_Bacteria_58123	0	0	0	0	0	0	0	0	0	0	0	0	0	0	0	0	0	0	0	0	0	0	0	0	0	0	0	0	0	0	0	0	0	0	0	0	0	0	0	0	0	0	0	0	0	0	0	0	0	0	0	0	0	0	0	0	0	0	0
IHU_PS_87_Bacteria_58158	Bacteria	IHU_PP_87_Bacteria_58158	IHU_PC_87_Bacteria_58158	IHU_PO_87_Bacteria_58158	IHU_PF_87_Bacteria_58158	IHU_PG_87_Bacteria_58158	0	0	0	0	0	0	0	0	0	0	0	0	0	0	0	0	0	0	0	0	0	0	0	0	0	0	0	0	0	0	0	0	0	0	0	0	0	0	0	0	0	0	0	0	0	0	0	0	0	0	0	0	0	0	0	0	0	0	0
IHU_PS_87_Bacteria_58161	Bacteria	IHU_PP_87_Bacteria_58161	IHU_PC_87_Bacteria_58161	IHU_PO_87_Bacteria_58161	IHU_PF_87_Bacteria_58161	IHU_PG_87_Bacteria_58161	0	0	0	0	0	0	0	0	0	0	0	0	0	0	0	0	0	0	0	0	0	0	0	0	0	0	0	0	0	0	0	0	0	0	0	0	0	0	0	0	0	0	0	0	0	0	0	0	0	0	0	0	0	0	0	0	0	0	0
IHU_PS_87_Bacteria_58183	Bacteria	IHU_PP_87_Bacteria_58183	IHU_PC_87_Bacteria_58183	IHU_PO_87_Bacteria_58183	IHU_PF_87_Bacteria_58183	IHU_PG_87_Bacteria_58183	0	0	0	0	0	0	0	0	0	0	0	0	0	0	0	0	0	0	0	0	0	0	0	0	0	0	0	0	0	0	0	0	0	0	0	0	0	0	0	0	0	0	0	0	0	0	0	0	0	0	0	0	0	0	0	0	0	0	0
IHU_PS_87_Bacteria_58209	Bacteria	IHU_PP_87_Bacteria_58209	IHU_PC_87_Bacteria_58209	IHU_PO_87_Bacteria_58209	IHU_PF_87_Bacteria_58209	IHU_PG_87_Bacteria_58209	0	0	0	0	0	0	0	0	0	23	0	0	0	0	0	0	0	0	0	0	0	0	0	0	0	0	0	0	0	0	0	0	0	0	0	0	0	0	0	0	0	0	0	0	0	0	0	0	0	0	0	0	0	0	0	0	0	0	0
IHU_PS_87_Bacteria_58215	Bacteria	IHU_PP_87_Bacteria_58215	IHU_PC_87_Bacteria_58215	IHU_PO_87_Bacteria_58215	IHU_PF_87_Bacteria_58215	IHU_PG_87_Bacteria_58215	0	0	0	0	0	0	0	0	0	0	0	0	0	0	0	0	0	0	0	0	0	0	0	0	0	0	0	0	0	0	0	0	0	0	0	0	0	0	0	0	0	0	0	0	0	0	0	0	0	0	0	0	0	0	0	0	0	0	0
IHU_PS_87_Bacteria_58274	Bacteria	IHU_PP_87_Bacteria_58274	IHU_PC_87_Bacteria_58274	IHU_PO_87_Bacteria_58274	IHU_PF_87_Bacteria_58274	IHU_PG_87_Bacteria_58274	0	0	0	0	0	0	0	0	0	0	0	0	0	0	0	0	0	0	0	0	0	0	0	0	0	0	0	0	0	0	0	0	0	0	0	0	0	0	0	0	0	0	0	0	0	0	0	0	0	0	0	0	0	0	0	0	0	0	0
IHU_PS_87_Bacteria_58295	Bacteria	IHU_PP_87_Bacteria_58295	IHU_PC_87_Bacteria_58295	IHU_PO_87_Bacteria_58295	IHU_PF_87_Bacteria_58295	IHU_PG_87_Bacteria_58295	0	0	0	0	0	0	0	0	0	0	0	0	0	0	0	0	0	0	0	0	0	0	0	0	0	0	0	0	0	0	0	0	0	0	0	0	0	0	0	0	0	0	0	0	0	0	0	0	0	0	0	0	0	0	0	0	0	0	0
IHU_PS_87_Bacteria_58303	Bacteria	IHU_PP_87_Bacteria_58303	IHU_PC_87_Bacteria_58303	IHU_PO_87_Bacteria_58303	IHU_PF_87_Bacteria_58303	IHU_PG_87_Bacteria_58303	0	0	0	0	0	0	0	0	0	0	0	0	0	0	0	0	0	0	0	0	0	0	0	0	0	0	0	0	0	0	0	0	0	0	0	0	0	0	0	0	0	0	0	0	0	0	0	0	0	0	0	0	0	0	0	0	0	0	0
IHU_PS_87_Bacteria_58324	Bacteria	IHU_PP_87_Bacteria_58324	IHU_PC_87_Bacteria_58324	IHU_PO_87_Bacteria_58324	IHU_PF_87_Bacteria_58324	IHU_PG_87_Bacteria_58324	0	0	0	0	0	0	0	0	0	0	0	0	0	0	0	0	0	0	0	0	0	0	0	0	0	0	0	0	0	0	0	0	0	0	0	0	0	0	0	0	0	0	0	0	0	0	0	0	0	0	0	0	0	0	0	0	0	0	0
IHU_PS_87_Bacteria_58339	Bacteria	IHU_PP_87_Bacteria_58339	IHU_PC_87_Bacteria_58339	IHU_PO_87_Bacteria_58339	IHU_PF_87_Bacteria_58339	IHU_PG_87_Bacteria_58339	0	0	0	0	0	0	0	0	0	0	0	0	0	0	0	0	0	0	0	0	0	0	0	0	0	0	0	0	0	0	0	0	0	0	0	0	0	0	0	0	0	0	0	0	0	0	0	0	0	0	0	0	0	0	0	0	0	0	0
IHU_PS_87_Bacteria_58344	Bacteria	IHU_PP_87_Bacteria_58344	IHU_PC_87_Bacteria_58344	IHU_PO_87_Bacteria_58344	IHU_PF_87_Bacteria_58344	IHU_PG_87_Bacteria_58344	0	0	0	0	0	0	0	0	0	0	0	0	0	0	0	0	0	0	0	0	0	0	0	0	0	0	0	0	0	0	0	0	0	0	0	0	0	0	0	0	0	0	0	0	0	0	0	0	0	0	0	0	0	0	0	0	0	0	0
IHU_PS_87_Bacteria_58359	Bacteria	IHU_PP_87_Bacteria_58359	IHU_PC_87_Bacteria_58359	IHU_PO_87_Bacteria_58359	IHU_PF_87_Bacteria_58359	IHU_PG_87_Bacteria_58359	0	0	0	0	0	0	0	0	0	0	0	0	0	0	0	0	0	0	0	0	0	0	0	0	0	0	0	0	0	0	0	0	0	0	0	0	0	0	0	0	0	0	0	0	0	0	0	0	0	0	0	0	0	0	0	0	0	0	0
IHU_PS_87_Bacteria_58365	Bacteria	IHU_PP_87_Bacteria_58365	IHU_PC_87_Bacteria_58365	IHU_PO_87_Bacteria_58365	IHU_PF_87_Bacteria_58365	IHU_PG_87_Bacteria_58365	0	0	0	0	0	0	0	0	0	0	0	0	0	0	0	0	0	0	0	0	0	0	0	0	0	0	0	0	0	0	0	0	0	0	0	0	0	0	0	0	0	0	0	0	0	0	0	0	0	0	0	0	0	0	0	0	0	0	0
IHU_PS_87_Bacteria_58480	Bacteria	IHU_PP_87_Bacteria_58480	IHU_PC_87_Bacteria_58480	IHU_PO_87_Bacteria_58480	IHU_PF_87_Bacteria_58480	IHU_PG_87_Bacteria_58480	0	0	0	0	0	0	0	0	0	0	0	0	0	0	0	0	0	0	0	0	0	0	0	0	0	0	0	0	0	0	0	0	0	0	0	0	0	0	0	0	0	0	0	0	0	0	0	0	0	0	0	0	0	0	0	0	0	0	0
IHU_PS_87_Bacteria_58512	Bacteria	IHU_PP_87_Bacteria_58512	IHU_PC_87_Bacteria_58512	IHU_PO_87_Bacteria_58512	IHU_PF_87_Bacteria_58512	IHU_PG_87_Bacteria_58512	0	0	0	0	0	0	0	0	0	0	0	0	0	0	0	0	0	0	0	0	0	0	0	0	0	0	0	0	0	0	0	0	0	0	0	0	0	0	0	0	0	0	0	0	0	0	0	0	0	0	0	0	0	0	0	0	0	0	0
IHU_PS_87_Bacteria_58535	Bacteria	IHU_PP_87_Bacteria_58535	IHU_PC_87_Bacteria_58535	IHU_PO_87_Bacteria_58535	IHU_PF_87_Bacteria_58535	IHU_PG_87_Bacteria_58535	0	0	0	0	0	0	0	0	0	0	0	0	0	0	0	0	0	0	0	0	0	0	0	0	0	0	0	0	0	0	0	0	0	0	0	0	0	0	0	0	0	0	0	0	0	0	0	0	0	0	0	0	0	0	0	0	0	0	0
IHU_PS_87_Bacteria_58553	Bacteria	IHU_PP_87_Bacteria_58553	IHU_PC_87_Bacteria_58553	IHU_PO_87_Bacteria_58553	IHU_PF_87_Bacteria_58553	IHU_PG_87_Bacteria_58553	0	0	0	0	0	0	0	0	0	0	0	0	0	0	0	0	0	0	0	0	0	0	0	0	0	0	0	0	0	0	0	0	0	0	0	0	0	0	0	0	0	0	0	0	0	0	0	0	0	0	0	0	0	0	0	0	0	0	0
IHU_PS_87_Bacteria_58585	Bacteria	IHU_PP_87_Bacteria_58585	IHU_PC_87_Bacteria_58585	IHU_PO_87_Bacteria_58585	IHU_PF_87_Bacteria_58585	IHU_PG_87_Bacteria_58585	0	0	0	0	0	0	0	0	0	0	0	0	0	0	0	0	0	0	0	0	0	0	0	0	0	0	0	0	0	0	0	0	0	0	0	0	0	0	0	0	0	0	0	0	0	0	0	0	0	0	0	0	0	0	0	0	0	0	0
IHU_PS_87_Bacteria_58590	Bacteria	IHU_PP_87_Bacteria_58590	IHU_PC_87_Bacteria_58590	IHU_PO_87_Bacteria_58590	IHU_PF_87_Bacteria_58590	IHU_PG_87_Bacteria_58590	0	0	0	0	0	0	0	0	0	0	0	0	0	0	0	0	0	0	0	0	0	0	0	0	0	0	0	0	0	0	0	0	0	0	0	0	0	0	0	0	0	0	0	0	0	0	0	0	0	0	0	0	0	0	0	0	0	0	0
IHU_PS_87_Bacteria_58597	Bacteria	IHU_PP_87_Bacteria_58597	IHU_PC_87_Bacteria_58597	IHU_PO_87_Bacteria_58597	IHU_PF_87_Bacteria_58597	IHU_PG_87_Bacteria_58597	0	0	0	0	0	0	0	0	0	0	0	0	0	0	0	0	0	0	0	0	0	0	0	0	0	0	0	0	0	0	0	0	0	0	0	0	0	0	0	0	0	0	0	0	0	0	0	0	0	0	0	0	0	0	0	0	0	0	0
IHU_PS_87_Bacteria_58614	Bacteria	IHU_PP_87_Bacteria_58614	IHU_PC_87_Bacteria_58614	IHU_PO_87_Bacteria_58614	IHU_PF_87_Bacteria_58614	IHU_PG_87_Bacteria_58614	0	0	0	0	0	0	0	0	0	0	0	0	0	0	0	0	0	0	0	0	0	0	0	0	0	0	0	0	0	0	0	0	0	0	0	0	0	0	0	0	0	0	0	0	0	0	0	0	0	0	0	0	0	0	0	0	0	0	0
IHU_PS_87_Bacteria_58649	Bacteria	IHU_PP_87_Bacteria_58649	IHU_PC_87_Bacteria_58649	IHU_PO_87_Bacteria_58649	IHU_PF_87_Bacteria_58649	IHU_PG_87_Bacteria_58649	0	0	0	0	0	0	0	0	0	0	0	0	0	0	0	0	0	0	0	0	0	0	0	0	0	0	0	0	0	0	0	0	0	0	0	0	0	0	0	0	0	0	0	0	0	0	0	0	0	0	0	0	0	0	0	0	0	0	0
IHU_PS_87_Bacteria_58650	Bacteria	IHU_PP_87_Bacteria_58650	IHU_PC_87_Bacteria_58650	IHU_PO_87_Bacteria_58650	IHU_PF_87_Bacteria_58650	IHU_PG_87_Bacteria_58650	0	0	0	0	0	0	0	0	0	0	0	0	0	0	0	0	0	0	0	0	0	0	0	0	0	0	0	0	0	0	0	0	0	0	0	0	0	0	0	0	0	0	0	0	0	0	0	0	0	0	0	0	0	0	0	0	0	0	0
IHU_PS_87_Bacteria_58774	Bacteria	IHU_PP_87_Bacteria_58774	IHU_PC_87_Bacteria_58774	IHU_PO_87_Bacteria_58774	IHU_PF_87_Bacteria_58774	IHU_PG_87_Bacteria_58774	0	0	0	0	0	0	0	0	0	0	0	0	0	0	0	0	0	0	0	0	0	0	0	0	0	0	0	0	0	0	0	0	0	0	0	0	0	0	0	0	0	0	0	0	0	0	0	0	0	0	0	0	0	0	0	0	0	0	0
IHU_PS_87_Bacteria_58904	Bacteria	IHU_PP_87_Bacteria_58904	IHU_PC_87_Bacteria_58904	IHU_PO_87_Bacteria_58904	IHU_PF_87_Bacteria_58904	IHU_PG_87_Bacteria_58904	0	0	0	0	0	0	0	0	0	0	0	0	0	0	0	0	0	0	0	0	0	0	0	0	0	0	0	0	0	0	0	0	0	0	0	0	0	0	0	0	0	0	0	0	0	0	0	0	0	0	0	0	0	0	0	0	0	0	0
IHU_PS_87_Bacteria_58905	Bacteria	IHU_PP_87_Bacteria_58905	IHU_PC_87_Bacteria_58905	IHU_PO_87_Bacteria_58905	IHU_PF_87_Bacteria_58905	IHU_PG_87_Bacteria_58905	0	0	0	0	0	0	0	0	0	0	0	0	0	0	0	0	0	0	0	0	0	0	0	0	0	0	0	0	0	0	0	0	0	0	0	0	0	0	0	0	0	0	0	0	0	0	0	0	0	0	0	0	0	0	0	0	0	0	0
IHU_PS_87_Bacteria_58923	Bacteria	IHU_PP_87_Bacteria_58923	IHU_PC_87_Bacteria_58923	IHU_PO_87_Bacteria_58923	IHU_PF_87_Bacteria_58923	IHU_PG_87_Bacteria_58923	0	0	0	0	0	0	0	0	0	0	0	0	0	0	0	0	0	0	0	0	0	0	0	0	0	0	0	0	0	0	0	0	0	0	0	0	0	0	0	0	0	0	0	0	0	0	0	0	0	0	0	0	0	0	0	0	0	0	0
IHU_PS_87_Bacteria_58952	Bacteria	IHU_PP_87_Bacteria_58952	IHU_PC_87_Bacteria_58952	IHU_PO_87_Bacteria_58952	IHU_PF_87_Bacteria_58952	IHU_PG_87_Bacteria_58952	0	0	0	0	0	0	0	0	0	0	0	0	0	0	0	0	0	0	0	0	0	0	0	0	0	0	0	0	0	0	0	0	0	0	0	0	0	0	0	0	0	0	0	0	0	0	0	0	0	0	0	0	0	0	0	0	0	0	0
IHU_PS_87_Bacteria_58996	Bacteria	IHU_PP_87_Bacteria_58996	IHU_PC_87_Bacteria_58996	IHU_PO_87_Bacteria_58996	IHU_PF_87_Bacteria_58996	IHU_PG_87_Bacteria_58996	0	0	0	0	0	0	0	0	0	0	0	0	0	0	0	0	0	0	0	0	0	0	0	0	0	0	0	0	0	0	0	0	0	0	0	0	0	0	0	0	0	0	0	0	0	0	0	0	0	0	0	0	0	0	0	0	0	0	0
IHU_PS_87_Bacteria_59027	Bacteria	IHU_PP_87_Bacteria_59027	IHU_PC_87_Bacteria_59027	IHU_PO_87_Bacteria_59027	IHU_PF_87_Bacteria_59027	IHU_PG_87_Bacteria_59027	0	0	0	0	0	0	0	0	0	0	0	0	0	0	0	0	0	0	0	0	0	0	0	0	0	0	0	0	0	0	0	0	0	0	0	0	0	0	0	0	0	0	0	0	0	0	0	0	0	0	0	0	0	0	0	0	0	0	0
IHU_PS_87_Bacteria_59053	Bacteria	IHU_PP_87_Bacteria_59053	IHU_PC_87_Bacteria_59053	IHU_PO_87_Bacteria_59053	IHU_PF_87_Bacteria_59053	IHU_PG_87_Bacteria_59053	0	0	0	0	0	0	0	0	0	0	0	0	0	0	0	0	0	0	0	0	0	0	0	0	0	0	0	0	0	0	0	0	0	0	0	0	0	0	0	0	0	0	0	0	0	0	0	0	0	0	0	0	0	0	0	0	0	0	0
IHU_PS_87_Bacteria_59072	Bacteria	IHU_PP_87_Bacteria_59072	IHU_PC_87_Bacteria_59072	IHU_PO_87_Bacteria_59072	IHU_PF_87_Bacteria_59072	IHU_PG_87_Bacteria_59072	0	0	0	0	0	0	0	0	0	0	0	0	0	0	0	0	0	0	0	0	0	0	0	0	0	0	0	0	0	0	0	0	0	0	0	0	0	0	0	0	0	0	0	0	0	0	0	0	0	0	0	0	0	0	0	0	0	0	0
IHU_PS_87_Bacteria_59141	Bacteria	IHU_PP_87_Bacteria_59141	IHU_PC_87_Bacteria_59141	IHU_PO_87_Bacteria_59141	IHU_PF_87_Bacteria_59141	IHU_PG_87_Bacteria_59141	0	0	0	0	0	0	0	0	0	0	0	0	0	0	0	0	0	0	0	0	0	0	0	0	0	0	0	0	0	0	0	0	0	0	0	0	0	0	0	0	0	0	0	0	0	0	0	0	0	0	0	0	0	0	0	0	0	0	0
IHU_PS_87_Bacteria_59162	Bacteria	IHU_PP_87_Bacteria_59162	IHU_PC_87_Bacteria_59162	IHU_PO_87_Bacteria_59162	IHU_PF_87_Bacteria_59162	IHU_PG_87_Bacteria_59162	0	0	0	0	0	0	0	0	0	0	0	0	0	0	0	0	0	0	0	0	0	0	0	0	0	0	0	0	0	0	0	0	0	0	0	0	0	0	0	0	0	0	0	0	0	0	0	0	0	0	0	0	0	0	0	0	0	0	0
IHU_PS_87_Bacteria_59169	Bacteria	IHU_PP_87_Bacteria_59169	IHU_PC_87_Bacteria_59169	IHU_PO_87_Bacteria_59169	IHU_PF_87_Bacteria_59169	IHU_PG_87_Bacteria_59169	0	0	0	0	0	0	0	0	0	0	0	0	0	0	0	0	0	0	0	0	0	0	0	0	0	0	0	0	0	0	0	0	0	0	0	0	0	0	0	0	0	0	0	0	0	0	0	0	0	0	0	0	0	0	0	0	0	0	0
IHU_PS_87_Bacteria_59177	Bacteria	IHU_PP_87_Bacteria_59177	IHU_PC_87_Bacteria_59177	IHU_PO_87_Bacteria_59177	IHU_PF_87_Bacteria_59177	IHU_PG_87_Bacteria_59177	0	0	0	0	0	0	0	0	0	0	0	0	0	0	0	0	0	0	0	0	0	0	0	0	0	0	0	0	0	0	0	0	0	0	0	0	0	0	0	0	0	0	0	0	0	0	0	0	0	0	0	0	0	0	0	0	0	0	0
IHU_PS_87_Bacteria_59204	Bacteria	IHU_PP_87_Bacteria_59204	IHU_PC_87_Bacteria_59204	IHU_PO_87_Bacteria_59204	IHU_PF_87_Bacteria_59204	IHU_PG_87_Bacteria_59204	0	0	0	0	0	0	0	0	0	0	0	0	0	0	0	0	0	0	0	0	0	0	0	0	0	0	0	0	0	0	0	0	0	0	0	0	0	0	0	0	0	0	0	0	0	0	0	0	0	0	0	0	0	0	0	0	0	0	0
IHU_PS_87_Bacteria_59309	Bacteria	IHU_PP_87_Bacteria_59309	IHU_PC_87_Bacteria_59309	IHU_PO_87_Bacteria_59309	IHU_PF_87_Bacteria_59309	IHU_PG_87_Bacteria_59309	0	0	0	0	0	0	0	0	0	0	0	0	0	0	0	0	0	0	0	0	0	0	0	0	0	0	0	0	0	0	0	0	0	0	0	0	0	0	0	0	0	0	0	0	0	0	0	0	0	0	0	0	0	0	0	0	0	0	0
IHU_PS_87_Bacteria_59343	Bacteria	IHU_PP_87_Bacteria_59343	IHU_PC_87_Bacteria_59343	IHU_PO_87_Bacteria_59343	IHU_PF_87_Bacteria_59343	IHU_PG_87_Bacteria_59343	0	0	0	0	0	0	0	0	0	0	0	0	0	0	0	0	0	0	0	0	0	0	0	0	0	0	0	0	0	0	0	0	0	0	0	0	0	0	0	0	0	0	0	0	0	0	0	0	0	0	0	0	0	0	0	0	0	0	0
IHU_PS_87_Bacteria_59349	Bacteria	IHU_PP_87_Bacteria_59349	IHU_PC_87_Bacteria_59349	IHU_PO_87_Bacteria_59349	IHU_PF_87_Bacteria_59349	IHU_PG_87_Bacteria_59349	0	0	0	0	0	0	0	0	0	0	0	0	0	0	0	0	0	0	0	0	0	0	0	0	0	0	0	0	0	0	0	0	0	0	0	0	0	0	0	0	0	0	0	0	0	0	0	0	0	0	0	0	0	0	0	0	0	0	0
IHU_PS_87_Bacteria_59382	Bacteria	IHU_PP_87_Bacteria_59382	IHU_PC_87_Bacteria_59382	IHU_PO_87_Bacteria_59382	IHU_PF_87_Bacteria_59382	IHU_PG_87_Bacteria_59382	0	0	0	0	0	0	0	0	0	0	0	0	0	0	0	0	0	0	0	0	0	0	0	0	0	0	0	0	0	0	0	0	0	0	0	0	0	0	0	0	0	0	0	0	0	0	0	0	0	0	0	0	0	0	0	0	0	0	0
IHU_PS_87_Bacteria_59393	Bacteria	IHU_PP_87_Bacteria_59393	IHU_PC_87_Bacteria_59393	IHU_PO_87_Bacteria_59393	IHU_PF_87_Bacteria_59393	IHU_PG_87_Bacteria_59393	0	0	0	0	0	0	0	0	0	0	0	0	0	0	0	0	0	0	0	0	0	0	0	0	0	0	0	0	0	0	0	0	0	0	0	0	0	0	0	0	0	0	0	0	0	0	0	0	0	0	0	0	0	0	0	0	0	0	0
IHU_PS_87_Bacteria_594	Bacteria	IHU_PP_87_Bacteria_594	IHU_PC_87_Bacteria_594	IHU_PO_87_Bacteria_594	IHU_PF_87_Bacteria_594	IHU_PG_87_Bacteria_594	0	0	0	0	0	0	0	0	0	0	0	0	0	0	0	0	0	0	0	0	0	0	0	0	0	0	0	0	0	0	0	0	0	0	0	0	0	0	0	0	0	0	0	0	0	0	0	0	0	0	0	0	0	0	0	0	0	0	0
IHU_PS_87_Bacteria_59460	Bacteria	IHU_PP_87_Bacteria_59460	IHU_PC_87_Bacteria_59460	IHU_PO_87_Bacteria_59460	IHU_PF_87_Bacteria_59460	IHU_PG_87_Bacteria_59460	0	0	0	0	0	0	0	0	0	0	0	0	0	0	0	0	0	0	0	0	0	0	0	0	0	0	0	0	0	0	0	0	0	0	0	0	0	0	0	0	0	0	0	0	0	0	0	0	0	0	0	0	0	0	0	0	0	0	0
IHU_PS_87_Bacteria_59474	Bacteria	IHU_PP_87_Bacteria_59474	IHU_PC_87_Bacteria_59474	IHU_PO_87_Bacteria_59474	IHU_PF_87_Bacteria_59474	IHU_PG_87_Bacteria_59474	0	0	0	0	0	0	0	0	0	0	0	0	0	0	0	0	0	0	0	0	0	0	0	0	0	0	0	0	0	0	0	0	0	0	0	0	0	0	0	0	0	0	0	0	0	0	0	0	0	0	0	0	0	0	0	0	0	0	0
IHU_PS_87_Bacteria_59518	Bacteria	IHU_PP_87_Bacteria_59518	IHU_PC_87_Bacteria_59518	IHU_PO_87_Bacteria_59518	IHU_PF_87_Bacteria_59518	IHU_PG_87_Bacteria_59518	0	0	0	0	0	0	0	0	0	0	0	0	0	0	0	0	0	0	0	0	0	0	0	0	0	0	0	0	0	0	0	0	0	0	0	0	0	0	0	0	0	0	0	0	0	0	0	0	0	0	0	0	0	0	0	0	0	0	0
IHU_PS_87_Bacteria_59536	Bacteria	IHU_PP_87_Bacteria_59536	IHU_PC_87_Bacteria_59536	IHU_PO_87_Bacteria_59536	IHU_PF_87_Bacteria_59536	IHU_PG_87_Bacteria_59536	0	0	0	0	0	0	0	0	0	0	0	0	0	0	0	0	0	0	0	0	0	0	0	0	0	0	0	0	0	0	0	0	0	0	0	0	0	0	0	0	0	0	0	0	0	0	0	0	0	0	0	0	0	0	0	0	0	0	0
IHU_PS_87_Bacteria_59570	Bacteria	IHU_PP_87_Bacteria_59570	IHU_PC_87_Bacteria_59570	IHU_PO_87_Bacteria_59570	IHU_PF_87_Bacteria_59570	IHU_PG_87_Bacteria_59570	0	0	0	0	0	0	0	0	0	0	0	0	0	0	0	0	0	0	0	0	0	0	0	0	0	0	0	0	0	0	0	0	0	0	0	0	0	0	0	0	0	0	0	0	0	0	0	0	0	0	0	0	0	0	0	0	0	0	0
IHU_PS_87_Bacteria_59573	Bacteria	IHU_PP_87_Bacteria_59573	IHU_PC_87_Bacteria_59573	IHU_PO_87_Bacteria_59573	IHU_PF_87_Bacteria_59573	IHU_PG_87_Bacteria_59573	0	0	0	0	0	0	0	0	0	0	0	0	0	0	0	0	0	0	0	0	0	0	0	0	0	0	0	0	0	0	0	0	0	0	0	0	0	0	0	0	0	0	0	0	0	0	0	0	0	0	0	0	0	0	0	0	0	0	0
IHU_PS_87_Bacteria_59576	Bacteria	IHU_PP_87_Bacteria_59576	IHU_PC_87_Bacteria_59576	IHU_PO_87_Bacteria_59576	IHU_PF_87_Bacteria_59576	IHU_PG_87_Bacteria_59576	0	0	0	0	0	0	0	0	0	0	0	0	0	0	0	0	0	0	0	0	0	0	0	0	0	0	0	0	0	0	0	0	0	0	0	0	0	0	0	0	0	0	0	0	0	0	0	0	0	0	0	0	0	0	0	0	0	0	0
IHU_PS_87_Bacteria_59602	Bacteria	IHU_PP_87_Bacteria_59602	IHU_PC_87_Bacteria_59602	IHU_PO_87_Bacteria_59602	IHU_PF_87_Bacteria_59602	IHU_PG_87_Bacteria_59602	0	0	0	0	0	0	0	0	0	0	0	0	0	0	0	0	0	0	0	0	0	0	0	0	0	0	0	0	0	0	0	0	0	0	0	0	0	0	0	0	0	0	0	0	0	0	0	0	0	0	0	0	0	0	0	0	0	0	0
IHU_PS_87_Bacteria_59613	Bacteria	IHU_PP_87_Bacteria_59613	IHU_PC_87_Bacteria_59613	IHU_PO_87_Bacteria_59613	IHU_PF_87_Bacteria_59613	IHU_PG_87_Bacteria_59613	0	0	0	0	0	0	0	0	0	0	0	0	0	0	0	0	0	0	0	0	0	0	0	0	0	0	0	0	0	0	0	0	0	0	0	0	0	0	0	0	0	0	0	0	0	0	0	0	0	0	0	0	0	0	0	0	0	0	0
IHU_PS_87_Bacteria_59624	Bacteria	IHU_PP_87_Bacteria_59624	IHU_PC_87_Bacteria_59624	IHU_PO_87_Bacteria_59624	IHU_PF_87_Bacteria_59624	IHU_PG_87_Bacteria_59624	0	0	0	0	0	0	0	0	0	0	0	0	0	0	0	0	0	0	0	0	0	0	0	0	0	0	0	0	0	0	0	0	0	0	0	0	0	0	0	0	0	0	0	0	0	0	0	0	0	0	0	0	0	0	0	0	0	0	0
IHU_PS_87_Bacteria_59653	Bacteria	IHU_PP_87_Bacteria_59653	IHU_PC_87_Bacteria_59653	IHU_PO_87_Bacteria_59653	IHU_PF_87_Bacteria_59653	IHU_PG_87_Bacteria_59653	0	0	0	0	0	0	0	0	0	0	0	0	0	0	0	0	0	0	0	0	0	0	0	0	0	0	0	0	0	0	0	0	0	0	0	0	0	0	0	0	0	0	0	0	0	0	0	0	0	0	0	0	0	0	0	0	0	0	0
IHU_PS_87_Bacteria_59662	Bacteria	IHU_PP_87_Bacteria_59662	IHU_PC_87_Bacteria_59662	IHU_PO_87_Bacteria_59662	IHU_PF_87_Bacteria_59662	IHU_PG_87_Bacteria_59662	0	0	0	0	0	0	0	0	0	0	0	0	0	0	0	0	0	0	0	0	0	0	0	0	0	0	0	0	0	0	0	0	0	0	0	0	0	0	0	0	0	0	0	0	0	0	0	0	0	0	0	0	0	0	0	0	0	0	0
IHU_PS_87_Bacteria_59710	Bacteria	IHU_PP_87_Bacteria_59710	IHU_PC_87_Bacteria_59710	IHU_PO_87_Bacteria_59710	IHU_PF_87_Bacteria_59710	IHU_PG_87_Bacteria_59710	0	0	0	0	0	0	0	0	0	0	0	0	0	0	0	0	0	0	0	0	0	0	0	0	0	0	0	0	0	0	0	0	0	0	0	0	0	0	0	0	0	0	0	0	0	0	0	0	0	0	0	0	0	0	0	0	0	0	0
IHU_PS_87_Bacteria_59740	Bacteria	IHU_PP_87_Bacteria_59740	IHU_PC_87_Bacteria_59740	IHU_PO_87_Bacteria_59740	IHU_PF_87_Bacteria_59740	IHU_PG_87_Bacteria_59740	0	0	0	0	0	0	0	0	0	0	0	0	0	0	0	0	0	0	0	0	0	0	0	0	0	0	0	0	0	0	0	0	0	0	0	0	0	0	0	0	0	0	0	0	0	0	0	0	0	0	0	0	0	0	0	0	0	0	0
IHU_PS_87_Bacteria_59742	Bacteria	IHU_PP_87_Bacteria_59742	IHU_PC_87_Bacteria_59742	IHU_PO_87_Bacteria_59742	IHU_PF_87_Bacteria_59742	IHU_PG_87_Bacteria_59742	0	0	0	0	0	0	0	0	0	0	0	0	0	0	0	0	0	0	0	0	0	0	0	0	0	0	0	0	0	0	0	0	0	0	0	0	0	0	0	0	0	0	0	0	0	0	0	0	0	0	0	0	0	0	0	0	0	0	0
IHU_PS_87_Bacteria_59771	Bacteria	IHU_PP_87_Bacteria_59771	IHU_PC_87_Bacteria_59771	IHU_PO_87_Bacteria_59771	IHU_PF_87_Bacteria_59771	IHU_PG_87_Bacteria_59771	0	0	0	0	0	0	0	0	0	0	0	0	0	0	0	0	0	0	0	0	0	0	0	0	0	0	0	0	0	0	0	0	0	0	0	0	0	0	0	0	0	0	0	0	0	0	0	0	0	0	0	0	0	0	0	0	0	0	0
IHU_PS_87_Bacteria_59780	Bacteria	IHU_PP_87_Bacteria_59780	IHU_PC_87_Bacteria_59780	IHU_PO_87_Bacteria_59780	IHU_PF_87_Bacteria_59780	IHU_PG_87_Bacteria_59780	0	0	0	0	0	0	0	0	0	0	0	0	0	0	0	0	0	0	0	0	0	0	0	0	0	0	0	0	0	0	0	0	0	0	0	0	0	0	0	0	0	0	0	0	0	0	0	0	0	0	0	0	0	0	0	0	0	0	0
IHU_PS_87_Bacteria_59802	Bacteria	IHU_PP_87_Bacteria_59802	IHU_PC_87_Bacteria_59802	IHU_PO_87_Bacteria_59802	IHU_PF_87_Bacteria_59802	IHU_PG_87_Bacteria_59802	0	0	0	0	0	0	0	0	0	0	0	0	0	0	0	0	0	0	0	0	0	0	0	0	0	0	0	0	0	0	0	0	0	0	0	0	0	0	0	0	0	0	0	0	0	0	0	0	0	0	0	0	0	0	0	0	0	0	0
IHU_PS_87_Bacteria_59866	Bacteria	IHU_PP_87_Bacteria_59866	IHU_PC_87_Bacteria_59866	IHU_PO_87_Bacteria_59866	IHU_PF_87_Bacteria_59866	IHU_PG_87_Bacteria_59866	0	0	0	0	0	0	0	0	0	0	0	0	0	0	0	0	0	0	0	0	0	0	0	0	0	0	0	0	0	0	0	0	0	0	0	0	0	0	0	0	0	0	0	0	0	0	0	0	0	0	0	0	0	0	0	0	0	0	0
IHU_PS_87_Bacteria_59910	Bacteria	IHU_PP_87_Bacteria_59910	IHU_PC_87_Bacteria_59910	IHU_PO_87_Bacteria_59910	IHU_PF_87_Bacteria_59910	IHU_PG_87_Bacteria_59910	0	0	0	0	0	0	0	0	0	0	0	0	0	0	0	0	0	0	0	0	0	0	0	0	0	0	0	0	0	0	0	0	0	0	0	0	0	0	0	0	0	0	0	0	0	0	0	0	0	0	0	0	0	0	0	0	0	0	0
IHU_PS_87_Bacteria_59925	Bacteria	IHU_PP_87_Bacteria_59925	IHU_PC_87_Bacteria_59925	IHU_PO_87_Bacteria_59925	IHU_PF_87_Bacteria_59925	IHU_PG_87_Bacteria_59925	0	0	0	0	0	0	0	0	0	0	0	0	0	0	0	0	0	0	0	0	0	0	0	0	0	0	0	0	0	0	0	0	0	0	0	0	0	0	0	0	0	0	0	0	0	0	0	0	0	0	0	0	0	0	0	0	0	0	0
IHU_PS_87_Bacteria_59935	Bacteria	IHU_PP_87_Bacteria_59935	IHU_PC_87_Bacteria_59935	IHU_PO_87_Bacteria_59935	IHU_PF_87_Bacteria_59935	IHU_PG_87_Bacteria_59935	0	0	0	0	0	0	0	0	0	0	0	0	0	0	0	0	0	0	0	0	0	0	0	0	0	0	0	0	0	0	0	0	0	0	0	0	0	0	0	0	0	0	0	0	0	0	0	0	0	0	0	0	0	0	0	0	0	0	0
IHU_PS_87_Bacteria_59956	Bacteria	IHU_PP_87_Bacteria_59956	IHU_PC_87_Bacteria_59956	IHU_PO_87_Bacteria_59956	IHU_PF_87_Bacteria_59956	IHU_PG_87_Bacteria_59956	0	0	0	0	0	0	0	0	0	0	0	0	0	0	0	0	0	0	0	0	0	0	0	0	0	0	0	0	0	0	0	0	0	0	0	0	0	0	0	0	0	0	0	0	0	0	0	0	0	0	0	0	0	0	0	0	0	0	0
IHU_PS_87_Bacteria_59999	Bacteria	IHU_PP_87_Bacteria_59999	IHU_PC_87_Bacteria_59999	IHU_PO_87_Bacteria_59999	IHU_PF_87_Bacteria_59999	IHU_PG_87_Bacteria_59999	0	0	0	0	0	0	0	0	0	0	0	0	0	0	0	0	0	0	0	0	0	0	0	0	0	0	0	0	0	0	0	0	0	0	0	0	0	0	0	0	0	0	0	0	0	0	0	0	0	0	0	0	0	0	0	0	0	0	0
IHU_PS_87_Bacteria_60027	Bacteria	IHU_PP_87_Bacteria_60027	IHU_PC_87_Bacteria_60027	IHU_PO_87_Bacteria_60027	IHU_PF_87_Bacteria_60027	IHU_PG_87_Bacteria_60027	0	0	0	0	0	0	0	0	0	0	0	0	0	0	0	0	0	0	0	0	0	0	0	0	0	0	0	0	0	0	0	0	0	0	0	0	0	0	0	0	0	0	0	0	0	0	0	0	0	0	0	0	0	0	0	0	0	0	0
IHU_PS_87_Bacteria_60099	Bacteria	IHU_PP_87_Bacteria_60099	IHU_PC_87_Bacteria_60099	IHU_PO_87_Bacteria_60099	IHU_PF_87_Bacteria_60099	IHU_PG_87_Bacteria_60099	0	0	0	0	0	0	0	0	0	0	0	0	0	0	0	0	0	0	0	0	0	0	0	0	0	0	0	0	0	0	0	0	0	0	0	0	0	0	0	0	0	0	0	0	0	0	0	0	0	0	0	0	0	0	0	0	0	0	0
IHU_PS_87_Bacteria_60149	Bacteria	IHU_PP_87_Bacteria_60149	IHU_PC_87_Bacteria_60149	IHU_PO_87_Bacteria_60149	IHU_PF_87_Bacteria_60149	IHU_PG_87_Bacteria_60149	0	0	0	0	0	0	0	0	0	0	0	0	0	0	0	0	0	0	0	0	0	0	0	0	0	0	0	0	0	0	0	0	0	0	0	0	0	0	0	0	0	0	0	0	0	0	0	0	0	0	0	0	0	0	0	0	0	0	0
IHU_PS_87_Bacteria_60150	Bacteria	IHU_PP_87_Bacteria_60150	IHU_PC_87_Bacteria_60150	IHU_PO_87_Bacteria_60150	IHU_PF_87_Bacteria_60150	IHU_PG_87_Bacteria_60150	0	0	0	0	0	0	0	0	0	0	0	0	0	0	0	0	0	0	0	0	0	0	0	0	0	0	0	0	0	0	0	0	0	0	0	0	0	0	0	0	0	0	0	0	0	0	0	0	0	0	0	0	0	0	0	0	0	0	0
IHU_PS_87_Bacteria_60153	Bacteria	IHU_PP_87_Bacteria_60153	IHU_PC_87_Bacteria_60153	IHU_PO_87_Bacteria_60153	IHU_PF_87_Bacteria_60153	IHU_PG_87_Bacteria_60153	0	0	0	0	0	0	0	0	0	0	0	0	0	0	0	0	0	0	0	0	0	0	0	0	0	0	0	0	0	0	0	0	0	0	0	0	0	0	0	0	0	0	0	0	0	0	0	0	0	0	0	0	0	0	0	0	0	0	0
IHU_PS_87_Bacteria_60174	Bacteria	IHU_PP_87_Bacteria_60174	IHU_PC_87_Bacteria_60174	IHU_PO_87_Bacteria_60174	IHU_PF_87_Bacteria_60174	IHU_PG_87_Bacteria_60174	0	0	0	0	0	0	0	0	0	0	0	0	0	0	0	0	0	0	0	0	0	0	0	0	0	0	0	0	0	0	0	0	0	0	0	0	0	0	0	0	0	0	0	0	0	0	0	0	0	0	0	0	0	0	0	0	0	0	0
IHU_PS_87_Bacteria_60176	Bacteria	IHU_PP_87_Bacteria_60176	IHU_PC_87_Bacteria_60176	IHU_PO_87_Bacteria_60176	IHU_PF_87_Bacteria_60176	IHU_PG_87_Bacteria_60176	0	0	0	0	0	0	0	0	0	0	0	0	0	0	0	0	0	0	0	0	0	0	0	0	0	0	0	0	0	0	0	0	0	0	0	0	0	0	0	0	0	0	0	0	0	0	0	0	0	0	0	0	0	0	0	0	0	0	0
IHU_PS_87_Bacteria_60200	Bacteria	IHU_PP_87_Bacteria_60200	IHU_PC_87_Bacteria_60200	IHU_PO_87_Bacteria_60200	IHU_PF_87_Bacteria_60200	IHU_PG_87_Bacteria_60200	0	0	0	0	0	0	0	0	0	0	0	0	0	0	0	0	0	0	0	0	0	0	0	0	0	0	0	0	0	0	0	0	0	0	0	0	0	0	0	0	0	0	0	0	0	0	0	0	0	0	0	0	0	0	0	0	0	0	0
IHU_PS_87_Bacteria_60302	Bacteria	IHU_PP_87_Bacteria_60302	IHU_PC_87_Bacteria_60302	IHU_PO_87_Bacteria_60302	IHU_PF_87_Bacteria_60302	IHU_PG_87_Bacteria_60302	0	0	0	0	0	0	0	0	0	0	0	0	0	0	0	0	0	0	0	0	0	0	0	0	0	0	0	0	0	0	0	0	0	0	0	0	0	0	0	0	0	0	0	0	0	0	0	0	0	0	0	0	0	0	0	0	0	0	0
IHU_PS_87_Bacteria_60334	Bacteria	IHU_PP_87_Bacteria_60334	IHU_PC_87_Bacteria_60334	IHU_PO_87_Bacteria_60334	IHU_PF_87_Bacteria_60334	IHU_PG_87_Bacteria_60334	0	0	0	0	0	0	0	0	0	0	0	0	0	0	0	0	0	0	0	0	0	0	0	0	0	0	0	0	0	0	0	0	0	0	0	0	0	0	0	0	0	0	0	0	0	0	0	0	0	0	0	0	0	0	0	0	0	0	0
IHU_PS_87_Bacteria_60348	Bacteria	IHU_PP_87_Bacteria_60348	IHU_PC_87_Bacteria_60348	IHU_PO_87_Bacteria_60348	IHU_PF_87_Bacteria_60348	IHU_PG_87_Bacteria_60348	0	0	0	0	0	0	0	0	0	0	0	0	0	0	0	0	0	0	0	0	0	0	0	0	0	0	0	0	0	0	0	0	0	0	0	0	0	0	0	0	0	0	0	0	0	0	0	0	0	0	0	0	0	0	0	0	0	0	0
IHU_PS_87_Bacteria_60387	Bacteria	IHU_PP_87_Bacteria_60387	IHU_PC_87_Bacteria_60387	IHU_PO_87_Bacteria_60387	IHU_PF_87_Bacteria_60387	IHU_PG_87_Bacteria_60387	0	0	0	0	0	0	0	0	0	0	0	0	0	0	0	0	0	0	0	0	0	0	0	0	0	0	0	0	0	0	0	0	0	0	0	0	0	0	0	0	0	0	0	0	0	0	0	0	0	0	0	0	0	0	0	0	0	0	0
IHU_PS_87_Bacteria_60417	Bacteria	IHU_PP_87_Bacteria_60417	IHU_PC_87_Bacteria_60417	IHU_PO_87_Bacteria_60417	IHU_PF_87_Bacteria_60417	IHU_PG_87_Bacteria_60417	0	0	0	0	0	0	0	0	0	0	0	0	0	0	0	0	0	0	0	0	0	0	0	0	0	0	0	0	0	0	0	0	0	0	0	0	0	0	0	0	0	0	0	0	0	0	0	0	0	0	0	0	0	0	0	0	0	0	0
IHU_PS_87_Bacteria_60435	Bacteria	IHU_PP_87_Bacteria_60435	IHU_PC_87_Bacteria_60435	IHU_PO_87_Bacteria_60435	IHU_PF_87_Bacteria_60435	IHU_PG_87_Bacteria_60435	0	0	0	0	0	0	0	0	0	0	0	0	0	0	0	0	0	0	0	0	0	0	0	0	0	0	0	0	0	0	0	0	0	0	0	0	0	0	0	0	0	0	0	0	0	0	0	0	0	0	0	0	0	0	0	0	0	0	0
IHU_PS_87_Bacteria_60438	Bacteria	IHU_PP_87_Bacteria_60438	IHU_PC_87_Bacteria_60438	IHU_PO_87_Bacteria_60438	IHU_PF_87_Bacteria_60438	IHU_PG_87_Bacteria_60438	0	0	0	0	0	0	0	0	0	0	0	0	0	0	0	0	0	0	0	0	0	0	0	0	0	0	0	0	0	0	0	0	0	0	0	0	0	0	0	0	0	0	0	0	0	0	0	0	0	0	0	0	0	0	0	0	0	0	0
IHU_PS_87_Bacteria_60445	Bacteria	IHU_PP_87_Bacteria_60445	IHU_PC_87_Bacteria_60445	IHU_PO_87_Bacteria_60445	IHU_PF_87_Bacteria_60445	IHU_PG_87_Bacteria_60445	0	0	0	0	0	0	0	0	0	0	0	0	0	0	0	0	0	0	0	0	0	0	0	0	0	0	0	0	0	0	0	0	0	0	0	0	0	0	0	0	0	0	0	0	0	0	0	0	0	0	0	0	0	0	0	0	0	0	0
IHU_PS_87_Bacteria_60474	Bacteria	IHU_PP_87_Bacteria_60474	IHU_PC_87_Bacteria_60474	IHU_PO_87_Bacteria_60474	IHU_PF_87_Bacteria_60474	IHU_PG_87_Bacteria_60474	0	0	0	0	0	0	0	0	0	0	0	0	0	0	0	0	0	0	0	0	0	0	0	0	0	0	0	0	0	0	0	0	0	0	0	0	0	0	0	0	0	0	0	0	0	0	0	0	0	0	0	0	0	0	0	0	0	0	0
IHU_PS_87_Bacteria_60482	Bacteria	IHU_PP_87_Bacteria_60482	IHU_PC_87_Bacteria_60482	IHU_PO_87_Bacteria_60482	IHU_PF_87_Bacteria_60482	IHU_PG_87_Bacteria_60482	0	0	0	0	0	0	0	0	0	0	0	0	0	0	0	0	0	0	0	0	0	0	0	0	0	0	0	0	0	0	0	0	0	0	0	0	0	0	0	0	0	0	0	0	0	0	0	0	0	0	0	0	0	0	0	0	0	0	0
IHU_PS_87_Bacteria_60484	Bacteria	IHU_PP_87_Bacteria_60484	IHU_PC_87_Bacteria_60484	IHU_PO_87_Bacteria_60484	IHU_PF_87_Bacteria_60484	IHU_PG_87_Bacteria_60484	0	0	0	0	0	0	0	0	0	0	0	0	0	0	0	0	0	0	0	0	0	0	0	0	0	0	0	0	0	0	0	0	0	0	0	0	0	0	0	0	0	0	0	0	0	0	0	0	0	0	0	0	0	0	0	0	0	0	0
IHU_PS_87_Bacteria_60523	Bacteria	IHU_PP_87_Bacteria_60523	IHU_PC_87_Bacteria_60523	IHU_PO_87_Bacteria_60523	IHU_PF_87_Bacteria_60523	IHU_PG_87_Bacteria_60523	0	0	0	0	0	0	0	0	0	0	0	0	0	0	0	0	0	0	0	0	0	0	0	0	0	0	0	0	0	0	0	0	0	0	0	0	0	0	0	0	0	0	0	0	0	0	0	0	0	0	0	0	0	0	0	0	0	0	0
IHU_PS_87_Bacteria_60565	Bacteria	IHU_PP_87_Bacteria_60565	IHU_PC_87_Bacteria_60565	IHU_PO_87_Bacteria_60565	IHU_PF_87_Bacteria_60565	IHU_PG_87_Bacteria_60565	0	0	0	0	0	0	0	0	0	0	0	0	0	0	0	0	0	0	0	0	0	0	0	0	0	0	0	0	0	0	0	0	0	0	0	0	0	0	0	0	0	0	0	0	0	0	0	0	0	0	0	0	0	0	0	0	0	0	0
IHU_PS_87_Bacteria_60685	Bacteria	IHU_PP_87_Bacteria_60685	IHU_PC_87_Bacteria_60685	IHU_PO_87_Bacteria_60685	IHU_PF_87_Bacteria_60685	IHU_PG_87_Bacteria_60685	0	0	0	0	0	0	0	0	0	0	0	0	0	0	0	0	0	0	0	0	0	0	0	0	0	0	0	0	0	0	0	0	0	0	0	0	0	0	0	0	0	0	0	0	0	0	0	0	0	0	0	0	0	0	0	0	0	0	0
IHU_PS_87_Bacteria_60698	Bacteria	IHU_PP_87_Bacteria_60698	IHU_PC_87_Bacteria_60698	IHU_PO_87_Bacteria_60698	IHU_PF_87_Bacteria_60698	IHU_PG_87_Bacteria_60698	0	0	0	0	0	0	0	0	0	0	0	0	0	0	0	0	0	0	0	0	0	0	0	0	0	0	0	0	0	0	0	0	0	0	0	0	0	0	0	0	0	0	0	0	0	0	0	0	0	0	0	0	0	0	0	0	0	0	0
IHU_PS_87_Bacteria_60699	Bacteria	IHU_PP_87_Bacteria_60699	IHU_PC_87_Bacteria_60699	IHU_PO_87_Bacteria_60699	IHU_PF_87_Bacteria_60699	IHU_PG_87_Bacteria_60699	0	0	0	0	0	0	0	0	0	0	0	0	0	0	0	0	0	0	0	0	0	0	0	0	0	0	0	0	0	0	0	0	0	0	0	0	0	0	0	0	0	0	0	0	0	0	0	0	0	0	0	0	0	0	0	0	0	0	0
IHU_PS_87_Bacteria_60702	Bacteria	IHU_PP_87_Bacteria_60702	IHU_PC_87_Bacteria_60702	IHU_PO_87_Bacteria_60702	IHU_PF_87_Bacteria_60702	IHU_PG_87_Bacteria_60702	0	0	0	0	0	0	0	0	0	0	0	0	0	0	0	0	0	0	0	0	0	0	0	0	0	0	0	0	0	0	0	0	0	0	0	0	0	0	0	0	0	0	0	0	0	0	0	0	0	0	0	0	0	0	0	0	0	0	0
IHU_PS_87_Bacteria_60764	Bacteria	IHU_PP_87_Bacteria_60764	IHU_PC_87_Bacteria_60764	IHU_PO_87_Bacteria_60764	IHU_PF_87_Bacteria_60764	IHU_PG_87_Bacteria_60764	0	0	0	0	0	0	0	0	0	0	0	0	0	0	0	0	0	0	0	0	0	0	0	0	0	0	0	0	0	0	0	0	0	0	0	0	0	0	0	0	0	0	0	0	0	0	0	0	0	0	0	0	0	0	0	0	0	0	0
IHU_PS_87_Bacteria_60843	Bacteria	IHU_PP_87_Bacteria_60843	IHU_PC_87_Bacteria_60843	IHU_PO_87_Bacteria_60843	IHU_PF_87_Bacteria_60843	IHU_PG_87_Bacteria_60843	0	0	0	0	0	0	0	0	0	0	0	0	0	0	0	0	0	0	0	0	0	0	0	0	0	0	0	0	0	0	0	0	0	0	0	0	0	0	0	0	0	0	0	0	0	0	0	0	0	0	0	0	0	0	0	0	0	0	0
IHU_PS_87_Bacteria_60846	Bacteria	IHU_PP_87_Bacteria_60846	IHU_PC_87_Bacteria_60846	IHU_PO_87_Bacteria_60846	IHU_PF_87_Bacteria_60846	IHU_PG_87_Bacteria_60846	0	0	0	0	0	0	0	0	0	0	0	0	0	0	0	0	0	0	0	0	0	0	0	0	0	0	0	0	0	0	0	0	0	0	0	0	0	0	0	0	0	0	0	0	0	0	0	0	0	0	0	0	0	0	0	0	0	0	0
IHU_PS_87_Bacteria_60859	Bacteria	IHU_PP_87_Bacteria_60859	IHU_PC_87_Bacteria_60859	IHU_PO_87_Bacteria_60859	IHU_PF_87_Bacteria_60859	IHU_PG_87_Bacteria_60859	0	0	0	0	0	0	0	0	0	0	0	0	0	0	0	0	0	0	0	0	0	0	0	0	0	0	0	0	0	0	0	0	0	0	0	0	0	0	0	0	0	0	0	0	0	0	0	0	0	0	0	0	0	0	0	0	0	0	0
IHU_PS_87_Bacteria_60886	Bacteria	IHU_PP_87_Bacteria_60886	IHU_PC_87_Bacteria_60886	IHU_PO_87_Bacteria_60886	IHU_PF_87_Bacteria_60886	IHU_PG_87_Bacteria_60886	0	0	0	0	0	0	0	0	0	0	0	0	0	0	0	0	0	0	0	0	0	0	0	0	0	0	0	0	0	0	0	0	0	0	0	0	0	0	0	0	0	0	0	0	0	0	0	0	0	0	0	0	0	0	0	0	0	0	0
IHU_PS_87_Bacteria_60973	Bacteria	IHU_PP_87_Bacteria_60973	IHU_PC_87_Bacteria_60973	IHU_PO_87_Bacteria_60973	IHU_PF_87_Bacteria_60973	IHU_PG_87_Bacteria_60973	0	0	0	0	0	0	0	0	0	0	0	0	0	0	0	0	0	0	0	0	0	0	0	0	0	0	0	0	0	0	0	0	0	0	0	0	0	0	0	0	0	0	0	0	0	0	0	0	0	0	0	0	0	0	0	0	0	0	0
IHU_PS_87_Bacteria_61034	Bacteria	IHU_PP_87_Bacteria_61034	IHU_PC_87_Bacteria_61034	IHU_PO_87_Bacteria_61034	IHU_PF_87_Bacteria_61034	IHU_PG_87_Bacteria_61034	0	0	0	0	0	0	0	0	0	0	0	0	0	0	0	0	0	0	0	0	0	0	0	0	0	0	0	0	0	0	0	0	0	0	0	0	0	0	0	0	0	0	0	0	0	0	0	0	0	0	0	0	0	0	0	0	0	0	0
IHU_PS_87_Bacteria_61053	Bacteria	IHU_PP_87_Bacteria_61053	IHU_PC_87_Bacteria_61053	IHU_PO_87_Bacteria_61053	IHU_PF_87_Bacteria_61053	IHU_PG_87_Bacteria_61053	0	0	0	0	0	0	0	0	0	0	0	0	0	0	0	0	0	0	0	0	0	0	0	0	0	0	0	0	0	0	0	0	0	0	0	0	0	0	0	0	0	0	0	0	0	0	0	0	0	0	0	0	0	0	0	0	0	0	0
IHU_PS_87_Bacteria_61105	Bacteria	IHU_PP_87_Bacteria_61105	IHU_PC_87_Bacteria_61105	IHU_PO_87_Bacteria_61105	IHU_PF_87_Bacteria_61105	IHU_PG_87_Bacteria_61105	0	0	0	0	0	0	0	0	0	0	0	0	0	0	0	0	0	0	0	0	0	0	0	0	0	0	0	0	0	0	0	0	0	0	0	0	0	0	0	0	0	0	0	0	0	0	0	0	0	0	0	0	0	0	0	0	0	0	0
IHU_PS_87_Bacteria_61203	Bacteria	IHU_PP_87_Bacteria_61203	IHU_PC_87_Bacteria_61203	IHU_PO_87_Bacteria_61203	IHU_PF_87_Bacteria_61203	IHU_PG_87_Bacteria_61203	0	0	0	0	0	0	0	0	0	0	0	0	0	0	0	0	0	0	0	0	0	0	0	0	0	0	0	0	0	0	0	0	0	0	0	0	0	0	0	0	0	0	0	0	0	0	0	0	0	0	0	0	0	0	0	0	0	0	0
IHU_PS_87_Bacteria_61251	Bacteria	IHU_PP_87_Bacteria_61251	IHU_PC_87_Bacteria_61251	IHU_PO_87_Bacteria_61251	IHU_PF_87_Bacteria_61251	IHU_PG_87_Bacteria_61251	0	0	0	0	0	0	0	0	0	0	0	0	0	0	0	0	0	0	0	0	0	0	0	0	0	0	0	0	0	0	0	0	0	0	0	0	0	0	0	0	0	0	0	0	0	0	0	0	0	0	0	0	0	0	0	0	0	0	0
IHU_PS_87_Bacteria_61258	Bacteria	IHU_PP_87_Bacteria_61258	IHU_PC_87_Bacteria_61258	IHU_PO_87_Bacteria_61258	IHU_PF_87_Bacteria_61258	IHU_PG_87_Bacteria_61258	0	0	0	0	0	0	0	0	0	0	0	0	0	0	0	0	0	0	0	0	0	0	0	0	0	0	0	0	0	0	0	0	0	0	0	0	0	0	0	0	0	0	0	0	0	0	0	0	0	0	0	0	0	0	0	0	0	0	0
IHU_PS_87_Bacteria_61276	Bacteria	IHU_PP_87_Bacteria_61276	IHU_PC_87_Bacteria_61276	IHU_PO_87_Bacteria_61276	IHU_PF_87_Bacteria_61276	IHU_PG_87_Bacteria_61276	0	0	0	0	0	0	0	0	0	0	0	0	0	0	0	0	0	0	0	0	0	0	0	0	0	0	0	0	0	0	0	0	0	0	0	0	0	0	0	0	0	0	0	0	0	0	0	0	0	0	0	0	0	0	0	0	0	0	0
IHU_PS_87_Bacteria_61310	Bacteria	IHU_PP_87_Bacteria_61310	IHU_PC_87_Bacteria_61310	IHU_PO_87_Bacteria_61310	IHU_PF_87_Bacteria_61310	IHU_PG_87_Bacteria_61310	0	0	0	0	0	0	0	0	0	0	0	0	0	0	0	0	0	0	0	0	0	0	0	0	0	0	0	0	0	0	0	0	0	0	0	0	0	0	0	0	0	0	0	0	0	0	0	0	0	0	0	0	0	0	0	0	0	0	0
IHU_PS_87_Bacteria_61401	Bacteria	IHU_PP_87_Bacteria_61401	IHU_PC_87_Bacteria_61401	IHU_PO_87_Bacteria_61401	IHU_PF_87_Bacteria_61401	IHU_PG_87_Bacteria_61401	0	0	0	0	0	0	0	0	0	0	0	0	0	0	0	0	0	0	0	0	0	0	0	0	0	0	0	0	0	0	0	0	0	0	0	0	0	0	0	0	0	0	0	0	0	0	0	0	0	0	0	0	0	0	0	0	0	0	0
IHU_PS_87_Bacteria_61403	Bacteria	IHU_PP_87_Bacteria_61403	IHU_PC_87_Bacteria_61403	IHU_PO_87_Bacteria_61403	IHU_PF_87_Bacteria_61403	IHU_PG_87_Bacteria_61403	0	0	0	0	0	0	0	0	0	0	0	0	0	0	0	0	0	0	0	0	0	0	0	0	0	0	0	0	0	0	0	0	0	0	0	0	0	0	0	0	0	0	0	0	0	0	0	0	0	0	0	0	0	0	0	0	0	0	0
IHU_PS_87_Bacteria_61441	Bacteria	IHU_PP_87_Bacteria_61441	IHU_PC_87_Bacteria_61441	IHU_PO_87_Bacteria_61441	IHU_PF_87_Bacteria_61441	IHU_PG_87_Bacteria_61441	0	0	0	0	0	0	0	0	0	0	0	0	0	0	0	0	0	0	0	0	0	0	0	0	0	0	0	0	0	0	0	0	0	0	0	0	0	0	0	0	0	0	0	0	0	0	0	0	0	0	0	0	0	0	0	0	0	0	0
IHU_PS_87_Bacteria_61442	Bacteria	IHU_PP_87_Bacteria_61442	IHU_PC_87_Bacteria_61442	IHU_PO_87_Bacteria_61442	IHU_PF_87_Bacteria_61442	IHU_PG_87_Bacteria_61442	0	0	0	0	0	0	0	0	0	0	0	0	0	0	0	0	0	0	0	0	0	0	0	0	0	0	0	0	0	0	0	0	0	0	0	0	0	0	0	0	0	0	0	0	0	0	0	0	0	0	0	0	0	0	0	0	0	0	0
IHU_PS_87_Bacteria_61453	Bacteria	IHU_PP_87_Bacteria_61453	IHU_PC_87_Bacteria_61453	IHU_PO_87_Bacteria_61453	IHU_PF_87_Bacteria_61453	IHU_PG_87_Bacteria_61453	0	0	0	0	0	0	0	0	0	0	0	0	0	0	0	0	0	0	0	0	0	0	0	0	0	0	0	0	0	0	0	0	0	0	0	0	0	0	0	0	0	0	0	0	0	0	0	0	0	0	0	0	0	0	0	0	0	0	0
IHU_PS_87_Bacteria_61469	Bacteria	IHU_PP_87_Bacteria_61469	IHU_PC_87_Bacteria_61469	IHU_PO_87_Bacteria_61469	IHU_PF_87_Bacteria_61469	IHU_PG_87_Bacteria_61469	0	0	0	0	0	0	0	0	0	0	0	0	0	0	0	0	0	0	0	0	0	0	0	0	0	0	0	0	0	0	0	0	0	0	0	0	0	0	0	0	0	0	0	0	0	0	0	0	0	0	0	0	0	0	0	0	0	0	0
IHU_PS_87_Bacteria_61486	Bacteria	IHU_PP_87_Bacteria_61486	IHU_PC_87_Bacteria_61486	IHU_PO_87_Bacteria_61486	IHU_PF_87_Bacteria_61486	IHU_PG_87_Bacteria_61486	0	0	0	0	0	0	0	0	0	0	0	0	0	0	0	0	0	0	0	0	0	0	0	0	0	0	0	0	0	0	0	0	0	0	0	0	0	0	0	0	0	0	0	0	0	0	0	0	0	0	0	0	0	0	0	0	0	0	0
IHU_PS_87_Bacteria_61491	Bacteria	IHU_PP_87_Bacteria_61491	IHU_PC_87_Bacteria_61491	IHU_PO_87_Bacteria_61491	IHU_PF_87_Bacteria_61491	IHU_PG_87_Bacteria_61491	0	0	0	0	0	0	0	0	0	0	0	0	0	0	0	0	0	0	0	0	0	0	0	0	0	0	0	0	0	0	0	0	0	0	0	0	0	0	0	0	0	0	0	0	0	0	0	0	0	0	0	0	0	0	0	0	0	0	0
IHU_PS_87_Bacteria_61522	Bacteria	IHU_PP_87_Bacteria_61522	IHU_PC_87_Bacteria_61522	IHU_PO_87_Bacteria_61522	IHU_PF_87_Bacteria_61522	IHU_PG_87_Bacteria_61522	0	0	0	0	0	0	0	0	0	0	0	0	0	0	0	0	0	0	0	0	0	0	0	0	0	0	0	0	0	0	0	0	0	0	0	0	0	0	0	0	0	0	0	0	0	0	0	0	0	0	0	0	0	0	0	0	0	0	0
IHU_PS_87_Bacteria_61528	Bacteria	IHU_PP_87_Bacteria_61528	IHU_PC_87_Bacteria_61528	IHU_PO_87_Bacteria_61528	IHU_PF_87_Bacteria_61528	IHU_PG_87_Bacteria_61528	0	0	0	0	0	0	0	0	0	0	0	0	0	0	0	0	0	0	0	0	0	0	0	0	0	0	0	0	0	0	0	0	0	0	0	0	0	0	0	0	0	0	0	0	0	0	0	0	0	0	0	0	0	0	0	0	0	0	0
IHU_PS_87_Bacteria_61595	Bacteria	IHU_PP_87_Bacteria_61595	IHU_PC_87_Bacteria_61595	IHU_PO_87_Bacteria_61595	IHU_PF_87_Bacteria_61595	IHU_PG_87_Bacteria_61595	0	0	0	0	0	0	0	0	0	0	0	0	0	0	0	0	0	0	0	0	0	0	0	0	0	0	0	0	0	0	0	0	0	0	0	0	0	0	0	0	0	0	0	0	0	0	0	0	0	0	0	0	0	0	0	0	0	0	0
IHU_PS_87_Bacteria_61607	Bacteria	IHU_PP_87_Bacteria_61607	IHU_PC_87_Bacteria_61607	IHU_PO_87_Bacteria_61607	IHU_PF_87_Bacteria_61607	IHU_PG_87_Bacteria_61607	0	0	0	0	0	0	0	0	0	0	0	0	0	0	0	0	0	0	0	0	0	0	0	0	0	0	0	0	0	0	0	0	0	0	0	0	0	0	0	0	0	0	0	0	0	0	0	0	0	0	0	0	0	0	0	0	0	0	0
IHU_PS_87_Bacteria_61637	Bacteria	IHU_PP_87_Bacteria_61637	IHU_PC_87_Bacteria_61637	IHU_PO_87_Bacteria_61637	IHU_PF_87_Bacteria_61637	IHU_PG_87_Bacteria_61637	0	0	0	0	0	0	0	0	0	0	0	0	0	0	0	0	0	0	0	0	0	0	0	0	0	0	0	0	0	0	0	0	0	0	0	0	0	0	0	0	0	0	0	0	0	0	0	0	0	0	0	0	0	0	0	0	0	0	0
IHU_PS_87_Bacteria_61646	Bacteria	IHU_PP_87_Bacteria_61646	IHU_PC_87_Bacteria_61646	IHU_PO_87_Bacteria_61646	IHU_PF_87_Bacteria_61646	IHU_PG_87_Bacteria_61646	0	0	0	0	0	0	0	0	0	0	0	0	0	0	0	0	0	0	0	0	0	0	0	0	0	0	0	0	0	0	0	0	0	0	0	0	0	0	0	0	0	0	0	0	0	0	0	0	0	0	0	0	0	0	0	0	0	0	0
IHU_PS_87_Bacteria_61663	Bacteria	IHU_PP_87_Bacteria_61663	IHU_PC_87_Bacteria_61663	IHU_PO_87_Bacteria_61663	IHU_PF_87_Bacteria_61663	IHU_PG_87_Bacteria_61663	0	0	0	0	0	0	0	0	0	0	0	0	0	0	0	0	0	0	0	0	0	0	0	0	0	0	0	0	0	0	0	0	0	0	0	0	0	0	0	0	0	0	0	0	0	0	0	0	0	0	0	0	0	0	0	0	0	0	0
IHU_PS_87_Bacteria_61694	Bacteria	IHU_PP_87_Bacteria_61694	IHU_PC_87_Bacteria_61694	IHU_PO_87_Bacteria_61694	IHU_PF_87_Bacteria_61694	IHU_PG_87_Bacteria_61694	0	0	0	0	0	0	0	0	0	0	0	0	0	0	0	0	0	0	0	0	0	0	0	0	0	0	0	0	0	0	0	0	0	0	0	0	0	0	0	0	0	0	0	0	0	0	0	0	0	0	0	0	0	0	0	0	0	0	0
IHU_PS_87_Bacteria_61706	Bacteria	IHU_PP_87_Bacteria_61706	IHU_PC_87_Bacteria_61706	IHU_PO_87_Bacteria_61706	IHU_PF_87_Bacteria_61706	IHU_PG_87_Bacteria_61706	0	0	0	0	0	0	0	0	0	0	0	0	0	0	0	0	0	0	0	0	0	0	0	0	0	0	0	0	0	0	0	0	0	0	0	0	0	0	0	0	0	0	0	0	0	0	0	0	0	0	0	0	0	0	0	0	0	0	0
IHU_PS_87_Bacteria_61721	Bacteria	IHU_PP_87_Bacteria_61721	IHU_PC_87_Bacteria_61721	IHU_PO_87_Bacteria_61721	IHU_PF_87_Bacteria_61721	IHU_PG_87_Bacteria_61721	0	0	0	0	0	0	0	0	0	0	0	0	0	0	0	0	0	0	0	0	0	0	0	0	0	0	0	0	0	0	0	0	0	0	0	0	0	0	0	0	0	0	0	0	0	0	0	0	0	0	0	0	0	0	0	0	0	0	0
IHU_PS_87_Bacteria_61760	Bacteria	IHU_PP_87_Bacteria_61760	IHU_PC_87_Bacteria_61760	IHU_PO_87_Bacteria_61760	IHU_PF_87_Bacteria_61760	IHU_PG_87_Bacteria_61760	0	0	0	0	0	0	0	0	0	0	0	0	0	0	0	0	0	0	0	0	0	0	0	0	0	0	0	0	0	0	0	0	0	0	0	0	0	0	0	0	0	0	0	0	0	0	0	0	0	0	0	0	0	0	0	0	0	0	0
IHU_PS_87_Bacteria_61840	Bacteria	IHU_PP_87_Bacteria_61840	IHU_PC_87_Bacteria_61840	IHU_PO_87_Bacteria_61840	IHU_PF_87_Bacteria_61840	IHU_PG_87_Bacteria_61840	0	0	0	0	0	0	0	0	0	0	0	0	0	0	0	0	0	0	0	0	0	0	0	0	0	0	0	0	0	0	0	0	0	0	0	0	0	0	0	0	0	0	0	0	0	0	0	0	0	0	0	0	0	0	0	0	0	0	0
IHU_PS_87_Bacteria_61860	Bacteria	IHU_PP_87_Bacteria_61860	IHU_PC_87_Bacteria_61860	IHU_PO_87_Bacteria_61860	IHU_PF_87_Bacteria_61860	IHU_PG_87_Bacteria_61860	0	0	0	0	0	0	0	0	0	0	0	0	0	0	0	0	0	0	0	0	0	0	0	0	0	0	0	0	0	0	0	0	0	0	0	0	0	0	0	0	0	0	0	0	0	0	0	0	0	0	0	0	0	0	0	0	0	0	0
IHU_PS_87_Bacteria_61874	Bacteria	IHU_PP_87_Bacteria_61874	IHU_PC_87_Bacteria_61874	IHU_PO_87_Bacteria_61874	IHU_PF_87_Bacteria_61874	IHU_PG_87_Bacteria_61874	0	0	0	0	0	0	0	0	0	0	0	0	0	0	0	0	0	0	0	0	0	0	0	0	0	0	0	0	0	0	0	0	0	0	0	0	0	0	0	0	0	0	0	0	0	0	0	0	0	0	0	0	0	0	0	0	0	0	0
IHU_PS_87_Bacteria_61875	Bacteria	IHU_PP_87_Bacteria_61875	IHU_PC_87_Bacteria_61875	IHU_PO_87_Bacteria_61875	IHU_PF_87_Bacteria_61875	IHU_PG_87_Bacteria_61875	0	0	0	0	0	0	0	0	0	0	0	0	0	0	0	0	0	0	0	0	0	0	0	0	0	0	0	0	0	0	0	0	0	0	0	0	0	0	0	0	0	0	0	0	0	0	0	0	0	0	0	0	0	0	0	0	0	0	0
IHU_PS_87_Bacteria_61884	Bacteria	IHU_PP_87_Bacteria_61884	IHU_PC_87_Bacteria_61884	IHU_PO_87_Bacteria_61884	IHU_PF_87_Bacteria_61884	IHU_PG_87_Bacteria_61884	0	0	0	0	0	0	0	0	0	0	0	0	0	0	0	0	0	0	0	0	0	0	0	0	0	0	0	0	0	0	0	0	0	0	0	0	0	0	0	0	0	0	0	0	0	0	0	0	0	0	0	0	0	0	0	0	0	0	0
IHU_PS_87_Bacteria_61887	Bacteria	IHU_PP_87_Bacteria_61887	IHU_PC_87_Bacteria_61887	IHU_PO_87_Bacteria_61887	IHU_PF_87_Bacteria_61887	IHU_PG_87_Bacteria_61887	0	0	0	0	0	0	0	0	0	0	0	0	0	0	0	0	0	0	0	0	0	0	0	0	0	0	0	0	0	0	0	0	0	0	0	0	0	0	0	0	0	0	0	0	0	0	0	0	0	0	0	0	0	0	0	0	0	0	0
IHU_PS_87_Bacteria_61945	Bacteria	IHU_PP_87_Bacteria_61945	IHU_PC_87_Bacteria_61945	IHU_PO_87_Bacteria_61945	IHU_PF_87_Bacteria_61945	IHU_PG_87_Bacteria_61945	0	0	0	0	0	0	0	0	0	0	0	0	0	0	0	0	0	0	0	0	0	0	0	0	0	0	0	0	0	0	0	0	0	0	0	0	0	0	0	0	0	0	0	0	0	0	0	0	0	0	0	0	0	0	0	0	0	0	0
IHU_PS_87_Bacteria_61974	Bacteria	IHU_PP_87_Bacteria_61974	IHU_PC_87_Bacteria_61974	IHU_PO_87_Bacteria_61974	IHU_PF_87_Bacteria_61974	IHU_PG_87_Bacteria_61974	0	0	0	0	0	0	0	0	0	0	0	0	0	0	0	0	0	0	0	0	0	0	0	0	0	0	0	0	0	0	0	0	0	0	0	0	0	0	0	0	0	0	0	0	0	0	0	0	0	0	0	0	0	0	0	0	0	0	0
IHU_PS_87_Bacteria_61995	Bacteria	IHU_PP_87_Bacteria_61995	IHU_PC_87_Bacteria_61995	IHU_PO_87_Bacteria_61995	IHU_PF_87_Bacteria_61995	IHU_PG_87_Bacteria_61995	0	0	0	0	0	0	0	0	0	0	0	0	0	0	0	0	0	0	0	0	0	0	0	0	0	0	0	0	0	0	0	0	0	0	0	0	0	0	0	0	0	0	0	0	0	0	0	0	0	0	0	0	0	0	0	0	0	0	0
IHU_PS_87_Bacteria_62002	Bacteria	IHU_PP_87_Bacteria_62002	IHU_PC_87_Bacteria_62002	IHU_PO_87_Bacteria_62002	IHU_PF_87_Bacteria_62002	IHU_PG_87_Bacteria_62002	0	0	0	0	0	0	0	0	0	0	0	0	0	0	0	0	0	0	0	0	0	0	0	0	0	0	0	0	0	0	0	0	0	0	0	0	0	0	0	0	0	0	0	0	0	0	0	0	0	0	0	0	0	0	0	0	0	0	0
IHU_PS_87_Bacteria_62003	Bacteria	IHU_PP_87_Bacteria_62003	IHU_PC_87_Bacteria_62003	IHU_PO_87_Bacteria_62003	IHU_PF_87_Bacteria_62003	IHU_PG_87_Bacteria_62003	0	0	0	0	0	0	0	0	0	0	0	0	0	0	0	0	0	0	0	0	0	0	0	0	0	0	0	0	0	0	0	0	0	0	0	0	0	0	0	0	0	0	0	0	0	0	0	0	0	0	0	0	0	0	0	0	0	0	0
IHU_PS_87_Bacteria_62020	Bacteria	IHU_PP_87_Bacteria_62020	IHU_PC_87_Bacteria_62020	IHU_PO_87_Bacteria_62020	IHU_PF_87_Bacteria_62020	IHU_PG_87_Bacteria_62020	0	0	0	0	0	0	0	0	0	0	0	0	0	0	0	0	0	0	0	0	0	0	0	0	0	0	0	0	0	0	0	0	0	0	0	0	0	0	0	0	0	0	0	0	0	0	0	0	0	0	0	0	0	0	0	0	0	0	0
IHU_PS_87_Bacteria_62023	Bacteria	IHU_PP_87_Bacteria_62023	IHU_PC_87_Bacteria_62023	IHU_PO_87_Bacteria_62023	IHU_PF_87_Bacteria_62023	IHU_PG_87_Bacteria_62023	0	0	0	0	0	0	0	0	0	0	0	0	0	0	0	0	0	0	0	0	0	0	0	0	0	0	0	0	0	0	0	0	0	0	0	0	0	0	0	0	0	0	0	0	0	0	0	0	0	0	0	0	0	0	0	0	0	0	0
IHU_PS_87_Bacteria_62029	Bacteria	IHU_PP_87_Bacteria_62029	IHU_PC_87_Bacteria_62029	IHU_PO_87_Bacteria_62029	IHU_PF_87_Bacteria_62029	IHU_PG_87_Bacteria_62029	0	0	0	0	0	0	0	0	0	0	0	0	0	0	0	0	0	0	0	0	0	0	0	0	0	0	0	0	0	0	0	0	0	0	0	0	0	0	0	0	0	0	0	0	0	0	0	0	0	0	0	0	0	0	0	0	0	0	0
IHU_PS_87_Bacteria_62035	Bacteria	IHU_PP_87_Bacteria_62035	IHU_PC_87_Bacteria_62035	IHU_PO_87_Bacteria_62035	IHU_PF_87_Bacteria_62035	IHU_PG_87_Bacteria_62035	0	0	0	0	0	0	0	0	0	0	0	0	0	0	0	0	0	0	0	0	0	0	0	0	0	0	0	0	0	0	0	0	0	0	0	0	0	0	0	0	0	0	0	0	0	0	0	0	0	0	0	0	0	0	0	0	0	0	0
IHU_PS_87_Bacteria_62046	Bacteria	IHU_PP_87_Bacteria_62046	IHU_PC_87_Bacteria_62046	IHU_PO_87_Bacteria_62046	IHU_PF_87_Bacteria_62046	IHU_PG_87_Bacteria_62046	0	0	0	0	0	0	0	0	0	0	0	0	0	0	0	0	0	0	0	0	0	0	0	0	0	0	0	0	0	0	0	0	0	0	0	0	0	0	0	0	0	0	0	0	0	0	0	0	0	0	0	0	0	0	0	0	0	0	0
IHU_PS_87_Bacteria_62050	Bacteria	IHU_PP_87_Bacteria_62050	IHU_PC_87_Bacteria_62050	IHU_PO_87_Bacteria_62050	IHU_PF_87_Bacteria_62050	IHU_PG_87_Bacteria_62050	0	0	0	0	0	0	0	0	0	0	0	0	0	0	0	0	0	0	0	0	0	0	0	0	0	0	0	0	0	0	0	0	0	0	0	0	0	0	0	0	0	0	0	0	0	0	0	0	0	0	0	0	0	0	0	0	0	0	0
IHU_PS_87_Bacteria_62102	Bacteria	IHU_PP_87_Bacteria_62102	IHU_PC_87_Bacteria_62102	IHU_PO_87_Bacteria_62102	IHU_PF_87_Bacteria_62102	IHU_PG_87_Bacteria_62102	0	0	0	0	0	0	0	0	0	0	0	0	0	0	0	0	0	0	0	0	0	0	0	0	0	0	0	0	0	0	0	0	0	0	0	0	0	0	0	0	0	0	0	0	0	0	0	0	0	0	0	0	0	0	0	0	0	0	0
IHU_PS_87_Bacteria_62125	Bacteria	IHU_PP_87_Bacteria_62125	IHU_PC_87_Bacteria_62125	IHU_PO_87_Bacteria_62125	IHU_PF_87_Bacteria_62125	IHU_PG_87_Bacteria_62125	0	0	0	0	0	0	0	0	0	0	0	0	0	0	0	0	0	0	0	0	0	0	0	0	0	0	0	0	0	0	0	0	0	0	0	0	0	0	0	0	0	0	0	0	0	0	0	0	0	0	0	0	0	0	0	0	0	0	0
IHU_PS_87_Bacteria_62159	Bacteria	IHU_PP_87_Bacteria_62159	IHU_PC_87_Bacteria_62159	IHU_PO_87_Bacteria_62159	IHU_PF_87_Bacteria_62159	IHU_PG_87_Bacteria_62159	0	0	0	0	0	0	0	0	0	0	0	0	0	0	0	0	0	0	0	0	0	0	0	0	0	0	0	0	0	0	0	0	0	0	0	0	0	0	0	0	0	0	0	0	0	0	0	0	0	0	0	0	0	0	0	0	0	0	0
IHU_PS_87_Bacteria_62171	Bacteria	IHU_PP_87_Bacteria_62171	IHU_PC_87_Bacteria_62171	IHU_PO_87_Bacteria_62171	IHU_PF_87_Bacteria_62171	IHU_PG_87_Bacteria_62171	0	0	0	0	0	0	0	0	0	0	0	0	0	0	0	0	0	0	0	0	0	0	0	0	0	0	0	0	0	0	0	0	0	0	0	0	0	0	0	0	0	0	0	0	0	0	0	0	0	0	0	0	0	0	0	0	0	0	0
IHU_PS_87_Bacteria_62192	Bacteria	IHU_PP_87_Bacteria_62192	IHU_PC_87_Bacteria_62192	IHU_PO_87_Bacteria_62192	IHU_PF_87_Bacteria_62192	IHU_PG_87_Bacteria_62192	0	0	0	0	0	0	0	0	0	0	0	0	0	0	0	0	0	0	0	0	0	0	0	0	0	0	0	0	0	0	0	0	0	0	0	0	0	0	0	0	0	0	0	0	0	0	0	0	0	0	0	0	0	0	0	0	0	0	0
IHU_PS_87_Bacteria_62207	Bacteria	IHU_PP_87_Bacteria_62207	IHU_PC_87_Bacteria_62207	IHU_PO_87_Bacteria_62207	IHU_PF_87_Bacteria_62207	IHU_PG_87_Bacteria_62207	0	0	0	0	0	0	0	0	0	0	0	0	0	0	0	0	0	0	0	0	0	0	0	0	0	0	0	0	0	0	0	0	0	0	0	0	0	0	0	0	0	0	0	0	0	0	0	0	0	0	0	0	0	0	0	0	0	0	0
IHU_PS_87_Bacteria_62210	Bacteria	IHU_PP_87_Bacteria_62210	IHU_PC_87_Bacteria_62210	IHU_PO_87_Bacteria_62210	IHU_PF_87_Bacteria_62210	IHU_PG_87_Bacteria_62210	0	0	0	0	0	0	0	0	0	0	0	0	0	0	0	0	0	0	0	0	0	0	0	0	0	0	0	0	0	0	0	0	0	0	0	0	0	0	0	0	0	0	0	0	0	0	0	0	0	0	0	0	0	0	0	0	0	0	0
IHU_PS_87_Bacteria_62225	Bacteria	IHU_PP_87_Bacteria_62225	IHU_PC_87_Bacteria_62225	IHU_PO_87_Bacteria_62225	IHU_PF_87_Bacteria_62225	IHU_PG_87_Bacteria_62225	0	0	0	0	0	0	0	0	0	0	0	0	0	0	0	0	0	0	0	0	0	0	0	0	0	0	0	0	0	0	0	0	0	0	0	0	0	0	0	0	0	0	0	0	0	0	0	0	0	0	0	0	0	0	0	0	0	0	0
IHU_PS_87_Bacteria_62268	Bacteria	IHU_PP_87_Bacteria_62268	IHU_PC_87_Bacteria_62268	IHU_PO_87_Bacteria_62268	IHU_PF_87_Bacteria_62268	IHU_PG_87_Bacteria_62268	0	0	0	0	0	0	0	0	0	0	0	0	0	0	0	0	0	0	0	0	0	0	0	0	0	0	0	0	0	0	0	0	0	0	0	0	0	0	0	0	0	0	0	0	0	0	0	0	0	0	0	0	0	0	0	0	0	0	0
IHU_PS_87_Bacteria_62278	Bacteria	IHU_PP_87_Bacteria_62278	IHU_PC_87_Bacteria_62278	IHU_PO_87_Bacteria_62278	IHU_PF_87_Bacteria_62278	IHU_PG_87_Bacteria_62278	0	0	0	0	0	0	0	0	0	0	0	0	0	0	0	0	0	0	0	0	0	0	0	0	0	0	0	0	0	0	0	0	0	0	0	0	0	0	0	0	0	0	0	0	0	0	0	0	0	0	0	0	0	0	0	0	0	0	0
IHU_PS_87_Bacteria_62294	Bacteria	IHU_PP_87_Bacteria_62294	IHU_PC_87_Bacteria_62294	IHU_PO_87_Bacteria_62294	IHU_PF_87_Bacteria_62294	IHU_PG_87_Bacteria_62294	0	0	0	0	0	0	0	0	0	0	0	0	0	0	0	0	0	0	0	0	0	0	0	0	0	0	0	0	0	0	0	0	0	0	0	0	0	0	0	0	0	0	0	0	0	0	0	0	0	0	0	0	0	0	0	0	0	0	0
IHU_PS_87_Bacteria_62346	Bacteria	IHU_PP_87_Bacteria_62346	IHU_PC_87_Bacteria_62346	IHU_PO_87_Bacteria_62346	IHU_PF_87_Bacteria_62346	IHU_PG_87_Bacteria_62346	0	0	0	0	0	0	0	0	0	0	0	0	0	0	0	0	0	0	0	0	0	0	0	0	0	0	0	0	0	0	0	0	0	0	0	0	0	0	0	0	0	0	0	0	0	0	0	0	0	0	0	0	0	0	0	0	0	0	0
IHU_PS_87_Bacteria_62347	Bacteria	IHU_PP_87_Bacteria_62347	IHU_PC_87_Bacteria_62347	IHU_PO_87_Bacteria_62347	IHU_PF_87_Bacteria_62347	IHU_PG_87_Bacteria_62347	0	0	0	0	0	0	0	0	0	0	0	0	0	0	0	0	0	0	0	0	0	0	0	0	0	0	0	0	0	0	0	0	0	0	0	0	0	0	0	0	0	0	0	0	0	0	0	0	0	0	0	0	0	0	0	0	0	0	0
IHU_PS_87_Bacteria_62366	Bacteria	IHU_PP_87_Bacteria_62366	IHU_PC_87_Bacteria_62366	IHU_PO_87_Bacteria_62366	IHU_PF_87_Bacteria_62366	IHU_PG_87_Bacteria_62366	0	0	0	0	0	0	0	0	0	0	0	0	0	0	0	0	0	0	0	0	0	0	0	0	0	0	0	0	0	0	0	0	0	0	0	0	0	0	0	0	0	0	0	0	0	0	0	0	0	0	0	0	0	0	0	0	0	0	0
IHU_PS_87_Bacteria_62399	Bacteria	IHU_PP_87_Bacteria_62399	IHU_PC_87_Bacteria_62399	IHU_PO_87_Bacteria_62399	IHU_PF_87_Bacteria_62399	IHU_PG_87_Bacteria_62399	0	0	0	0	0	0	0	0	0	0	0	0	0	0	0	0	0	0	0	0	0	0	0	0	0	0	0	0	0	0	0	0	0	0	0	0	0	0	0	0	0	0	0	0	0	0	0	0	0	0	0	0	0	0	0	0	0	0	0
IHU_PS_87_Bacteria_62452	Bacteria	IHU_PP_87_Bacteria_62452	IHU_PC_87_Bacteria_62452	IHU_PO_87_Bacteria_62452	IHU_PF_87_Bacteria_62452	IHU_PG_87_Bacteria_62452	0	0	0	0	0	0	0	0	0	0	0	0	0	0	0	0	0	0	0	0	0	0	0	0	0	0	0	0	0	0	0	0	0	0	0	0	0	0	0	0	0	0	0	0	0	0	0	0	0	0	0	0	0	0	0	0	0	0	0
IHU_PS_87_Bacteria_62468	Bacteria	IHU_PP_87_Bacteria_62468	IHU_PC_87_Bacteria_62468	IHU_PO_87_Bacteria_62468	IHU_PF_87_Bacteria_62468	IHU_PG_87_Bacteria_62468	0	0	0	0	0	0	0	0	0	0	0	0	0	0	0	0	0	0	0	0	0	0	0	0	0	0	0	0	0	0	0	0	0	0	0	0	0	0	0	0	0	0	0	0	0	0	0	0	0	0	0	0	0	0	0	0	0	0	0
IHU_PS_87_Bacteria_62479	Bacteria	IHU_PP_87_Bacteria_62479	IHU_PC_87_Bacteria_62479	IHU_PO_87_Bacteria_62479	IHU_PF_87_Bacteria_62479	IHU_PG_87_Bacteria_62479	0	0	0	0	0	0	0	0	0	0	0	0	0	0	0	0	0	0	0	0	0	0	0	0	0	0	0	0	0	0	0	0	0	0	0	0	0	0	0	0	0	0	0	0	0	0	0	0	0	0	0	0	0	0	0	0	0	0	0
IHU_PS_87_Bacteria_62496	Bacteria	IHU_PP_87_Bacteria_62496	IHU_PC_87_Bacteria_62496	IHU_PO_87_Bacteria_62496	IHU_PF_87_Bacteria_62496	IHU_PG_87_Bacteria_62496	0	0	0	0	0	0	0	0	0	0	0	0	0	0	0	0	0	0	0	0	0	0	0	0	0	0	0	0	0	0	0	0	0	0	0	0	0	0	0	0	0	0	0	0	0	0	0	0	0	0	0	0	0	0	0	0	0	0	0
IHU_PS_87_Bacteria_62502	Bacteria	IHU_PP_87_Bacteria_62502	IHU_PC_87_Bacteria_62502	IHU_PO_87_Bacteria_62502	IHU_PF_87_Bacteria_62502	IHU_PG_87_Bacteria_62502	0	0	0	0	0	0	0	0	0	0	0	0	0	0	0	0	0	0	0	0	0	0	0	0	0	0	0	0	0	0	0	0	0	0	0	0	0	0	0	0	0	0	0	0	0	0	0	0	0	0	0	0	0	0	0	0	0	0	0
IHU_PS_87_Bacteria_62521	Bacteria	IHU_PP_87_Bacteria_62521	IHU_PC_87_Bacteria_62521	IHU_PO_87_Bacteria_62521	IHU_PF_87_Bacteria_62521	IHU_PG_87_Bacteria_62521	0	0	0	0	0	0	0	0	0	0	0	0	0	0	0	0	0	0	0	0	0	0	0	0	0	0	0	0	0	0	0	0	0	0	0	0	0	0	0	0	0	0	0	0	0	0	0	0	0	0	0	0	0	0	0	0	0	0	0
IHU_PS_87_Bacteria_62580	Bacteria	IHU_PP_87_Bacteria_62580	IHU_PC_87_Bacteria_62580	IHU_PO_87_Bacteria_62580	IHU_PF_87_Bacteria_62580	IHU_PG_87_Bacteria_62580	0	0	0	0	0	0	0	0	0	0	0	0	0	0	0	0	0	0	0	0	0	0	0	0	0	0	0	0	0	0	0	0	0	0	0	0	0	0	0	0	0	0	0	0	0	0	0	0	0	0	0	0	0	0	0	0	0	0	0
IHU_PS_87_Bacteria_62584	Bacteria	IHU_PP_87_Bacteria_62584	IHU_PC_87_Bacteria_62584	IHU_PO_87_Bacteria_62584	IHU_PF_87_Bacteria_62584	IHU_PG_87_Bacteria_62584	0	0	0	0	0	0	0	0	0	0	0	0	0	0	0	0	0	0	0	0	0	0	0	0	0	0	0	0	0	0	0	0	0	0	0	0	0	0	0	0	0	0	0	0	0	0	0	0	0	0	0	0	0	0	0	0	0	0	0
IHU_PS_87_Bacteria_62598	Bacteria	IHU_PP_87_Bacteria_62598	IHU_PC_87_Bacteria_62598	IHU_PO_87_Bacteria_62598	IHU_PF_87_Bacteria_62598	IHU_PG_87_Bacteria_62598	0	0	0	0	0	0	0	0	0	0	0	0	0	0	0	0	0	0	0	0	0	0	0	0	0	0	0	0	0	0	0	0	0	0	0	0	0	0	0	0	0	0	0	0	0	0	0	0	0	0	0	0	0	0	0	0	0	0	0
IHU_PS_87_Bacteria_62604	Bacteria	IHU_PP_87_Bacteria_62604	IHU_PC_87_Bacteria_62604	IHU_PO_87_Bacteria_62604	IHU_PF_87_Bacteria_62604	IHU_PG_87_Bacteria_62604	0	0	0	0	0	0	0	0	0	0	0	0	0	0	0	0	0	0	0	0	0	0	0	0	0	0	0	0	0	0	0	0	0	0	0	0	0	0	0	0	0	0	0	0	0	0	0	0	0	0	0	0	0	0	0	0	0	0	0
IHU_PS_87_Bacteria_62611	Bacteria	IHU_PP_87_Bacteria_62611	IHU_PC_87_Bacteria_62611	IHU_PO_87_Bacteria_62611	IHU_PF_87_Bacteria_62611	IHU_PG_87_Bacteria_62611	0	0	0	0	0	0	0	0	0	0	0	0	0	0	0	0	0	0	0	0	0	0	0	0	0	0	0	0	0	0	0	0	0	0	0	0	0	0	0	0	0	0	0	0	0	0	0	0	0	0	0	0	0	0	0	0	0	0	0
IHU_PS_87_Bacteria_62632	Bacteria	IHU_PP_87_Bacteria_62632	IHU_PC_87_Bacteria_62632	IHU_PO_87_Bacteria_62632	IHU_PF_87_Bacteria_62632	IHU_PG_87_Bacteria_62632	0	0	0	0	0	0	0	0	0	0	0	0	0	0	0	0	0	0	0	0	0	0	0	0	0	0	0	0	0	0	0	0	0	0	0	0	0	0	0	0	0	0	0	0	0	0	0	0	0	0	0	0	0	0	0	0	0	0	0
IHU_PS_87_Bacteria_62666	Bacteria	IHU_PP_87_Bacteria_62666	IHU_PC_87_Bacteria_62666	IHU_PO_87_Bacteria_62666	IHU_PF_87_Bacteria_62666	IHU_PG_87_Bacteria_62666	0	0	0	0	0	0	0	0	0	0	0	0	0	0	0	0	0	0	0	0	0	0	0	0	0	0	0	0	0	0	0	0	0	0	0	0	0	0	0	0	0	0	0	0	0	0	0	0	0	0	0	0	0	0	0	0	0	0	0
IHU_PS_87_Bacteria_62671	Bacteria	IHU_PP_87_Bacteria_62671	IHU_PC_87_Bacteria_62671	IHU_PO_87_Bacteria_62671	IHU_PF_87_Bacteria_62671	IHU_PG_87_Bacteria_62671	0	0	0	0	0	0	0	0	0	0	0	0	0	0	0	0	0	0	0	0	0	0	0	0	0	0	0	0	0	0	0	0	0	0	0	0	0	0	0	0	0	0	0	0	0	0	0	0	0	0	0	0	0	0	0	0	0	0	0
IHU_PS_87_Bacteria_62672	Bacteria	IHU_PP_87_Bacteria_62672	IHU_PC_87_Bacteria_62672	IHU_PO_87_Bacteria_62672	IHU_PF_87_Bacteria_62672	IHU_PG_87_Bacteria_62672	0	0	0	0	0	0	0	0	0	0	0	0	0	0	0	0	0	0	0	0	0	0	0	0	0	0	0	0	0	0	0	0	0	0	0	0	0	0	0	0	0	0	0	0	0	0	0	0	0	0	0	0	0	0	0	0	0	0	0
IHU_PS_87_Bacteria_62680	Bacteria	IHU_PP_87_Bacteria_62680	IHU_PC_87_Bacteria_62680	IHU_PO_87_Bacteria_62680	IHU_PF_87_Bacteria_62680	IHU_PG_87_Bacteria_62680	0	0	0	0	0	0	0	0	0	0	0	0	0	0	0	0	0	0	0	0	0	0	0	0	0	0	0	0	0	0	0	0	0	0	0	0	0	0	0	0	0	0	0	0	0	0	0	0	0	0	0	0	0	0	0	0	0	0	0
IHU_PS_87_Bacteria_62696	Bacteria	IHU_PP_87_Bacteria_62696	IHU_PC_87_Bacteria_62696	IHU_PO_87_Bacteria_62696	IHU_PF_87_Bacteria_62696	IHU_PG_87_Bacteria_62696	0	0	0	0	0	0	0	0	0	0	0	0	0	0	0	0	0	0	0	0	0	0	0	0	0	0	0	0	0	0	0	0	0	0	0	0	0	0	0	0	0	0	0	0	0	0	0	0	0	0	0	0	0	0	0	0	0	0	0
IHU_PS_87_Bacteria_62764	Bacteria	IHU_PP_87_Bacteria_62764	IHU_PC_87_Bacteria_62764	IHU_PO_87_Bacteria_62764	IHU_PF_87_Bacteria_62764	IHU_PG_87_Bacteria_62764	0	0	0	0	0	0	0	0	0	0	0	0	0	0	0	0	0	0	0	0	0	0	0	0	0	0	0	0	0	0	0	0	0	0	0	0	0	0	0	0	0	0	0	0	0	0	0	0	0	0	0	0	0	0	0	0	0	0	0
IHU_PS_87_Bacteria_62780	Bacteria	IHU_PP_87_Bacteria_62780	IHU_PC_87_Bacteria_62780	IHU_PO_87_Bacteria_62780	IHU_PF_87_Bacteria_62780	IHU_PG_87_Bacteria_62780	0	0	0	0	0	0	0	0	0	0	0	0	0	0	0	0	0	0	0	0	0	0	0	0	0	0	0	0	0	0	0	0	0	0	0	0	0	0	0	0	0	0	0	0	0	0	0	0	0	0	0	0	0	0	0	0	0	0	0
IHU_PS_87_Bacteria_62787	Bacteria	IHU_PP_87_Bacteria_62787	IHU_PC_87_Bacteria_62787	IHU_PO_87_Bacteria_62787	IHU_PF_87_Bacteria_62787	IHU_PG_87_Bacteria_62787	0	0	0	0	0	0	0	0	0	0	0	0	0	0	0	0	0	0	0	0	0	0	0	0	0	0	0	0	0	0	0	0	0	0	0	0	0	0	0	0	0	0	0	0	0	0	0	0	0	0	0	0	0	0	0	0	0	0	0
IHU_PS_87_Bacteria_62799	Bacteria	IHU_PP_87_Bacteria_62799	IHU_PC_87_Bacteria_62799	IHU_PO_87_Bacteria_62799	IHU_PF_87_Bacteria_62799	IHU_PG_87_Bacteria_62799	0	0	0	0	0	0	0	0	0	0	0	0	0	0	0	0	0	0	0	0	0	0	0	0	0	0	0	0	0	0	0	0	0	0	0	0	0	0	0	0	0	0	0	0	0	0	0	0	0	0	0	0	0	0	0	0	0	0	0
IHU_PS_87_Bacteria_62803	Bacteria	IHU_PP_87_Bacteria_62803	IHU_PC_87_Bacteria_62803	IHU_PO_87_Bacteria_62803	IHU_PF_87_Bacteria_62803	IHU_PG_87_Bacteria_62803	0	0	0	0	0	0	0	0	0	0	0	0	0	0	0	0	0	0	0	0	0	0	0	0	0	0	0	0	0	0	0	0	0	0	0	0	0	0	0	0	0	0	0	0	0	0	0	0	0	0	0	0	0	0	0	0	0	0	0
IHU_PS_87_Bacteria_62820	Bacteria	IHU_PP_87_Bacteria_62820	IHU_PC_87_Bacteria_62820	IHU_PO_87_Bacteria_62820	IHU_PF_87_Bacteria_62820	IHU_PG_87_Bacteria_62820	0	0	0	0	0	0	0	0	0	0	0	0	0	0	0	0	0	0	0	0	0	0	0	0	0	0	0	0	0	0	0	0	0	0	0	0	0	0	0	0	0	0	0	0	0	0	0	0	0	0	0	0	0	0	0	0	0	0	0
IHU_PS_87_Bacteria_62875	Bacteria	IHU_PP_87_Bacteria_62875	IHU_PC_87_Bacteria_62875	IHU_PO_87_Bacteria_62875	IHU_PF_87_Bacteria_62875	IHU_PG_87_Bacteria_62875	0	0	0	0	0	0	0	0	0	0	0	0	0	0	0	0	0	0	0	0	0	0	0	0	0	0	0	0	0	0	0	0	0	0	0	0	0	0	0	0	0	0	0	0	0	0	0	0	0	0	0	0	0	0	0	0	0	0	0
IHU_PS_87_Bacteria_62882	Bacteria	IHU_PP_87_Bacteria_62882	IHU_PC_87_Bacteria_62882	IHU_PO_87_Bacteria_62882	IHU_PF_87_Bacteria_62882	IHU_PG_87_Bacteria_62882	0	0	0	0	0	0	0	0	0	0	0	0	0	0	0	0	0	0	0	0	0	0	0	0	0	0	0	0	0	0	0	0	0	0	0	0	0	0	0	0	0	0	0	0	0	0	0	0	0	0	0	0	0	0	0	0	0	0	0
IHU_PS_87_Bacteria_62894	Bacteria	IHU_PP_87_Bacteria_62894	IHU_PC_87_Bacteria_62894	IHU_PO_87_Bacteria_62894	IHU_PF_87_Bacteria_62894	IHU_PG_87_Bacteria_62894	0	0	0	0	0	0	0	0	0	0	0	0	0	0	0	0	0	0	0	0	0	0	0	0	0	0	0	0	0	0	0	0	0	0	0	0	0	0	0	0	0	0	0	0	0	0	0	0	0	0	0	0	0	0	0	0	0	0	0
IHU_PS_87_Bacteria_62897	Bacteria	IHU_PP_87_Bacteria_62897	IHU_PC_87_Bacteria_62897	IHU_PO_87_Bacteria_62897	IHU_PF_87_Bacteria_62897	IHU_PG_87_Bacteria_62897	0	0	0	0	0	0	0	0	0	0	0	0	0	0	0	0	0	0	0	0	0	0	0	0	0	0	0	0	0	0	0	0	0	0	0	0	0	0	0	0	0	0	0	0	0	0	0	0	0	0	0	0	0	0	0	0	0	0	0
IHU_PS_87_Bacteria_62914	Bacteria	IHU_PP_87_Bacteria_62914	IHU_PC_87_Bacteria_62914	IHU_PO_87_Bacteria_62914	IHU_PF_87_Bacteria_62914	IHU_PG_87_Bacteria_62914	0	0	0	0	0	0	0	0	0	0	0	0	0	0	0	0	0	0	0	0	0	0	0	0	0	0	0	0	0	0	0	0	0	0	0	0	0	0	0	0	0	0	0	0	0	0	0	0	0	0	0	0	0	0	0	0	0	0	0
IHU_PS_87_Bacteria_62919	Bacteria	IHU_PP_87_Bacteria_62919	IHU_PC_87_Bacteria_62919	IHU_PO_87_Bacteria_62919	IHU_PF_87_Bacteria_62919	IHU_PG_87_Bacteria_62919	0	0	0	0	0	0	0	0	0	0	0	0	0	0	0	0	0	0	0	0	0	0	0	0	0	0	0	0	0	0	0	0	0	0	0	0	0	0	0	0	0	0	0	0	0	0	0	0	0	0	0	0	0	0	0	0	0	0	0
IHU_PS_87_Bacteria_62920	Bacteria	IHU_PP_87_Bacteria_62920	IHU_PC_87_Bacteria_62920	IHU_PO_87_Bacteria_62920	IHU_PF_87_Bacteria_62920	IHU_PG_87_Bacteria_62920	0	0	0	0	0	0	0	0	0	0	0	0	0	0	0	0	0	0	0	0	0	0	0	0	0	0	0	0	0	0	0	0	0	0	0	0	0	0	0	0	0	0	0	0	0	0	0	0	0	0	0	0	0	0	0	0	0	0	0
IHU_PS_87_Bacteria_62926	Bacteria	IHU_PP_87_Bacteria_62926	IHU_PC_87_Bacteria_62926	IHU_PO_87_Bacteria_62926	IHU_PF_87_Bacteria_62926	IHU_PG_87_Bacteria_62926	0	0	0	0	0	0	0	0	0	0	0	0	0	0	0	0	0	0	0	0	0	0	0	0	0	0	0	0	0	0	0	0	0	0	0	0	0	0	0	0	0	0	0	0	0	0	0	0	0	0	0	0	0	0	0	0	0	0	0
IHU_PS_87_Bacteria_62975	Bacteria	IHU_PP_87_Bacteria_62975	IHU_PC_87_Bacteria_62975	IHU_PO_87_Bacteria_62975	IHU_PF_87_Bacteria_62975	IHU_PG_87_Bacteria_62975	0	0	0	0	0	0	0	0	0	0	0	0	0	0	0	0	0	0	0	0	0	0	0	0	0	0	0	0	0	0	0	0	0	0	0	0	0	0	0	0	0	0	0	0	0	0	0	0	0	0	0	0	0	0	0	0	0	0	0
IHU_PS_87_Bacteria_630	Bacteria	IHU_PP_87_Bacteria_630	IHU_PC_87_Bacteria_630	IHU_PO_87_Bacteria_630	IHU_PF_87_Bacteria_630	IHU_PG_87_Bacteria_630	0	0	0	0	0	0	0	0	0	0	0	0	0	0	0	0	0	0	0	0	0	0	0	0	0	0	0	0	0	0	0	0	0	0	0	0	0	0	0	0	0	0	0	0	0	0	0	0	0	0	0	0	0	0	0	0	0	0	0
IHU_PS_87_Bacteria_63000	Bacteria	IHU_PP_87_Bacteria_63000	IHU_PC_87_Bacteria_63000	IHU_PO_87_Bacteria_63000	IHU_PF_87_Bacteria_63000	IHU_PG_87_Bacteria_63000	0	0	0	0	0	0	0	0	0	0	0	0	0	0	0	0	0	0	0	0	0	0	0	0	0	0	0	0	0	0	0	0	0	0	0	0	0	0	0	0	0	0	0	0	0	0	0	0	0	0	0	0	0	0	0	0	0	0	0
IHU_PS_87_Bacteria_63019	Bacteria	IHU_PP_87_Bacteria_63019	IHU_PC_87_Bacteria_63019	IHU_PO_87_Bacteria_63019	IHU_PF_87_Bacteria_63019	IHU_PG_87_Bacteria_63019	0	0	0	0	0	0	0	0	0	0	0	0	0	0	0	0	0	0	0	0	0	0	0	0	0	0	0	0	0	0	0	0	0	0	0	0	0	0	0	0	0	0	0	0	0	0	0	0	0	0	0	0	0	0	0	0	0	0	0
IHU_PS_87_Bacteria_63063	Bacteria	IHU_PP_87_Bacteria_63063	IHU_PC_87_Bacteria_63063	IHU_PO_87_Bacteria_63063	IHU_PF_87_Bacteria_63063	IHU_PG_87_Bacteria_63063	0	0	0	0	0	0	0	0	0	0	0	0	0	0	0	0	0	0	0	0	0	0	0	0	0	0	0	0	0	0	0	0	0	0	0	0	0	0	0	0	0	0	0	0	0	0	0	0	0	0	0	0	0	0	0	0	0	0	0
IHU_PS_87_Bacteria_63073	Bacteria	IHU_PP_87_Bacteria_63073	IHU_PC_87_Bacteria_63073	IHU_PO_87_Bacteria_63073	IHU_PF_87_Bacteria_63073	IHU_PG_87_Bacteria_63073	0	0	0	0	0	0	0	0	0	0	0	0	0	0	0	0	0	0	0	0	0	0	0	0	0	0	0	0	0	0	0	0	0	0	0	0	0	0	0	0	0	0	0	0	0	0	0	0	0	0	0	0	0	0	0	0	0	0	0
IHU_PS_87_Bacteria_63086	Bacteria	IHU_PP_87_Bacteria_63086	IHU_PC_87_Bacteria_63086	IHU_PO_87_Bacteria_63086	IHU_PF_87_Bacteria_63086	IHU_PG_87_Bacteria_63086	0	0	0	0	0	0	0	0	0	0	0	0	0	0	0	0	0	0	0	0	0	0	0	0	0	0	0	0	0	0	0	0	0	0	0	0	0	0	0	0	0	0	0	0	0	0	0	0	0	0	0	0	0	0	0	0	0	0	0
IHU_PS_87_Bacteria_63092	Bacteria	IHU_PP_87_Bacteria_63092	IHU_PC_87_Bacteria_63092	IHU_PO_87_Bacteria_63092	IHU_PF_87_Bacteria_63092	IHU_PG_87_Bacteria_63092	0	0	0	0	0	0	0	0	0	0	0	0	0	0	0	0	0	0	0	0	0	0	0	0	0	0	0	0	0	0	0	0	0	0	0	0	0	0	0	0	0	0	0	0	0	0	0	0	0	0	0	0	0	0	0	0	0	0	0
IHU_PS_87_Bacteria_63098	Bacteria	IHU_PP_87_Bacteria_63098	IHU_PC_87_Bacteria_63098	IHU_PO_87_Bacteria_63098	IHU_PF_87_Bacteria_63098	IHU_PG_87_Bacteria_63098	0	0	0	0	0	0	0	0	0	0	0	0	0	0	0	0	0	0	0	0	0	0	0	0	0	0	0	0	0	0	0	0	0	0	0	0	0	0	0	0	0	0	0	0	0	0	0	0	0	0	0	0	0	0	0	0	0	0	0
IHU_PS_87_Bacteria_63138	Bacteria	IHU_PP_87_Bacteria_63138	IHU_PC_87_Bacteria_63138	IHU_PO_87_Bacteria_63138	IHU_PF_87_Bacteria_63138	IHU_PG_87_Bacteria_63138	0	0	0	0	0	0	0	0	0	0	0	0	0	0	0	0	0	0	0	0	0	0	0	0	0	0	0	0	0	0	0	0	0	0	0	0	0	0	0	0	0	0	0	0	0	0	0	0	0	0	0	0	0	0	0	0	0	0	0
IHU_PS_87_Bacteria_63180	Bacteria	IHU_PP_87_Bacteria_63180	IHU_PC_87_Bacteria_63180	IHU_PO_87_Bacteria_63180	IHU_PF_87_Bacteria_63180	IHU_PG_87_Bacteria_63180	0	0	0	0	0	0	0	0	0	0	0	0	0	0	0	0	0	0	0	0	0	0	0	0	0	0	0	0	0	0	0	0	0	0	0	0	0	0	0	0	0	0	0	0	0	0	0	0	0	0	0	0	0	0	0	0	0	0	0
IHU_PS_87_Bacteria_63203	Bacteria	IHU_PP_87_Bacteria_63203	IHU_PC_87_Bacteria_63203	IHU_PO_87_Bacteria_63203	IHU_PF_87_Bacteria_63203	IHU_PG_87_Bacteria_63203	0	0	0	0	0	0	0	0	0	0	0	0	0	0	0	0	0	0	0	0	0	0	0	0	0	0	0	0	0	0	0	0	0	0	0	0	0	0	0	0	0	0	0	0	0	0	0	0	0	0	0	0	0	0	0	0	0	0	0
IHU_PS_87_Bacteria_63211	Bacteria	IHU_PP_87_Bacteria_63211	IHU_PC_87_Bacteria_63211	IHU_PO_87_Bacteria_63211	IHU_PF_87_Bacteria_63211	IHU_PG_87_Bacteria_63211	0	0	0	0	0	0	0	0	0	0	0	0	0	0	0	0	0	0	0	0	0	0	0	0	0	0	0	0	0	0	0	0	0	0	0	0	0	0	0	0	0	0	0	0	0	0	0	0	0	0	0	0	0	0	0	0	0	0	0
IHU_PS_87_Bacteria_63278	Bacteria	IHU_PP_87_Bacteria_63278	IHU_PC_87_Bacteria_63278	IHU_PO_87_Bacteria_63278	IHU_PF_87_Bacteria_63278	IHU_PG_87_Bacteria_63278	0	0	0	0	0	0	0	0	0	0	0	0	0	0	0	0	0	0	0	0	0	0	0	0	0	0	0	0	0	0	0	0	0	0	0	0	0	0	0	0	0	0	0	0	0	0	0	0	0	0	0	0	0	0	0	0	0	0	0
IHU_PS_87_Bacteria_6330	Bacteria	IHU_PP_87_Bacteria_6330	IHU_PC_87_Bacteria_6330	IHU_PO_87_Bacteria_6330	IHU_PF_87_Bacteria_6330	IHU_PG_87_Bacteria_6330	0	0	0	0	0	0	0	0	0	0	0	0	0	0	0	0	0	0	0	0	0	0	0	0	0	0	0	0	0	0	0	0	0	0	0	0	0	0	0	0	0	0	0	0	0	0	0	0	0	0	0	0	0	0	0	0	0	0	0
IHU_PS_87_Bacteria_63317	Bacteria	IHU_PP_87_Bacteria_63317	IHU_PC_87_Bacteria_63317	IHU_PO_87_Bacteria_63317	IHU_PF_87_Bacteria_63317	IHU_PG_87_Bacteria_63317	0	0	0	0	0	0	0	0	0	0	0	0	0	0	0	0	0	0	0	0	0	0	0	0	0	0	0	0	0	0	0	0	0	0	0	0	0	0	0	0	0	0	0	0	0	0	0	0	0	0	0	0	0	0	0	0	0	0	0
IHU_PS_87_Bacteria_63324	Bacteria	IHU_PP_87_Bacteria_63324	IHU_PC_87_Bacteria_63324	IHU_PO_87_Bacteria_63324	IHU_PF_87_Bacteria_63324	IHU_PG_87_Bacteria_63324	0	0	0	0	0	0	0	0	0	0	0	0	0	0	0	0	0	0	0	0	0	0	0	0	0	0	0	0	0	0	0	0	0	0	0	0	0	0	0	0	0	0	0	0	0	0	0	0	0	0	0	0	0	0	0	0	0	0	0
IHU_PS_87_Bacteria_63325	Bacteria	IHU_PP_87_Bacteria_63325	IHU_PC_87_Bacteria_63325	IHU_PO_87_Bacteria_63325	IHU_PF_87_Bacteria_63325	IHU_PG_87_Bacteria_63325	0	0	0	0	0	0	0	0	0	0	0	0	0	0	0	0	0	0	0	0	0	0	0	0	0	0	0	0	0	0	0	0	0	0	0	0	0	0	0	0	0	0	0	0	0	0	0	0	0	0	0	0	0	0	0	0	0	0	0
IHU_PS_87_Bacteria_63354	Bacteria	IHU_PP_87_Bacteria_63354	IHU_PC_87_Bacteria_63354	IHU_PO_87_Bacteria_63354	IHU_PF_87_Bacteria_63354	IHU_PG_87_Bacteria_63354	0	0	0	0	0	0	0	0	0	0	0	0	0	0	0	0	0	0	0	0	0	0	0	0	0	0	0	0	0	0	0	0	0	0	0	0	0	0	0	0	0	0	0	0	0	0	0	0	0	0	0	0	0	0	0	0	0	0	0
IHU_PS_87_Bacteria_63367	Bacteria	IHU_PP_87_Bacteria_63367	IHU_PC_87_Bacteria_63367	IHU_PO_87_Bacteria_63367	IHU_PF_87_Bacteria_63367	IHU_PG_87_Bacteria_63367	0	0	0	0	0	0	0	0	0	0	0	0	0	0	0	0	0	0	0	0	0	0	0	0	0	0	0	0	0	0	0	0	0	0	0	0	0	0	0	0	0	0	0	0	0	0	0	0	0	0	0	0	0	0	0	0	0	0	0
IHU_PS_87_Bacteria_63369	Bacteria	IHU_PP_87_Bacteria_63369	IHU_PC_87_Bacteria_63369	IHU_PO_87_Bacteria_63369	IHU_PF_87_Bacteria_63369	IHU_PG_87_Bacteria_63369	0	0	0	0	0	0	0	0	0	0	0	0	0	0	0	0	0	0	0	0	0	0	0	0	0	0	0	0	0	0	0	0	0	0	0	0	0	0	0	0	0	0	0	0	0	0	0	0	0	0	0	0	0	0	0	0	0	0	0
IHU_PS_87_Bacteria_63404	Bacteria	IHU_PP_87_Bacteria_63404	IHU_PC_87_Bacteria_63404	IHU_PO_87_Bacteria_63404	IHU_PF_87_Bacteria_63404	IHU_PG_87_Bacteria_63404	0	0	0	0	0	0	0	0	0	0	0	0	0	0	0	0	0	0	0	0	0	0	0	0	0	0	0	0	0	0	0	0	0	0	0	0	0	0	0	0	0	0	0	0	0	0	0	0	0	0	0	0	0	0	0	0	0	0	0
IHU_PS_87_Bacteria_63411	Bacteria	IHU_PP_87_Bacteria_63411	IHU_PC_87_Bacteria_63411	IHU_PO_87_Bacteria_63411	IHU_PF_87_Bacteria_63411	IHU_PG_87_Bacteria_63411	0	0	0	0	0	0	0	0	0	0	0	0	0	0	0	0	0	0	0	0	0	0	0	0	0	0	0	0	0	0	0	0	0	0	0	0	0	0	0	0	0	0	0	0	0	0	0	0	0	0	0	0	0	0	0	0	0	0	0
IHU_PS_87_Bacteria_63426	Bacteria	IHU_PP_87_Bacteria_63426	IHU_PC_87_Bacteria_63426	IHU_PO_87_Bacteria_63426	IHU_PF_87_Bacteria_63426	IHU_PG_87_Bacteria_63426	0	0	0	0	0	0	0	0	0	0	0	0	0	0	0	0	0	0	0	0	0	0	0	0	0	0	0	0	0	0	0	0	0	0	0	0	0	0	0	0	0	0	0	0	0	0	0	0	0	0	0	0	0	0	0	0	0	0	0
IHU_PS_87_Bacteria_63452	Bacteria	IHU_PP_87_Bacteria_63452	IHU_PC_87_Bacteria_63452	IHU_PO_87_Bacteria_63452	IHU_PF_87_Bacteria_63452	IHU_PG_87_Bacteria_63452	0	0	0	0	0	0	0	0	0	0	0	0	0	0	0	0	0	0	0	0	0	0	0	0	0	0	0	0	0	0	0	0	0	0	0	0	0	0	0	0	0	0	0	0	0	0	0	0	0	0	0	0	0	0	0	0	0	0	0
IHU_PS_87_Bacteria_63462	Bacteria	IHU_PP_87_Bacteria_63462	IHU_PC_87_Bacteria_63462	IHU_PO_87_Bacteria_63462	IHU_PF_87_Bacteria_63462	IHU_PG_87_Bacteria_63462	0	0	0	0	0	0	0	0	0	0	0	0	0	0	0	0	0	0	0	0	0	0	0	0	0	0	0	0	0	0	0	0	0	0	0	0	0	0	0	0	0	0	0	0	0	0	0	0	0	0	0	0	0	0	0	0	0	0	0
IHU_PS_87_Bacteria_63569	Bacteria	IHU_PP_87_Bacteria_63569	IHU_PC_87_Bacteria_63569	IHU_PO_87_Bacteria_63569	IHU_PF_87_Bacteria_63569	IHU_PG_87_Bacteria_63569	0	0	0	0	0	0	0	0	0	0	0	0	0	0	0	0	0	0	0	0	0	0	0	0	0	0	0	0	0	0	0	0	0	0	0	0	0	0	0	0	0	0	0	0	0	0	0	0	0	0	0	0	0	0	0	0	0	0	0
IHU_PS_87_Bacteria_63575	Bacteria	IHU_PP_87_Bacteria_63575	IHU_PC_87_Bacteria_63575	IHU_PO_87_Bacteria_63575	IHU_PF_87_Bacteria_63575	IHU_PG_87_Bacteria_63575	0	0	0	0	0	0	0	0	0	0	0	0	0	0	0	0	0	0	0	0	0	0	0	0	0	0	0	0	0	0	0	0	0	0	0	0	0	0	0	0	0	0	0	0	0	0	0	0	0	0	0	0	0	0	0	0	0	0	0
IHU_PS_87_Bacteria_636	Bacteria	IHU_PP_87_Bacteria_636	IHU_PC_87_Bacteria_636	IHU_PO_87_Bacteria_636	IHU_PF_87_Bacteria_636	IHU_PG_87_Bacteria_636	0	0	0	0	0	0	0	0	0	0	0	0	0	0	0	0	0	0	0	0	0	0	0	0	0	0	0	0	0	0	0	0	0	0	0	0	0	0	0	0	0	0	0	0	0	0	0	0	0	0	0	0	0	0	0	0	0	0	0
IHU_PS_87_Bacteria_63629	Bacteria	IHU_PP_87_Bacteria_63629	IHU_PC_87_Bacteria_63629	IHU_PO_87_Bacteria_63629	IHU_PF_87_Bacteria_63629	IHU_PG_87_Bacteria_63629	0	0	0	0	0	0	0	0	0	0	0	0	0	0	0	0	0	0	0	0	0	0	0	0	0	0	0	0	0	0	0	0	0	0	0	0	0	0	0	0	0	0	0	0	0	0	0	0	0	0	0	0	0	0	0	0	0	0	0
IHU_PS_87_Bacteria_63644	Bacteria	IHU_PP_87_Bacteria_63644	IHU_PC_87_Bacteria_63644	IHU_PO_87_Bacteria_63644	IHU_PF_87_Bacteria_63644	IHU_PG_87_Bacteria_63644	0	0	0	0	0	0	0	0	0	0	0	0	0	0	0	0	0	0	0	0	0	0	0	0	0	0	0	0	0	0	0	0	0	0	0	0	0	0	0	0	0	0	0	0	0	0	0	0	0	0	0	0	0	0	0	0	0	0	0
IHU_PS_87_Bacteria_63677	Bacteria	IHU_PP_87_Bacteria_63677	IHU_PC_87_Bacteria_63677	IHU_PO_87_Bacteria_63677	IHU_PF_87_Bacteria_63677	IHU_PG_87_Bacteria_63677	0	0	0	0	0	0	0	0	0	0	0	0	0	0	0	0	0	0	0	0	0	0	0	0	0	0	0	0	0	0	0	0	0	0	0	0	0	0	0	0	0	0	0	0	0	0	0	0	0	0	0	0	0	0	0	0	0	0	0
IHU_PS_87_Bacteria_63730	Bacteria	IHU_PP_87_Bacteria_63730	IHU_PC_87_Bacteria_63730	IHU_PO_87_Bacteria_63730	IHU_PF_87_Bacteria_63730	IHU_PG_87_Bacteria_63730	0	0	0	0	0	0	0	0	0	0	0	0	0	0	0	0	0	0	0	0	0	0	0	0	0	0	0	0	0	0	0	0	0	0	0	0	0	0	0	0	0	0	0	0	0	0	0	0	0	0	0	0	0	0	0	0	0	0	0
IHU_PS_87_Bacteria_63778	Bacteria	IHU_PP_87_Bacteria_63778	IHU_PC_87_Bacteria_63778	IHU_PO_87_Bacteria_63778	IHU_PF_87_Bacteria_63778	IHU_PG_87_Bacteria_63778	0	0	0	0	0	0	0	0	0	0	0	0	0	0	0	0	0	0	0	0	0	0	0	0	0	0	0	0	0	0	0	0	0	0	0	0	0	0	0	0	0	0	0	0	0	0	0	0	0	0	0	0	0	0	0	0	0	0	0
IHU_PS_87_Bacteria_63793	Bacteria	IHU_PP_87_Bacteria_63793	IHU_PC_87_Bacteria_63793	IHU_PO_87_Bacteria_63793	IHU_PF_87_Bacteria_63793	IHU_PG_87_Bacteria_63793	0	0	0	0	0	0	0	0	0	0	0	0	0	0	0	0	0	0	0	0	0	0	0	0	0	0	0	0	0	0	0	0	0	0	0	0	0	0	0	0	0	0	0	0	0	0	0	0	0	0	0	0	0	0	0	0	0	0	0
IHU_PS_87_Bacteria_63813	Bacteria	IHU_PP_87_Bacteria_63813	IHU_PC_87_Bacteria_63813	IHU_PO_87_Bacteria_63813	IHU_PF_87_Bacteria_63813	IHU_PG_87_Bacteria_63813	0	0	0	0	0	0	0	0	0	0	0	0	0	0	0	0	0	0	0	0	0	0	0	0	0	0	0	0	0	0	0	0	0	0	0	0	0	0	0	0	0	0	0	0	0	0	0	0	0	0	0	0	0	0	0	0	0	0	0
IHU_PS_87_Bacteria_63850	Bacteria	IHU_PP_87_Bacteria_63850	IHU_PC_87_Bacteria_63850	IHU_PO_87_Bacteria_63850	IHU_PF_87_Bacteria_63850	IHU_PG_87_Bacteria_63850	0	0	0	0	0	0	0	0	0	0	0	0	0	0	0	0	0	0	0	0	0	0	0	0	0	0	0	0	0	0	0	0	0	0	0	0	0	0	0	0	0	0	0	0	0	0	0	0	0	0	0	0	0	0	0	0	0	0	0
IHU_PS_87_Bacteria_63914	Bacteria	IHU_PP_87_Bacteria_63914	IHU_PC_87_Bacteria_63914	IHU_PO_87_Bacteria_63914	IHU_PF_87_Bacteria_63914	IHU_PG_87_Bacteria_63914	0	0	0	0	0	0	0	0	0	0	0	0	0	0	0	0	0	0	0	0	0	0	0	0	0	0	0	0	0	0	0	0	0	0	0	0	0	0	0	0	0	0	0	0	0	0	0	0	0	0	0	0	0	0	0	0	0	0	0
IHU_PS_87_Bacteria_63954	Bacteria	IHU_PP_87_Bacteria_63954	IHU_PC_87_Bacteria_63954	IHU_PO_87_Bacteria_63954	IHU_PF_87_Bacteria_63954	IHU_PG_87_Bacteria_63954	0	0	0	0	0	0	0	0	0	0	0	0	0	0	0	0	0	0	0	0	0	0	0	0	0	0	0	0	0	0	0	0	0	0	0	0	0	0	0	0	0	0	0	0	0	0	0	0	0	0	0	0	0	0	0	0	0	0	0
IHU_PS_87_Bacteria_63961	Bacteria	IHU_PP_87_Bacteria_63961	IHU_PC_87_Bacteria_63961	IHU_PO_87_Bacteria_63961	IHU_PF_87_Bacteria_63961	IHU_PG_87_Bacteria_63961	0	0	0	0	0	0	0	0	0	0	0	0	0	0	0	0	0	0	0	0	0	0	0	0	0	0	0	0	0	0	0	0	0	0	0	0	0	0	0	0	0	0	0	0	0	0	0	0	0	0	0	0	0	0	0	0	0	0	0
IHU_PS_87_Bacteria_63980	Bacteria	IHU_PP_87_Bacteria_63980	IHU_PC_87_Bacteria_63980	IHU_PO_87_Bacteria_63980	IHU_PF_87_Bacteria_63980	IHU_PG_87_Bacteria_63980	0	0	0	0	0	0	0	0	0	0	0	0	0	0	0	0	0	0	0	0	0	0	0	0	0	0	0	0	0	0	0	0	0	0	0	0	0	0	0	0	0	0	0	0	0	0	0	0	0	0	0	0	0	0	0	0	0	0	0
IHU_PS_87_Bacteria_63990	Bacteria	IHU_PP_87_Bacteria_63990	IHU_PC_87_Bacteria_63990	IHU_PO_87_Bacteria_63990	IHU_PF_87_Bacteria_63990	IHU_PG_87_Bacteria_63990	0	0	0	0	0	0	0	0	0	0	0	0	0	0	0	0	0	0	0	0	0	0	0	0	0	0	0	0	0	0	0	0	0	0	0	0	0	0	0	0	0	0	0	0	0	0	0	0	0	0	0	0	0	0	0	0	0	0	0
IHU_PS_87_Bacteria_64008	Bacteria	IHU_PP_87_Bacteria_64008	IHU_PC_87_Bacteria_64008	IHU_PO_87_Bacteria_64008	IHU_PF_87_Bacteria_64008	IHU_PG_87_Bacteria_64008	0	0	0	0	0	0	0	0	0	0	0	0	0	0	0	0	0	0	0	0	0	0	0	0	0	0	0	0	0	0	0	0	0	0	0	0	0	0	0	0	0	0	0	0	0	0	0	0	0	0	0	0	0	0	0	0	0	0	0
IHU_PS_87_Bacteria_64013	Bacteria	IHU_PP_87_Bacteria_64013	IHU_PC_87_Bacteria_64013	IHU_PO_87_Bacteria_64013	IHU_PF_87_Bacteria_64013	IHU_PG_87_Bacteria_64013	0	0	0	0	0	0	0	0	0	0	0	0	0	0	0	0	0	0	0	0	0	0	0	0	0	0	0	0	0	0	0	0	0	0	0	0	0	0	0	0	0	0	0	0	0	0	0	0	0	0	0	0	0	0	0	0	0	0	0
IHU_PS_87_Bacteria_64016	Bacteria	IHU_PP_87_Bacteria_64016	IHU_PC_87_Bacteria_64016	IHU_PO_87_Bacteria_64016	IHU_PF_87_Bacteria_64016	IHU_PG_87_Bacteria_64016	0	0	0	0	0	0	0	0	0	0	0	0	0	0	0	0	0	0	0	0	0	0	0	0	0	0	0	0	0	0	0	0	0	0	0	0	0	0	0	0	0	0	0	0	0	0	0	0	0	0	0	0	0	0	0	0	0	0	0
IHU_PS_87_Bacteria_64021	Bacteria	IHU_PP_87_Bacteria_64021	IHU_PC_87_Bacteria_64021	IHU_PO_87_Bacteria_64021	IHU_PF_87_Bacteria_64021	IHU_PG_87_Bacteria_64021	0	0	0	0	0	0	0	0	0	0	0	0	0	0	0	0	0	0	0	0	0	0	0	0	0	0	0	0	0	0	0	0	0	0	0	0	0	0	0	0	0	0	0	0	0	0	0	0	0	0	0	0	0	0	0	0	0	0	0
IHU_PS_87_Bacteria_64025	Bacteria	IHU_PP_87_Bacteria_64025	IHU_PC_87_Bacteria_64025	IHU_PO_87_Bacteria_64025	IHU_PF_87_Bacteria_64025	IHU_PG_87_Bacteria_64025	0	0	0	0	0	0	0	0	0	0	0	0	0	0	0	0	0	0	0	0	0	0	0	0	0	0	0	0	0	0	0	0	0	0	0	0	0	0	0	0	0	0	0	0	0	0	0	0	0	0	0	0	0	0	0	0	0	0	0
IHU_PS_87_Bacteria_64037	Bacteria	IHU_PP_87_Bacteria_64037	IHU_PC_87_Bacteria_64037	IHU_PO_87_Bacteria_64037	IHU_PF_87_Bacteria_64037	IHU_PG_87_Bacteria_64037	0	0	0	0	0	0	0	0	0	0	0	0	0	0	0	0	0	0	0	0	0	0	0	0	0	0	0	0	0	0	0	0	0	0	0	0	0	0	0	0	0	0	0	0	0	0	0	0	0	0	0	0	0	0	0	0	0	0	0
IHU_PS_87_Bacteria_64064	Bacteria	IHU_PP_87_Bacteria_64064	IHU_PC_87_Bacteria_64064	IHU_PO_87_Bacteria_64064	IHU_PF_87_Bacteria_64064	IHU_PG_87_Bacteria_64064	0	0	0	0	0	0	0	0	0	0	0	0	0	0	0	0	0	0	0	0	0	0	0	0	0	0	0	0	0	0	0	0	0	0	0	0	0	0	0	0	0	0	0	0	0	0	0	0	0	0	0	0	0	0	0	0	0	0	0
IHU_PS_87_Bacteria_64125	Bacteria	IHU_PP_87_Bacteria_64125	IHU_PC_87_Bacteria_64125	IHU_PO_87_Bacteria_64125	IHU_PF_87_Bacteria_64125	IHU_PG_87_Bacteria_64125	0	0	0	0	0	0	0	0	0	0	0	0	0	0	0	0	0	0	0	0	0	0	0	0	0	0	0	0	0	0	0	0	0	0	0	0	0	0	0	0	0	0	0	0	0	0	0	0	0	0	0	0	0	0	0	0	0	0	0
IHU_PS_87_Bacteria_64126	Bacteria	IHU_PP_87_Bacteria_64126	IHU_PC_87_Bacteria_64126	IHU_PO_87_Bacteria_64126	IHU_PF_87_Bacteria_64126	IHU_PG_87_Bacteria_64126	0	0	0	0	0	0	0	0	0	0	0	0	0	0	0	0	0	0	0	0	0	0	0	0	0	0	0	0	0	0	0	0	0	0	0	0	0	0	0	0	0	0	0	0	0	0	0	0	0	0	0	0	0	0	0	0	0	0	0
IHU_PS_87_Bacteria_64175	Bacteria	IHU_PP_87_Bacteria_64175	IHU_PC_87_Bacteria_64175	IHU_PO_87_Bacteria_64175	IHU_PF_87_Bacteria_64175	IHU_PG_87_Bacteria_64175	0	0	0	0	0	0	0	0	0	0	0	0	0	0	0	0	0	0	0	0	0	0	0	0	0	0	0	0	0	0	0	0	0	0	0	0	0	0	0	0	0	0	0	0	0	0	0	0	0	0	0	0	0	0	0	0	0	0	0
IHU_PS_87_Bacteria_64187	Bacteria	IHU_PP_87_Bacteria_64187	IHU_PC_87_Bacteria_64187	IHU_PO_87_Bacteria_64187	IHU_PF_87_Bacteria_64187	IHU_PG_87_Bacteria_64187	0	0	0	0	0	0	0	0	0	0	0	0	0	0	0	0	0	0	0	0	0	0	0	0	0	0	0	0	0	0	0	0	0	0	0	0	0	0	0	0	0	0	0	0	0	0	0	0	0	0	0	0	0	0	0	0	0	0	0
IHU_PS_87_Bacteria_64251	Bacteria	IHU_PP_87_Bacteria_64251	IHU_PC_87_Bacteria_64251	IHU_PO_87_Bacteria_64251	IHU_PF_87_Bacteria_64251	IHU_PG_87_Bacteria_64251	0	0	0	0	0	0	0	0	0	0	0	0	0	0	0	0	0	0	0	0	0	0	0	0	0	0	0	0	0	0	0	0	0	0	0	0	0	0	0	0	0	0	0	0	0	0	0	0	0	0	0	0	0	0	0	0	0	0	0
IHU_PS_87_Bacteria_64263	Bacteria	IHU_PP_87_Bacteria_64263	IHU_PC_87_Bacteria_64263	IHU_PO_87_Bacteria_64263	IHU_PF_87_Bacteria_64263	IHU_PG_87_Bacteria_64263	0	0	0	0	0	0	0	0	0	0	0	0	0	0	0	0	0	0	0	0	0	0	0	0	0	0	0	0	0	0	0	0	0	0	0	0	0	0	0	0	0	0	0	0	0	0	0	0	0	0	0	0	0	0	0	0	0	0	0
IHU_PS_87_Bacteria_64286	Bacteria	IHU_PP_87_Bacteria_64286	IHU_PC_87_Bacteria_64286	IHU_PO_87_Bacteria_64286	IHU_PF_87_Bacteria_64286	IHU_PG_87_Bacteria_64286	0	0	0	0	0	0	0	0	0	0	0	0	0	0	0	0	0	0	0	0	0	0	0	0	0	0	0	0	0	0	0	0	0	0	0	0	0	0	0	0	0	0	0	0	0	0	0	0	0	0	0	0	0	0	0	0	0	0	0
IHU_PS_87_Bacteria_64299	Bacteria	IHU_PP_87_Bacteria_64299	IHU_PC_87_Bacteria_64299	IHU_PO_87_Bacteria_64299	IHU_PF_87_Bacteria_64299	IHU_PG_87_Bacteria_64299	0	0	0	0	0	0	0	0	0	0	0	0	0	0	0	0	0	0	0	0	0	0	0	0	0	0	0	0	0	0	0	0	0	0	0	0	0	0	0	0	0	0	0	0	0	0	0	0	0	0	0	0	0	0	0	0	0	0	0
IHU_PS_87_Bacteria_64347	Bacteria	IHU_PP_87_Bacteria_64347	IHU_PC_87_Bacteria_64347	IHU_PO_87_Bacteria_64347	IHU_PF_87_Bacteria_64347	IHU_PG_87_Bacteria_64347	0	0	0	0	0	0	0	0	0	0	0	0	0	0	0	0	0	0	0	0	0	0	0	0	0	0	0	0	0	0	0	0	0	0	0	0	0	0	0	0	0	0	0	0	0	0	0	0	0	0	0	0	0	0	0	0	0	0	0
IHU_PS_87_Bacteria_64349	Bacteria	IHU_PP_87_Bacteria_64349	IHU_PC_87_Bacteria_64349	IHU_PO_87_Bacteria_64349	IHU_PF_87_Bacteria_64349	IHU_PG_87_Bacteria_64349	0	0	0	0	0	0	0	0	0	0	0	0	0	0	0	0	0	0	0	0	0	0	0	0	0	0	0	0	0	0	0	0	0	0	0	0	0	0	0	0	0	0	0	0	0	0	0	0	0	0	0	0	0	0	0	0	0	0	0
IHU_PS_87_Bacteria_64373	Bacteria	IHU_PP_87_Bacteria_64373	IHU_PC_87_Bacteria_64373	IHU_PO_87_Bacteria_64373	IHU_PF_87_Bacteria_64373	IHU_PG_87_Bacteria_64373	0	0	0	0	0	0	0	0	0	0	0	0	0	0	0	0	0	0	0	0	0	0	0	0	0	0	0	0	0	0	0	0	0	0	0	0	0	0	0	0	0	0	0	0	0	0	0	0	0	0	0	0	0	0	0	0	0	0	0
IHU_PS_87_Bacteria_64377	Bacteria	IHU_PP_87_Bacteria_64377	IHU_PC_87_Bacteria_64377	IHU_PO_87_Bacteria_64377	IHU_PF_87_Bacteria_64377	IHU_PG_87_Bacteria_64377	0	0	0	0	0	0	0	0	0	0	0	0	0	0	0	0	0	0	0	0	0	0	0	0	0	0	0	0	0	0	0	0	0	0	0	0	0	0	0	0	0	0	0	0	0	0	0	0	0	0	0	0	0	0	0	0	0	0	0
IHU_PS_87_Bacteria_6438	Bacteria	IHU_PP_87_Bacteria_6438	IHU_PC_87_Bacteria_6438	IHU_PO_87_Bacteria_6438	IHU_PF_87_Bacteria_6438	IHU_PG_87_Bacteria_6438	0	0	0	0	0	0	0	0	0	0	0	0	0	0	0	0	0	0	0	0	0	0	0	0	0	0	0	0	0	0	0	0	0	0	0	0	0	0	0	0	0	0	0	0	0	0	0	0	0	0	0	0	0	0	0	0	0	0	0
IHU_PS_87_Bacteria_64380	Bacteria	IHU_PP_87_Bacteria_64380	IHU_PC_87_Bacteria_64380	IHU_PO_87_Bacteria_64380	IHU_PF_87_Bacteria_64380	IHU_PG_87_Bacteria_64380	0	0	0	0	0	0	0	0	0	0	0	0	0	0	0	0	0	0	0	0	0	0	0	0	0	0	0	0	0	0	0	0	0	0	0	0	0	0	0	0	0	0	0	0	0	0	0	0	0	0	0	0	0	0	0	0	0	0	0
IHU_PS_87_Bacteria_64389	Bacteria	IHU_PP_87_Bacteria_64389	IHU_PC_87_Bacteria_64389	IHU_PO_87_Bacteria_64389	IHU_PF_87_Bacteria_64389	IHU_PG_87_Bacteria_64389	0	0	0	0	0	0	0	0	0	0	0	0	0	0	0	0	0	0	0	0	0	0	0	0	0	0	0	0	0	0	0	0	0	0	0	0	0	0	0	0	0	0	0	0	0	0	0	0	0	0	0	0	0	0	0	0	0	0	0
IHU_PS_87_Bacteria_644	Bacteria	IHU_PP_87_Bacteria_644	IHU_PC_87_Bacteria_644	IHU_PO_87_Bacteria_644	IHU_PF_87_Bacteria_644	IHU_PG_87_Bacteria_644	0	0	0	0	0	0	0	0	0	0	0	0	0	0	0	0	0	0	0	0	0	0	0	0	0	0	0	0	0	0	0	0	0	0	0	0	0	0	0	0	0	0	0	0	0	0	0	0	0	0	0	0	0	0	0	0	0	0	0
IHU_PS_87_Bacteria_64427	Bacteria	IHU_PP_87_Bacteria_64427	IHU_PC_87_Bacteria_64427	IHU_PO_87_Bacteria_64427	IHU_PF_87_Bacteria_64427	IHU_PG_87_Bacteria_64427	0	0	0	0	0	0	0	0	0	0	0	0	0	0	0	0	0	0	0	0	0	0	0	0	0	0	0	0	0	0	0	0	0	0	0	0	0	0	0	0	0	0	0	0	0	0	0	0	0	0	0	0	0	0	0	0	0	0	0
IHU_PS_87_Bacteria_64428	Bacteria	IHU_PP_87_Bacteria_64428	IHU_PC_87_Bacteria_64428	IHU_PO_87_Bacteria_64428	IHU_PF_87_Bacteria_64428	IHU_PG_87_Bacteria_64428	0	0	0	0	0	0	0	0	0	0	0	0	0	0	0	0	0	0	0	0	0	0	0	0	0	0	0	0	0	0	0	0	0	0	0	0	0	0	0	0	0	0	0	0	0	0	0	0	0	0	0	0	0	0	0	0	0	0	0
IHU_PS_87_Bacteria_64444	Bacteria	IHU_PP_87_Bacteria_64444	IHU_PC_87_Bacteria_64444	IHU_PO_87_Bacteria_64444	IHU_PF_87_Bacteria_64444	IHU_PG_87_Bacteria_64444	0	0	0	0	0	0	0	0	0	0	0	0	0	0	0	0	0	0	0	0	0	0	0	0	0	0	0	0	0	0	0	0	0	0	0	0	0	0	0	0	0	0	0	0	0	0	0	0	0	0	0	0	0	0	0	0	0	0	0
IHU_PS_87_Bacteria_64474	Bacteria	IHU_PP_87_Bacteria_64474	IHU_PC_87_Bacteria_64474	IHU_PO_87_Bacteria_64474	IHU_PF_87_Bacteria_64474	IHU_PG_87_Bacteria_64474	0	0	0	0	0	0	0	0	0	0	0	0	0	0	0	0	0	0	0	0	0	0	0	0	0	0	0	0	0	0	0	0	0	0	0	0	0	0	0	0	0	0	0	0	0	0	0	0	0	0	0	0	0	0	0	0	0	0	0
IHU_PS_87_Bacteria_64496	Bacteria	IHU_PP_87_Bacteria_64496	IHU_PC_87_Bacteria_64496	IHU_PO_87_Bacteria_64496	IHU_PF_87_Bacteria_64496	IHU_PG_87_Bacteria_64496	0	0	0	0	0	0	0	0	0	0	0	0	0	0	0	0	0	0	0	0	0	0	0	0	0	0	0	0	0	0	0	0	0	0	0	0	0	0	0	0	0	0	0	0	0	0	0	0	0	0	0	0	0	0	0	0	0	0	0
IHU_PS_87_Bacteria_64497	Bacteria	IHU_PP_87_Bacteria_64497	IHU_PC_87_Bacteria_64497	IHU_PO_87_Bacteria_64497	IHU_PF_87_Bacteria_64497	IHU_PG_87_Bacteria_64497	0	0	0	0	0	0	0	0	0	0	0	0	0	0	0	0	0	0	0	0	0	0	0	0	0	0	0	0	0	0	0	0	0	0	0	0	0	0	0	0	0	0	0	0	0	0	0	0	0	0	0	0	0	0	0	0	0	0	0
IHU_PS_87_Bacteria_64510	Bacteria	IHU_PP_87_Bacteria_64510	IHU_PC_87_Bacteria_64510	IHU_PO_87_Bacteria_64510	IHU_PF_87_Bacteria_64510	IHU_PG_87_Bacteria_64510	0	0	0	0	0	0	0	0	0	0	0	0	0	0	0	0	0	0	0	0	0	0	0	0	0	0	0	0	0	0	0	0	0	0	0	0	0	0	0	0	0	0	0	0	0	0	0	0	0	0	0	0	0	0	0	0	0	0	0
IHU_PS_87_Bacteria_64528	Bacteria	IHU_PP_87_Bacteria_64528	IHU_PC_87_Bacteria_64528	IHU_PO_87_Bacteria_64528	IHU_PF_87_Bacteria_64528	IHU_PG_87_Bacteria_64528	0	0	0	0	0	0	0	0	0	0	0	0	0	0	0	0	0	0	0	0	0	0	0	0	0	0	0	0	0	0	0	0	0	0	0	0	0	0	0	0	0	0	0	0	0	0	0	0	0	0	0	0	0	0	0	0	0	0	0
IHU_PS_87_Bacteria_64533	Bacteria	IHU_PP_87_Bacteria_64533	IHU_PC_87_Bacteria_64533	IHU_PO_87_Bacteria_64533	IHU_PF_87_Bacteria_64533	IHU_PG_87_Bacteria_64533	0	0	0	0	0	0	0	0	0	0	0	0	0	0	0	0	0	0	0	0	0	0	0	0	0	0	0	0	0	0	0	0	0	0	0	0	0	0	0	0	0	0	0	0	0	0	0	0	0	0	0	0	0	0	0	0	0	0	0
IHU_PS_87_Bacteria_64565	Bacteria	IHU_PP_87_Bacteria_64565	IHU_PC_87_Bacteria_64565	IHU_PO_87_Bacteria_64565	IHU_PF_87_Bacteria_64565	IHU_PG_87_Bacteria_64565	0	0	0	0	0	0	0	0	0	0	0	0	0	0	0	0	0	0	0	0	0	0	0	0	0	0	0	0	0	0	0	0	0	0	0	0	0	0	0	0	0	0	0	0	0	0	0	0	0	0	0	0	0	0	0	0	0	0	0
IHU_PS_87_Bacteria_64594	Bacteria	IHU_PP_87_Bacteria_64594	IHU_PC_87_Bacteria_64594	IHU_PO_87_Bacteria_64594	IHU_PF_87_Bacteria_64594	IHU_PG_87_Bacteria_64594	0	0	0	0	0	0	0	0	0	0	0	0	0	0	0	0	0	0	0	0	0	0	0	0	0	0	0	0	0	0	0	0	0	0	0	0	0	0	0	0	0	0	0	0	0	0	0	0	0	0	0	0	0	0	0	0	0	0	0
IHU_PS_87_Bacteria_64617	Bacteria	IHU_PP_87_Bacteria_64617	IHU_PC_87_Bacteria_64617	IHU_PO_87_Bacteria_64617	IHU_PF_87_Bacteria_64617	IHU_PG_87_Bacteria_64617	0	0	0	0	0	0	0	0	0	0	0	0	0	0	0	0	0	0	0	0	0	0	0	0	0	0	0	0	0	0	0	0	0	0	0	0	0	0	0	0	0	0	0	0	0	0	0	0	0	0	0	0	0	0	0	0	0	0	0
IHU_PS_87_Bacteria_64631	Bacteria	IHU_PP_87_Bacteria_64631	IHU_PC_87_Bacteria_64631	IHU_PO_87_Bacteria_64631	IHU_PF_87_Bacteria_64631	IHU_PG_87_Bacteria_64631	0	0	0	0	0	0	0	0	0	0	0	0	0	0	0	0	0	0	0	0	0	0	0	0	0	0	0	0	0	0	0	0	0	0	0	0	0	0	0	0	0	0	0	0	0	0	0	0	0	0	0	0	0	0	0	0	0	0	0
IHU_PS_87_Bacteria_64637	Bacteria	IHU_PP_87_Bacteria_64637	IHU_PC_87_Bacteria_64637	IHU_PO_87_Bacteria_64637	IHU_PF_87_Bacteria_64637	IHU_PG_87_Bacteria_64637	0	0	0	0	0	0	0	0	0	0	0	0	0	0	0	0	0	0	0	0	0	0	0	0	0	0	0	0	0	0	0	0	0	0	0	0	0	0	0	0	0	0	0	0	0	0	0	0	0	0	0	0	0	0	0	0	0	0	0
IHU_PS_87_Bacteria_64672	Bacteria	IHU_PP_87_Bacteria_64672	IHU_PC_87_Bacteria_64672	IHU_PO_87_Bacteria_64672	IHU_PF_87_Bacteria_64672	IHU_PG_87_Bacteria_64672	0	0	0	0	0	0	0	0	0	0	0	0	0	0	0	0	0	0	0	0	0	0	0	0	0	0	0	0	0	0	0	0	0	0	0	0	0	0	0	0	0	0	0	0	0	0	0	0	0	0	0	0	0	0	0	0	0	0	0
IHU_PS_87_Bacteria_64704	Bacteria	IHU_PP_87_Bacteria_64704	IHU_PC_87_Bacteria_64704	IHU_PO_87_Bacteria_64704	IHU_PF_87_Bacteria_64704	IHU_PG_87_Bacteria_64704	0	0	0	0	0	0	0	0	0	0	0	0	0	0	0	0	0	0	0	0	0	0	0	0	0	0	0	0	0	0	0	0	0	0	0	0	0	0	0	0	0	0	0	0	0	0	0	0	0	0	0	0	0	0	0	0	0	0	0
IHU_PS_87_Bacteria_64710	Bacteria	IHU_PP_87_Bacteria_64710	IHU_PC_87_Bacteria_64710	IHU_PO_87_Bacteria_64710	IHU_PF_87_Bacteria_64710	IHU_PG_87_Bacteria_64710	0	0	0	0	0	0	0	0	0	0	0	0	0	0	0	0	0	0	0	0	0	0	0	0	0	0	0	0	0	0	0	0	0	0	0	0	0	0	0	0	0	0	0	0	0	0	0	0	0	0	0	0	0	0	0	0	0	0	0
IHU_PS_87_Bacteria_64733	Bacteria	IHU_PP_87_Bacteria_64733	IHU_PC_87_Bacteria_64733	IHU_PO_87_Bacteria_64733	IHU_PF_87_Bacteria_64733	IHU_PG_87_Bacteria_64733	0	0	0	0	0	0	0	0	0	0	0	0	0	0	0	0	0	0	0	0	0	0	0	0	0	0	0	0	0	0	0	0	0	0	0	0	0	0	0	0	0	0	0	0	0	0	0	0	0	0	0	0	0	0	0	0	0	0	0
IHU_PS_87_Bacteria_64789	Bacteria	IHU_PP_87_Bacteria_64789	IHU_PC_87_Bacteria_64789	IHU_PO_87_Bacteria_64789	IHU_PF_87_Bacteria_64789	IHU_PG_87_Bacteria_64789	0	0	0	0	0	0	0	0	0	0	0	0	0	0	0	0	0	0	0	0	0	0	0	0	0	0	0	0	0	0	0	0	0	0	0	0	0	0	0	0	0	0	0	0	0	0	0	0	0	0	0	0	0	0	0	0	0	0	0
IHU_PS_87_Bacteria_64794	Bacteria	IHU_PP_87_Bacteria_64794	IHU_PC_87_Bacteria_64794	IHU_PO_87_Bacteria_64794	IHU_PF_87_Bacteria_64794	IHU_PG_87_Bacteria_64794	0	0	0	0	0	0	0	0	0	0	0	0	0	0	0	0	0	0	0	0	0	0	0	0	0	0	0	0	0	0	0	0	0	0	0	0	0	0	0	0	0	0	0	0	0	0	0	0	0	0	0	0	0	0	0	0	0	0	0
IHU_PS_87_Bacteria_64806	Bacteria	IHU_PP_87_Bacteria_64806	IHU_PC_87_Bacteria_64806	IHU_PO_87_Bacteria_64806	IHU_PF_87_Bacteria_64806	IHU_PG_87_Bacteria_64806	0	0	0	0	0	0	0	0	0	0	0	0	0	0	0	0	0	0	0	0	0	0	0	0	0	0	0	0	0	0	0	0	0	0	0	0	0	0	0	0	0	0	0	0	0	0	0	0	0	0	0	0	0	0	0	0	0	0	0
IHU_PS_87_Bacteria_64807	Bacteria	IHU_PP_87_Bacteria_64807	IHU_PC_87_Bacteria_64807	IHU_PO_87_Bacteria_64807	IHU_PF_87_Bacteria_64807	IHU_PG_87_Bacteria_64807	0	0	0	0	0	0	0	0	0	0	0	0	0	0	0	0	0	0	0	0	0	0	0	0	0	0	0	0	0	0	0	0	0	0	0	0	0	0	0	0	0	0	0	0	0	0	0	0	0	0	0	0	0	0	0	0	0	0	0
IHU_PS_87_Bacteria_64840	Bacteria	IHU_PP_87_Bacteria_64840	IHU_PC_87_Bacteria_64840	IHU_PO_87_Bacteria_64840	IHU_PF_87_Bacteria_64840	IHU_PG_87_Bacteria_64840	0	0	0	0	0	0	0	0	0	0	0	0	0	0	0	0	0	0	0	0	0	0	0	0	0	0	0	0	0	0	0	0	0	0	0	0	0	0	0	0	0	0	0	0	0	0	0	0	0	0	0	0	0	0	0	0	0	0	0
IHU_PS_87_Bacteria_64858	Bacteria	IHU_PP_87_Bacteria_64858	IHU_PC_87_Bacteria_64858	IHU_PO_87_Bacteria_64858	IHU_PF_87_Bacteria_64858	IHU_PG_87_Bacteria_64858	0	0	0	0	0	0	0	0	0	0	0	0	0	0	0	0	0	0	0	0	0	0	0	0	0	0	0	0	0	0	0	0	0	0	0	0	0	0	0	0	0	0	0	0	0	0	0	0	0	0	0	0	0	0	0	0	0	0	0
IHU_PS_87_Bacteria_64859	Bacteria	IHU_PP_87_Bacteria_64859	IHU_PC_87_Bacteria_64859	IHU_PO_87_Bacteria_64859	IHU_PF_87_Bacteria_64859	IHU_PG_87_Bacteria_64859	0	0	0	0	0	0	0	0	0	0	0	0	0	0	0	0	0	0	0	0	0	0	0	0	0	0	0	0	0	0	0	0	0	0	0	0	0	0	0	0	0	0	0	0	0	0	0	0	0	0	0	0	0	0	0	0	0	0	0
IHU_PS_87_Bacteria_64885	Bacteria	IHU_PP_87_Bacteria_64885	IHU_PC_87_Bacteria_64885	IHU_PO_87_Bacteria_64885	IHU_PF_87_Bacteria_64885	IHU_PG_87_Bacteria_64885	0	0	0	0	0	0	0	0	0	0	0	0	0	0	0	0	0	0	0	0	0	0	0	0	0	0	0	0	0	0	0	0	0	0	0	0	0	0	0	0	0	0	0	0	0	0	0	0	0	0	0	0	0	0	0	0	0	0	0
IHU_PS_87_Bacteria_64893	Bacteria	IHU_PP_87_Bacteria_64893	IHU_PC_87_Bacteria_64893	IHU_PO_87_Bacteria_64893	IHU_PF_87_Bacteria_64893	IHU_PG_87_Bacteria_64893	0	0	0	0	0	0	0	0	0	0	0	0	0	0	0	0	0	0	0	0	0	0	0	0	0	0	0	0	0	0	0	0	0	0	0	0	0	0	0	0	0	0	0	0	0	0	0	0	0	0	0	0	0	0	0	0	0	0	0
IHU_PS_87_Bacteria_64899	Bacteria	IHU_PP_87_Bacteria_64899	IHU_PC_87_Bacteria_64899	IHU_PO_87_Bacteria_64899	IHU_PF_87_Bacteria_64899	IHU_PG_87_Bacteria_64899	0	0	0	0	0	0	0	0	0	0	0	0	0	0	0	0	0	0	0	0	0	0	0	0	0	0	0	0	0	0	0	0	0	0	0	0	0	0	0	0	0	0	0	0	0	0	0	0	0	0	0	0	0	0	0	0	0	0	0
IHU_PS_87_Bacteria_64909	Bacteria	IHU_PP_87_Bacteria_64909	IHU_PC_87_Bacteria_64909	IHU_PO_87_Bacteria_64909	IHU_PF_87_Bacteria_64909	IHU_PG_87_Bacteria_64909	0	0	0	0	0	0	0	0	0	0	0	0	0	0	0	0	0	0	0	0	0	0	0	0	0	0	0	0	0	0	0	0	0	0	0	0	0	0	0	0	0	0	0	0	0	0	0	0	0	0	0	0	0	0	0	0	0	0	0
IHU_PS_87_Bacteria_64913	Bacteria	IHU_PP_87_Bacteria_64913	IHU_PC_87_Bacteria_64913	IHU_PO_87_Bacteria_64913	IHU_PF_87_Bacteria_64913	IHU_PG_87_Bacteria_64913	0	0	0	0	0	0	0	0	0	0	0	0	0	0	0	0	0	0	0	0	0	0	0	0	0	0	0	0	0	0	0	0	0	0	0	0	0	0	0	0	0	0	0	0	0	0	0	0	0	0	0	0	0	0	0	0	0	0	0
IHU_PS_87_Bacteria_64915	Bacteria	IHU_PP_87_Bacteria_64915	IHU_PC_87_Bacteria_64915	IHU_PO_87_Bacteria_64915	IHU_PF_87_Bacteria_64915	IHU_PG_87_Bacteria_64915	0	0	0	0	0	0	0	0	0	0	0	0	0	0	0	0	0	0	0	0	0	0	0	0	0	0	0	0	0	0	0	0	0	0	0	0	0	0	0	0	0	0	0	0	0	0	0	0	0	0	0	0	0	0	0	0	0	0	0
IHU_PS_87_Bacteria_64921	Bacteria	IHU_PP_87_Bacteria_64921	IHU_PC_87_Bacteria_64921	IHU_PO_87_Bacteria_64921	IHU_PF_87_Bacteria_64921	IHU_PG_87_Bacteria_64921	0	0	0	0	0	0	0	0	0	0	0	0	0	0	0	0	0	0	0	0	0	0	0	0	0	0	0	0	0	0	0	0	0	0	0	0	0	0	0	0	0	0	0	0	0	0	0	0	0	0	0	0	0	0	0	0	0	0	0
IHU_PS_87_Bacteria_64948	Bacteria	IHU_PP_87_Bacteria_64948	IHU_PC_87_Bacteria_64948	IHU_PO_87_Bacteria_64948	IHU_PF_87_Bacteria_64948	IHU_PG_87_Bacteria_64948	0	0	0	0	0	0	0	0	0	0	0	0	0	0	0	0	0	0	0	0	0	0	0	0	0	0	0	0	0	0	0	0	0	0	0	0	0	0	0	0	0	0	0	0	0	0	0	0	0	0	0	0	0	0	0	0	0	0	0
IHU_PS_87_Bacteria_64978	Bacteria	IHU_PP_87_Bacteria_64978	IHU_PC_87_Bacteria_64978	IHU_PO_87_Bacteria_64978	IHU_PF_87_Bacteria_64978	IHU_PG_87_Bacteria_64978	0	0	0	0	0	0	0	0	0	0	0	0	0	0	0	0	0	0	0	0	0	0	0	0	0	0	0	0	0	0	0	0	0	0	0	0	0	0	0	0	0	0	0	0	0	0	0	0	0	0	0	0	0	0	0	0	0	0	0
IHU_PS_87_Bacteria_65001	Bacteria	IHU_PP_87_Bacteria_65001	IHU_PC_87_Bacteria_65001	IHU_PO_87_Bacteria_65001	IHU_PF_87_Bacteria_65001	IHU_PG_87_Bacteria_65001	0	0	0	0	0	0	0	0	0	0	0	0	0	0	0	0	0	0	0	0	0	0	0	0	0	0	0	0	0	0	0	0	0	0	0	0	0	0	0	0	0	0	0	0	0	0	0	0	0	0	0	0	0	0	0	0	0	0	0
IHU_PS_87_Bacteria_65008	Bacteria	IHU_PP_87_Bacteria_65008	IHU_PC_87_Bacteria_65008	IHU_PO_87_Bacteria_65008	IHU_PF_87_Bacteria_65008	IHU_PG_87_Bacteria_65008	0	0	0	0	0	0	0	0	0	0	0	0	0	0	0	0	0	0	0	0	0	0	0	0	0	0	0	0	0	0	0	0	0	0	0	0	0	0	0	0	0	0	0	0	0	0	0	0	0	0	0	0	0	0	0	0	0	0	0
IHU_PS_87_Bacteria_65031	Bacteria	IHU_PP_87_Bacteria_65031	IHU_PC_87_Bacteria_65031	IHU_PO_87_Bacteria_65031	IHU_PF_87_Bacteria_65031	IHU_PG_87_Bacteria_65031	0	0	0	0	0	0	0	0	0	0	0	0	0	0	0	0	0	0	0	0	0	0	0	0	0	0	0	0	0	0	0	0	0	0	0	0	0	0	0	0	0	0	0	0	0	0	0	0	0	0	0	0	0	0	0	0	0	0	0
IHU_PS_87_Bacteria_65055	Bacteria	IHU_PP_87_Bacteria_65055	IHU_PC_87_Bacteria_65055	IHU_PO_87_Bacteria_65055	IHU_PF_87_Bacteria_65055	IHU_PG_87_Bacteria_65055	0	0	0	0	0	0	0	0	0	0	0	0	0	0	0	0	0	0	0	0	0	0	0	0	0	0	0	0	0	0	0	0	0	0	0	0	0	0	0	0	0	0	0	0	0	0	0	0	0	0	0	0	0	0	0	0	0	0	0
IHU_PS_87_Bacteria_65064	Bacteria	IHU_PP_87_Bacteria_65064	IHU_PC_87_Bacteria_65064	IHU_PO_87_Bacteria_65064	IHU_PF_87_Bacteria_65064	IHU_PG_87_Bacteria_65064	0	0	0	0	0	0	0	0	0	0	0	0	0	0	0	0	0	0	0	0	0	0	0	0	0	0	0	0	0	0	0	0	0	0	0	0	0	0	0	0	0	0	0	0	0	0	0	0	0	0	0	0	0	0	0	0	0	0	0
IHU_PS_87_Bacteria_65075	Bacteria	IHU_PP_87_Bacteria_65075	IHU_PC_87_Bacteria_65075	IHU_PO_87_Bacteria_65075	IHU_PF_87_Bacteria_65075	IHU_PG_87_Bacteria_65075	0	0	0	0	0	0	0	0	0	0	0	0	0	0	0	0	0	0	0	0	0	0	0	0	0	0	0	0	0	0	0	0	0	0	0	0	0	0	0	0	0	0	0	0	0	0	0	0	0	0	0	0	0	0	0	0	0	0	0
IHU_PS_87_Bacteria_65089	Bacteria	IHU_PP_87_Bacteria_65089	IHU_PC_87_Bacteria_65089	IHU_PO_87_Bacteria_65089	IHU_PF_87_Bacteria_65089	IHU_PG_87_Bacteria_65089	0	0	0	0	0	0	0	0	0	0	0	0	0	0	0	0	0	0	0	0	0	0	0	0	0	0	0	0	0	0	0	0	0	0	0	0	0	0	0	0	0	0	0	0	0	0	0	0	0	0	0	0	0	0	0	0	0	0	0
IHU_PS_87_Bacteria_65120	Bacteria	IHU_PP_87_Bacteria_65120	IHU_PC_87_Bacteria_65120	IHU_PO_87_Bacteria_65120	IHU_PF_87_Bacteria_65120	IHU_PG_87_Bacteria_65120	0	0	0	0	0	0	0	0	0	0	0	0	0	0	0	0	0	0	0	0	0	0	0	0	0	0	0	0	0	0	0	0	0	0	0	0	0	0	0	0	0	0	0	0	0	0	0	0	0	0	0	0	0	0	0	0	0	0	0
IHU_PS_87_Bacteria_65125	Bacteria	IHU_PP_87_Bacteria_65125	IHU_PC_87_Bacteria_65125	IHU_PO_87_Bacteria_65125	IHU_PF_87_Bacteria_65125	IHU_PG_87_Bacteria_65125	0	0	0	0	0	0	0	0	0	0	0	0	0	0	0	0	0	0	0	0	0	0	0	0	0	0	0	0	0	0	0	0	0	0	0	0	0	0	0	0	0	0	0	0	0	0	0	0	0	0	0	0	0	0	0	0	0	0	0
IHU_PS_87_Bacteria_65152	Bacteria	IHU_PP_87_Bacteria_65152	IHU_PC_87_Bacteria_65152	IHU_PO_87_Bacteria_65152	IHU_PF_87_Bacteria_65152	IHU_PG_87_Bacteria_65152	0	0	0	0	0	0	0	0	0	0	0	0	0	0	0	0	0	0	0	0	0	0	0	0	0	0	0	0	0	0	0	0	0	0	0	0	0	0	0	0	0	0	0	0	0	0	0	0	0	0	0	0	0	0	0	0	0	0	0
IHU_PS_87_Bacteria_65165	Bacteria	IHU_PP_87_Bacteria_65165	IHU_PC_87_Bacteria_65165	IHU_PO_87_Bacteria_65165	IHU_PF_87_Bacteria_65165	IHU_PG_87_Bacteria_65165	0	0	0	0	0	0	0	0	0	0	0	0	0	0	0	0	0	0	0	0	0	0	0	0	0	0	0	0	0	0	0	0	0	0	0	0	0	0	0	0	0	0	0	0	0	0	0	0	0	0	0	0	0	0	0	0	0	0	0
IHU_PS_87_Bacteria_65176	Bacteria	IHU_PP_87_Bacteria_65176	IHU_PC_87_Bacteria_65176	IHU_PO_87_Bacteria_65176	IHU_PF_87_Bacteria_65176	IHU_PG_87_Bacteria_65176	0	0	0	0	0	0	0	0	0	0	0	0	0	0	0	0	0	0	0	0	0	0	0	0	0	0	0	0	0	0	0	0	0	0	0	0	0	0	0	0	0	0	0	0	0	0	0	0	0	0	0	0	0	0	0	0	0	0	0
IHU_PS_87_Bacteria_65193	Bacteria	IHU_PP_87_Bacteria_65193	IHU_PC_87_Bacteria_65193	IHU_PO_87_Bacteria_65193	IHU_PF_87_Bacteria_65193	IHU_PG_87_Bacteria_65193	0	0	0	0	0	0	0	0	0	0	0	0	0	0	0	0	0	0	0	0	0	0	0	0	0	0	0	0	0	0	0	0	0	0	0	0	0	0	0	0	0	0	0	0	0	0	0	0	0	0	0	0	0	0	0	0	0	0	0
IHU_PS_87_Bacteria_65203	Bacteria	IHU_PP_87_Bacteria_65203	IHU_PC_87_Bacteria_65203	IHU_PO_87_Bacteria_65203	IHU_PF_87_Bacteria_65203	IHU_PG_87_Bacteria_65203	0	0	0	0	0	0	0	0	0	0	0	0	0	0	0	0	0	0	0	0	0	0	0	0	0	0	0	0	0	0	0	0	0	0	0	0	0	0	0	0	0	0	0	0	0	0	0	0	0	0	0	0	0	0	0	0	0	0	0
IHU_PS_87_Bacteria_65235	Bacteria	IHU_PP_87_Bacteria_65235	IHU_PC_87_Bacteria_65235	IHU_PO_87_Bacteria_65235	IHU_PF_87_Bacteria_65235	IHU_PG_87_Bacteria_65235	0	0	0	0	0	0	0	0	0	0	0	0	0	0	0	0	0	0	0	0	0	0	0	0	0	0	0	0	0	0	0	0	0	0	0	0	0	0	0	0	0	0	0	0	0	0	0	0	0	0	0	0	0	0	0	0	0	0	0
IHU_PS_87_Bacteria_65241	Bacteria	IHU_PP_87_Bacteria_65241	IHU_PC_87_Bacteria_65241	IHU_PO_87_Bacteria_65241	IHU_PF_87_Bacteria_65241	IHU_PG_87_Bacteria_65241	0	0	0	0	0	0	0	0	0	0	0	0	0	0	0	0	0	0	0	0	0	0	0	0	0	0	0	0	0	0	0	0	0	0	0	0	0	0	0	0	0	0	0	0	0	0	0	0	0	0	0	0	0	0	0	0	0	0	0
IHU_PS_87_Bacteria_65243	Bacteria	IHU_PP_87_Bacteria_65243	IHU_PC_87_Bacteria_65243	IHU_PO_87_Bacteria_65243	IHU_PF_87_Bacteria_65243	IHU_PG_87_Bacteria_65243	0	0	0	0	0	0	0	0	0	0	0	0	0	0	0	0	0	0	0	0	0	0	0	0	0	0	0	0	0	0	0	0	0	0	0	0	0	0	0	0	0	0	0	0	0	0	0	0	0	0	0	0	0	0	0	0	0	0	0
IHU_PS_87_Bacteria_65246	Bacteria	IHU_PP_87_Bacteria_65246	IHU_PC_87_Bacteria_65246	IHU_PO_87_Bacteria_65246	IHU_PF_87_Bacteria_65246	IHU_PG_87_Bacteria_65246	0	0	0	0	0	0	0	0	0	0	0	0	0	0	0	0	0	0	0	0	0	0	0	0	0	0	0	0	0	0	0	0	0	0	0	0	0	0	0	0	0	0	0	0	0	0	0	0	0	0	0	0	0	0	0	0	0	0	0
IHU_PS_87_Bacteria_65357	Bacteria	IHU_PP_87_Bacteria_65357	IHU_PC_87_Bacteria_65357	IHU_PO_87_Bacteria_65357	IHU_PF_87_Bacteria_65357	IHU_PG_87_Bacteria_65357	0	0	0	0	0	0	0	0	0	0	0	0	0	0	0	0	0	0	0	0	0	0	0	0	0	0	0	0	0	0	0	0	0	0	0	0	0	0	0	0	0	0	0	0	0	0	0	0	0	0	0	0	0	0	0	0	0	0	0
IHU_PS_87_Bacteria_65410	Bacteria	IHU_PP_87_Bacteria_65410	IHU_PC_87_Bacteria_65410	IHU_PO_87_Bacteria_65410	IHU_PF_87_Bacteria_65410	IHU_PG_87_Bacteria_65410	0	0	0	0	0	0	0	0	0	0	0	0	0	0	0	0	0	0	0	0	0	0	0	0	0	0	0	0	0	0	0	0	0	0	0	0	0	0	0	0	0	0	0	0	0	0	0	0	0	0	0	0	0	0	0	0	0	0	0
IHU_PS_87_Bacteria_65416	Bacteria	IHU_PP_87_Bacteria_65416	IHU_PC_87_Bacteria_65416	IHU_PO_87_Bacteria_65416	IHU_PF_87_Bacteria_65416	IHU_PG_87_Bacteria_65416	0	0	0	0	0	0	0	0	0	0	0	0	0	0	0	0	0	0	0	0	0	0	0	0	0	0	0	0	0	0	0	0	0	0	0	0	0	0	0	0	0	0	0	0	0	0	0	0	0	0	0	0	0	0	0	0	0	0	0
IHU_PS_87_Bacteria_65430	Bacteria	IHU_PP_87_Bacteria_65430	IHU_PC_87_Bacteria_65430	IHU_PO_87_Bacteria_65430	IHU_PF_87_Bacteria_65430	IHU_PG_87_Bacteria_65430	0	0	0	0	0	0	0	0	0	0	0	0	0	0	0	0	0	0	0	0	0	0	0	0	0	0	0	0	0	0	0	0	0	0	0	0	0	0	0	0	0	0	0	0	0	0	0	0	0	0	0	0	0	0	0	0	0	0	0
IHU_PS_87_Bacteria_65452	Bacteria	IHU_PP_87_Bacteria_65452	IHU_PC_87_Bacteria_65452	IHU_PO_87_Bacteria_65452	IHU_PF_87_Bacteria_65452	IHU_PG_87_Bacteria_65452	0	0	0	0	0	0	0	0	0	0	0	0	0	0	0	0	0	0	0	0	0	0	0	0	0	0	0	0	0	0	0	0	0	0	0	0	0	0	0	0	0	0	0	0	0	0	0	0	0	0	0	0	0	0	0	0	0	0	0
IHU_PS_87_Bacteria_65466	Bacteria	IHU_PP_87_Bacteria_65466	IHU_PC_87_Bacteria_65466	IHU_PO_87_Bacteria_65466	IHU_PF_87_Bacteria_65466	IHU_PG_87_Bacteria_65466	0	0	0	0	0	0	0	0	0	0	0	0	0	0	0	0	0	0	0	0	0	0	0	0	0	0	0	0	0	0	0	0	0	0	0	0	0	0	0	0	0	0	0	0	0	0	0	0	0	0	0	0	0	0	0	0	0	0	0
IHU_PS_87_Bacteria_65468	Bacteria	IHU_PP_87_Bacteria_65468	IHU_PC_87_Bacteria_65468	IHU_PO_87_Bacteria_65468	IHU_PF_87_Bacteria_65468	IHU_PG_87_Bacteria_65468	0	0	0	0	0	0	0	0	0	0	0	0	0	0	0	0	0	0	0	0	0	0	0	0	0	0	0	0	0	0	0	0	0	0	0	0	0	0	0	0	0	0	0	0	0	0	0	0	0	0	0	0	0	0	0	0	0	0	0
IHU_PS_87_Bacteria_65500	Bacteria	IHU_PP_87_Bacteria_65500	IHU_PC_87_Bacteria_65500	IHU_PO_87_Bacteria_65500	IHU_PF_87_Bacteria_65500	IHU_PG_87_Bacteria_65500	0	0	0	0	0	0	0	0	0	0	0	0	0	0	0	0	0	0	0	0	0	0	0	0	0	0	0	0	0	0	0	0	0	0	0	0	0	0	0	0	0	0	0	0	0	0	0	0	0	0	0	0	0	0	0	0	0	0	0
IHU_PS_87_Bacteria_65526	Bacteria	IHU_PP_87_Bacteria_65526	IHU_PC_87_Bacteria_65526	IHU_PO_87_Bacteria_65526	IHU_PF_87_Bacteria_65526	IHU_PG_87_Bacteria_65526	0	0	0	0	0	0	0	0	0	0	0	0	0	0	0	0	0	0	0	0	0	0	0	0	0	0	0	0	0	0	0	0	0	0	0	0	0	0	0	0	0	0	0	0	0	0	0	0	0	0	0	0	0	0	0	0	0	0	0
IHU_PS_87_Bacteria_65557	Bacteria	IHU_PP_87_Bacteria_65557	IHU_PC_87_Bacteria_65557	IHU_PO_87_Bacteria_65557	IHU_PF_87_Bacteria_65557	IHU_PG_87_Bacteria_65557	0	0	0	0	0	0	0	0	0	0	0	0	0	0	0	0	0	0	0	0	0	0	0	0	0	0	0	0	0	0	0	0	0	0	0	0	0	0	0	0	0	0	0	0	0	0	0	0	0	0	0	0	0	0	0	0	0	0	0
IHU_PS_87_Bacteria_65569	Bacteria	IHU_PP_87_Bacteria_65569	IHU_PC_87_Bacteria_65569	IHU_PO_87_Bacteria_65569	IHU_PF_87_Bacteria_65569	IHU_PG_87_Bacteria_65569	0	0	0	0	0	0	0	0	0	0	0	0	0	0	0	0	0	0	0	0	0	0	0	0	0	0	0	0	0	0	0	0	0	0	0	0	0	0	0	0	0	0	0	0	0	0	0	0	0	0	0	0	0	0	0	0	0	0	0
IHU_PS_87_Bacteria_65575	Bacteria	IHU_PP_87_Bacteria_65575	IHU_PC_87_Bacteria_65575	IHU_PO_87_Bacteria_65575	IHU_PF_87_Bacteria_65575	IHU_PG_87_Bacteria_65575	0	0	0	0	0	0	0	0	0	0	0	0	0	0	0	0	0	0	0	0	0	0	0	0	0	0	0	0	0	0	0	0	0	0	0	0	0	0	0	0	0	0	0	0	0	0	0	0	0	0	0	0	0	0	0	0	0	0	0
IHU_PS_87_Bacteria_65631	Bacteria	IHU_PP_87_Bacteria_65631	IHU_PC_87_Bacteria_65631	IHU_PO_87_Bacteria_65631	IHU_PF_87_Bacteria_65631	IHU_PG_87_Bacteria_65631	0	0	0	0	0	0	0	0	0	0	0	0	0	0	0	0	0	0	0	0	0	0	0	0	0	0	0	0	0	0	0	0	0	0	0	0	0	0	0	0	0	0	0	0	0	0	0	0	0	0	0	0	0	0	0	0	0	0	0
IHU_PS_87_Bacteria_65633	Bacteria	IHU_PP_87_Bacteria_65633	IHU_PC_87_Bacteria_65633	IHU_PO_87_Bacteria_65633	IHU_PF_87_Bacteria_65633	IHU_PG_87_Bacteria_65633	0	0	0	0	0	0	0	0	0	0	0	0	0	0	0	0	0	0	0	0	0	0	0	0	0	0	0	0	0	0	0	0	0	0	0	0	0	0	0	0	0	0	0	0	0	0	0	0	0	0	0	0	0	0	0	0	0	0	0
IHU_PS_87_Bacteria_65652	Bacteria	IHU_PP_87_Bacteria_65652	IHU_PC_87_Bacteria_65652	IHU_PO_87_Bacteria_65652	IHU_PF_87_Bacteria_65652	IHU_PG_87_Bacteria_65652	0	0	0	0	0	0	0	0	0	0	0	0	0	0	0	0	0	0	0	0	0	0	0	0	0	0	0	0	0	0	0	0	0	0	0	0	0	0	0	0	0	0	0	0	0	0	0	0	0	0	0	0	0	0	0	0	0	0	0
IHU_PS_87_Bacteria_65653	Bacteria	IHU_PP_87_Bacteria_65653	IHU_PC_87_Bacteria_65653	IHU_PO_87_Bacteria_65653	IHU_PF_87_Bacteria_65653	IHU_PG_87_Bacteria_65653	0	0	0	0	0	0	0	0	0	0	0	0	0	0	0	0	0	0	0	0	0	0	0	0	0	0	0	0	0	0	0	0	0	0	0	0	0	0	0	0	0	0	0	0	0	0	0	0	0	0	0	0	0	0	0	0	0	0	0
IHU_PS_87_Bacteria_65654	Bacteria	IHU_PP_87_Bacteria_65654	IHU_PC_87_Bacteria_65654	IHU_PO_87_Bacteria_65654	IHU_PF_87_Bacteria_65654	IHU_PG_87_Bacteria_65654	0	0	0	0	0	0	0	0	0	0	0	0	0	0	0	0	0	0	0	0	0	0	0	0	0	0	0	0	0	0	0	0	0	0	0	0	0	0	0	0	0	0	0	0	0	0	0	0	0	0	0	0	0	0	0	0	0	0	0
IHU_PS_87_Bacteria_65717	Bacteria	IHU_PP_87_Bacteria_65717	IHU_PC_87_Bacteria_65717	IHU_PO_87_Bacteria_65717	IHU_PF_87_Bacteria_65717	IHU_PG_87_Bacteria_65717	0	0	0	0	0	0	0	0	0	0	0	0	0	0	0	0	0	0	0	0	0	0	0	0	0	0	0	0	0	0	0	0	0	0	0	0	0	0	0	0	0	0	0	0	0	0	0	0	0	0	0	0	0	0	0	0	0	0	0
IHU_PS_87_Bacteria_65731	Bacteria	IHU_PP_87_Bacteria_65731	IHU_PC_87_Bacteria_65731	IHU_PO_87_Bacteria_65731	IHU_PF_87_Bacteria_65731	IHU_PG_87_Bacteria_65731	0	0	0	0	0	0	0	0	0	0	0	0	0	0	0	0	0	0	0	0	0	0	0	0	0	0	0	0	0	0	0	0	0	0	0	0	0	0	0	0	0	0	0	0	0	0	0	0	0	0	0	0	0	0	0	0	0	0	0
IHU_PS_87_Bacteria_65790	Bacteria	IHU_PP_87_Bacteria_65790	IHU_PC_87_Bacteria_65790	IHU_PO_87_Bacteria_65790	IHU_PF_87_Bacteria_65790	IHU_PG_87_Bacteria_65790	0	0	0	0	0	0	0	0	0	0	0	0	0	0	0	0	0	0	0	0	0	0	0	0	0	0	0	0	0	0	0	0	0	0	0	0	0	0	0	0	0	0	0	0	0	0	0	0	0	0	0	0	0	0	0	0	0	0	0
IHU_PS_87_Bacteria_65872	Bacteria	IHU_PP_87_Bacteria_65872	IHU_PC_87_Bacteria_65872	IHU_PO_87_Bacteria_65872	IHU_PF_87_Bacteria_65872	IHU_PG_87_Bacteria_65872	0	0	0	0	0	0	0	0	0	0	0	0	0	0	0	0	0	0	0	0	0	0	0	0	0	0	0	0	0	0	0	0	0	0	0	0	0	0	0	0	0	0	0	0	0	0	0	0	0	0	0	0	0	0	0	0	0	0	0
IHU_PS_87_Bacteria_65873	Bacteria	IHU_PP_87_Bacteria_65873	IHU_PC_87_Bacteria_65873	IHU_PO_87_Bacteria_65873	IHU_PF_87_Bacteria_65873	IHU_PG_87_Bacteria_65873	0	0	0	0	0	0	0	0	0	0	0	0	0	0	0	0	0	0	0	0	0	0	0	0	0	0	0	0	0	0	0	0	0	0	0	0	0	0	0	0	0	0	0	0	0	0	0	0	0	0	0	0	0	0	0	0	0	0	0
IHU_PS_87_Bacteria_65875	Bacteria	IHU_PP_87_Bacteria_65875	IHU_PC_87_Bacteria_65875	IHU_PO_87_Bacteria_65875	IHU_PF_87_Bacteria_65875	IHU_PG_87_Bacteria_65875	0	0	0	0	0	0	0	0	0	0	0	0	0	0	0	0	0	0	0	0	0	0	0	0	0	0	0	0	0	0	0	0	0	0	0	0	0	0	0	0	0	0	0	0	0	0	0	0	0	0	0	0	0	0	0	0	0	0	0
IHU_PS_87_Bacteria_65885	Bacteria	IHU_PP_87_Bacteria_65885	IHU_PC_87_Bacteria_65885	IHU_PO_87_Bacteria_65885	IHU_PF_87_Bacteria_65885	IHU_PG_87_Bacteria_65885	0	0	0	0	0	0	0	0	0	0	0	0	0	0	0	0	0	0	0	0	0	0	0	0	0	0	0	0	0	0	0	0	0	0	0	0	0	0	0	0	0	0	0	0	0	0	0	0	0	0	0	0	0	0	0	0	0	0	0
IHU_PS_87_Bacteria_65887	Bacteria	IHU_PP_87_Bacteria_65887	IHU_PC_87_Bacteria_65887	IHU_PO_87_Bacteria_65887	IHU_PF_87_Bacteria_65887	IHU_PG_87_Bacteria_65887	0	0	0	0	0	0	0	0	0	0	0	0	0	0	0	0	0	0	0	0	0	0	0	0	0	0	0	0	0	0	0	0	0	0	0	0	0	0	0	0	0	0	0	0	0	0	0	0	0	0	0	0	0	0	0	0	0	0	0
IHU_PS_87_Bacteria_65925	Bacteria	IHU_PP_87_Bacteria_65925	IHU_PC_87_Bacteria_65925	IHU_PO_87_Bacteria_65925	IHU_PF_87_Bacteria_65925	IHU_PG_87_Bacteria_65925	0	0	0	0	0	0	0	0	0	0	0	0	0	0	0	0	0	0	0	0	0	0	0	0	0	0	0	0	0	0	0	0	0	0	0	0	0	0	0	0	0	0	0	0	0	0	0	0	0	0	0	0	0	0	0	0	0	0	0
IHU_PS_87_Bacteria_65940	Bacteria	IHU_PP_87_Bacteria_65940	IHU_PC_87_Bacteria_65940	IHU_PO_87_Bacteria_65940	IHU_PF_87_Bacteria_65940	IHU_PG_87_Bacteria_65940	0	0	0	0	0	0	0	0	0	0	0	0	0	0	0	0	0	0	0	0	0	0	0	0	0	0	0	0	0	0	0	0	0	0	0	0	0	0	0	0	0	0	0	0	0	0	0	0	0	0	0	0	0	0	0	0	0	0	0
IHU_PS_87_Bacteria_65975	Bacteria	IHU_PP_87_Bacteria_65975	IHU_PC_87_Bacteria_65975	IHU_PO_87_Bacteria_65975	IHU_PF_87_Bacteria_65975	IHU_PG_87_Bacteria_65975	0	0	0	0	0	0	0	0	0	0	0	0	0	0	0	0	0	0	0	0	0	0	0	0	0	0	0	0	0	0	0	0	0	0	0	0	0	0	0	0	0	0	0	0	0	0	0	0	0	0	0	0	0	0	0	0	0	0	0
IHU_PS_87_Bacteria_65980	Bacteria	IHU_PP_87_Bacteria_65980	IHU_PC_87_Bacteria_65980	IHU_PO_87_Bacteria_65980	IHU_PF_87_Bacteria_65980	IHU_PG_87_Bacteria_65980	0	0	0	0	0	0	0	0	0	0	0	0	0	0	0	0	0	0	0	0	0	0	0	0	0	0	0	0	0	0	0	0	0	0	0	0	0	0	0	0	0	0	0	0	0	0	0	0	0	0	0	0	0	0	0	0	0	0	0
IHU_PS_87_Bacteria_66028	Bacteria	IHU_PP_87_Bacteria_66028	IHU_PC_87_Bacteria_66028	IHU_PO_87_Bacteria_66028	IHU_PF_87_Bacteria_66028	IHU_PG_87_Bacteria_66028	0	0	0	0	0	0	0	0	0	0	0	0	0	0	0	0	0	0	0	0	0	0	0	0	0	0	0	0	0	0	0	0	0	0	0	0	0	0	0	0	0	0	0	0	0	0	0	0	0	0	0	0	0	0	0	0	0	0	0
IHU_PS_87_Bacteria_66070	Bacteria	IHU_PP_87_Bacteria_66070	IHU_PC_87_Bacteria_66070	IHU_PO_87_Bacteria_66070	IHU_PF_87_Bacteria_66070	IHU_PG_87_Bacteria_66070	0	0	0	0	0	0	0	0	0	0	0	0	0	0	0	0	0	0	0	0	0	0	0	0	0	0	0	0	0	0	0	0	0	0	0	0	0	0	0	0	0	0	0	0	0	0	0	0	0	0	0	0	0	0	0	0	0	0	0
IHU_PS_87_Bacteria_66078	Bacteria	IHU_PP_87_Bacteria_66078	IHU_PC_87_Bacteria_66078	IHU_PO_87_Bacteria_66078	IHU_PF_87_Bacteria_66078	IHU_PG_87_Bacteria_66078	0	0	0	0	0	0	0	0	0	0	0	0	0	0	0	0	0	0	0	0	0	0	0	0	0	0	0	0	0	0	0	0	0	0	0	0	0	0	0	0	0	0	0	0	0	0	0	0	0	0	0	0	0	0	0	0	0	0	0
IHU_PS_87_Bacteria_66079	Bacteria	IHU_PP_87_Bacteria_66079	IHU_PC_87_Bacteria_66079	IHU_PO_87_Bacteria_66079	IHU_PF_87_Bacteria_66079	IHU_PG_87_Bacteria_66079	0	0	0	0	0	0	0	0	0	0	0	0	0	0	0	0	0	0	0	0	0	0	0	0	0	0	0	0	0	0	0	0	0	0	0	0	0	0	0	0	0	0	0	0	0	0	0	0	0	0	0	0	0	0	0	0	0	0	0
IHU_PS_87_Bacteria_66102	Bacteria	IHU_PP_87_Bacteria_66102	IHU_PC_87_Bacteria_66102	IHU_PO_87_Bacteria_66102	IHU_PF_87_Bacteria_66102	IHU_PG_87_Bacteria_66102	0	0	0	0	0	0	0	0	0	0	0	0	0	0	0	0	0	0	0	0	0	0	0	0	0	0	0	0	0	0	0	0	0	0	0	0	0	0	0	0	0	0	0	0	0	0	0	0	0	0	0	0	0	0	0	0	0	0	0
IHU_PS_87_Bacteria_66115	Bacteria	IHU_PP_87_Bacteria_66115	IHU_PC_87_Bacteria_66115	IHU_PO_87_Bacteria_66115	IHU_PF_87_Bacteria_66115	IHU_PG_87_Bacteria_66115	0	0	0	0	0	0	0	0	0	0	0	0	0	0	0	0	0	0	0	0	0	0	0	0	0	0	0	0	0	0	0	0	0	0	0	0	0	0	0	0	0	0	0	0	0	0	0	0	0	0	0	0	0	0	0	0	0	0	0
IHU_PS_87_Bacteria_66124	Bacteria	IHU_PP_87_Bacteria_66124	IHU_PC_87_Bacteria_66124	IHU_PO_87_Bacteria_66124	IHU_PF_87_Bacteria_66124	IHU_PG_87_Bacteria_66124	0	0	0	0	0	0	0	0	0	0	0	0	0	0	0	0	0	0	0	0	0	0	0	0	0	0	0	0	0	0	0	0	0	0	0	0	0	0	0	0	0	0	0	0	0	0	0	0	0	0	0	0	0	0	0	0	0	0	0
IHU_PS_87_Bacteria_66129	Bacteria	IHU_PP_87_Bacteria_66129	IHU_PC_87_Bacteria_66129	IHU_PO_87_Bacteria_66129	IHU_PF_87_Bacteria_66129	IHU_PG_87_Bacteria_66129	0	0	0	0	0	0	0	0	0	0	0	0	0	0	0	0	0	0	0	0	0	0	0	0	0	0	0	0	0	0	0	0	0	0	0	0	0	0	0	0	0	0	0	0	0	0	0	0	0	0	0	0	0	0	0	0	0	0	0
IHU_PS_87_Bacteria_66144	Bacteria	IHU_PP_87_Bacteria_66144	IHU_PC_87_Bacteria_66144	IHU_PO_87_Bacteria_66144	IHU_PF_87_Bacteria_66144	IHU_PG_87_Bacteria_66144	0	0	0	0	0	0	0	0	0	0	0	0	0	0	0	0	0	0	0	0	0	0	0	0	0	0	0	0	0	0	0	0	0	0	0	0	0	0	0	0	0	0	0	0	0	0	0	0	0	0	0	0	0	0	0	0	0	0	0
IHU_PS_87_Bacteria_66194	Bacteria	IHU_PP_87_Bacteria_66194	IHU_PC_87_Bacteria_66194	IHU_PO_87_Bacteria_66194	IHU_PF_87_Bacteria_66194	IHU_PG_87_Bacteria_66194	0	0	0	0	0	0	0	0	0	0	0	0	0	0	0	0	0	0	0	0	0	0	0	0	0	0	0	0	0	0	0	0	0	0	0	0	0	0	0	0	0	0	0	0	0	0	0	0	0	0	0	0	0	0	0	0	0	0	0
IHU_PS_87_Bacteria_66200	Bacteria	IHU_PP_87_Bacteria_66200	IHU_PC_87_Bacteria_66200	IHU_PO_87_Bacteria_66200	IHU_PF_87_Bacteria_66200	IHU_PG_87_Bacteria_66200	0	0	0	0	0	0	0	0	0	0	0	0	0	0	0	0	0	0	0	0	0	0	0	0	0	0	0	0	0	0	0	0	0	0	0	0	0	0	0	0	0	0	0	0	0	0	0	0	0	0	0	0	0	0	0	0	0	0	0
IHU_PS_87_Bacteria_6626	Bacteria	IHU_PP_87_Bacteria_6626	IHU_PC_87_Bacteria_6626	IHU_PO_87_Bacteria_6626	IHU_PF_87_Bacteria_6626	IHU_PG_87_Bacteria_6626	0	0	0	0	0	0	0	0	0	0	0	0	0	0	0	0	0	0	0	0	0	21	0	0	0	0	0	0	0	0	0	0	0	0	0	0	0	0	0	0	0	0	0	0	0	0	0	0	0	0	0	0	0	0	0	0	0	0	0
IHU_PS_87_Bacteria_6656	Bacteria	IHU_PP_87_Bacteria_6656	IHU_PC_87_Bacteria_6656	IHU_PO_87_Bacteria_6656	IHU_PF_87_Bacteria_6656	IHU_PG_87_Bacteria_6656	0	0	0	0	0	0	0	0	0	0	0	0	0	0	0	0	0	0	0	0	0	0	0	0	0	0	0	0	0	0	0	0	0	0	0	0	0	0	0	0	0	0	0	0	0	0	0	0	0	0	0	0	0	0	0	0	0	0	0
IHU_PS_87_Bacteria_6680	Bacteria	IHU_PP_87_Bacteria_6680	IHU_PC_87_Bacteria_6680	IHU_PO_87_Bacteria_6680	IHU_PF_87_Bacteria_6680	IHU_PG_87_Bacteria_6680	0	0	0	0	0	0	0	0	0	0	0	0	0	0	0	0	0	0	0	0	0	0	0	0	0	0	0	0	0	0	0	0	0	0	0	0	0	0	0	0	0	0	0	0	0	0	0	0	0	0	0	0	0	0	0	0	0	0	0
IHU_PS_87_Bacteria_66815	Bacteria	IHU_PP_87_Bacteria_66815	IHU_PC_87_Bacteria_66815	IHU_PO_87_Bacteria_66815	IHU_PF_87_Bacteria_66815	IHU_PG_87_Bacteria_66815	0	0	0	0	0	0	0	0	0	0	0	0	0	0	0	0	0	0	0	0	0	0	0	0	0	0	0	0	0	0	0	0	0	0	0	0	0	0	0	0	0	0	0	0	0	0	0	0	0	0	0	0	0	0	0	0	0	0	0
IHU_PS_87_Bacteria_66852	Bacteria	IHU_PP_87_Bacteria_66852	IHU_PC_87_Bacteria_66852	IHU_PO_87_Bacteria_66852	IHU_PF_87_Bacteria_66852	IHU_PG_87_Bacteria_66852	0	0	0	0	0	0	0	0	0	0	0	0	0	0	0	0	0	0	0	0	0	0	0	0	0	0	0	0	0	0	0	0	0	0	0	0	0	0	0	0	0	0	0	0	0	0	0	0	0	0	0	0	0	0	0	0	0	0	0
IHU_PS_87_Bacteria_66855	Bacteria	IHU_PP_87_Bacteria_66855	IHU_PC_87_Bacteria_66855	IHU_PO_87_Bacteria_66855	IHU_PF_87_Bacteria_66855	IHU_PG_87_Bacteria_66855	0	0	0	0	0	0	0	0	0	0	0	0	0	0	0	0	0	0	0	0	0	0	0	0	0	0	0	0	0	0	0	0	0	0	0	0	0	0	0	0	0	0	0	0	0	0	0	0	0	0	0	0	0	0	0	0	0	0	0
IHU_PS_87_Bacteria_66894	Bacteria	IHU_PP_87_Bacteria_66894	IHU_PC_87_Bacteria_66894	IHU_PO_87_Bacteria_66894	IHU_PF_87_Bacteria_66894	IHU_PG_87_Bacteria_66894	0	0	0	0	0	0	0	0	0	0	0	0	0	0	0	0	0	0	0	0	0	0	0	0	0	0	0	0	0	0	0	0	0	0	0	0	0	0	0	0	0	0	0	0	0	0	0	0	0	0	0	0	0	0	0	0	0	0	0
IHU_PS_87_Bacteria_66932	Bacteria	IHU_PP_87_Bacteria_66932	IHU_PC_87_Bacteria_66932	IHU_PO_87_Bacteria_66932	IHU_PF_87_Bacteria_66932	IHU_PG_87_Bacteria_66932	0	0	0	0	0	0	0	0	0	0	0	0	0	0	0	0	0	0	0	0	0	0	0	0	0	0	0	0	0	0	0	0	0	0	0	0	0	0	0	0	0	0	0	0	0	0	0	0	0	0	0	0	0	0	0	0	0	0	0
IHU_PS_87_Bacteria_66935	Bacteria	IHU_PP_87_Bacteria_66935	IHU_PC_87_Bacteria_66935	IHU_PO_87_Bacteria_66935	IHU_PF_87_Bacteria_66935	IHU_PG_87_Bacteria_66935	0	0	0	0	0	0	0	0	0	0	0	0	0	0	0	0	0	0	0	0	0	0	0	0	0	0	0	0	0	0	0	0	0	0	0	0	0	0	0	0	0	0	0	0	0	0	0	0	0	0	0	0	0	0	0	0	0	0	0
IHU_PS_87_Bacteria_67000	Bacteria	IHU_PP_87_Bacteria_67000	IHU_PC_87_Bacteria_67000	IHU_PO_87_Bacteria_67000	IHU_PF_87_Bacteria_67000	IHU_PG_87_Bacteria_67000	0	0	0	0	0	0	0	0	0	0	0	0	0	0	0	0	0	0	0	0	0	0	0	0	0	0	0	0	0	0	0	0	0	0	0	0	0	0	0	0	0	0	0	0	0	0	0	0	0	0	0	0	0	0	0	0	0	0	0
IHU_PS_87_Bacteria_67063	Bacteria	IHU_PP_87_Bacteria_67063	IHU_PC_87_Bacteria_67063	IHU_PO_87_Bacteria_67063	IHU_PF_87_Bacteria_67063	IHU_PG_87_Bacteria_67063	0	0	0	0	0	0	0	0	0	0	0	0	0	0	0	0	0	0	0	0	0	0	0	0	0	0	0	0	0	0	0	0	0	0	0	0	0	0	0	0	0	0	0	0	0	0	0	0	0	0	0	0	0	0	0	0	0	0	0
IHU_PS_87_Bacteria_67084	Bacteria	IHU_PP_87_Bacteria_67084	IHU_PC_87_Bacteria_67084	IHU_PO_87_Bacteria_67084	IHU_PF_87_Bacteria_67084	IHU_PG_87_Bacteria_67084	0	0	0	0	0	0	0	0	0	0	0	0	0	0	0	0	0	0	0	0	0	0	0	0	0	0	0	0	0	0	0	0	0	0	0	0	0	0	0	0	0	0	0	0	0	0	0	0	0	0	0	0	0	0	0	0	0	0	0
IHU_PS_87_Bacteria_67215	Bacteria	IHU_PP_87_Bacteria_67215	IHU_PC_87_Bacteria_67215	IHU_PO_87_Bacteria_67215	IHU_PF_87_Bacteria_67215	IHU_PG_87_Bacteria_67215	0	0	0	0	0	0	0	0	0	0	0	0	0	0	0	0	0	0	0	0	0	0	0	0	0	0	0	0	0	0	0	0	0	0	0	0	0	0	0	0	0	0	0	0	0	0	0	0	0	0	0	0	0	0	0	0	0	0	0
IHU_PS_87_Bacteria_67216	Bacteria	IHU_PP_87_Bacteria_67216	IHU_PC_87_Bacteria_67216	IHU_PO_87_Bacteria_67216	IHU_PF_87_Bacteria_67216	IHU_PG_87_Bacteria_67216	0	0	0	0	0	0	0	0	0	0	0	0	0	0	0	0	0	0	0	0	0	0	0	0	0	0	0	0	0	0	0	0	0	0	0	0	0	0	0	0	0	0	0	0	0	0	0	0	0	0	0	0	0	0	0	0	0	0	0
IHU_PS_87_Bacteria_67264	Bacteria	IHU_PP_87_Bacteria_67264	IHU_PC_87_Bacteria_67264	IHU_PO_87_Bacteria_67264	IHU_PF_87_Bacteria_67264	IHU_PG_87_Bacteria_67264	0	0	0	0	0	0	0	0	0	0	0	0	0	0	0	0	0	0	0	0	0	0	0	0	0	0	0	0	0	0	0	0	0	0	0	0	0	0	0	0	0	0	0	0	0	0	0	0	0	0	0	0	0	0	0	0	0	0	0
IHU_PS_87_Bacteria_67283	Bacteria	IHU_PP_87_Bacteria_67283	IHU_PC_87_Bacteria_67283	IHU_PO_87_Bacteria_67283	IHU_PF_87_Bacteria_67283	IHU_PG_87_Bacteria_67283	0	0	0	0	0	0	0	0	0	0	0	0	0	0	0	0	0	0	0	0	0	0	0	0	0	0	0	0	0	0	0	0	0	0	0	0	0	0	0	0	0	0	0	0	0	0	0	0	0	0	0	0	0	0	0	0	0	0	0
IHU_PS_87_Bacteria_67312	Bacteria	IHU_PP_87_Bacteria_67312	IHU_PC_87_Bacteria_67312	IHU_PO_87_Bacteria_67312	IHU_PF_87_Bacteria_67312	IHU_PG_87_Bacteria_67312	0	0	0	0	0	0	0	0	0	0	0	0	0	0	0	0	0	0	0	0	0	0	0	0	0	0	0	0	0	0	0	0	0	0	0	0	0	0	0	0	0	0	0	0	0	0	0	0	0	0	0	0	0	0	0	0	0	0	0
IHU_PS_87_Bacteria_67395	Bacteria	IHU_PP_87_Bacteria_67395	IHU_PC_87_Bacteria_67395	IHU_PO_87_Bacteria_67395	IHU_PF_87_Bacteria_67395	IHU_PG_87_Bacteria_67395	0	0	0	0	0	0	0	0	0	0	0	0	0	0	0	0	0	0	0	0	0	0	0	0	0	0	0	0	0	0	0	0	0	0	0	0	0	0	0	0	0	0	0	0	0	0	0	0	0	0	0	0	0	0	0	0	0	0	0
IHU_PS_87_Bacteria_67509	Bacteria	IHU_PP_87_Bacteria_67509	IHU_PC_87_Bacteria_67509	IHU_PO_87_Bacteria_67509	IHU_PF_87_Bacteria_67509	IHU_PG_87_Bacteria_67509	0	0	0	0	0	0	0	0	0	0	0	0	0	0	0	0	0	0	0	0	0	0	0	0	0	0	0	0	0	0	0	0	0	0	0	0	0	0	0	0	0	0	0	0	0	0	0	0	0	0	0	0	0	0	0	0	0	0	0
IHU_PS_87_Bacteria_6763	Bacteria	IHU_PP_87_Bacteria_6763	IHU_PC_87_Bacteria_6763	IHU_PO_87_Bacteria_6763	IHU_PF_87_Bacteria_6763	IHU_PG_87_Bacteria_6763	0	0	0	0	0	0	0	0	0	0	0	0	0	0	0	0	0	0	0	0	0	0	0	0	0	0	0	0	0	0	0	0	0	0	0	0	0	0	0	0	0	0	0	0	0	0	0	0	0	0	0	0	0	0	0	0	0	0	0
IHU_PS_87_Bacteria_67632	Bacteria	IHU_PP_87_Bacteria_67632	IHU_PC_87_Bacteria_67632	IHU_PO_87_Bacteria_67632	IHU_PF_87_Bacteria_67632	IHU_PG_87_Bacteria_67632	0	0	0	0	0	0	0	0	0	0	0	0	0	0	0	0	0	0	0	0	0	0	0	0	0	0	0	0	0	0	0	0	0	0	0	0	0	0	0	0	0	0	0	0	0	0	0	0	0	0	0	0	0	0	0	0	0	0	0
IHU_PS_87_Bacteria_67635	Bacteria	IHU_PP_87_Bacteria_67635	IHU_PC_87_Bacteria_67635	IHU_PO_87_Bacteria_67635	IHU_PF_87_Bacteria_67635	IHU_PG_87_Bacteria_67635	0	0	0	0	0	0	0	0	0	0	0	0	0	0	0	0	0	0	0	0	0	0	0	0	0	0	0	0	0	0	0	0	0	0	0	0	0	0	0	0	0	0	0	0	0	0	0	0	0	0	0	0	0	0	0	0	0	0	0
IHU_PS_87_Bacteria_67653	Bacteria	IHU_PP_87_Bacteria_67653	IHU_PC_87_Bacteria_67653	IHU_PO_87_Bacteria_67653	IHU_PF_87_Bacteria_67653	IHU_PG_87_Bacteria_67653	0	0	0	0	0	0	0	0	0	0	0	0	0	0	0	0	0	0	0	0	0	0	0	0	0	0	0	0	0	0	0	0	0	0	0	0	0	0	0	0	0	0	0	0	0	0	0	0	0	0	0	0	0	0	0	0	0	0	0
IHU_PS_87_Bacteria_67673	Bacteria	IHU_PP_87_Bacteria_67673	IHU_PC_87_Bacteria_67673	IHU_PO_87_Bacteria_67673	IHU_PF_87_Bacteria_67673	IHU_PG_87_Bacteria_67673	0	0	0	0	0	0	0	0	0	0	0	0	0	0	0	0	0	0	0	0	0	0	0	0	0	0	0	0	0	0	0	0	0	0	0	0	0	0	0	0	0	0	0	0	0	0	0	0	0	0	0	0	0	0	0	0	0	0	0
IHU_PS_87_Bacteria_67722	Bacteria	IHU_PP_87_Bacteria_67722	IHU_PC_87_Bacteria_67722	IHU_PO_87_Bacteria_67722	IHU_PF_87_Bacteria_67722	IHU_PG_87_Bacteria_67722	0	0	0	0	0	0	0	0	0	0	0	0	0	0	0	0	0	0	0	0	0	0	0	0	0	0	0	0	0	0	0	0	0	0	0	0	0	0	0	0	0	0	0	0	0	0	0	0	0	0	0	0	0	0	0	0	0	0	0
IHU_PS_87_Bacteria_67728	Bacteria	IHU_PP_87_Bacteria_67728	IHU_PC_87_Bacteria_67728	IHU_PO_87_Bacteria_67728	IHU_PF_87_Bacteria_67728	IHU_PG_87_Bacteria_67728	0	0	0	0	0	0	0	0	0	0	0	0	0	0	0	0	0	0	0	0	0	0	0	0	0	0	0	0	0	0	0	0	0	0	0	0	0	0	0	0	0	0	0	0	0	0	0	0	0	0	0	0	0	0	0	0	0	0	0
IHU_PS_87_Bacteria_67730	Bacteria	IHU_PP_87_Bacteria_67730	IHU_PC_87_Bacteria_67730	IHU_PO_87_Bacteria_67730	IHU_PF_87_Bacteria_67730	IHU_PG_87_Bacteria_67730	0	0	0	0	0	0	0	0	0	0	0	0	0	0	0	0	0	0	0	0	0	0	0	0	0	0	0	0	0	0	0	0	0	0	0	0	0	0	0	0	0	0	0	0	0	0	0	0	0	0	0	0	0	0	0	0	0	0	0
IHU_PS_87_Bacteria_67733	Bacteria	IHU_PP_87_Bacteria_67733	IHU_PC_87_Bacteria_67733	IHU_PO_87_Bacteria_67733	IHU_PF_87_Bacteria_67733	IHU_PG_87_Bacteria_67733	0	0	0	0	0	0	0	0	0	0	0	0	0	0	0	0	0	0	0	0	0	0	0	0	0	0	0	0	0	0	0	0	0	0	0	0	0	0	0	0	0	0	0	0	0	0	0	0	0	0	0	0	0	0	0	0	0	0	0
IHU_PS_87_Bacteria_67747	Bacteria	IHU_PP_87_Bacteria_67747	IHU_PC_87_Bacteria_67747	IHU_PO_87_Bacteria_67747	IHU_PF_87_Bacteria_67747	IHU_PG_87_Bacteria_67747	0	0	0	0	0	0	0	0	0	0	0	0	0	0	0	0	0	0	0	0	0	0	0	0	0	0	0	0	0	0	0	0	0	0	0	0	0	0	0	0	0	0	0	0	0	0	0	0	0	0	0	0	0	0	0	0	0	0	0
IHU_PS_87_Bacteria_67797	Bacteria	IHU_PP_87_Bacteria_67797	IHU_PC_87_Bacteria_67797	IHU_PO_87_Bacteria_67797	IHU_PF_87_Bacteria_67797	IHU_PG_87_Bacteria_67797	0	0	0	0	0	0	0	0	0	0	0	0	0	0	0	0	0	0	0	0	0	0	0	0	0	0	0	0	0	0	0	0	0	0	0	0	0	0	0	0	0	0	0	0	0	0	0	0	0	0	0	0	0	0	0	0	0	0	0
IHU_PS_87_Bacteria_67829	Bacteria	IHU_PP_87_Bacteria_67829	IHU_PC_87_Bacteria_67829	IHU_PO_87_Bacteria_67829	IHU_PF_87_Bacteria_67829	IHU_PG_87_Bacteria_67829	0	0	0	0	0	0	0	0	0	0	0	0	0	0	0	0	0	0	0	0	0	0	0	0	0	0	0	0	0	0	0	0	0	0	0	0	0	0	0	0	0	0	0	0	0	0	0	0	0	0	0	0	0	0	0	0	0	0	0
IHU_PS_87_Bacteria_6786	Bacteria	IHU_PP_87_Bacteria_6786	IHU_PC_87_Bacteria_6786	IHU_PO_87_Bacteria_6786	IHU_PF_87_Bacteria_6786	IHU_PG_87_Bacteria_6786	0	0	0	0	0	0	0	0	0	0	0	0	0	0	0	0	0	0	0	0	0	0	0	0	0	0	0	0	0	0	0	0	0	0	0	0	0	0	0	0	0	0	0	0	0	0	0	0	0	0	0	0	0	0	0	0	0	0	0
IHU_PS_87_Bacteria_67869	Bacteria	IHU_PP_87_Bacteria_67869	IHU_PC_87_Bacteria_67869	IHU_PO_87_Bacteria_67869	IHU_PF_87_Bacteria_67869	IHU_PG_87_Bacteria_67869	0	0	0	0	0	0	0	0	0	0	0	0	0	0	0	0	0	0	0	0	0	0	0	0	0	0	0	0	0	0	0	0	0	0	0	0	0	0	0	0	0	0	0	0	0	0	0	0	0	0	0	0	0	0	0	0	0	0	0
IHU_PS_87_Bacteria_67876	Bacteria	IHU_PP_87_Bacteria_67876	IHU_PC_87_Bacteria_67876	IHU_PO_87_Bacteria_67876	IHU_PF_87_Bacteria_67876	IHU_PG_87_Bacteria_67876	0	0	0	0	0	0	0	0	0	0	0	0	0	0	0	0	0	0	0	0	0	0	0	0	0	0	0	0	0	0	0	0	0	0	0	0	0	0	0	0	0	0	0	0	0	0	0	0	0	0	0	0	0	0	0	0	0	0	0
IHU_PS_87_Bacteria_67903	Bacteria	IHU_PP_87_Bacteria_67903	IHU_PC_87_Bacteria_67903	IHU_PO_87_Bacteria_67903	IHU_PF_87_Bacteria_67903	IHU_PG_87_Bacteria_67903	0	0	0	0	0	0	0	0	0	0	0	0	0	0	0	0	0	0	0	0	0	0	0	0	0	0	0	0	0	0	0	0	0	0	0	0	0	0	0	0	0	0	0	0	0	0	0	0	0	0	0	0	0	0	0	0	0	0	0
IHU_PS_87_Bacteria_67942	Bacteria	IHU_PP_87_Bacteria_67942	IHU_PC_87_Bacteria_67942	IHU_PO_87_Bacteria_67942	IHU_PF_87_Bacteria_67942	IHU_PG_87_Bacteria_67942	0	0	0	0	0	0	0	0	0	0	0	0	0	0	0	0	0	0	0	0	0	0	0	0	0	0	0	0	0	0	0	0	0	0	0	0	0	0	0	0	0	0	0	0	0	0	0	0	0	0	0	0	0	0	0	0	0	0	0
IHU_PS_87_Bacteria_68014	Bacteria	IHU_PP_87_Bacteria_68014	IHU_PC_87_Bacteria_68014	IHU_PO_87_Bacteria_68014	IHU_PF_87_Bacteria_68014	IHU_PG_87_Bacteria_68014	0	0	0	0	0	0	0	0	0	0	0	0	0	0	0	0	0	0	0	0	0	0	0	0	0	0	0	0	0	0	0	0	0	0	0	0	0	0	0	0	0	0	0	0	0	0	0	0	0	0	0	0	0	0	0	0	0	0	0
IHU_PS_87_Bacteria_68024	Bacteria	IHU_PP_87_Bacteria_68024	IHU_PC_87_Bacteria_68024	IHU_PO_87_Bacteria_68024	IHU_PF_87_Bacteria_68024	IHU_PG_87_Bacteria_68024	0	0	0	0	0	0	0	0	0	0	0	0	0	0	0	0	0	0	0	0	0	0	0	0	0	0	0	0	0	0	0	0	0	0	0	0	0	0	0	0	0	0	0	0	0	0	0	0	0	0	0	0	0	0	0	0	0	0	0
IHU_PS_87_Bacteria_68059	Bacteria	IHU_PP_87_Bacteria_68059	IHU_PC_87_Bacteria_68059	IHU_PO_87_Bacteria_68059	IHU_PF_87_Bacteria_68059	IHU_PG_87_Bacteria_68059	0	0	0	0	0	0	0	0	0	0	0	0	0	0	0	0	0	0	0	0	0	0	0	0	0	0	0	0	0	0	0	0	0	0	0	0	0	0	0	0	0	0	0	0	0	0	0	0	0	0	0	0	0	0	0	0	0	0	0
IHU_PS_87_Bacteria_68060	Bacteria	IHU_PP_87_Bacteria_68060	IHU_PC_87_Bacteria_68060	IHU_PO_87_Bacteria_68060	IHU_PF_87_Bacteria_68060	IHU_PG_87_Bacteria_68060	0	0	0	0	0	0	0	0	0	0	0	0	0	0	0	0	0	0	0	0	0	0	0	0	0	0	0	0	0	0	0	0	0	0	0	0	0	0	0	0	0	0	0	0	0	0	0	0	0	0	0	0	0	0	0	0	0	0	0
IHU_PS_87_Bacteria_6807	Bacteria	IHU_PP_87_Bacteria_6807	IHU_PC_87_Bacteria_6807	IHU_PO_87_Bacteria_6807	IHU_PF_87_Bacteria_6807	IHU_PG_87_Bacteria_6807	0	0	0	0	0	0	0	0	0	0	0	0	0	0	0	0	0	0	0	0	0	0	0	0	0	0	0	0	0	0	0	0	0	0	0	0	0	0	0	0	0	0	0	0	0	0	0	0	0	0	0	0	0	0	0	0	0	0	0
IHU_PS_87_Bacteria_6808	Bacteria	IHU_PP_87_Bacteria_6808	IHU_PC_87_Bacteria_6808	IHU_PO_87_Bacteria_6808	IHU_PF_87_Bacteria_6808	IHU_PG_87_Bacteria_6808	0	0	0	0	0	0	0	0	0	0	0	0	0	0	0	0	0	0	0	0	0	0	0	0	0	0	0	0	0	0	0	0	0	0	0	0	0	0	0	0	0	0	0	0	0	0	0	0	0	0	0	0	0	0	0	0	0	0	0
IHU_PS_87_Bacteria_68090	Bacteria	IHU_PP_87_Bacteria_68090	IHU_PC_87_Bacteria_68090	IHU_PO_87_Bacteria_68090	IHU_PF_87_Bacteria_68090	IHU_PG_87_Bacteria_68090	0	0	0	0	0	0	0	0	0	0	0	0	0	0	0	0	0	0	0	0	0	0	0	0	0	0	0	0	0	0	0	0	0	0	0	0	0	0	0	0	0	0	0	0	0	0	0	0	0	0	0	0	0	0	0	0	0	0	0
IHU_PS_87_Bacteria_68129	Bacteria	IHU_PP_87_Bacteria_68129	IHU_PC_87_Bacteria_68129	IHU_PO_87_Bacteria_68129	IHU_PF_87_Bacteria_68129	IHU_PG_87_Bacteria_68129	0	0	0	0	0	0	0	0	0	0	0	0	0	0	0	0	0	0	0	0	0	0	0	0	0	0	0	0	0	0	0	0	0	0	0	0	0	0	0	0	0	0	0	0	0	0	0	0	0	0	0	0	0	0	0	0	0	0	0
IHU_PS_87_Bacteria_6815	Bacteria	IHU_PP_87_Bacteria_6815	IHU_PC_87_Bacteria_6815	IHU_PO_87_Bacteria_6815	IHU_PF_87_Bacteria_6815	IHU_PG_87_Bacteria_6815	0	0	0	0	0	0	0	0	0	0	0	0	0	0	0	0	0	0	0	0	0	0	0	0	0	0	0	0	0	0	0	0	0	0	0	0	0	0	0	0	0	0	0	0	0	0	0	0	0	0	0	0	0	0	0	0	0	0	0
IHU_PS_87_Bacteria_682	Bacteria	IHU_PP_87_Bacteria_682	IHU_PC_87_Bacteria_682	IHU_PO_87_Bacteria_682	IHU_PF_87_Bacteria_682	IHU_PG_87_Bacteria_682	0	0	0	0	0	0	0	0	0	0	0	0	0	0	0	0	0	0	0	0	0	0	0	0	0	0	0	0	0	0	0	0	0	0	0	0	0	0	0	0	0	0	0	0	0	0	0	0	0	0	0	0	0	0	0	0	0	0	0
IHU_PS_87_Bacteria_68205	Bacteria	IHU_PP_87_Bacteria_68205	IHU_PC_87_Bacteria_68205	IHU_PO_87_Bacteria_68205	IHU_PF_87_Bacteria_68205	IHU_PG_87_Bacteria_68205	0	0	0	0	0	0	0	0	0	0	0	0	0	0	0	0	0	0	0	0	0	0	0	0	0	0	0	0	0	0	0	0	0	0	0	0	0	0	0	0	0	0	0	0	0	0	0	0	0	0	0	0	0	0	0	0	0	0	0
IHU_PS_87_Bacteria_68209	Bacteria	IHU_PP_87_Bacteria_68209	IHU_PC_87_Bacteria_68209	IHU_PO_87_Bacteria_68209	IHU_PF_87_Bacteria_68209	IHU_PG_87_Bacteria_68209	0	0	0	0	0	0	0	0	0	0	0	0	0	0	0	0	0	0	0	0	0	0	0	0	0	0	0	0	0	0	0	0	0	0	0	0	0	0	0	0	0	0	0	0	0	0	0	0	0	0	0	0	0	0	0	0	0	0	0
IHU_PS_87_Bacteria_68217	Bacteria	IHU_PP_87_Bacteria_68217	IHU_PC_87_Bacteria_68217	IHU_PO_87_Bacteria_68217	IHU_PF_87_Bacteria_68217	IHU_PG_87_Bacteria_68217	0	0	0	0	0	0	0	0	0	0	0	0	0	0	0	0	0	0	0	0	0	0	0	0	0	0	0	0	0	0	0	0	0	0	0	0	0	0	0	0	0	0	0	0	0	0	0	0	0	0	0	0	0	0	0	0	0	0	0
IHU_PS_87_Bacteria_68219	Bacteria	IHU_PP_87_Bacteria_68219	IHU_PC_87_Bacteria_68219	IHU_PO_87_Bacteria_68219	IHU_PF_87_Bacteria_68219	IHU_PG_87_Bacteria_68219	0	0	0	0	0	0	0	0	0	0	0	0	0	0	0	0	0	0	0	0	0	0	0	0	0	0	0	0	0	0	0	0	0	0	0	0	0	0	0	0	0	0	0	0	0	0	0	0	0	0	0	0	0	0	0	0	0	0	0
IHU_PS_87_Bacteria_68256	Bacteria	IHU_PP_87_Bacteria_68256	IHU_PC_87_Bacteria_68256	IHU_PO_87_Bacteria_68256	IHU_PF_87_Bacteria_68256	IHU_PG_87_Bacteria_68256	0	0	0	0	0	0	0	0	0	0	0	0	0	0	0	0	0	0	0	0	0	0	0	0	0	0	0	0	0	0	0	0	0	0	0	0	0	0	0	0	0	0	0	0	0	0	0	0	0	0	0	0	0	0	0	0	0	0	0
IHU_PS_87_Bacteria_6829	Bacteria	IHU_PP_87_Bacteria_6829	IHU_PC_87_Bacteria_6829	IHU_PO_87_Bacteria_6829	IHU_PF_87_Bacteria_6829	IHU_PG_87_Bacteria_6829	0	0	0	0	0	0	0	0	0	0	0	0	0	0	0	0	0	0	0	0	0	0	0	0	0	0	0	0	0	0	0	0	0	0	0	0	0	0	0	0	0	0	0	0	0	0	0	0	0	0	0	0	0	0	0	0	0	0	0
IHU_PS_87_Bacteria_68320	Bacteria	IHU_PP_87_Bacteria_68320	IHU_PC_87_Bacteria_68320	IHU_PO_87_Bacteria_68320	IHU_PF_87_Bacteria_68320	IHU_PG_87_Bacteria_68320	0	0	0	0	0	0	0	0	0	0	0	0	0	0	0	0	0	0	0	0	0	0	0	0	0	0	0	0	0	0	0	0	0	0	0	0	0	0	0	0	0	0	0	0	0	0	0	0	0	0	0	0	0	0	0	0	0	0	0
IHU_PS_87_Bacteria_68327	Bacteria	IHU_PP_87_Bacteria_68327	IHU_PC_87_Bacteria_68327	IHU_PO_87_Bacteria_68327	IHU_PF_87_Bacteria_68327	IHU_PG_87_Bacteria_68327	0	0	0	0	0	0	0	0	0	0	0	0	0	0	0	0	0	0	0	0	0	0	0	0	0	0	0	0	0	0	0	0	0	0	0	0	0	0	0	0	0	0	0	0	0	0	0	0	0	0	0	0	0	0	0	0	0	0	0
IHU_PS_87_Bacteria_68337	Bacteria	IHU_PP_87_Bacteria_68337	IHU_PC_87_Bacteria_68337	IHU_PO_87_Bacteria_68337	IHU_PF_87_Bacteria_68337	IHU_PG_87_Bacteria_68337	0	0	0	0	0	0	0	0	0	0	0	0	0	0	0	0	0	0	0	0	0	0	0	0	0	0	0	0	0	0	0	0	0	0	0	0	0	0	0	0	0	0	0	0	0	0	0	0	0	0	0	0	0	0	0	0	0	0	0
IHU_PS_87_Bacteria_68345	Bacteria	IHU_PP_87_Bacteria_68345	IHU_PC_87_Bacteria_68345	IHU_PO_87_Bacteria_68345	IHU_PF_87_Bacteria_68345	IHU_PG_87_Bacteria_68345	0	0	0	0	0	0	0	0	0	0	0	0	0	0	0	0	0	0	0	0	0	0	0	0	0	0	0	0	0	0	0	0	0	0	0	0	0	0	0	0	0	0	0	0	0	0	0	0	0	0	0	0	0	0	0	0	0	0	0
IHU_PS_87_Bacteria_68347	Bacteria	IHU_PP_87_Bacteria_68347	IHU_PC_87_Bacteria_68347	IHU_PO_87_Bacteria_68347	IHU_PF_87_Bacteria_68347	IHU_PG_87_Bacteria_68347	0	0	0	0	0	0	0	0	0	0	0	0	0	0	0	0	0	0	0	0	0	0	0	0	0	0	0	0	0	0	0	0	0	0	0	0	0	0	0	0	0	0	0	0	0	0	0	0	0	0	0	0	0	0	0	0	0	0	0
IHU_PS_87_Bacteria_68351	Bacteria	IHU_PP_87_Bacteria_68351	IHU_PC_87_Bacteria_68351	IHU_PO_87_Bacteria_68351	IHU_PF_87_Bacteria_68351	IHU_PG_87_Bacteria_68351	0	0	0	0	0	0	0	0	0	0	0	0	0	0	0	0	0	0	0	0	0	0	0	0	0	0	0	0	0	0	0	0	0	0	0	0	0	0	0	0	0	0	0	0	0	0	0	0	0	0	0	0	0	0	0	0	0	0	0
IHU_PS_87_Bacteria_68364	Bacteria	IHU_PP_87_Bacteria_68364	IHU_PC_87_Bacteria_68364	IHU_PO_87_Bacteria_68364	IHU_PF_87_Bacteria_68364	IHU_PG_87_Bacteria_68364	0	0	0	0	0	0	0	0	0	0	0	0	0	0	0	0	0	0	0	0	0	0	0	0	0	0	0	0	0	0	0	0	0	0	0	0	0	0	0	0	0	0	0	0	0	0	0	0	0	0	0	0	0	0	0	0	0	0	0
IHU_PS_87_Bacteria_68377	Bacteria	IHU_PP_87_Bacteria_68377	IHU_PC_87_Bacteria_68377	IHU_PO_87_Bacteria_68377	IHU_PF_87_Bacteria_68377	IHU_PG_87_Bacteria_68377	0	0	0	0	0	0	0	0	0	0	0	0	0	0	0	0	0	0	0	0	0	0	0	0	0	0	0	0	0	0	0	0	0	0	0	0	0	0	0	0	0	0	0	0	0	0	0	0	0	0	0	0	0	0	0	0	0	0	0
IHU_PS_87_Bacteria_68428	Bacteria	IHU_PP_87_Bacteria_68428	IHU_PC_87_Bacteria_68428	IHU_PO_87_Bacteria_68428	IHU_PF_87_Bacteria_68428	IHU_PG_87_Bacteria_68428	0	0	0	0	0	0	0	0	0	0	0	0	0	0	0	0	0	0	0	0	0	0	0	0	0	0	0	0	0	0	0	0	0	0	0	0	0	0	0	0	0	0	0	0	0	0	0	0	0	0	0	0	0	0	0	0	0	0	0
IHU_PS_87_Bacteria_68442	Bacteria	IHU_PP_87_Bacteria_68442	IHU_PC_87_Bacteria_68442	IHU_PO_87_Bacteria_68442	IHU_PF_87_Bacteria_68442	IHU_PG_87_Bacteria_68442	0	0	0	0	0	0	0	0	0	0	0	0	0	0	0	0	0	0	0	0	0	0	0	0	0	0	0	0	0	0	0	0	0	0	0	0	0	0	0	0	0	0	0	0	0	0	0	0	0	0	0	0	0	0	0	0	0	0	0
IHU_PS_87_Bacteria_68462	Bacteria	IHU_PP_87_Bacteria_68462	IHU_PC_87_Bacteria_68462	IHU_PO_87_Bacteria_68462	IHU_PF_87_Bacteria_68462	IHU_PG_87_Bacteria_68462	0	0	0	0	0	0	0	0	0	0	0	0	0	0	0	0	0	0	0	0	0	0	0	0	0	0	0	0	0	0	0	0	0	0	0	0	0	0	0	0	0	0	0	0	0	0	0	0	0	0	0	0	0	0	0	0	0	0	0
IHU_PS_87_Bacteria_68477	Bacteria	IHU_PP_87_Bacteria_68477	IHU_PC_87_Bacteria_68477	IHU_PO_87_Bacteria_68477	IHU_PF_87_Bacteria_68477	IHU_PG_87_Bacteria_68477	0	0	0	0	0	0	0	0	0	0	0	0	0	0	0	0	0	0	0	0	0	0	0	0	0	0	0	0	0	0	0	0	0	0	0	0	0	0	0	0	0	0	0	0	0	0	0	0	0	0	0	0	0	0	0	0	0	0	0
IHU_PS_87_Bacteria_68526	Bacteria	IHU_PP_87_Bacteria_68526	IHU_PC_87_Bacteria_68526	IHU_PO_87_Bacteria_68526	IHU_PF_87_Bacteria_68526	IHU_PG_87_Bacteria_68526	0	0	0	0	0	0	0	0	0	0	0	0	0	0	0	0	0	0	0	0	0	0	0	0	0	0	0	0	0	0	0	0	0	0	0	0	0	0	0	0	0	0	0	0	0	0	0	0	0	0	0	0	0	0	0	0	0	0	0
IHU_PS_87_Bacteria_68529	Bacteria	IHU_PP_87_Bacteria_68529	IHU_PC_87_Bacteria_68529	IHU_PO_87_Bacteria_68529	IHU_PF_87_Bacteria_68529	IHU_PG_87_Bacteria_68529	0	0	0	0	0	0	0	0	0	0	0	0	0	0	0	0	0	0	0	0	0	0	0	0	0	0	0	0	0	0	0	0	0	0	0	0	0	0	0	0	0	0	0	0	0	0	0	0	0	0	0	0	0	0	0	0	0	0	0
IHU_PS_87_Bacteria_68541	Bacteria	IHU_PP_87_Bacteria_68541	IHU_PC_87_Bacteria_68541	IHU_PO_87_Bacteria_68541	IHU_PF_87_Bacteria_68541	IHU_PG_87_Bacteria_68541	0	0	0	0	0	0	0	0	0	0	0	0	0	0	0	0	0	0	0	0	0	0	0	0	0	0	0	0	0	0	0	0	0	0	0	0	0	0	0	0	0	0	0	0	0	0	0	0	0	0	0	0	0	0	0	0	0	0	0
IHU_PS_87_Bacteria_68552	Bacteria	IHU_PP_87_Bacteria_68552	IHU_PC_87_Bacteria_68552	IHU_PO_87_Bacteria_68552	IHU_PF_87_Bacteria_68552	IHU_PG_87_Bacteria_68552	0	0	0	0	0	0	0	0	0	0	0	0	0	0	0	0	0	0	0	0	0	0	0	0	0	0	0	0	0	0	0	0	0	0	0	0	0	0	0	0	0	0	0	0	0	0	0	0	0	0	0	0	0	0	0	0	0	0	0
IHU_PS_87_Bacteria_68592	Bacteria	IHU_PP_87_Bacteria_68592	IHU_PC_87_Bacteria_68592	IHU_PO_87_Bacteria_68592	IHU_PF_87_Bacteria_68592	IHU_PG_87_Bacteria_68592	0	0	0	0	0	0	0	0	0	0	0	0	0	0	0	0	0	0	0	0	0	0	0	0	0	0	0	0	0	0	0	0	0	0	0	0	0	0	0	0	0	0	0	0	0	0	0	0	0	0	0	0	0	0	0	0	0	0	0
IHU_PS_87_Bacteria_68593	Bacteria	IHU_PP_87_Bacteria_68593	IHU_PC_87_Bacteria_68593	IHU_PO_87_Bacteria_68593	IHU_PF_87_Bacteria_68593	IHU_PG_87_Bacteria_68593	0	0	0	0	0	0	0	0	0	0	0	0	0	0	0	0	0	0	0	0	0	0	0	0	0	0	0	0	0	0	0	0	0	0	0	0	0	0	0	0	0	0	0	0	0	0	0	0	0	0	0	0	0	0	0	0	0	0	0
IHU_PS_87_Bacteria_68662	Bacteria	IHU_PP_87_Bacteria_68662	IHU_PC_87_Bacteria_68662	IHU_PO_87_Bacteria_68662	IHU_PF_87_Bacteria_68662	IHU_PG_87_Bacteria_68662	0	0	0	0	0	0	0	0	0	0	0	0	0	0	0	0	0	0	0	0	0	0	0	0	0	0	0	0	0	0	0	0	0	0	0	0	0	0	0	0	0	0	0	0	0	0	0	0	0	0	0	0	0	0	0	0	0	0	0
IHU_PS_87_Bacteria_68670	Bacteria	IHU_PP_87_Bacteria_68670	IHU_PC_87_Bacteria_68670	IHU_PO_87_Bacteria_68670	IHU_PF_87_Bacteria_68670	IHU_PG_87_Bacteria_68670	0	0	0	0	0	0	0	0	0	0	0	0	0	0	0	0	0	0	0	0	0	0	0	0	0	0	0	0	0	0	0	0	0	0	0	0	0	0	0	0	0	0	0	0	0	0	0	0	0	0	0	0	0	0	0	0	0	0	0
IHU_PS_87_Bacteria_68694	Bacteria	IHU_PP_87_Bacteria_68694	IHU_PC_87_Bacteria_68694	IHU_PO_87_Bacteria_68694	IHU_PF_87_Bacteria_68694	IHU_PG_87_Bacteria_68694	0	0	0	0	0	0	0	0	0	0	0	0	0	0	0	0	0	0	0	0	0	0	0	0	0	0	0	0	0	0	0	0	0	0	0	0	0	0	0	0	0	0	0	0	0	0	0	0	0	0	0	0	0	0	0	0	0	0	0
IHU_PS_87_Bacteria_6870	Bacteria	IHU_PP_87_Bacteria_6870	IHU_PC_87_Bacteria_6870	IHU_PO_87_Bacteria_6870	IHU_PF_87_Bacteria_6870	IHU_PG_87_Bacteria_6870	0	0	0	0	0	0	0	0	0	0	0	0	0	0	0	0	0	0	0	0	0	0	0	0	0	0	0	0	0	0	0	0	0	0	0	0	0	0	0	0	0	0	0	0	0	0	0	0	0	0	0	0	0	0	0	0	0	0	0
IHU_PS_87_Bacteria_68709	Bacteria	IHU_PP_87_Bacteria_68709	IHU_PC_87_Bacteria_68709	IHU_PO_87_Bacteria_68709	IHU_PF_87_Bacteria_68709	IHU_PG_87_Bacteria_68709	0	0	0	0	0	0	0	0	0	0	0	0	0	0	0	0	0	0	0	0	0	0	0	0	0	0	0	0	0	0	0	0	0	0	0	0	0	0	0	0	0	0	0	0	0	0	0	0	0	0	0	0	0	0	0	0	0	0	0
IHU_PS_87_Bacteria_68714	Bacteria	IHU_PP_87_Bacteria_68714	IHU_PC_87_Bacteria_68714	IHU_PO_87_Bacteria_68714	IHU_PF_87_Bacteria_68714	IHU_PG_87_Bacteria_68714	0	0	0	0	0	0	0	0	0	0	0	0	0	0	0	0	0	0	0	0	0	0	102	0	0	0	0	0	0	0	0	0	0	0	0	0	0	0	0	0	0	0	0	0	0	0	0	0	0	0	0	0	0	0	0	0	0	0	0
IHU_PS_87_Bacteria_68773	Bacteria	IHU_PP_87_Bacteria_68773	IHU_PC_87_Bacteria_68773	IHU_PO_87_Bacteria_68773	IHU_PF_87_Bacteria_68773	IHU_PG_87_Bacteria_68773	0	0	0	0	0	0	0	0	0	0	0	0	0	0	0	0	0	0	0	0	0	0	0	0	0	0	0	0	0	0	0	0	0	0	0	0	0	0	0	0	0	0	0	0	0	0	0	0	0	0	0	0	0	0	0	0	0	0	0
IHU_PS_87_Bacteria_68783	Bacteria	IHU_PP_87_Bacteria_68783	IHU_PC_87_Bacteria_68783	IHU_PO_87_Bacteria_68783	IHU_PF_87_Bacteria_68783	IHU_PG_87_Bacteria_68783	0	0	0	0	0	0	0	0	0	0	0	0	0	0	0	0	0	0	0	0	0	0	0	0	0	0	0	0	0	0	0	0	0	0	0	0	0	0	0	0	0	0	0	0	0	0	0	0	0	0	0	0	0	0	0	0	0	0	0
IHU_PS_87_Bacteria_68809	Bacteria	IHU_PP_87_Bacteria_68809	IHU_PC_87_Bacteria_68809	IHU_PO_87_Bacteria_68809	IHU_PF_87_Bacteria_68809	IHU_PG_87_Bacteria_68809	0	0	0	0	0	0	0	0	0	0	0	0	0	0	0	0	0	0	0	0	0	0	0	0	0	0	0	0	0	0	0	0	0	0	0	0	0	0	0	0	0	0	0	0	0	0	0	0	0	0	0	0	0	0	0	0	0	0	0
IHU_PS_87_Bacteria_68821	Bacteria	IHU_PP_87_Bacteria_68821	IHU_PC_87_Bacteria_68821	IHU_PO_87_Bacteria_68821	IHU_PF_87_Bacteria_68821	IHU_PG_87_Bacteria_68821	0	0	0	0	0	0	0	0	0	0	0	0	0	0	0	0	0	0	0	0	0	0	0	0	0	0	0	0	0	0	0	0	0	0	0	0	0	0	0	0	0	0	0	0	0	0	0	0	0	0	0	0	0	0	0	0	0	0	0
IHU_PS_87_Bacteria_68850	Bacteria	IHU_PP_87_Bacteria_68850	IHU_PC_87_Bacteria_68850	IHU_PO_87_Bacteria_68850	IHU_PF_87_Bacteria_68850	IHU_PG_87_Bacteria_68850	0	0	0	0	0	0	0	0	0	0	0	0	0	0	0	0	0	0	0	0	0	0	0	0	0	0	0	0	0	0	0	0	0	0	0	0	0	0	0	0	0	0	0	0	0	0	0	0	0	0	0	0	0	0	0	0	0	0	0
IHU_PS_87_Bacteria_68869	Bacteria	IHU_PP_87_Bacteria_68869	IHU_PC_87_Bacteria_68869	IHU_PO_87_Bacteria_68869	IHU_PF_87_Bacteria_68869	IHU_PG_87_Bacteria_68869	0	0	0	0	0	0	0	0	0	0	0	0	0	0	0	0	0	0	0	0	0	0	0	0	0	0	0	0	0	0	0	0	0	0	0	0	0	0	0	0	0	0	0	0	0	0	0	0	0	0	0	0	0	0	0	0	0	0	0
IHU_PS_87_Bacteria_68882	Bacteria	IHU_PP_87_Bacteria_68882	IHU_PC_87_Bacteria_68882	IHU_PO_87_Bacteria_68882	IHU_PF_87_Bacteria_68882	IHU_PG_87_Bacteria_68882	0	0	0	0	0	0	0	0	0	0	0	0	0	0	0	0	0	0	0	0	0	0	0	0	0	0	0	0	0	0	0	0	0	0	0	0	0	0	0	0	0	0	0	0	0	0	0	0	0	0	0	0	0	0	0	0	0	0	0
IHU_PS_87_Bacteria_68908	Bacteria	IHU_PP_87_Bacteria_68908	IHU_PC_87_Bacteria_68908	IHU_PO_87_Bacteria_68908	IHU_PF_87_Bacteria_68908	IHU_PG_87_Bacteria_68908	0	0	0	0	0	0	0	0	0	0	0	0	0	0	0	0	0	0	0	0	0	0	46	0	0	0	0	0	0	0	0	0	0	0	0	0	0	0	0	0	0	0	0	0	0	0	0	0	0	0	0	0	0	0	0	0	0	0	0
IHU_PS_87_Bacteria_68909	Bacteria	IHU_PP_87_Bacteria_68909	IHU_PC_87_Bacteria_68909	IHU_PO_87_Bacteria_68909	IHU_PF_87_Bacteria_68909	IHU_PG_87_Bacteria_68909	0	0	0	0	0	0	0	0	0	0	0	0	0	0	0	0	0	0	0	0	0	0	0	0	0	0	0	0	0	0	0	0	0	0	0	0	0	0	0	0	0	0	0	0	0	0	0	0	0	0	0	0	0	0	0	0	0	0	0
IHU_PS_87_Bacteria_68926	Bacteria	IHU_PP_87_Bacteria_68926	IHU_PC_87_Bacteria_68926	IHU_PO_87_Bacteria_68926	IHU_PF_87_Bacteria_68926	IHU_PG_87_Bacteria_68926	0	0	0	0	0	0	0	0	0	0	0	0	0	0	0	0	0	0	0	0	0	0	0	0	0	0	0	0	0	0	0	0	0	0	0	0	0	0	0	0	0	0	0	0	0	0	0	0	0	0	0	0	0	0	0	0	0	0	0
IHU_PS_87_Bacteria_68961	Bacteria	IHU_PP_87_Bacteria_68961	IHU_PC_87_Bacteria_68961	IHU_PO_87_Bacteria_68961	IHU_PF_87_Bacteria_68961	IHU_PG_87_Bacteria_68961	0	0	0	0	0	0	0	0	0	0	0	0	0	0	0	0	0	0	0	0	0	0	0	0	0	0	0	0	0	0	0	0	0	0	0	0	0	0	0	0	0	0	0	0	0	0	0	0	0	0	0	0	0	0	0	0	0	0	0
IHU_PS_87_Bacteria_68965	Bacteria	IHU_PP_87_Bacteria_68965	IHU_PC_87_Bacteria_68965	IHU_PO_87_Bacteria_68965	IHU_PF_87_Bacteria_68965	IHU_PG_87_Bacteria_68965	0	0	0	0	0	0	0	0	0	0	0	0	0	0	0	0	0	0	0	0	0	0	0	0	0	0	0	0	0	0	0	0	0	0	0	0	0	0	0	0	0	0	0	0	0	0	0	0	0	0	0	0	0	0	0	0	0	0	0
IHU_PS_87_Bacteria_68970	Bacteria	IHU_PP_87_Bacteria_68970	IHU_PC_87_Bacteria_68970	IHU_PO_87_Bacteria_68970	IHU_PF_87_Bacteria_68970	IHU_PG_87_Bacteria_68970	0	0	0	0	0	0	0	0	0	0	0	0	0	0	0	0	0	0	0	0	0	0	0	0	0	0	0	0	0	0	0	0	0	0	0	0	0	0	0	0	0	0	0	0	0	0	0	0	0	0	0	0	0	0	0	0	0	0	0
IHU_PS_87_Bacteria_6898	Bacteria	IHU_PP_87_Bacteria_6898	IHU_PC_87_Bacteria_6898	IHU_PO_87_Bacteria_6898	IHU_PF_87_Bacteria_6898	IHU_PG_87_Bacteria_6898	0	0	0	0	0	0	0	0	0	0	0	0	0	0	0	0	0	0	0	0	0	0	0	0	0	0	0	0	0	0	0	0	0	0	0	0	0	0	0	0	0	0	0	0	0	0	0	0	0	0	0	0	0	0	0	0	0	0	0
IHU_PS_87_Bacteria_68985	Bacteria	IHU_PP_87_Bacteria_68985	IHU_PC_87_Bacteria_68985	IHU_PO_87_Bacteria_68985	IHU_PF_87_Bacteria_68985	IHU_PG_87_Bacteria_68985	0	0	0	0	0	0	0	0	0	0	0	0	0	0	0	0	0	0	0	0	0	0	0	0	0	0	0	0	0	0	0	0	0	0	0	0	0	0	0	0	0	0	0	0	0	0	0	0	0	0	0	0	0	0	0	0	0	0	0
IHU_PS_87_Bacteria_6899	Bacteria	IHU_PP_87_Bacteria_6899	IHU_PC_87_Bacteria_6899	IHU_PO_87_Bacteria_6899	IHU_PF_87_Bacteria_6899	IHU_PG_87_Bacteria_6899	0	0	0	0	0	0	0	0	0	0	0	0	0	0	0	0	0	0	0	0	0	0	0	0	0	0	0	0	0	0	0	0	0	0	0	0	0	0	0	0	0	0	0	0	0	0	0	0	0	0	0	0	0	0	0	0	0	0	0
IHU_PS_87_Bacteria_69011	Bacteria	IHU_PP_87_Bacteria_69011	IHU_PC_87_Bacteria_69011	IHU_PO_87_Bacteria_69011	IHU_PF_87_Bacteria_69011	IHU_PG_87_Bacteria_69011	0	0	0	0	0	0	0	0	0	0	0	0	0	0	0	0	0	0	0	0	0	0	0	0	0	0	0	0	0	0	0	0	0	0	0	0	0	0	0	0	0	0	0	0	0	0	0	0	0	0	0	0	0	0	0	0	0	0	0
IHU_PS_87_Bacteria_69030	Bacteria	IHU_PP_87_Bacteria_69030	IHU_PC_87_Bacteria_69030	IHU_PO_87_Bacteria_69030	IHU_PF_87_Bacteria_69030	IHU_PG_87_Bacteria_69030	0	0	0	0	0	0	0	0	0	0	0	0	0	0	0	0	0	0	0	0	0	0	0	0	0	0	0	0	0	0	0	0	0	0	0	0	0	0	0	0	0	0	0	0	0	0	0	0	0	0	0	0	0	0	0	0	0	0	0
IHU_PS_87_Bacteria_69084	Bacteria	IHU_PP_87_Bacteria_69084	IHU_PC_87_Bacteria_69084	IHU_PO_87_Bacteria_69084	IHU_PF_87_Bacteria_69084	IHU_PG_87_Bacteria_69084	0	0	0	0	0	0	0	0	0	0	0	0	0	0	0	0	0	0	0	0	0	0	0	0	0	0	0	0	0	0	0	0	0	0	0	0	0	0	0	0	0	0	0	0	0	0	0	0	0	0	0	0	0	0	0	0	0	0	0
IHU_PS_87_Bacteria_6913	Bacteria	IHU_PP_87_Bacteria_6913	IHU_PC_87_Bacteria_6913	IHU_PO_87_Bacteria_6913	IHU_PF_87_Bacteria_6913	IHU_PG_87_Bacteria_6913	0	0	0	0	0	0	0	0	0	0	0	0	0	0	0	0	0	0	0	0	0	0	0	0	0	0	0	0	0	0	0	0	0	0	0	0	0	0	0	0	0	0	0	0	0	0	0	0	0	0	0	0	0	0	0	0	0	0	0
IHU_PS_87_Bacteria_69164	Bacteria	IHU_PP_87_Bacteria_69164	IHU_PC_87_Bacteria_69164	IHU_PO_87_Bacteria_69164	IHU_PF_87_Bacteria_69164	IHU_PG_87_Bacteria_69164	0	0	0	0	0	0	0	0	0	0	0	0	0	0	0	0	0	0	0	0	0	0	0	0	0	0	0	0	0	0	0	0	0	0	0	0	0	0	0	0	0	0	0	0	0	0	0	0	0	0	0	0	0	0	0	0	0	0	0
IHU_PS_87_Bacteria_6922	Bacteria	IHU_PP_87_Bacteria_6922	IHU_PC_87_Bacteria_6922	IHU_PO_87_Bacteria_6922	IHU_PF_87_Bacteria_6922	IHU_PG_87_Bacteria_6922	0	0	0	0	0	0	0	0	0	0	0	0	0	0	0	0	0	0	0	0	0	0	0	0	0	0	0	0	0	0	0	0	0	0	0	0	0	0	0	0	0	0	0	0	0	0	0	0	0	0	0	0	0	0	0	0	0	0	0
IHU_PS_87_Bacteria_69268	Bacteria	IHU_PP_87_Bacteria_69268	IHU_PC_87_Bacteria_69268	IHU_PO_87_Bacteria_69268	IHU_PF_87_Bacteria_69268	IHU_PG_87_Bacteria_69268	0	0	0	0	0	0	0	0	0	0	0	0	0	0	0	0	0	0	0	0	0	0	0	0	0	0	0	0	0	0	0	0	0	0	0	0	0	0	0	0	0	0	0	0	0	0	0	0	0	0	0	0	0	0	0	0	0	0	0
IHU_PS_87_Bacteria_693	Bacteria	IHU_PP_87_Bacteria_693	IHU_PC_87_Bacteria_693	IHU_PO_87_Bacteria_693	IHU_PF_87_Bacteria_693	IHU_PG_87_Bacteria_693	0	0	0	0	0	0	0	0	0	0	0	0	0	0	0	0	0	0	0	0	0	0	0	0	0	0	0	0	0	0	0	0	0	0	0	0	0	0	0	0	0	0	0	0	0	0	0	0	0	0	0	0	0	0	0	0	0	0	0
IHU_PS_87_Bacteria_69358	Bacteria	IHU_PP_87_Bacteria_69358	IHU_PC_87_Bacteria_69358	IHU_PO_87_Bacteria_69358	IHU_PF_87_Bacteria_69358	IHU_PG_87_Bacteria_69358	0	0	0	0	0	0	0	0	0	0	0	0	0	0	0	0	0	0	0	0	0	0	0	0	0	0	0	0	0	0	0	0	0	0	0	0	0	0	0	0	0	0	0	0	0	0	0	0	0	0	0	0	0	0	0	0	0	0	0
IHU_PS_87_Bacteria_694	Bacteria	IHU_PP_87_Bacteria_694	IHU_PC_87_Bacteria_694	IHU_PO_87_Bacteria_694	IHU_PF_87_Bacteria_694	IHU_PG_87_Bacteria_694	0	0	0	0	0	0	0	0	0	0	0	0	0	0	0	0	0	0	0	0	0	0	0	0	0	0	0	0	0	0	0	0	0	0	0	0	0	0	0	0	0	0	0	0	0	0	0	0	0	0	0	0	0	0	0	0	0	0	0
IHU_PS_87_Bacteria_69401	Bacteria	IHU_PP_87_Bacteria_69401	IHU_PC_87_Bacteria_69401	IHU_PO_87_Bacteria_69401	IHU_PF_87_Bacteria_69401	IHU_PG_87_Bacteria_69401	0	0	0	0	0	0	0	0	0	0	0	0	0	0	0	0	0	0	0	0	0	0	0	0	0	0	0	0	0	0	0	0	0	0	0	0	0	0	0	0	0	0	0	0	0	0	0	0	0	0	0	0	0	0	0	0	0	0	0
IHU_PS_87_Bacteria_69406	Bacteria	IHU_PP_87_Bacteria_69406	IHU_PC_87_Bacteria_69406	IHU_PO_87_Bacteria_69406	IHU_PF_87_Bacteria_69406	IHU_PG_87_Bacteria_69406	0	0	0	0	0	0	0	0	0	0	0	0	0	0	0	0	0	0	0	0	0	0	0	0	0	0	0	0	0	0	0	0	0	0	0	0	0	0	0	0	0	0	0	0	0	0	0	0	0	0	0	0	0	0	0	0	0	0	0
IHU_PS_87_Bacteria_69412	Bacteria	IHU_PP_87_Bacteria_69412	IHU_PC_87_Bacteria_69412	IHU_PO_87_Bacteria_69412	IHU_PF_87_Bacteria_69412	IHU_PG_87_Bacteria_69412	0	0	0	0	0	0	0	0	0	0	0	0	0	0	0	0	0	0	0	0	0	0	0	0	0	0	0	0	0	0	0	0	0	0	0	0	0	0	0	0	0	0	0	0	0	0	0	0	0	0	0	0	0	0	0	0	0	0	0
IHU_PS_87_Bacteria_69466	Bacteria	IHU_PP_87_Bacteria_69466	IHU_PC_87_Bacteria_69466	IHU_PO_87_Bacteria_69466	IHU_PF_87_Bacteria_69466	IHU_PG_87_Bacteria_69466	0	0	0	0	0	0	0	0	0	0	0	0	0	0	0	0	0	0	0	0	0	0	0	0	0	0	0	0	0	0	0	0	0	0	0	0	0	0	0	0	0	0	0	0	0	0	0	0	0	0	0	0	0	0	0	0	0	0	0
IHU_PS_87_Bacteria_69471	Bacteria	IHU_PP_87_Bacteria_69471	IHU_PC_87_Bacteria_69471	IHU_PO_87_Bacteria_69471	IHU_PF_87_Bacteria_69471	IHU_PG_87_Bacteria_69471	0	0	0	0	0	0	0	0	0	0	0	0	0	0	0	0	0	0	0	0	0	0	0	0	0	0	0	0	0	0	0	0	0	0	0	0	0	0	0	0	0	0	0	0	0	0	0	0	0	0	0	0	0	0	0	0	0	0	0
IHU_PS_87_Bacteria_69506	Bacteria	IHU_PP_87_Bacteria_69506	IHU_PC_87_Bacteria_69506	IHU_PO_87_Bacteria_69506	IHU_PF_87_Bacteria_69506	IHU_PG_87_Bacteria_69506	0	0	0	0	0	0	0	0	0	0	0	0	0	0	0	0	0	0	0	0	0	0	0	0	0	0	0	0	0	0	0	0	0	0	0	0	0	0	0	0	0	0	0	0	0	0	0	0	0	0	0	0	0	0	0	0	0	0	0
IHU_PS_87_Bacteria_69542	Bacteria	IHU_PP_87_Bacteria_69542	IHU_PC_87_Bacteria_69542	IHU_PO_87_Bacteria_69542	IHU_PF_87_Bacteria_69542	IHU_PG_87_Bacteria_69542	0	0	0	0	0	0	0	0	0	0	0	0	0	0	0	0	0	0	0	0	0	0	0	0	0	0	0	0	0	0	0	0	0	0	0	0	0	0	0	0	0	0	0	0	0	0	0	0	0	0	0	0	0	0	0	0	0	0	0
IHU_PS_87_Bacteria_69548	Bacteria	IHU_PP_87_Bacteria_69548	IHU_PC_87_Bacteria_69548	IHU_PO_87_Bacteria_69548	IHU_PF_87_Bacteria_69548	IHU_PG_87_Bacteria_69548	0	0	0	0	0	0	0	0	0	0	0	0	0	0	0	0	0	0	0	0	0	0	0	0	0	0	0	0	0	0	0	0	0	0	0	0	0	0	0	0	0	0	0	0	0	0	0	0	0	0	0	0	0	0	0	0	0	0	0
IHU_PS_87_Bacteria_69583	Bacteria	IHU_PP_87_Bacteria_69583	IHU_PC_87_Bacteria_69583	IHU_PO_87_Bacteria_69583	IHU_PF_87_Bacteria_69583	IHU_PG_87_Bacteria_69583	0	0	0	0	0	0	0	0	0	0	0	0	0	0	0	0	0	0	0	0	0	0	0	0	0	0	0	0	0	0	0	0	0	0	0	0	0	0	0	0	0	0	0	0	0	0	0	0	0	0	0	0	0	0	0	0	0	0	0
IHU_PS_87_Bacteria_69587	Bacteria	IHU_PP_87_Bacteria_69587	IHU_PC_87_Bacteria_69587	IHU_PO_87_Bacteria_69587	IHU_PF_87_Bacteria_69587	IHU_PG_87_Bacteria_69587	0	0	0	0	0	0	0	0	0	0	0	0	0	0	0	0	0	0	0	0	0	0	0	0	0	0	0	0	0	0	0	0	0	0	0	0	0	0	0	0	0	0	0	0	0	0	0	0	0	0	0	0	0	0	0	0	0	0	0
IHU_PS_87_Bacteria_69594	Bacteria	IHU_PP_87_Bacteria_69594	IHU_PC_87_Bacteria_69594	IHU_PO_87_Bacteria_69594	IHU_PF_87_Bacteria_69594	IHU_PG_87_Bacteria_69594	0	0	0	0	0	0	0	0	0	0	0	0	0	0	0	0	0	0	0	0	0	0	0	0	0	0	0	0	0	0	0	0	0	0	0	0	0	0	0	0	0	0	0	0	0	0	0	0	0	0	0	0	0	0	0	0	0	0	0
IHU_PS_87_Bacteria_69662	Bacteria	IHU_PP_87_Bacteria_69662	IHU_PC_87_Bacteria_69662	IHU_PO_87_Bacteria_69662	IHU_PF_87_Bacteria_69662	IHU_PG_87_Bacteria_69662	0	0	0	0	0	0	0	0	0	0	0	0	0	0	0	0	0	0	0	0	0	0	0	0	0	0	0	0	0	0	0	0	0	0	0	0	0	0	0	0	0	0	0	0	0	0	0	0	0	0	0	0	0	0	0	0	0	0	0
IHU_PS_87_Bacteria_69678	Bacteria	IHU_PP_87_Bacteria_69678	IHU_PC_87_Bacteria_69678	IHU_PO_87_Bacteria_69678	IHU_PF_87_Bacteria_69678	IHU_PG_87_Bacteria_69678	0	0	0	0	0	0	0	0	0	0	0	0	0	0	0	0	0	0	0	0	0	0	0	0	0	0	0	0	0	0	0	0	0	0	0	0	0	0	0	0	0	0	0	0	0	0	0	0	0	0	0	0	0	0	0	0	0	0	0
IHU_PS_87_Bacteria_69685	Bacteria	IHU_PP_87_Bacteria_69685	IHU_PC_87_Bacteria_69685	IHU_PO_87_Bacteria_69685	IHU_PF_87_Bacteria_69685	IHU_PG_87_Bacteria_69685	0	0	0	0	0	0	0	0	0	0	0	0	0	0	0	0	0	0	0	0	0	0	0	0	0	0	0	0	0	0	0	0	0	0	0	0	0	0	0	0	0	0	0	0	0	0	0	0	0	0	0	0	0	0	0	0	0	0	0
IHU_PS_87_Bacteria_69702	Bacteria	IHU_PP_87_Bacteria_69702	IHU_PC_87_Bacteria_69702	IHU_PO_87_Bacteria_69702	IHU_PF_87_Bacteria_69702	IHU_PG_87_Bacteria_69702	0	0	0	0	0	0	0	0	0	0	0	0	0	0	0	0	0	0	0	0	0	0	0	0	0	0	0	0	0	0	0	0	0	0	0	0	0	0	0	0	0	0	0	0	0	0	0	0	0	0	0	0	0	0	0	0	0	0	0
IHU_PS_87_Bacteria_69719	Bacteria	IHU_PP_87_Bacteria_69719	IHU_PC_87_Bacteria_69719	IHU_PO_87_Bacteria_69719	IHU_PF_87_Bacteria_69719	IHU_PG_87_Bacteria_69719	0	0	0	0	0	0	0	0	0	0	0	0	0	0	0	0	0	0	0	0	0	0	0	0	0	0	0	0	0	0	0	0	0	0	0	0	0	0	0	0	0	0	0	0	0	0	0	0	0	0	0	0	0	0	0	0	0	0	0
IHU_PS_87_Bacteria_69730	Bacteria	IHU_PP_87_Bacteria_69730	IHU_PC_87_Bacteria_69730	IHU_PO_87_Bacteria_69730	IHU_PF_87_Bacteria_69730	IHU_PG_87_Bacteria_69730	0	0	0	0	0	0	0	0	0	0	0	0	0	0	0	0	0	0	0	0	0	0	0	0	0	0	0	0	0	0	0	0	0	0	0	0	0	0	0	0	0	0	0	0	0	0	0	0	0	0	0	0	0	0	0	0	0	0	0
IHU_PS_87_Bacteria_69739	Bacteria	IHU_PP_87_Bacteria_69739	IHU_PC_87_Bacteria_69739	IHU_PO_87_Bacteria_69739	IHU_PF_87_Bacteria_69739	IHU_PG_87_Bacteria_69739	0	0	0	0	0	0	0	0	0	0	0	0	0	0	0	0	0	0	0	0	0	0	0	0	0	0	0	0	0	0	0	0	0	0	0	0	0	0	0	0	0	0	0	0	0	0	0	0	0	0	0	0	0	0	0	0	0	0	0
IHU_PS_87_Bacteria_69748	Bacteria	IHU_PP_87_Bacteria_69748	IHU_PC_87_Bacteria_69748	IHU_PO_87_Bacteria_69748	IHU_PF_87_Bacteria_69748	IHU_PG_87_Bacteria_69748	0	0	0	0	0	0	0	0	0	0	0	0	0	0	0	0	0	0	0	0	0	0	0	0	0	0	0	0	0	0	0	0	0	0	0	0	0	0	0	0	0	0	0	0	0	0	0	0	0	0	0	0	0	0	0	0	0	0	0
IHU_PS_87_Bacteria_69775	Bacteria	IHU_PP_87_Bacteria_69775	IHU_PC_87_Bacteria_69775	IHU_PO_87_Bacteria_69775	IHU_PF_87_Bacteria_69775	IHU_PG_87_Bacteria_69775	0	0	0	0	0	0	0	0	0	0	0	0	0	0	0	0	0	0	0	0	0	0	0	0	0	0	0	0	0	0	0	0	0	0	0	0	0	0	0	0	0	0	0	0	0	0	0	0	0	0	0	0	0	0	0	0	0	0	0
IHU_PS_87_Bacteria_6978	Bacteria	IHU_PP_87_Bacteria_6978	IHU_PC_87_Bacteria_6978	IHU_PO_87_Bacteria_6978	IHU_PF_87_Bacteria_6978	IHU_PG_87_Bacteria_6978	0	0	0	0	0	0	0	0	0	0	0	0	0	0	0	0	0	0	0	0	0	0	0	0	0	0	0	0	0	0	0	0	0	0	0	0	0	0	0	0	0	0	0	0	0	0	0	0	0	0	0	0	0	0	0	0	0	0	0
IHU_PS_87_Bacteria_69795	Bacteria	IHU_PP_87_Bacteria_69795	IHU_PC_87_Bacteria_69795	IHU_PO_87_Bacteria_69795	IHU_PF_87_Bacteria_69795	IHU_PG_87_Bacteria_69795	0	0	0	0	0	0	0	0	0	0	0	0	0	0	0	0	0	0	0	0	0	0	0	0	0	0	0	0	0	0	0	0	0	0	0	0	0	0	0	0	0	0	0	0	0	0	0	0	0	0	0	0	0	0	0	0	0	0	0
IHU_PS_87_Bacteria_69826	Bacteria	IHU_PP_87_Bacteria_69826	IHU_PC_87_Bacteria_69826	IHU_PO_87_Bacteria_69826	IHU_PF_87_Bacteria_69826	IHU_PG_87_Bacteria_69826	0	0	0	0	0	0	0	0	0	0	0	0	0	0	0	0	0	0	0	0	0	0	0	0	0	0	0	0	0	0	0	0	0	0	0	0	0	0	0	0	0	0	0	0	0	0	0	0	0	0	0	0	0	0	0	0	0	0	0
IHU_PS_87_Bacteria_69843	Bacteria	IHU_PP_87_Bacteria_69843	IHU_PC_87_Bacteria_69843	IHU_PO_87_Bacteria_69843	IHU_PF_87_Bacteria_69843	IHU_PG_87_Bacteria_69843	0	0	0	0	0	0	0	0	0	0	0	0	0	0	0	0	0	0	0	0	0	0	0	0	0	0	0	0	0	0	0	0	0	0	0	0	0	0	0	0	0	0	0	0	0	0	0	0	0	0	0	0	0	0	0	0	0	0	0
IHU_PS_87_Bacteria_69846	Bacteria	IHU_PP_87_Bacteria_69846	IHU_PC_87_Bacteria_69846	IHU_PO_87_Bacteria_69846	IHU_PF_87_Bacteria_69846	IHU_PG_87_Bacteria_69846	0	0	0	0	0	0	0	0	0	0	0	0	0	0	0	0	0	0	0	0	0	0	0	0	0	0	0	0	0	0	0	0	0	0	0	0	0	0	0	0	0	0	0	0	0	0	0	0	0	0	0	0	0	0	0	0	0	0	0
IHU_PS_87_Bacteria_69849	Bacteria	IHU_PP_87_Bacteria_69849	IHU_PC_87_Bacteria_69849	IHU_PO_87_Bacteria_69849	IHU_PF_87_Bacteria_69849	IHU_PG_87_Bacteria_69849	0	0	0	0	0	0	0	0	0	0	0	0	0	0	0	0	0	0	0	0	0	0	0	0	0	0	0	0	0	0	0	0	0	0	0	0	0	0	0	0	0	0	0	0	0	0	0	0	0	0	0	0	0	0	0	0	0	0	0
IHU_PS_87_Bacteria_69852	Bacteria	IHU_PP_87_Bacteria_69852	IHU_PC_87_Bacteria_69852	IHU_PO_87_Bacteria_69852	IHU_PF_87_Bacteria_69852	IHU_PG_87_Bacteria_69852	0	0	0	0	0	0	0	0	0	0	0	0	0	0	0	0	0	0	0	0	0	0	0	0	0	0	0	0	0	0	0	0	0	0	0	0	0	0	0	0	0	0	0	0	0	0	0	0	0	0	0	0	0	0	0	0	0	0	0
IHU_PS_87_Bacteria_69899	Bacteria	IHU_PP_87_Bacteria_69899	IHU_PC_87_Bacteria_69899	IHU_PO_87_Bacteria_69899	IHU_PF_87_Bacteria_69899	IHU_PG_87_Bacteria_69899	0	0	0	0	0	0	0	0	0	0	0	0	0	0	0	0	0	0	0	0	0	0	0	0	0	0	0	0	0	0	0	0	0	0	0	0	0	0	0	0	0	0	0	0	0	0	0	0	0	0	0	0	0	0	0	0	0	0	0
IHU_PS_87_Bacteria_69941	Bacteria	IHU_PP_87_Bacteria_69941	IHU_PC_87_Bacteria_69941	IHU_PO_87_Bacteria_69941	IHU_PF_87_Bacteria_69941	IHU_PG_87_Bacteria_69941	0	0	0	0	0	0	0	0	0	0	0	0	0	0	0	0	0	0	0	0	0	0	0	0	0	0	0	0	0	0	0	0	0	0	0	0	0	0	0	0	0	0	0	0	0	0	0	0	0	0	0	0	0	0	0	0	0	0	0
IHU_PS_87_Bacteria_69954	Bacteria	IHU_PP_87_Bacteria_69954	IHU_PC_87_Bacteria_69954	IHU_PO_87_Bacteria_69954	IHU_PF_87_Bacteria_69954	IHU_PG_87_Bacteria_69954	0	0	0	0	0	0	0	0	0	0	0	0	0	0	0	0	0	0	0	0	0	0	0	0	0	0	0	0	0	0	0	0	0	0	0	0	0	0	0	0	0	0	0	0	0	0	0	0	0	0	0	0	0	0	0	0	0	0	0
IHU_PS_87_Bacteria_69955	Bacteria	IHU_PP_87_Bacteria_69955	IHU_PC_87_Bacteria_69955	IHU_PO_87_Bacteria_69955	IHU_PF_87_Bacteria_69955	IHU_PG_87_Bacteria_69955	0	0	0	0	0	0	0	0	0	0	0	0	0	0	0	0	0	0	0	0	0	0	0	0	0	0	0	0	0	0	0	0	0	0	0	0	0	0	0	0	0	0	0	0	0	0	0	0	0	0	0	0	0	0	0	0	0	0	0
IHU_PS_87_Bacteria_69962	Bacteria	IHU_PP_87_Bacteria_69962	IHU_PC_87_Bacteria_69962	IHU_PO_87_Bacteria_69962	IHU_PF_87_Bacteria_69962	IHU_PG_87_Bacteria_69962	0	0	0	0	0	0	0	0	0	0	0	0	0	0	0	0	0	0	0	0	0	0	0	0	0	0	0	0	0	0	0	0	0	0	0	0	0	0	0	0	0	0	0	0	0	0	0	0	0	0	0	0	0	0	0	0	0	0	0
IHU_PS_87_Bacteria_6999	Bacteria	IHU_PP_87_Bacteria_6999	IHU_PC_87_Bacteria_6999	IHU_PO_87_Bacteria_6999	IHU_PF_87_Bacteria_6999	IHU_PG_87_Bacteria_6999	0	0	0	0	0	0	0	0	0	0	0	0	0	0	0	0	0	0	0	0	0	0	0	0	0	0	0	0	0	0	0	0	0	0	0	0	0	0	0	0	0	0	0	0	0	0	0	0	0	0	0	0	0	0	0	0	0	0	0
IHU_PS_87_Bacteria_70017	Bacteria	IHU_PP_87_Bacteria_70017	IHU_PC_87_Bacteria_70017	IHU_PO_87_Bacteria_70017	IHU_PF_87_Bacteria_70017	IHU_PG_87_Bacteria_70017	0	0	0	0	0	0	0	0	0	0	0	0	0	0	0	0	0	0	0	0	0	0	0	0	0	0	0	0	0	0	0	0	0	0	0	0	0	0	0	0	0	0	0	0	0	0	0	0	0	0	0	0	0	0	0	0	0	0	0
IHU_PS_87_Bacteria_70023	Bacteria	IHU_PP_87_Bacteria_70023	IHU_PC_87_Bacteria_70023	IHU_PO_87_Bacteria_70023	IHU_PF_87_Bacteria_70023	IHU_PG_87_Bacteria_70023	0	0	0	0	0	0	0	0	0	0	0	0	0	0	0	0	0	0	0	0	0	0	0	0	0	0	0	0	0	0	0	0	0	0	0	0	0	0	0	0	0	0	0	0	0	0	0	0	0	0	0	0	0	0	0	0	0	0	0
IHU_PS_87_Bacteria_70066	Bacteria	IHU_PP_87_Bacteria_70066	IHU_PC_87_Bacteria_70066	IHU_PO_87_Bacteria_70066	IHU_PF_87_Bacteria_70066	IHU_PG_87_Bacteria_70066	0	0	0	0	0	0	0	0	0	0	0	0	0	0	0	0	0	0	0	0	0	0	0	0	0	0	0	0	0	0	0	0	0	0	0	0	0	0	0	0	0	0	0	0	0	0	0	0	0	0	0	0	0	0	0	0	0	0	0
IHU_PS_87_Bacteria_70177	Bacteria	IHU_PP_87_Bacteria_70177	IHU_PC_87_Bacteria_70177	IHU_PO_87_Bacteria_70177	IHU_PF_87_Bacteria_70177	IHU_PG_87_Bacteria_70177	0	0	0	0	0	0	0	0	0	0	0	0	0	0	0	0	0	0	0	0	0	0	0	0	0	0	0	0	0	0	0	0	0	0	0	0	0	0	0	0	0	0	0	0	0	0	0	0	0	0	0	0	0	0	0	0	0	0	0
IHU_PS_87_Bacteria_70199	Bacteria	IHU_PP_87_Bacteria_70199	IHU_PC_87_Bacteria_70199	IHU_PO_87_Bacteria_70199	IHU_PF_87_Bacteria_70199	IHU_PG_87_Bacteria_70199	0	0	0	0	0	0	0	0	0	0	0	0	0	0	0	0	0	0	0	0	0	0	0	0	0	0	0	0	0	0	0	0	0	0	0	0	0	0	0	0	0	0	0	0	0	0	0	0	0	0	0	0	0	0	0	0	0	0	0
IHU_PS_87_Bacteria_702	Bacteria	IHU_PP_87_Bacteria_702	IHU_PC_87_Bacteria_702	IHU_PO_87_Bacteria_702	IHU_PF_87_Bacteria_702	IHU_PG_87_Bacteria_702	0	0	0	0	0	0	0	0	0	0	0	0	0	0	0	0	0	0	0	0	0	0	0	0	0	0	0	0	0	0	0	0	0	0	0	0	0	0	0	0	0	0	0	0	0	0	0	0	0	0	0	0	0	0	0	0	0	0	0
IHU_PS_87_Bacteria_70202	Bacteria	IHU_PP_87_Bacteria_70202	IHU_PC_87_Bacteria_70202	IHU_PO_87_Bacteria_70202	IHU_PF_87_Bacteria_70202	IHU_PG_87_Bacteria_70202	0	0	0	0	0	0	0	0	0	0	0	0	0	0	0	0	0	0	0	0	0	0	0	0	0	0	0	0	0	0	0	0	0	0	0	0	0	0	0	0	0	0	0	0	0	0	0	0	0	0	0	0	0	0	0	0	0	0	0
IHU_PS_87_Bacteria_70222	Bacteria	IHU_PP_87_Bacteria_70222	IHU_PC_87_Bacteria_70222	IHU_PO_87_Bacteria_70222	IHU_PF_87_Bacteria_70222	IHU_PG_87_Bacteria_70222	0	0	0	0	0	0	0	0	0	0	0	0	0	0	0	0	0	0	0	0	0	0	0	0	0	0	0	0	0	0	0	0	0	0	0	0	0	0	0	0	0	0	0	0	0	0	0	0	0	0	0	0	0	0	0	0	0	0	0
IHU_PS_87_Bacteria_70249	Bacteria	IHU_PP_87_Bacteria_70249	IHU_PC_87_Bacteria_70249	IHU_PO_87_Bacteria_70249	IHU_PF_87_Bacteria_70249	IHU_PG_87_Bacteria_70249	0	0	0	0	0	0	0	0	0	0	0	0	0	0	0	0	0	0	0	0	0	0	0	0	0	0	0	0	0	0	0	0	0	0	0	0	0	0	0	0	0	0	0	0	0	0	0	0	0	0	0	0	0	0	0	0	0	0	0
IHU_PS_87_Bacteria_70263	Bacteria	IHU_PP_87_Bacteria_70263	IHU_PC_87_Bacteria_70263	IHU_PO_87_Bacteria_70263	IHU_PF_87_Bacteria_70263	IHU_PG_87_Bacteria_70263	0	0	0	0	0	0	0	0	0	0	0	0	0	0	0	0	0	0	0	0	0	0	0	0	0	0	0	0	0	0	0	0	0	0	0	0	0	0	0	0	0	0	0	0	0	0	0	0	0	0	0	0	0	0	0	0	0	0	0
IHU_PS_87_Bacteria_70272	Bacteria	IHU_PP_87_Bacteria_70272	IHU_PC_87_Bacteria_70272	IHU_PO_87_Bacteria_70272	IHU_PF_87_Bacteria_70272	IHU_PG_87_Bacteria_70272	0	0	0	0	0	0	0	0	0	0	0	0	0	0	0	0	0	0	0	0	0	0	0	0	0	0	0	0	0	0	0	0	0	0	0	0	0	0	0	0	0	0	0	0	0	0	0	0	0	0	0	0	0	0	0	0	0	0	0
IHU_PS_87_Bacteria_70289	Bacteria	IHU_PP_87_Bacteria_70289	IHU_PC_87_Bacteria_70289	IHU_PO_87_Bacteria_70289	IHU_PF_87_Bacteria_70289	IHU_PG_87_Bacteria_70289	0	0	0	0	0	0	0	0	0	0	0	0	0	0	0	0	0	0	0	0	0	0	0	0	0	0	0	0	0	0	0	0	0	0	0	0	0	0	0	0	0	0	0	0	0	0	0	0	0	0	0	0	0	0	0	0	0	0	0
IHU_PS_87_Bacteria_70295	Bacteria	IHU_PP_87_Bacteria_70295	IHU_PC_87_Bacteria_70295	IHU_PO_87_Bacteria_70295	IHU_PF_87_Bacteria_70295	IHU_PG_87_Bacteria_70295	0	0	0	0	0	0	0	0	0	0	0	0	0	0	0	0	0	0	0	0	0	0	0	0	0	0	0	0	0	0	0	0	0	0	0	0	0	0	0	0	0	0	0	0	0	0	0	0	0	0	0	0	0	0	0	0	0	0	0
IHU_PS_87_Bacteria_70320	Bacteria	IHU_PP_87_Bacteria_70320	IHU_PC_87_Bacteria_70320	IHU_PO_87_Bacteria_70320	IHU_PF_87_Bacteria_70320	IHU_PG_87_Bacteria_70320	0	0	0	0	0	0	0	0	0	0	0	0	0	0	0	0	0	0	0	0	0	0	0	0	0	0	0	0	0	0	0	0	0	0	0	0	0	0	0	0	0	0	0	0	0	0	0	0	0	0	0	0	0	0	0	0	0	0	0
IHU_PS_87_Bacteria_70360	Bacteria	IHU_PP_87_Bacteria_70360	IHU_PC_87_Bacteria_70360	IHU_PO_87_Bacteria_70360	IHU_PF_87_Bacteria_70360	IHU_PG_87_Bacteria_70360	0	0	0	0	0	0	0	0	0	0	0	0	0	0	0	0	0	0	0	0	0	0	0	0	0	0	0	0	0	0	0	0	0	0	0	0	0	0	0	0	0	0	0	0	0	0	0	0	0	0	0	0	0	0	0	0	0	0	0
IHU_PS_87_Bacteria_70382	Bacteria	IHU_PP_87_Bacteria_70382	IHU_PC_87_Bacteria_70382	IHU_PO_87_Bacteria_70382	IHU_PF_87_Bacteria_70382	IHU_PG_87_Bacteria_70382	0	0	0	0	0	0	0	0	0	0	0	0	0	0	0	0	0	0	0	0	0	0	0	0	0	0	0	0	0	0	0	0	0	0	0	0	0	0	0	0	0	0	0	0	0	0	0	0	0	0	0	0	0	0	0	0	0	0	0
IHU_PS_87_Bacteria_70387	Bacteria	IHU_PP_87_Bacteria_70387	IHU_PC_87_Bacteria_70387	IHU_PO_87_Bacteria_70387	IHU_PF_87_Bacteria_70387	IHU_PG_87_Bacteria_70387	0	0	0	0	0	0	0	0	0	0	0	0	0	0	0	0	0	0	0	0	0	0	0	0	0	0	0	0	0	0	0	0	0	0	0	0	0	0	0	0	0	0	0	0	0	0	0	0	0	0	0	0	0	0	0	0	0	0	0
IHU_PS_87_Bacteria_70393	Bacteria	IHU_PP_87_Bacteria_70393	IHU_PC_87_Bacteria_70393	IHU_PO_87_Bacteria_70393	IHU_PF_87_Bacteria_70393	IHU_PG_87_Bacteria_70393	0	0	0	0	0	0	0	0	0	0	0	0	0	0	0	0	0	0	0	0	0	0	0	0	0	0	0	0	0	0	0	0	0	0	0	0	0	0	0	0	0	0	0	0	0	0	0	0	0	0	0	0	0	0	0	0	0	0	0
IHU_PS_87_Bacteria_70406	Bacteria	IHU_PP_87_Bacteria_70406	IHU_PC_87_Bacteria_70406	IHU_PO_87_Bacteria_70406	IHU_PF_87_Bacteria_70406	IHU_PG_87_Bacteria_70406	0	0	0	0	0	0	0	0	0	0	0	0	0	0	0	0	0	0	0	0	0	0	0	0	0	0	0	0	0	0	0	0	0	0	0	0	0	0	0	0	0	0	0	0	0	0	0	0	0	0	0	0	0	0	0	0	0	0	0
IHU_PS_87_Bacteria_70416	Bacteria	IHU_PP_87_Bacteria_70416	IHU_PC_87_Bacteria_70416	IHU_PO_87_Bacteria_70416	IHU_PF_87_Bacteria_70416	IHU_PG_87_Bacteria_70416	0	0	0	0	0	0	0	0	0	0	0	0	0	0	0	0	0	0	0	0	0	0	0	0	0	0	0	0	0	0	0	0	0	0	0	0	0	0	0	0	0	0	0	0	0	0	0	0	0	0	0	0	0	0	0	0	0	0	0
IHU_PS_87_Bacteria_70456	Bacteria	IHU_PP_87_Bacteria_70456	IHU_PC_87_Bacteria_70456	IHU_PO_87_Bacteria_70456	IHU_PF_87_Bacteria_70456	IHU_PG_87_Bacteria_70456	0	0	0	0	0	0	0	0	0	0	0	0	0	0	0	0	0	0	0	0	0	0	0	0	0	0	0	0	0	0	0	0	0	0	0	0	0	0	0	0	0	0	0	0	0	0	0	0	0	0	0	0	0	0	0	0	0	0	0
IHU_PS_87_Bacteria_70457	Bacteria	IHU_PP_87_Bacteria_70457	IHU_PC_87_Bacteria_70457	IHU_PO_87_Bacteria_70457	IHU_PF_87_Bacteria_70457	IHU_PG_87_Bacteria_70457	0	0	0	0	0	0	0	0	0	0	0	0	0	0	0	0	0	0	0	0	0	0	0	0	0	0	0	0	0	0	0	0	0	0	0	0	0	0	0	0	0	0	0	0	0	0	0	0	0	0	0	0	0	0	0	0	0	0	0
IHU_PS_87_Bacteria_70466	Bacteria	IHU_PP_87_Bacteria_70466	IHU_PC_87_Bacteria_70466	IHU_PO_87_Bacteria_70466	IHU_PF_87_Bacteria_70466	IHU_PG_87_Bacteria_70466	0	0	0	0	0	0	0	0	0	0	0	0	0	0	0	0	0	0	0	0	0	0	0	0	0	0	0	0	0	0	0	0	0	0	0	0	0	0	0	0	0	0	0	0	0	0	0	0	0	0	0	0	0	0	0	0	0	0	0
IHU_PS_87_Bacteria_70514	Bacteria	IHU_PP_87_Bacteria_70514	IHU_PC_87_Bacteria_70514	IHU_PO_87_Bacteria_70514	IHU_PF_87_Bacteria_70514	IHU_PG_87_Bacteria_70514	0	0	0	0	0	0	0	0	0	0	0	0	0	0	0	0	0	0	0	0	0	0	0	0	0	0	0	0	0	0	0	0	0	0	0	0	0	0	0	0	0	0	0	0	0	0	0	0	0	0	0	0	0	0	0	0	0	0	0
IHU_PS_87_Bacteria_70536	Bacteria	IHU_PP_87_Bacteria_70536	IHU_PC_87_Bacteria_70536	IHU_PO_87_Bacteria_70536	IHU_PF_87_Bacteria_70536	IHU_PG_87_Bacteria_70536	0	0	0	0	0	0	0	0	0	0	0	0	0	0	0	0	0	0	0	0	0	0	0	0	0	0	0	0	0	0	0	0	0	0	0	0	0	0	0	0	0	0	0	0	0	0	0	0	0	0	0	0	0	0	0	0	0	0	0
[truncated: 7,492,607 more chars]
